# A combined polygenic score of 21,293 rare and 22 common variants significantly improves diabetes diagnosis based on hemoglobin A1C levels

**DOI:** 10.1101/2021.11.04.21265868

**Authors:** Peter Dornbos, Ryan Koesterer, Andrew Ruttenburg, Joanne B. Cole, AMP-T2D-GENES Consortia, Aaron Leong, James B. Meigs, Jose C. Florez, Jerome I. Rotter, Miriam S. Udler, Jason Flannick

## Abstract

Polygenic scores (PS), constructed from the combined effects of many genetic variants^1^, have been shown to predict risk or treatment strategies for certain common diseases^2–6^. As most PS to date are based on common variants^7^, the benefit of adding rare variation to PS remains largely unknown and methodically challenging. We developed and validated a method for constructing a rare variant PS and applied it to a previously identified clinical scenario, in which genetic variants modify the hemoglobin A1C (HbA1C) threshold recommended for type 2 diabetes (T2D) diagnosis^6, 8–10^. The resultant rare variant PS is highly polygenic (21,293 variants across 144 genes), depends on ultra-rare variants (72.7% of variants observed in <3 people), and identifies significantly more undiagnosed T2D cases than expected by chance (OR=2.71, *p*=1.51×10^-6^). A model combining the rare variant PS with a previously published common variant PS^6^ is expected to identify 4.9M misdiagnosed T2D cases in the USA, nearly 1.5-fold more than the common variant PS alone. These results provide a method for constructing complex trait PS from rare variants and suggest that rare variants will augment common variants in precision medicine approaches for common disease.

## Supplementary Tables for "A combined polygenic score of 21,293 rare and 22 common variants significantly improves diabetes diagnosis based on hemoglobin A1C levels" (part 1 of 3)

### Sheet: Table_of_contents
Supplementary Table	Content
1	Study-level sample sizes
2	Single variant associations from a meta-analysis of AMP-T2D-GENES and UKB
3	Single variant association summary statistics for untransformed HbA1C
4	Gene-level associations from a meta-analysis of AMP-T2D-GENES and UKB
5	Gene-level associations for untransformed HbA1C
6	Conditional PIEZO1 analysis
7	Variants from the test sample included in rare variant polygenic scores
8	Performance of polygenic score models on T2D case reclassification
9	Mean number of alleles carried by individuals in each polygenic score
10	Effect sizes of rare and common variant associations used for polygenic scores
11	Mean sample adjustments for rare and common variant models
12	AMP-T2D GENES cohort-level phenotype statistics
13	Single variant associations in AMP-T2D-GENES samples
14	Gene-level associations in AMP-T2D-GENES samples
15	UKBB phenotype statistics
16	UKBB quality control metrics
17	Single variant associations in UKB samples
18	Gene-level associations in UKB samples
19	Mask-level associations from the AMP-T2D-GENES and UKB meta-analysis
20	Performance of the rare variant polygenic score with and without COG8
21	Performance of common variant polygenic score model with and without rs1050828

### Sheet: 1
Supplementary Table 1
Trait	AMP-T2D-GENES	UKBB	Total
C-Peptide-2hr	529	0	529
C-peptide	1445	0	1445
Insulin-2hr	2219	0	2219
Leptin	2313	0	2313
Gluose-2hr	3580	0	3580
Adiponectin	5739	0	5739
HOMAB	12392	0	12392
HOMAIR	12876	0	12876
Insulin	12960	0	12960
Glucose	17763	0	17763
Hip-Circ	22136	0	22136
TG:HDL-C	32204	0	32204
Waist-Circ	32869	0	32869
Height	41731	0	41731
RBC-count	0	41818	41818
T2D	45231	0	45231
HbA1C	8435	40242	48677
Waist:Hip	27380	45647	73027
HDL-C	32684	40868	73552
LDL-C	31836	43126	74962
TG	33299	43135	76434
Total-C	33831	43168	76999
Systolic-BP	31549	45640	77189
Diastolic-BP	31554	45635	77189
BMI	42085	45650	87735

### Sheet: 2
Supplementary Table 2
Phenotype	Chrom	Position	Allele	Gene	GWAS_locus	Consequence	Protein_change	Impact	Min_freq	Max_freq	Z-score	P-value
HDL-C	16	57005301	T	CETP	CETP	splice_region_variant,intron_variant	-	LOW	0.3754	0.4398	38.56	2.74e-325
LDL-C	19	45397229	A	TOMM40	APOE	synonymous_variant	p.S183S	LOW	0.0305	0.0595	-33.979	4.6e-253
HDL-C	16	57004889	A	CETP	CETP	intron_variant	-	MODIFIER	0.4374	0.4374	32.129	1.73e-226
Triglyceride	11	116631707	C	BUD13	APOA5	intron_variant	-	MODIFIER	0.0701	0.1756	-28.504	1.06e-178
LDL-C	19	45411941	C	APOE	APOE	missense_variant	p.C130R	MODERATE	0.1542	0.1542	26.548	2.7e-155
HDL-C	16	57007446	A	CETP	CETP	intron_variant	-	MODIFIER	0.1672	0.1672	-26.401	1.32e-153
HDL-C	16	57007446	G	CETP	CETP	intron_variant	-	MODIFIER	0.1672	0.1672	-26.401	1.32e-153
HDL-C	16	57007446	GA	CETP	CETP	intron_variant	-	MODIFIER	0.1672	0.1672	-26.401	1.32e-153
HDL-C	16	57007451	A	CETP	CETP	intron_variant	-	MODIFIER	0.1763	0.1763	24.734	4.62e-135
Total-C	19	45397229	A	TOMM40	APOC1	synonymous_variant	p.S183S	LOW	0.0304	0.0603	-24.624	7.04e-134
HDL-C	16	57015091	C	CETP	CETP	missense_variant	p.A390P	MODERATE	0.053	0.0944	-24.427	8.85e-132
Triglyceride	11	116661826	C	APOA5	APOA5	intron_variant	-	MODIFIER	0.0596	0.1869	-24.042	1.01e-127
Triglyceride	11	116655600	A	ZPR1	APOA5	missense_variant	p.A264V	MODERATE	0.0631	0.1206	23.289	5.78e-120
Triglyceride	11	116655600	AC	ZPR1	APOA5	frameshift_variant	p.264A/GX	HIGH	0.0631	0.1206	23.289	5.78e-120
Triglyceride	2	27730940	C	GCKR	GCKR	missense_variant,splice_region_variant	p.L446P	MODERATE	0.3587	0.396	-22.513	3.11e-112
LDL-C	19	45412079	T	APOE	APOE	missense_variant	p.R176C	MODERATE	0.0719	0.0719	-22.438	1.69e-111
HDL-C	16	57017319	A	CETP	CETP	missense_variant	p.R468Q	MODERATE	0.0376	0.0925	-22.354	1.09e-110
LDL-C	19	45410002	A	APOE	APOE	intron_variant	-	MODIFIER	0.1206	0.1206	22.252	1.07e-109
Total-C	19	45411941	C	APOE	APOC1	missense_variant	p.C130R	MODERATE	0.1539	0.1539	21.989	3.67e-107
Triglyceride	11	116662331	T	APOA5	APOA5	synonymous_variant	p.I44I	LOW	0.0644	0.1422	21.771	4.33e-105
LDL-C	19	45396144	T	TOMM40	APOE	synonymous_variant	p.F131F	LOW	0.116	0.1442	21.564	3.91e-103
HDL-C	16	56996288	A	CETP	CETP	intron_variant	-	MODIFIER	0.4311	0.4311	21.422	8.42e-102
LDL-C	19	45395619	G	TOMM40	APOE	intron_variant	-	MODIFIER	0.1444	0.1444	20.81	3.53e-96
Triglyceride	11	116633862	A	BUD13	APOA5	missense_variant	p.P148L	MODERATE	0.0669	0.1384	20.759	1.02e-95
Triglyceride	11	116701354	A	APOC3	APOA5	splice_donor_variant	-	HIGH	0.0022	0.0022	-20.641	1.18e-94
Triglyceride	11	116701354	T	APOC3	APOA5	splice_donor_variant	-	HIGH	0.0022	0.0022	-20.641	1.18e-94
LDL-C	1	55505647	T	PCSK9	USP24	missense_variant	p.R46L	MODERATE	0.0171	0.0186	-19.803	2.796e-87
Triglyceride	11	116662579	T	APOA5	APOA5	5_prime_UTR_variant	-	MODIFIER	0.0588	0.0588	-19.738	1.015e-86
Triglyceride	11	116707684	G	APOA1	APOA5	intron_variant	-	MODIFIER	0.0734	0.235	-19.73	1.186e-86
LDL-C	19	11210912	G	LDLR	SPC24	missense_variant	p.C27W	MODERATE	0.1287	0.1287	-19.005	1.543e-80
LDL-C	19	11210912	T	LDLR	SPC24	synonymous_variant	p.C27C	LOW	0.1287	0.1287	-19.005	1.543e-80
LDL-C	19	11210912	TG	LDLR	SPC24	frameshift_variant	p.27C/CX	HIGH	0.1287	0.1287	-19.005	1.543e-80
LDL-C	1	109814880	A	CELSR2	PSRC1	intron_variant	-	MODIFIER	0.1804	0.1862	-18.81	6.255e-79
LDL-C	1	109814880	T	CELSR2	PSRC1	intron_variant	-	MODIFIER	0.1804	0.1862	-18.81	6.255e-79
Triglyceride	11	116701535	C	APOC3	APOA5	synonymous_variant	p.G34G	LOW	0.2489	0.4345	-18.775	1.202e-78
LDL-C	2	21263900	A	APOB	TDRD15	missense_variant	p.T98I	MODERATE	0.2493	0.3385	18.52	1.427e-76
Total-C	19	45396144	T	TOMM40	APOC1	synonymous_variant	p.F131F	LOW	0.1176	0.1441	18.434	7.017e-76
Triglyceride	11	116662407	A	APOA5	APOA5	missense_variant	p.S19L	MODERATE	0.0633	0.0633	18.197	5.403e-74
Triglyceride	11	116662407	C	APOA5	APOA5	missense_variant	p.S19W	MODERATE	0.0633	0.0633	18.197	5.403e-74
Triglyceride	11	116662407	CA	APOA5	APOA5	frameshift_variant	p.19S/LX	HIGH	0.0633	0.0633	18.197	5.403e-74
Total-C	19	45410002	A	APOE	APOC1	intron_variant	-	MODIFIER	0.1203	0.1203	18.183	7.085e-74
LDL-C	2	21232804	A	APOB	HS1BP3	synonymous_variant	p.D2312D	LOW	0.3617	0.478	18.063	6.271e-73
HDL-C	16	56994528	T	CETP	CETP	upstream_gene_variant	-	MODIFIER	0.2595	0.2595	18.06	6.579e-73
LDL-C	2	21232195	A	APOB	HS1BP3	synonymous_variant	p.T2515T	LOW	0.3617	0.4781	18.047	8.382e-73
LDL-C	19	45316588	A	BCAM	APOE	missense_variant	p.V196I	MODERATE	0.0249	0.034	-17.801	6.981e-71
LDL-C	19	45316588	AT	BCAM	APOE	frameshift_variant	p.196V/IX	HIGH	0.0249	0.034	-17.801	6.981e-71
HDL-C	16	57017474	A	CETP	CETP	intron_variant	-	MODIFIER	0.3067	0.3067	-17.717	3.076e-70
Total-C	19	11210912	G	LDLR	LDLR	missense_variant	p.C27W	MODERATE	0.1288	0.1288	-17.385	1.065e-67
Total-C	19	11210912	T	LDLR	LDLR	synonymous_variant	p.C27C	LOW	0.1288	0.1288	-17.385	1.065e-67
Total-C	19	11210912	TG	LDLR	LDLR	frameshift_variant	p.27C/CX	HIGH	0.1288	0.1288	-17.385	1.065e-67
Total-C	19	45395619	G	TOMM40	APOC1	intron_variant	-	MODIFIER	0.1443	0.1443	17.355	1.821e-67
HDL-C	8	19819724	G	LPL	LPL	stop_gained	p.S474*	HIGH	0.101	0.101	17.129	9.012e-66
Total-C	1	55505647	T	PCSK9	PCSK9	missense_variant	p.R46L	MODERATE	0.017	0.0181	-17.051	3.431e-65
Triglyceride	8	19819724	G	LPL	LPL	stop_gained	p.S474*	HIGH	0.101	0.101	-17.024	5.493e-65
HBA1C	10	71097966	A	HK1	HK1	intron_variant	-	MODIFIER	0.3931	0.3931	-16.967	1.432e-64
LDL-C	19	45315445	A	BCAM	APOE	missense_variant	p.R77H	MODERATE	0.0239	0.0339	-16.837	1.31e-63
HDL-C	16	57016092	A	CETP	CETP	missense_variant	p.V422I	MODERATE	0.3187	0.3187	-16.725	8.553e-63
LDL-C	19	45296806	T	CBLC	APOE	missense_variant	p.H405Y	MODERATE	0.0313	0.0361	-16.579	9.848e-62
Triglyceride	2	27598097	C	SNX17	GCKR	intron_variant	-	MODIFIER	0.4003	0.4003	-16.459	7.25e-61
Total-C	2	21263900	A	APOB	APOB	missense_variant	p.T98I	MODERATE	0.2493	0.3385	16.33	6.07e-60
Total-C	1	109814880	A	CELSR2	PSRC1	intron_variant	-	MODIFIER	0.183	0.1865	-15.948	2.952e-57
Total-C	1	109814880	T	CELSR2	PSRC1	intron_variant	-	MODIFIER	0.183	0.1865	-15.948	2.952e-57
Total-C	2	21232804	A	APOB	APOB	synonymous_variant	p.D2312D	LOW	0.363	0.4778	15.903	6.084e-57
Total-C	2	21232195	A	APOB	APOB	synonymous_variant	p.T2515T	LOW	0.363	0.4779	15.865	1.107e-56
Triglyceride	7	73013901	T	MLXIPL	MLXIPL	synonymous_variant	p.P342P	LOW	0.1002	0.1272	-15.625	4.906e-55
HBA1C	2	169801488	G	ABCB11	SPC25	intron_variant	-	MODIFIER	0.2909	0.3509	15.578	1.034e-54
LDL-C	1	109815252	G	CELSR2	PSRC1	intron_variant	-	MODIFIER	0.3139	0.3139	-15.487	4.216e-54
HBA1C	X	153764217	T	G6PD	G6PD	missense_variant	p.V98M	MODERATE	0.1241	0.1241	-15.483	4.547e-54
Triglyceride	11	116703640	C	APOC3	APOA5	3_prime_UTR_variant	-	MODIFIER	0.0844	0.0844	-15.086	1.995e-51
HBA1C	10	71098195	T	HK1	HK1	intron_variant	-	MODIFIER	0.4531	0.4531	-14.86	6.017e-50
HDL-C	8	19816934	C	LPL	LPL	intron_variant	-	MODIFIER	0.235	0.235	14.842	7.866e-50
HDL-C	8	19810787	A	LPL	LPL	intron_variant	-	MODIFIER	0.0838	0.1255	14.549	5.886e-48
Triglyceride	1	63001120	C	DOCK7	DOCK7	intron_variant	-	MODIFIER	0.3566	0.4036	14.513	1.004e-47
Triglyceride	8	19810787	A	LPL	LPL	intron_variant	-	MODIFIER	0.0835	0.1207	-14.214	7.457e-46
Triglyceride	7	73020337	G	MLXIPL	MLXIPL	missense_variant	p.Q241H	MODERATE	0.1266	0.1266	-13.964	2.593e-44
Triglyceride	7	73012042	A	MLXIPL	MLXIPL	missense_variant,splice_region_variant	p.A358V	MODERATE	0.0943	0.1259	-13.949	3.197e-44
Triglyceride	7	73010442	T	MLXIPL	MLXIPL	intron_variant	-	MODIFIER	0.1351	0.1976	-13.934	3.935e-44
Triglyceride	8	19816934	C	LPL	LPL	intron_variant	-	MODIFIER	0.2341	0.2341	-13.783	3.205e-43
HDL-C	8	19813667	G	LPL	LPL	intron_variant	-	MODIFIER	0.1814	0.1814	13.755	4.728e-43
LDL-C	1	109815211	A	CELSR2	PSRC1	intron_variant	-	MODIFIER	0.0422	0.1007	-13.643	2.215e-42
LDL-C	1	109815074	A	CELSR2	PSRC1	intron_variant	-	MODIFIER	0.0425	0.0938	-13.562	6.695e-42
LDL-C	19	45179631	T	CEACAM19	APOE	synonymous_variant	p.A171A	LOW	0.0153	0.025	-13.538	9.318e-42
HBA1C	10	71078526	C	HK1	HK1	intron_variant	-	MODIFIER	0.0286	0.0286	-13.486	1.898e-41
Total-C	19	45316588	A	BCAM	APOC1	missense_variant	p.V196I	MODERATE	0.0257	0.034	-13.463	2.589e-41
Total-C	19	45316588	AT	BCAM	APOC1	frameshift_variant	p.196V/IX	HIGH	0.0257	0.034	-13.463	2.589e-41
HBA1C	10	71078528	C	HK1	HK1	intron_variant	-	MODIFIER	0.0286	0.0286	-13.454	2.911e-41
HDL-C	11	116701354	A	APOC3	ZPR1	splice_donor_variant	-	HIGH	0.0019	0.0022	13.446	3.243e-41
HDL-C	11	116701354	T	APOC3	ZPR1	splice_donor_variant	-	HIGH	0.0019	0.0022	13.446	3.243e-41
LDL-C	19	45382034	G	NECTIN2	APOE	3_prime_UTR_variant	-	MODIFIER	0.4225	0.4225	-13.436	3.723e-41
HDL-C	16	57007353	T	CETP	CETP	synonymous_variant	p.F287F	LOW	0.0535	0.0711	13.383	7.576e-41
HDL-C	8	19811897	G	LPL	LPL	intron_variant	-	MODIFIER	0.1451	0.1451	13.382	7.751e-41
HDL-C	8	19811901	C	LPL	LPL	intron_variant	-	MODIFIER	0.1453	0.1453	13.381	7.82e-41
Triglyceride	7	72971728	A	BCL7B	MLXIPL	intron_variant	-	MODIFIER	0.1214	0.1214	-13.276	3.171e-40
Triglyceride	7	72971728	T	BCL7B	MLXIPL	intron_variant	-	MODIFIER	0.1214	0.1214	-13.276	3.171e-40
LDL-C	19	45324138	A	BCAM	APOE	intron_variant	-	MODIFIER	0.1947	0.3136	13.241	5.058e-40
Triglyceride	2	27851918	A	GPN1	GCKR	missense_variant	p.R12K	MODERATE	0.2252	0.2508	13.092	3.639e-39
LDL-C	19	45251156	C	BCL3	APOE	upstream_gene_variant	-	MODIFIER	0.3866	0.3866	-12.97	1.808e-38
LDL-C	5	74651084	G	HMGCR	HMGCR	intron_variant	-	MODIFIER	0.4221	0.4917	12.908	4.073e-38
Triglyceride	11	116661392	A	APOA5	APOA5	missense_variant	p.G185C	MODERATE	0.0002	0.0632	12.805	1.545e-37
LDL-C	19	11277232	A	KANK2	SPC24	3_prime_UTR_variant	-	MODIFIER	0.4051	0.4717	-12.796	1.725e-37
LDL-C	19	11277232	AT	KANK2	SPC24	3_prime_UTR_variant	-	MODIFIER	0.4051	0.4717	-12.796	1.725e-37
HDL-C	8	19819536	G	LPL	LPL	intron_variant	-	MODIFIER	0.2519	0.2519	12.748	3.193e-37
Total-C	19	45315445	A	BCAM	APOC1	missense_variant	p.R77H	MODERATE	0.0245	0.034	-12.719	4.642e-37
Total-C	5	74651084	G	HMGCR	HMGCR	intron_variant	-	MODIFIER	0.422	0.4906	12.528	5.244e-36
Total-C	19	19379549	T	TM6SF2	SUGP1	missense_variant	p.E167K	MODERATE	0.0712	0.0753	-12.453	1.35e-35
Triglyceride	2	21231524	A	APOB	APOB	missense_variant	p.P2739L	MODERATE	0.2018	0.375	-12.304	8.578e-35
Total-C	1	109815252	G	CELSR2	PSRC1	intron_variant	-	MODIFIER	0.3138	0.3138	-12.279	1.168e-34
LDL-C	19	11231203	A	LDLR	SPC24	splice_region_variant,intron_variant	-	LOW	0.0119	0.013	-12.276	1.22e-34
Total-C	19	45296806	T	CBLC	APOC1	missense_variant	p.H405Y	MODERATE	0.0318	0.0361	-12.212	2.684e-34
LDL-C	2	44065090	A	ABCG5	ABCG8	missense_variant	p.R50C	MODERATE	0.0636	0.0857	-12.137	6.693e-34
HBA1C	17	76121864	G	TMC6	TMC6	missense_variant	p.W125R	MODERATE	0.2176	0.2176	12.121	8.214e-34
Triglyceride	1	62950858	T	DOCK7	DOCK7	intron_variant	-	MODIFIER	0.3557	0.3557	-12.1	1.059e-33
Triglyceride	1	63153953	T	DOCK7	DOCK7	5_prime_UTR_variant	-	MODIFIER	0.3486	0.3486	-12.09	1.187e-33
Total-C	1	109815211	A	CELSR2	PSRC1	intron_variant	-	MODIFIER	0.0421	0.101	-12.075	1.426e-33
Triglyceride	7	72877166	C	BAZ1B	MLXIPL	intron_variant	-	MODIFIER	0.1108	0.1108	-12.05	1.941e-33
Triglyceride	7	72877166	G	BAZ1B	MLXIPL	intron_variant	-	MODIFIER	0.1108	0.1108	-12.05	1.941e-33
HDL-C	18	47109955	G	LIPG	LIPG	missense_variant	p.N396S	MODERATE	0.014	0.014	11.971	5.072e-33
HDL-C	16	56994894	A	CETP	CETP	upstream_gene_variant	-	MODIFIER	0.4569	0.4569	11.946	6.797e-33
Triglyceride	11	116649806	A	ZPR1	APOA5	intron_variant	-	MODIFIER	0.0002	0.0607	11.925	8.743e-33
Triglyceride	11	116649806	AC	ZPR1	APOA5	intron_variant	-	MODIFIER	0.0002	0.0607	11.925	8.743e-33
Triglyceride	11	116649806	T	ZPR1	APOA5	intron_variant	-	MODIFIER	0.0002	0.0607	11.925	8.743e-33
Triglyceride	1	63113719	C	DOCK7	DOCK7	intron_variant	-	MODIFIER	0.3589	0.3589	11.85	2.142e-32
HDL-C	8	19813529	G	LPL	LPL	missense_variant	p.N318S	MODERATE	0.0186	0.0186	-11.849	2.189e-32
HBA1C	10	71060634	A	HK1	HK1	intron_variant	-	MODIFIER	0.0785	0.0785	11.829	2.751e-32
HDL-C	9	107620835	A	ABCA1	ABCA1	missense_variant	p.R230C	MODERATE	0.1059	0.1059	-11.821	3.054e-32
HDL-C	9	107620835	T	ABCA1	ABCA1	missense_variant	p.R230S	MODERATE	0.1059	0.1059	-11.821	3.054e-32
Total-C	1	109815074	A	CELSR2	PSRC1	intron_variant	-	MODIFIER	0.0424	0.0938	-11.813	3.346e-32
Total-C	19	19388500	T	SUGP1	SUGP1	intron_variant	-	MODIFIER	0.0762	0.0762	-11.808	3.56e-32
Total-C	19	19388500	TG	SUGP1	SUGP1	intron_variant	-	MODIFIER	0.0762	0.0762	-11.808	3.56e-32
Triglyceride	1	63049819	A	DOCK7	DOCK7	3_prime_UTR_variant	-	MODIFIER	0.3518	0.3518	-11.798	4.019e-32
Triglyceride	1	63049819	C	DOCK7	DOCK7	3_prime_UTR_variant	-	MODIFIER	0.3518	0.3518	-11.798	4.019e-32
HDL-C	11	116631707	C	BUD13	ZPR1	intron_variant	-	MODIFIER	0.0702	0.181	11.776	5.218e-32
LDL-C	1	109813020	A	CELSR2	PSRC1	intron_variant	-	MODIFIER	0.4568	0.463	11.774	5.293e-32
LDL-C	2	44078853	A	ABCG8	ABCG8	synonymous_variant	p.V151V	LOW	0.0613	0.0869	-11.738	8.168e-32
LDL-C	19	45389174	A	NECTIN2	APOE	intron_variant	-	MODIFIER	0.1749	0.1749	-11.735	8.387e-32
Triglyceride	19	19379549	T	TM6SF2	TM6SF2	missense_variant	p.E167K	MODERATE	0.0691	0.0753	-11.721	9.919e-32
Triglyceride	1	62960101	G	DOCK7	DOCK7	synonymous_variant	p.L1657L	LOW	0.3597	0.3597	-11.715	1.072e-31
Triglyceride	2	21225281	T	APOB	APOB	missense_variant	p.S4338N	MODERATE	0.2032	0.2032	11.704	1.212e-31
Triglyceride	1	62973795	G	DOCK7	DOCK7	intron_variant	-	MODIFIER	0.3602	0.3602	11.685	1.512e-31
LDL-C	1	109806834	T	CELSR2	PSRC1	synonymous_variant	p.P1712P	LOW	0.4529	0.4618	11.659	2.076e-31
LDL-C	1	109807099	A	CELSR2	PSRC1	synonymous_variant	p.P1771P	LOW	0.4508	0.4617	11.647	2.365e-31
LDL-C	1	109807099	AC	CELSR2	PSRC1	frameshift_variant	p.1771P/PX	HIGH	0.4508	0.4617	11.647	2.365e-31
Triglyceride	1	63090858	T	DOCK7	DOCK7	intron_variant	-	MODIFIER	0.3486	0.3486	-11.638	2.648e-31
Triglyceride	2	21237544	A	APOB	APOB	intron_variant	-	MODIFIER	0.1995	0.1995	-11.625	3.061e-31
LDL-C	19	19388500	T	SUGP1	SUGP1	intron_variant	-	MODIFIER	0.076	0.076	-11.612	3.595e-31
LDL-C	19	19388500	TG	SUGP1	SUGP1	intron_variant	-	MODIFIER	0.076	0.076	-11.612	3.595e-31
HBA1C	17	76120065	G	TMC6	TMC6	splice_region_variant,intron_variant	-	LOW	0.2729	0.2729	11.608	3.76e-31
Total-C	1	63001120	C	DOCK7	ANGPTL3	intron_variant	-	MODIFIER	0.3556	0.3877	11.532	9.15e-31
HDL-C	15	58723675	T	LIPC	LIPC	intron_variant	-	MODIFIER	0.3818	0.3818	11.493	1.437e-30
Total-C	19	19407718	C	SUGP1	SUGP1	intron_variant	-	MODIFIER	0.0747	0.0747	-11.404	3.991e-30
Triglyceride	1	63113511	A	DOCK7	DOCK7	intron_variant	-	MODIFIER	0.378	0.378	11.36	6.608e-30
Triglyceride	7	72857049	G	BAZ1B	MLXIPL	splice_region_variant,intron_variant	-	LOW	0.1952	0.1952	-11.352	7.289e-30
Total-C	19	11277232	A	KANK2	LDLR	3_prime_UTR_variant	-	MODIFIER	0.4053	0.4715	-11.338	8.512e-30
Total-C	19	11277232	AT	KANK2	LDLR	3_prime_UTR_variant	-	MODIFIER	0.4053	0.4715	-11.338	8.512e-30
Triglyceride	2	27801493	C	C2orf16	GCKR	missense_variant	p.V685A	MODERATE	0.2549	0.2549	11.329	9.395e-30
Triglyceride	2	27801759	G	C2orf16	GCKR	missense_variant	p.I774V	MODERATE	0.2549	0.2549	11.297	1.365e-29
LDL-C	2	44066247	C	ABCG8	ABCG8	missense_variant	p.D19H	MODERATE	0.0663	0.0759	-11.283	1.591e-29
Triglyceride	8	19819536	G	LPL	LPL	intron_variant	-	MODIFIER	0.2509	0.2509	-11.276	1.73e-29
Total-C	19	19675696	T	PBX4	SUGP1	intron_variant	-	MODIFIER	0.0813	0.0939	-11.268	1.896e-29
Triglyceride	11	116824884	G	SIK3	APOA5	intron_variant	-	MODIFIER	0.109	0.109	-11.245	2.441e-29
HBA1C	X	153626695	A	RPL10	G6PD	5_prime_UTR_variant	-	MODIFIER	0.1679	0.1679	-11.212	3.549e-29
LDL-C	19	45397307	T	TOMM40	APOE	synonymous_variant	p.D209D	LOW	0.0261	0.0279	11.2	4.063e-29
Triglyceride	8	19813667	G	LPL	LPL	intron_variant	-	MODIFIER	0.1803	0.1803	-11.166	5.978e-29
HBA1C	2	169814655	T	ABCB11	SPC25	intron_variant	-	MODIFIER	0.4759	0.4759	11.153	6.952e-29
LDL-C	19	45395714	C	TOMM40	APOE	synonymous_variant	p.F113F	LOW	0.215	0.215	11.148	7.284e-29
LDL-C	19	19407718	C	SUGP1	SUGP1	intron_variant	-	MODIFIER	0.0744	0.0744	-11.131	8.907e-29
HDL-C	11	116653762	T	ZPR1	ZPR1	intron_variant	-	MODIFIER	0.0557	0.1014	11.112	1.094e-28
Total-C	2	44065090	A	ABCG5	ABCG8	missense_variant	p.R50C	MODERATE	0.0636	0.0861	-11.098	1.282e-28
Triglyceride	8	19811897	G	LPL	LPL	intron_variant	-	MODIFIER	0.1448	0.1448	-11.092	1.368e-28
Triglyceride	19	8429323	A	ANGPTL4	MYO1F	missense_variant	p.E40K	MODERATE	0.0166	0.0191	-11.052	2.138e-28
Triglyceride	8	19811901	C	LPL	LPL	intron_variant	-	MODIFIER	0.1449	0.1449	-11.051	2.172e-28
Triglyceride	11	116692334	T	APOA4	APOA5	missense_variant	p.S147N	MODERATE	0.1189	0.1189	-11.038	2.5e-28
LDL-C	19	45394969	G	TOMM40	APOE	intron_variant	-	MODIFIER	0.2143	0.2143	10.992	4.17e-28
HDL-C	11	117063003	A	SIDT2	ZPR1	missense_variant	p.V636I	MODERATE	0.0025	0.0922	10.986	4.48e-28
Triglyceride	11	117034619	T	PAFAH1B2	APOA5	intron_variant	-	MODIFIER	0.1004	0.2986	-10.984	4.573e-28
Triglyceride	11	117034619	TA	PAFAH1B2	APOA5	intron_variant	-	MODIFIER	0.1004	0.2986	-10.984	4.573e-28
Triglyceride	7	73019975	G	MLXIPL	MLXIPL	intron_variant	-	MODIFIER	0.2822	0.2822	-10.983	4.604e-28
HDL-C	16	56866196	C	NUP93	CETP	intron_variant	-	MODIFIER	0.0948	0.0948	-10.974	5.081e-28
Triglyceride	2	27729480	A	GCKR	GCKR	intron_variant	-	MODIFIER	0.3904	0.4335	-10.969	5.407e-28
Triglyceride	2	27729480	T	GCKR	GCKR	intron_variant	-	MODIFIER	0.3904	0.4335	-10.969	5.407e-28
Total-C	19	19329924	A	NCAN	SUGP1	missense_variant	p.P92T	MODERATE	0.0747	0.0747	-10.938	7.572e-28
Total-C	19	19329924	T	NCAN	SUGP1	missense_variant	p.P92S	MODERATE	0.0747	0.0747	-10.938	7.572e-28
Total-C	19	19329924	TA	NCAN	SUGP1	frameshift_variant	p.92P/YX	HIGH	0.0747	0.0747	-10.938	7.572e-28
Triglyceride	7	72987354	T	TBL2	MLXIPL	intron_variant	-	MODIFIER	0.2844	0.2844	-10.899	1.171e-27
LDL-C	1	109804883	G	CELSR2	PSRC1	intron_variant	-	MODIFIER	0.0937	0.0937	-10.892	1.264e-27
LDL-C	1	109824250	A	PSRC1	PSRC1	synonymous_variant	p.N170N	LOW	0.0744	0.0792	-10.883	1.382e-27
LDL-C	19	19329924	A	NCAN	SUGP1	missense_variant	p.P92T	MODERATE	0.0744	0.0744	-10.879	1.449e-27
LDL-C	19	19329924	T	NCAN	SUGP1	missense_variant	p.P92S	MODERATE	0.0744	0.0744	-10.879	1.449e-27
LDL-C	19	19329924	TA	NCAN	SUGP1	frameshift_variant	p.92P/YX	HIGH	0.0744	0.0744	-10.879	1.449e-27
Triglyceride	7	72984780	C	TBL2	MLXIPL	3_prime_UTR_variant	-	MODIFIER	0.2845	0.2845	-10.878	1.461e-27
HBA1C	1	158607935	G	SPTA1	OR10Z1	missense_variant	p.K1693Q	MODERATE	0.266	0.266	10.849	2.015e-27
HBA1C	1	158612548	A	SPTA1	OR10Z1	intron_variant	-	MODIFIER	0.2659	0.2659	10.847	2.055e-27
Triglyceride	19	45412079	T	APOE	APOC1	missense_variant	p.R176C	MODERATE	0.0733	0.08	10.839	2.243e-27
LDL-C	2	21250914	A	APOB	TDRD15	missense_variant	p.A618V	MODERATE	0.4626	0.4626	-10.83	2.486e-27
LDL-C	19	45396219	T	TOMM40	APOE	intron_variant	-	MODIFIER	0.2094	0.2094	10.829	2.521e-27
LDL-C	19	45396219	T*	TOMM40	APOE	intron_variant	-	MODIFIER	0.2094	0.2094	10.829	2.521e-27
Triglyceride	11	116703671	T	APOC3	APOA5	3_prime_UTR_variant	-	MODIFIER	0.3595	0.3595	-10.827	2.562e-27
HBA1C	X	153581619	T	FLNA	G6PD	intron_variant	-	MODIFIER	0.1683	0.1683	-10.817	2.875e-27
HBA1C	6	26093141	A	HFE	HFE	missense_variant	p.C282Y	MODERATE	0.0689	0.0772	-10.816	2.901e-27
Total-C	19	45251156	C	BCL3	APOC1	upstream_gene_variant	-	MODIFIER	0.3865	0.3865	-10.804	3.296e-27
HDL-C	11	116629905	A	BUD13	ZPR1	intron_variant	-	MODIFIER	0.0551	0.1028	10.804	3.312e-27
Triglyceride	2	27599132	A	SNX17	GCKR	intron_variant	-	MODIFIER	0.4	0.4836	-10.782	4.184e-27
Triglyceride	1	62912919	T	USP1	DOCK7	intron_variant	-	MODIFIER	0.3249	0.3249	-10.757	5.499e-27
Triglyceride	7	72971531	G	BCL7B	MLXIPL	intron_variant	-	MODIFIER	0.2832	0.2832	-10.75	5.895e-27
LDL-C	19	45150433	A	PVR	APOE	intron_variant	-	MODIFIER	0.0446	0.0446	-10.733	7.111e-27
LDL-C	19	45396973	A	TOMM40	APOE	intron_variant	-	MODIFIER	0.0258	0.0258	10.732	7.185e-27
Total-C	19	11231203	A	LDLR	LDLR	splice_region_variant,intron_variant	-	LOW	0.0118	0.0134	-10.706	9.528e-27
LDL-C	1	109806442	A	CELSR2	PSRC1	intron_variant	-	MODIFIER	0.4218	0.4218	10.7	1.013e-26
HBA1C	17	80828303	A	TBCD	FN3K	intron_variant	-	MODIFIER	0.2525	0.3114	10.693	1.099e-26
HBA1C	17	80828303	AT	TBCD	FN3K	intron_variant	-	MODIFIER	0.2525	0.3114	10.693	1.099e-26
Total-C	19	45324138	A	BCAM	APOC1	intron_variant	-	MODIFIER	0.1964	0.3135	10.678	1.294e-26
Triglyceride	2	27592423	T	EIF2B4	GCKR	splice_region_variant,intron_variant	-	LOW	0.3913	0.445	-10.62	2.4e-26
LDL-C	19	19379549	T	TM6SF2	SUGP1	missense_variant	p.E167K	MODERATE	0.0713	0.0751	-10.598	3.048e-26
HBA1C	1	158585230	T	SPTA1	OR10Z1	intron_variant	-	MODIFIER	0.265	0.3105	10.583	3.58e-26
Triglyceride	11	117042377	A	PAFAH1B2	APOA5	missense_variant	p.V151M	MODERATE	0.1005	0.1005	-10.558	4.656e-26
Total-C	2	44078853	A	ABCG8	ABCG8	synonymous_variant	p.V151V	LOW	0.0613	0.0874	-10.52	7.009e-26
Total-C	2	27730940	C	GCKR	GCKR	missense_variant,splice_region_variant	p.L446P	MODERATE	0.3686	0.3959	-10.505	8.219e-26
Triglyceride	11	117039325	G	PAFAH1B2	APOA5	3_prime_UTR_variant	-	MODIFIER	0.1006	0.1006	-10.499	8.757e-26
Triglyceride	11	116732512	T	SIK3	APOA5	intron_variant	-	MODIFIER	0.1167	0.1167	-10.481	1.054e-25
Triglyceride	11	116660813	A	APOA5	APOA5	3_prime_UTR_variant	-	MODIFIER	0.1717	0.2455	-10.436	1.705e-25
HBA1C	1	158577109	C	OR10Z1	OR10Z1	missense_variant	p.N294T	MODERATE	0.2553	0.2553	10.423	1.939e-25
HBA1C	1	158577109	CG	OR10Z1	OR10Z1	frameshift_variant	p.294N/TX	HIGH	0.2553	0.2553	10.423	1.939e-25
Triglyceride	2	27688601	T	IFT172	GCKR	intron_variant	-	MODIFIER	0.3952	0.4783	-10.408	2.284e-25
Triglyceride	7	72850178	C	FZD9	MLXIPL	3_prime_UTR_variant	-	MODIFIER	0.2052	0.2052	-10.39	2.765e-25
HDL-C	16	57088865	T	NLRC5	CETP	intron_variant	-	MODIFIER	0.0195	0.0195	-10.371	3.376e-25
HBA1C	X	153222483	T	HCFC1	DUSP9	synonymous_variant	p.S794S	LOW	0.1104	0.1104	-10.355	3.965e-25
HDL-C	2	21231524	A	APOB	APOB	missense_variant	p.P2739L	MODERATE	0.2028	0.4004	10.349	4.219e-25
HDL-C	16	56872824	A	NUP93	CETP	intron_variant	-	MODIFIER	0.0907	0.1194	-10.343	4.522e-25
HDL-C	19	45412079	T	APOE	APOE	missense_variant	p.R176C	MODERATE	0.0669	0.0798	10.335	4.877e-25
Total-C	19	19746151	A	GMIP	SUGP1	intron_variant	-	MODIFIER	0.0804	0.0804	-10.323	5.53e-25
Total-C	19	19746151	T	GMIP	SUGP1	intron_variant	-	MODIFIER	0.0804	0.0804	-10.323	5.53e-25
Triglyceride	11	116693464	T	APOA4	APOA5	synonymous_variant	p.T29T	LOW	0.1552	0.1552	-10.317	5.889e-25
HBA1C	17	80676971	A	FN3KRP	FN3K	intron_variant	-	MODIFIER	0.3833	0.3833	10.315	6.009e-25
HBA1C	17	80676971	G	FN3KRP	FN3K	intron_variant	-	MODIFIER	0.3833	0.3833	10.315	6.009e-25
HBA1C	17	80676971	GA	FN3KRP	FN3K	intron_variant	-	MODIFIER	0.3833	0.3833	10.315	6.009e-25
Triglyceride	2	27663416	T	NRBP1	GCKR	intron_variant	-	MODIFIER	0.3944	0.4774	-10.285	8.194e-25
HDL-C	16	56839439	T	NUP93	CETP	synonymous_variant	p.Y128Y	LOW	0.1041	0.1241	-10.284	8.351e-25
Total-C	19	45382034	G	NECTIN2	APOC1	3_prime_UTR_variant	-	MODIFIER	0.422	0.422	-10.268	9.776e-25
HBA1C	1	158582552	A	SPTA1	OR10Z1	intron_variant	-	MODIFIER	0.2641	0.2641	10.263	1.034e-24
HBA1C	1	158582543	A	SPTA1	OR10Z1	intron_variant	-	MODIFIER	0.264	0.264	10.25	1.179e-24
Total-C	19	45395714	C	TOMM40	APOC1	synonymous_variant	p.F113F	LOW	0.2148	0.2148	10.244	1.259e-24
HDL-C	2	21225281	T	APOB	APOB	missense_variant	p.S4338N	MODERATE	0.2041	0.2041	-10.187	2.258e-24
LDL-C	5	74877803	C	POLK	HMGCR	intron_variant	-	MODIFIER	0.3817	0.3817	10.187	2.275e-24
HBA1C	1	158618455	A	SPTA1	OR10Z1	intron_variant	-	MODIFIER	0.249	0.2938	10.183	2.351e-24
HBA1C	1	158631171	C	SPTA1	OR10Z1	synonymous_variant	p.L831L	LOW	0.2514	0.2514	10.17	2.701e-24
HBA1C	1	158631171	CG	SPTA1	OR10Z1	frameshift_variant	p.831L/LX	HIGH	0.2514	0.2514	10.17	2.701e-24
HBA1C	1	158631171	G	SPTA1	OR10Z1	synonymous_variant	p.L831L	LOW	0.2514	0.2514	10.17	2.701e-24
HBA1C	X	153055212	A	IDH3G	DUSP9	missense_variant	p.R101C	MODERATE	0.0901	0.0901	-10.145	3.48e-24
HDL-C	19	8429323	A	ANGPTL4	ANGPTL4	missense_variant	p.E40K	MODERATE	0.016	0.0191	10.135	3.883e-24
Triglyceride	11	116631690	A	BUD13	APOA5	intron_variant	-	MODIFIER	0.3257	0.4579	-10.12	4.487e-24
Total-C	19	45394969	G	TOMM40	APOC1	intron_variant	-	MODIFIER	0.2141	0.2141	10.114	4.781e-24
HBA1C	17	80680589	A	FN3KRP	FN3K	intron_variant	-	MODIFIER	0.3766	0.3766	10.107	5.134e-24
LDL-C	1	109839400	T	MYBPHL	PSRC1	splice_region_variant,intron_variant	-	LOW	0.0702	0.0832	-10.103	5.357e-24
HBA1C	10	71060610	G	HK1	HK1	missense_variant	p.H7R	MODERATE	0.0771	0.1049	10.097	5.708e-24
HBA1C	1	158582838	C	SPTA1	OR10Z1	intron_variant	-	MODIFIER	0.2559	0.2559	10.097	5.725e-24
LDL-C	19	11034039	A	YIPF2	SPC24	missense_variant	p.H150L	MODERATE	0.0578	0.0693	-10.079	6.812e-24
Triglyceride	19	19388500	T	SUGP1	TM6SF2	intron_variant	-	MODIFIER	0.0761	0.0761	-10.056	8.686e-24
Triglyceride	19	19388500	TG	SUGP1	TM6SF2	intron_variant	-	MODIFIER	0.0761	0.0761	-10.056	8.686e-24
LDL-C	5	74655726	T	HMGCR	HMGCR	intron_variant	-	MODIFIER	0.3707	0.3707	10.023	1.21e-23
Total-C	2	44066247	C	ABCG8	ABCG8	missense_variant	p.D19H	MODERATE	0.0663	0.0741	-10.001	1.503e-23
HDL-C	2	21237544	A	APOB	APOB	intron_variant	-	MODIFIER	0.2006	0.2006	9.993	1.635e-23
LDL-C	2	21237544	A	APOB	TDRD15	intron_variant	-	MODIFIER	0.1998	0.1998	-9.953	2.458e-23
Triglyceride	11	116657667	T	ZPR1	APOA5	intron_variant	-	MODIFIER	0.0004	0.0551	9.924	3.283e-23
HBA1C	12	48512285	A	PFKM	PFKM	missense_variant	p.Q76K	MODERATE	0.1905	0.1905	9.918	3.491e-23
Total-C	19	45396219	T	TOMM40	APOC1	intron_variant	-	MODIFIER	0.2091	0.2091	9.916	3.563e-23
Total-C	19	45396219	T*	TOMM40	APOC1	intron_variant	-	MODIFIER	0.2091	0.2091	9.916	3.563e-23
LDL-C	2	21225281	T	APOB	HS1BP3	missense_variant	p.S4338N	MODERATE	0.2034	0.2034	9.908	3.832e-23
HDL-C	19	11350488	T	ANGPTL8	DOCK6	missense_variant	p.R59W	MODERATE	0.0354	0.2255	-9.869	5.694e-23
Triglyceride	19	19675696	T	PBX4	TM6SF2	intron_variant	-	MODIFIER	0.0813	0.09	-9.842	7.454e-23
HBA1C	10	71060696	A	HK1	HK1	intron_variant	-	MODIFIER	0.1099	0.1099	9.831	8.319e-23
HBA1C	17	76118834	C	TMC6	TMC6	splice_region_variant,intron_variant	-	LOW	0.1025	0.103	9.808	1.037e-22
Triglyceride	11	117074229	C	TAGLN	APOA5	intron_variant	-	MODIFIER	0.1374	0.1374	9.805	1.076e-22
LDL-C	19	19746151	A	GMIP	SUGP1	intron_variant	-	MODIFIER	0.0802	0.0802	-9.785	1.306e-22
LDL-C	19	19746151	T	GMIP	SUGP1	intron_variant	-	MODIFIER	0.0802	0.0802	-9.785	1.306e-22
HBA1C	1	158626378	T	SPTA1	OR10Z1	synonymous_variant	p.L958L	LOW	0.249	0.3546	9.742	1.99e-22
Triglyceride	2	27556721	A	GTF3C2	GCKR	intron_variant	-	MODIFIER	0.4358	0.4358	-9.736	2.121e-22
Total-C	19	45397307	T	TOMM40	APOC1	synonymous_variant	p.D209D	LOW	0.0261	0.0284	9.734	2.164e-22
LDL-C	1	55529215	A	PCSK9	USP24	stop_gained	p.C679*	HIGH	0.0068	0.0068	-9.733	2.177e-22
Total-C	1	109806834	T	CELSR2	PSRC1	synonymous_variant	p.P1712P	LOW	0.4499	0.4619	9.719	2.494e-22
HDL-C	16	56900931	T	SLC12A3	CETP	intron_variant	-	MODIFIER	0.0881	0.1326	-9.709	2.769e-22
Total-C	1	109807099	A	CELSR2	PSRC1	synonymous_variant	p.P1771P	LOW	0.4476	0.4618	9.66	4.456e-22
Total-C	1	109807099	AC	CELSR2	PSRC1	frameshift_variant	p.1771P/PX	HIGH	0.4476	0.4618	9.66	4.456e-22
HDL-C	11	116661826	C	APOA5	ZPR1	intron_variant	-	MODIFIER	0.0599	0.189	9.656	4.637e-22
HBA1C	X	153551526	C	TKTL1	G6PD	intron_variant	-	MODIFIER	0.0001	0.178	-9.656	4.65e-22
Total-C	5	74877803	C	POLK	HMGCR	intron_variant	-	MODIFIER	0.3814	0.3814	9.652	4.82e-22
Total-C	1	109813020	A	CELSR2	PSRC1	intron_variant	-	MODIFIER	0.4539	0.4631	9.634	5.726e-22
HBA1C	1	158517353	A	OR6Y1	OR10Z1	synonymous_variant	p.H181H	LOW	0.234	0.2764	9.606	7.534e-22
Triglyceride	15	43820717	T	MAP1A	FRMD5	missense_variant	p.P2349L	MODERATE	0.0254	0.034	9.584	9.353e-22
HBA1C	7	44259706	A	CAMK2B	GCK	synonymous_variant	p.N652N	LOW	0.3811	0.4234	-9.575	1.015e-21
HDL-C	11	116655600	A	ZPR1	ZPR1	missense_variant	p.A264V	MODERATE	0.0629	0.125	-9.563	1.143e-21
HDL-C	11	116655600	AC	ZPR1	ZPR1	frameshift_variant	p.264A/GX	HIGH	0.0629	0.125	-9.563	1.143e-21
Triglyceride	11	116619390	T	BUD13	APOA5	intron_variant	-	MODIFIER	0.0121	0.0121	9.55	1.302e-21
LDL-C	19	10916684	T	DNM2	SPC24	intron_variant	-	MODIFIER	0.1465	0.1874	-9.523	1.682e-21
Total-C	19	45179631	T	CEACAM19	APOC1	synonymous_variant	p.A171A	LOW	0.0157	0.0251	-9.516	1.793e-21
HDL-C	16	57017662	A	CETP	CETP	3_prime_UTR_variant	-	MODIFIER	0.1662	0.1662	9.51	1.911e-21
HBA1C	X	153135647	A	L1CAM	DUSP9	synonymous_variant	p.A285A	LOW	0.1103	0.1103	-9.487	2.372e-21
Triglyceride	11	116628396	T	BUD13	APOA5	intron_variant	-	MODIFIER	0.0249	0.0249	9.483	2.474e-21
Triglyceride	11	117079547	G	PCSK7	APOA5	intron_variant	-	MODIFIER	0.0001	0.0091	-9.447	3.479e-21
Triglyceride	11	117079547	T	PCSK7	APOA5	intron_variant	-	MODIFIER	0.0001	0.0091	-9.447	3.479e-21
Triglyceride	11	116641028	T	BUD13	APOA5	intron_variant	-	MODIFIER	0.4944	0.4944	-9.435	3.912e-21
LDL-C	19	19675696	T	PBX4	SUGP1	intron_variant	-	MODIFIER	0.0812	0.0943	-9.401	5.416e-21
Triglyceride	19	19407718	C	SUGP1	TM6SF2	intron_variant	-	MODIFIER	0.0746	0.0746	-9.389	6.029e-21
LDL-C	19	45377334	A	NECTIN2	APOE	intron_variant	-	MODIFIER	0.3173	0.462	-9.363	7.739e-21
LDL-C	19	45377334	A*	NECTIN2	APOE	intron_variant	-	MODIFIER	0.3173	0.462	-9.363	7.739e-21
LDL-C	1	109839392	G	MYBPHL	PSRC1	intron_variant	-	MODIFIER	0.0975	0.2507	9.361	7.862e-21
LDL-C	1	109839392	GT	MYBPHL	PSRC1	intron_variant	-	MODIFIER	0.0975	0.2507	9.361	7.862e-21
LDL-C	1	109839392	T	MYBPHL	PSRC1	intron_variant	-	MODIFIER	0.0975	0.2507	9.361	7.862e-21
HDL-C	16	56969148	A	HERPUD1	CETP	missense_variant,splice_region_variant	p.R50H	MODERATE	0.1406	0.1517	-9.361	7.892e-21
HDL-C	19	45411941	C	APOE	APOE	missense_variant	p.C130R	MODERATE	0.1531	0.1531	-9.346	9.137e-21
Total-C	5	74655726	T	HMGCR	HMGCR	intron_variant	-	MODIFIER	0.3706	0.3706	9.341	9.541e-21
HBA1C	22	37462936	G	TMPRSS6	KCTD17	missense_variant	p.V736A	MODERATE	0.437	0.4583	-9.34	9.658e-21
HBA1C	22	37462936	T	TMPRSS6	KCTD17	missense_variant	p.V736D	MODERATE	0.437	0.4583	-9.34	9.658e-21
LDL-C	19	11227602	T	LDLR	SPC24	synonymous_variant	p.N591N	LOW	0.3722	0.4494	9.333	1.027e-20
HBA1C	8	41543675	A	ANK1	ANK1	missense_variant	p.A1503V	MODERATE	0.0251	0.0332	-9.331	1.053e-20
HBA1C	8	41542093	A	ANK1	ANK1	synonymous_variant	p.R1543R	LOW	0.0251	0.0333	-9.314	1.232e-20
Triglyceride	15	43677979	A	TUBGCP4	FRMD5	intron_variant	-	MODIFIER	0.0275	0.0355	9.303	1.369e-20
Total-C	11	116701535	C	APOC3	BUD13	synonymous_variant	p.G34G	LOW	0.2485	0.4391	-9.3	1.405e-20
HDL-C	16	68024995	A	DPEP2	DUS2	intron_variant	-	MODIFIER	0.1401	0.1821	9.299	1.423e-20
HDL-C	11	116661392	A	APOA5	ZPR1	missense_variant	p.G185C	MODERATE	0.0002	0.064	-9.284	1.632e-20
Total-C	19	11034039	A	YIPF2	LDLR	missense_variant	p.H150L	MODERATE	0.0574	0.0693	-9.267	1.912e-20
HDL-C	11	116662331	T	APOA5	ZPR1	synonymous_variant	p.I44I	LOW	0.0643	0.1416	-9.256	2.131e-20
Triglyceride	11	116701353	T	APOC3	APOA5	stop_gained,splice_region_variant	p.R19*	HIGH	0.0003	0.0009	-9.238	2.522e-20
HDL-C	11	116649806	A	ZPR1	ZPR1	intron_variant	-	MODIFIER	0.0002	0.0617	-9.228	2.754e-20
HDL-C	11	116649806	AC	ZPR1	ZPR1	intron_variant	-	MODIFIER	0.0002	0.0617	-9.228	2.754e-20
HDL-C	11	116649806	T	ZPR1	ZPR1	intron_variant	-	MODIFIER	0.0002	0.0617	-9.228	2.754e-20
HBA1C	10	71060707	A	HK1	HK1	intron_variant	-	MODIFIER	0.1384	0.1384	9.226	2.821e-20
HDL-C	16	56933519	A	SLC12A3	CETP	missense_variant	p.R913Q	MODERATE	0.1086	0.137	9.223	2.902e-20
HDL-C	20	43042364	T	HNF4A	HNF4A	missense_variant	p.T139I	MODERATE	0.0307	0.0373	-9.213	3.169e-20
HBA1C	1	158517142	G	OR6Y1	OR10Z1	missense_variant	p.V252L	MODERATE	0.2341	0.2341	9.206	3.389e-20
HBA1C	1	158517142	T	OR6Y1	OR10Z1	missense_variant	p.V252I	MODERATE	0.2341	0.2341	9.206	3.389e-20
HBA1C	1	158517142	TG	OR6Y1	OR10Z1	frameshift_variant	p.252V/HX	HIGH	0.2341	0.2341	9.206	3.389e-20
Total-C	1	63113719	C	DOCK7	ANGPTL3	intron_variant	-	MODIFIER	0.3579	0.3579	9.178	4.372e-20
Total-C	1	55529215	A	PCSK9	PCSK9	stop_gained	p.C679*	HIGH	0.007	0.007	-9.163	5.03e-20
Triglyceride	11	116640768	A	BUD13	APOA5	intron_variant	-	MODIFIER	0.4575	0.4575	-9.149	5.734e-20
LDL-C	19	11168896	G	SMARCA4	SPC24	intron_variant	-	MODIFIER	0.3685	0.3685	-9.096	9.344e-20
HDL-C	16	56873495	T	NUP93	CETP	synonymous_variant	p.A733A	LOW	0.1654	0.2267	9.072	1.17e-19
HDL-C	19	11332505	T	DOCK6	DOCK6	intron_variant	-	MODIFIER	0.0991	0.2374	-9.07	1.188e-19
LDL-C	5	74965122	A	ANKDD1B	HMGCR	stop_gained	p.W480*	HIGH	0.3432	0.3432	-9.065	1.25e-19
Total-C	19	45396973	A	TOMM40	APOC1	intron_variant	-	MODIFIER	0.0259	0.0259	9.062	1.277e-19
Triglyceride	11	61549025	A	MYRF	FADS1	intron_variant	-	MODIFIER	0.3472	0.3935	9.058	1.33e-19
LDL-C	17	7106378	A	DLG4	ASGR1	intron_variant	-	MODIFIER	0.0048	0.0055	-9.02	1.873e-19
HDL-C	16	56868700	G	NUP93	CETP	intron_variant	-	MODIFIER	0.447	0.4795	8.994	2.394e-19
Total-C	1	63153953	T	DOCK7	ANGPTL3	5_prime_UTR_variant	-	MODIFIER	0.3476	0.3476	-8.986	2.574e-19
Total-C	1	62950858	T	DOCK7	ANGPTL3	intron_variant	-	MODIFIER	0.3547	0.3547	-8.948	3.631e-19
Total-C	1	109824250	A	PSRC1	PSRC1	synonymous_variant	p.N170N	LOW	0.0745	0.0793	-8.94	3.875e-19
Triglyceride	11	116732856	G	SIK3	APOA5	intron_variant	-	MODIFIER	0.3569	0.3569	-8.932	4.172e-19
Total-C	19	11227602	T	LDLR	LDLR	synonymous_variant	p.N591N	LOW	0.3704	0.4494	8.924	4.509e-19
Total-C	5	74965122	A	ANKDD1B	HMGCR	stop_gained	p.W480*	HIGH	0.3432	0.3432	-8.913	4.948e-19
HDL-C	9	107591272	T	ABCA1	ABCA1	synonymous_variant	p.I680I	LOW	0.1207	0.3545	8.9	5.588e-19
HBA1C	7	44259871	G	CAMK2B	GCK	synonymous_variant	p.P597P	LOW	0.0363	0.4327	-8.881	6.598e-19
HBA1C	7	44259871	T	CAMK2B	GCK	synonymous_variant	p.P597P	LOW	0.0363	0.4327	-8.881	6.598e-19
HBA1C	7	44259871	TG	CAMK2B	GCK	frameshift_variant	p.597P/PX	HIGH	0.0363	0.4327	-8.881	6.598e-19
Total-C	1	62973795	G	DOCK7	ANGPTL3	intron_variant	-	MODIFIER	0.3593	0.3593	8.879	6.744e-19
Triglyceride	2	27892023	T	SLC4A1AP	GCKR	intron_variant	-	MODIFIER	0.202	0.202	8.865	7.622e-19
LDL-C	19	11227480	C	LDLR	SPC24	intron_variant	-	MODIFIER	0.4084	0.4084	8.853	8.515e-19
HBA1C	1	158619822	C	SPTA1	OR10Z1	intron_variant	-	MODIFIER	0.2239	0.2239	8.84	9.55e-19
Triglyceride	11	116708020	G	APOA1	APOA5	intron_variant	-	MODIFIER	0.3016	0.3016	-8.838	9.765e-19
HDL-C	11	116633862	A	BUD13	ZPR1	missense_variant	p.P148L	MODERATE	0.0669	0.1388	-8.828	1.07e-18
HDL-C	11	61569830	T	FADS1	FADS2	3_prime_UTR_variant	-	MODIFIER	0.3441	0.3441	-8.784	1.577e-18
Total-C	1	109839400	T	MYBPHL	PSRC1	splice_region_variant,intron_variant	-	LOW	0.0713	0.0833	-8.765	1.876e-18
Total-C	5	75003678	C	POC5	HMGCR	missense_variant	p.H36R	MODERATE	0.3817	0.3817	8.749	2.16e-18
Total-C	19	11350488	T	ANGPTL8	LDLR	missense_variant	p.R59W	MODERATE	0.0349	0.2142	-8.748	2.171e-18
Total-C	1	63049819	A	DOCK7	ANGPTL3	3_prime_UTR_variant	-	MODIFIER	0.3508	0.3508	-8.747	2.182e-18
Total-C	1	63049819	C	DOCK7	ANGPTL3	3_prime_UTR_variant	-	MODIFIER	0.3508	0.3508	-8.747	2.182e-18
HDL-C	20	44569930	T	PCIF1	PLTP	intron_variant	-	MODIFIER	0.1824	0.1824	-8.745	2.24e-18
Total-C	1	109806442	A	CELSR2	PSRC1	intron_variant	-	MODIFIER	0.4218	0.4218	8.738	2.38e-18
Triglyceride	19	45395714	C	TOMM40	APOC1	synonymous_variant	p.F113F	LOW	0.2149	0.2149	8.713	2.949e-18
Total-C	2	21250914	A	APOB	APOB	missense_variant	p.A618V	MODERATE	0.4623	0.4623	-8.712	2.973e-18
LDL-C	19	10946416	T	TMED1	SPC24	intron_variant	-	MODIFIER	0.177	0.177	-8.698	3.37e-18
Triglyceride	11	116720089	C	SIK3	APOA5	intron_variant	-	MODIFIER	0.2999	0.2999	-8.698	3.389e-18
HBA1C	22	37469591	A	TMPRSS6	KCTD17	synonymous_variant	p.D521D	LOW	0.4628	0.4628	-8.694	3.501e-18
Triglyceride	8	19813529	G	LPL	LPL	missense_variant	p.N318S	MODERATE	0.0189	0.0189	8.672	4.231e-18
Triglyceride	11	61560081	A	TMEM258	FADS1	5_prime_UTR_variant	-	MODIFIER	0.3181	0.371	8.671	4.274e-18
HDL-C	11	61551356	C	MYRF	FADS2	synonymous_variant	p.S1051S	LOW	0.3511	0.3511	-8.666	4.493e-18
LDL-C	2	21228827	T	APOB	HS1BP3	missense_variant	p.R3638Q	MODERATE	0.0895	0.0994	8.653	5.01e-18
Triglyceride	1	63044464	T	DOCK7	DOCK7	intron_variant	-	MODIFIER	0.1563	0.1788	-8.646	5.333e-18
Total-C	11	116631707	C	BUD13	BUD13	intron_variant	-	MODIFIER	0.0699	0.1766	-8.639	5.669e-18
HBA1C	22	37470604	A	TMPRSS6	KCTD17	intron_variant	-	MODIFIER	0.4649	0.4649	-8.639	5.678e-18
LDL-C	1	109810200	A	CELSR2	PSRC1	missense_variant	p.R2015K	MODERATE	0.03	0.0405	-8.634	5.933e-18
LDL-C	5	74877266	T	POLK	HMGCR	synonymous_variant	p.A309A	LOW	0.2067	0.2658	8.632	6.014e-18
HDL-C	19	45396144	T	TOMM40	APOE	synonymous_variant	p.F131F	LOW	0.1131	0.143	-8.627	6.313e-18
HDL-C	16	56919235	A	SLC12A3	CETP	synonymous_variant	p.S628S	LOW	0.0661	0.0994	8.618	6.841e-18
HDL-C	11	61549025	A	MYRF	FADS2	intron_variant	-	MODIFIER	0.3463	0.3913	-8.614	7.068e-18
HDL-C	20	44576502	C	PCIF1	PLTP	3_prime_UTR_variant	-	MODIFIER	0.1838	0.1838	-8.612	7.191e-18
Triglyceride	19	45394969	G	TOMM40	APOC1	intron_variant	-	MODIFIER	0.2141	0.2141	8.607	7.49e-18
LDL-C	1	109810201	A	CELSR2	PSRC1	synonymous_variant	p.R2015R	LOW	0.03	0.0405	-8.596	8.244e-18
LDL-C	1	109810201	ATC	CELSR2	PSRC1	frameshift_variant	p.2015R/RX	HIGH	0.03	0.0405	-8.596	8.244e-18
LDL-C	1	109810201	T	CELSR2	PSRC1	missense_variant	p.R2015S	MODERATE	0.03	0.0405	-8.596	8.244e-18
LDL-C	5	75003678	C	POC5	HMGCR	missense_variant	p.H36R	MODERATE	0.3818	0.3818	8.595	8.361e-18
HBA1C	X	153674114	A	FAM50A	G6PD	intron_variant	-	MODIFIER	0.0001	0.2538	-8.569	1.041e-17
Triglyceride	19	45397229	A	TOMM40	APOC1	synonymous_variant	p.S183S	LOW	0.0303	0.0618	8.561	1.116e-17
HDL-C	16	56938290	A	SLC12A3	CETP	intron_variant	-	MODIFIER	0.1097	0.1514	8.551	1.215e-17
HBA1C	17	80706928	A	FN3K	FN3K	intron_variant	-	MODIFIER	0.3672	0.3672	8.546	1.274e-17
HDL-C	11	116701353	T	APOC3	ZPR1	stop_gained,splice_region_variant	p.R19*	HIGH	0.0003	0.001	8.541	1.327e-17
Triglyceride	2	27728777	G	GCKR	GCKR	intron_variant	-	MODIFIER	0.359	0.359	-8.54	1.339e-17
Triglyceride	11	116629905	A	BUD13	APOA5	intron_variant	-	MODIFIER	0.0548	0.1014	-8.529	1.475e-17
Total-C	11	61569830	T	FADS1	FADS1	3_prime_UTR_variant	-	MODIFIER	0.345	0.345	-8.529	1.48e-17
HDL-C	8	19811023	G	LPL	LPL	intron_variant	-	MODIFIER	0.0838	0.0838	8.526	1.51e-17
Total-C	19	45377334	A	NECTIN2	APOC1	intron_variant	-	MODIFIER	0.3174	0.464	-8.525	1.527e-17
Total-C	19	45377334	A*	NECTIN2	APOC1	intron_variant	-	MODIFIER	0.3174	0.464	-8.525	1.527e-17
Total-C	1	63090858	T	DOCK7	ANGPTL3	intron_variant	-	MODIFIER	0.3477	0.3477	-8.521	1.579e-17
HDL-C	11	116662579	T	APOA5	ZPR1	5_prime_UTR_variant	-	MODIFIER	0.0592	0.0592	8.521	1.58e-17
Total-C	1	109839392	G	MYBPHL	PSRC1	intron_variant	-	MODIFIER	0.0976	0.2583	8.521	1.585e-17
Total-C	1	109839392	GT	MYBPHL	PSRC1	intron_variant	-	MODIFIER	0.0976	0.2583	8.521	1.585e-17
Total-C	1	109839392	T	MYBPHL	PSRC1	intron_variant	-	MODIFIER	0.0976	0.2583	8.521	1.585e-17
Total-C	1	63113511	A	DOCK7	ANGPTL3	intron_variant	-	MODIFIER	0.3771	0.3771	8.517	1.638e-17
Total-C	11	61551356	C	MYRF	FADS1	synonymous_variant	p.S1051S	LOW	0.3519	0.3519	-8.515	1.669e-17
HDL-C	16	67985706	T	SLC12A4	DUS2	intron_variant	-	MODIFIER	0.1211	0.1731	8.5	1.892e-17
Total-C	18	47109955	G	LIPG	LIPG	missense_variant	p.N396S	MODERATE	0.014	0.014	8.498	1.936e-17
HBA1C	X	153134417	A	L1CAM	DUSP9	intron_variant	-	MODIFIER	0.1267	0.1267	-8.494	1.993e-17
HBA1C	X	153134417	AC	L1CAM	DUSP9	intron_variant	-	MODIFIER	0.1267	0.1267	-8.494	1.993e-17
HDL-C	16	67920049	A	NRN1L	DUS2	missense_variant	p.E129K	MODERATE	0.1127	0.1744	8.492	2.029e-17
Triglyceride	11	116653762	T	ZPR1	APOA5	intron_variant	-	MODIFIER	0.0553	0.1001	-8.485	2.165e-17
HDL-C	11	61570783	C	FADS1	FADS2	intron_variant	-	MODIFIER	0.3426	0.3426	-8.464	2.584e-17
LDL-C	20	39797465	C	PLCG1	ZHX3	missense_variant	p.I813T	MODERATE	0.3608	0.4498	8.46	2.668e-17
Total-C	5	74877266	T	POLK	HMGCR	synonymous_variant	p.A309A	LOW	0.2065	0.2638	8.438	3.217e-17
Total-C	11	61549025	A	MYRF	FADS1	intron_variant	-	MODIFIER	0.3471	0.4033	-8.436	3.289e-17
LDL-C	19	45028112	C	-	APOE	non_coding_transcript_exon_variant,non_coding_transcript_variant	-	MODIFIER	0.0521	0.0521	-8.39	4.868e-17
Total-C	1	109804883	G	CELSR2	PSRC1	intron_variant	-	MODIFIER	0.0937	0.0937	-8.371	5.722e-17
Total-C	11	61543961	C	MYRF	FADS1	intron_variant	-	MODIFIER	0.3747	0.3747	-8.369	5.799e-17
LDL-C	1	109815746	G	CELSR2	PSRC1	intron_variant	-	MODIFIER	0.0427	0.0427	-8.364	6.052e-17
Triglyceride	19	45396219	T	TOMM40	APOC1	intron_variant	-	MODIFIER	0.2092	0.2092	8.358	6.388e-17
Triglyceride	19	45396219	T*	TOMM40	APOC1	intron_variant	-	MODIFIER	0.2092	0.2092	8.358	6.388e-17
LDL-C	1	109815368	C	CELSR2	PSRC1	intron_variant	-	MODIFIER	0.0426	0.0426	-8.337	7.638e-17
HDL-C	16	56864618	T	NUP93	CETP	intron_variant	-	MODIFIER	0.4474	0.4474	8.333	7.909e-17
Total-C	11	61570783	C	FADS1	FADS1	intron_variant	-	MODIFIER	0.3435	0.3435	-8.327	8.31e-17
LDL-C	2	21233972	C	APOB	HS1BP3	missense_variant	p.H1923R	MODERATE	0.0392	0.0392	-8.322	8.677e-17
Total-C	1	62960101	G	DOCK7	ANGPTL3	synonymous_variant	p.L1657L	LOW	0.3587	0.3587	-8.309	9.677e-17
HBA1C	16	88782050	A	PIEZO1	PIEZO1	missense_variant	p.P2510L	MODERATE	0.0105	0.0133	-8.308	9.75e-17
HBA1C	16	88782050	T	PIEZO1	PIEZO1	missense_variant	p.P2510Q	MODERATE	0.0105	0.0133	-8.308	9.75e-17
Triglyceride	11	117097952	T	PCSK7	APOA5	synonymous_variant	p.T230T	LOW	0.1523	0.2511	8.285	1.184e-16
Triglyceride	2	27715416	T	FNDC4	GCKR	intron_variant	-	MODIFIER	0.3895	0.3895	-8.281	1.222e-16
Total-C	5	74986481	C	POC5	HMGCR	intron_variant	-	MODIFIER	0.2971	0.2971	8.273	1.308e-16
HDL-C	11	116657667	T	ZPR1	ZPR1	intron_variant	-	MODIFIER	0.0004	0.0571	-8.266	1.383e-16
Triglyceride	8	19805708	A	LPL	LPL	missense_variant	p.D36N	MODERATE	0.0001	0.0294	8.253	1.545e-16
Triglyceride	8	19805708	AC	LPL	LPL	frameshift_variant	p.36D/TX	HIGH	0.0001	0.0294	8.253	1.545e-16
Triglyceride	8	19805708	C	LPL	LPL	missense_variant	p.D36H	MODERATE	0.0001	0.0294	8.253	1.545e-16
HDL-C	8	19805708	A	LPL	LPL	missense_variant	p.D36N	MODERATE	0.0001	0.0263	-8.228	1.91e-16
HDL-C	8	19805708	AC	LPL	LPL	frameshift_variant	p.36D/TX	HIGH	0.0001	0.0263	-8.228	1.91e-16
HDL-C	8	19805708	C	LPL	LPL	missense_variant	p.D36H	MODERATE	0.0001	0.0263	-8.228	1.91e-16
Total-C	11	61543499	C	MYRF	FADS1	intron_variant	-	MODIFIER	0.382	0.382	-8.217	2.086e-16
Triglyceride	19	19329924	A	NCAN	TM6SF2	missense_variant	p.P92T	MODERATE	0.0746	0.0746	-8.202	2.37e-16
Triglyceride	19	19329924	T	NCAN	TM6SF2	missense_variant	p.P92S	MODERATE	0.0746	0.0746	-8.202	2.37e-16
Triglyceride	19	19329924	TA	NCAN	TM6SF2	frameshift_variant	p.92P/YX	HIGH	0.0746	0.0746	-8.202	2.37e-16
Triglyceride	17	41926126	T	CD300LG	C17orf105	missense_variant	p.R82C	MODERATE	0.0311	0.0311	8.193	2.543e-16
Triglyceride	17	41926126	T*	CD300LG	C17orf105	coding_sequence_variant	-	MODIFIER	0.0311	0.0311	8.193	2.543e-16
Total-C	19	11168896	G	SMARCA4	LDLR	intron_variant	-	MODIFIER	0.3685	0.3685	-8.185	2.72e-16
HDL-C	11	47270255	T	ACP2	ACP2	missense_variant	p.R29Q	MODERATE	0.3012	0.4968	8.181	2.808e-16
Triglyceride	2	27663215	A	NRBP1	GCKR	intron_variant	-	MODIFIER	0.38	0.38	-8.168	3.141e-16
LDL-C	1	109757295	A	SARS	PSRC1	intron_variant	-	MODIFIER	0.0723	0.0723	-8.166	3.175e-16
Total-C	11	116655600	A	ZPR1	BUD13	missense_variant	p.A264V	MODERATE	0.0632	0.1136	8.162	3.308e-16
Total-C	11	116655600	AC	ZPR1	BUD13	frameshift_variant	p.264A/GX	HIGH	0.0632	0.1136	8.162	3.308e-16
LDL-C	5	74685520	G	COL4A3BP	HMGCR	splice_region_variant,intron_variant	-	LOW	0.2299	0.2299	8.157	3.424e-16
HBA1C	17	80699093	G	FN3K	FN3K	intron_variant	-	MODIFIER	0.379	0.379	8.149	3.678e-16
HBA1C	X	153627986	A	RPL10	G6PD	intron_variant	-	MODIFIER	0.0003	0.2629	-8.137	4.039e-16
Triglyceride	2	27676287	T	IFT172	GCKR	synonymous_variant	p.S1305S	LOW	0.391	0.391	-8.124	4.515e-16
LDL-C	16	72108093	A	HPR	HP	intron_variant	-	MODIFIER	0.1746	0.1746	8.103	5.358e-16
LDL-C	19	11170839	C	SMARCA4	SPC24	synonymous_variant	p.D1629D	LOW	0.3165	0.3165	-8.099	5.547e-16
HBA1C	16	88781091	A	CTU2	PIEZO1	missense_variant	p.C433Y	MODERATE	0.0001	0.0015	-8.097	5.641e-16
HBA1C	16	88781091	C	CTU2	PIEZO1	missense_variant	p.C433S	MODERATE	0.0001	0.0015	-8.097	5.641e-16
HBA1C	16	88781091	C*	CTU2	PIEZO1	coding_sequence_variant	-	MODIFIER	0.0001	0.0015	-8.097	5.641e-16
Triglyceride	11	117059347	T	SIDT2	APOA5	intron_variant	-	MODIFIER	0.1577	0.1577	-8.094	5.778e-16
Triglyceride	2	27667297	G	IFT172	GCKR	3_prime_UTR_variant	-	MODIFIER	0.3929	0.3929	-8.083	6.309e-16
LDL-C	19	45381917	T	NECTIN2	APOE	3_prime_UTR_variant	-	MODIFIER	0.2069	0.2069	8.081	6.415e-16
LDL-C	19	45381917	TG	NECTIN2	APOE	3_prime_UTR_variant	-	MODIFIER	0.2069	0.2069	8.081	6.415e-16
HBA1C	X	153175411	A	ARHGAP4	DUSP9	intron_variant	-	MODIFIER	0.152	0.152	-8.076	6.676e-16
HBA1C	X	153175411	T	ARHGAP4	DUSP9	intron_variant	-	MODIFIER	0.152	0.152	-8.076	6.676e-16
Triglyceride	2	27589810	C	EIF2B4	GCKR	splice_region_variant,intron_variant	-	LOW	0.3919	0.3919	-8.074	6.794e-16
HDL-C	19	45410002	A	APOE	APOE	intron_variant	-	MODIFIER	0.1195	0.1195	-8.074	6.802e-16
HDL-C	11	61543499	C	MYRF	FADS2	intron_variant	-	MODIFIER	0.3814	0.3814	-8.053	8.053e-16
LDL-C	5	74921686	A	ANKDD1B	HMGCR	missense_variant	p.S169N	MODERATE	0.2072	0.2933	8.049	8.324e-16
Triglyceride	2	27670307	A	IFT172	GCKR	intron_variant	-	MODIFIER	0.3904	0.3904	-8.044	8.703e-16
Triglyceride	2	27670307	C	IFT172	GCKR	intron_variant	-	MODIFIER	0.3904	0.3904	-8.044	8.703e-16
LDL-C	17	67081278	G	ABCA6	ABCA10	missense_variant	p.C1359R	MODERATE	0.022	0.022	8.013	1.12e-15
HDL-C	16	56918125	A	SLC12A3	CETP	intron_variant	-	MODIFIER	0.04	0.0459	8.007	1.171e-15
HDL-C	11	61560081	A	TMEM258	FADS2	5_prime_UTR_variant	-	MODIFIER	0.3168	0.3751	-7.996	1.282e-15
LDL-C	5	74681773	C	COL4A3BP	HMGCR	synonymous_variant	p.E585E	LOW	0.207	0.207	7.993	1.316e-15
Total-C	1	63044464	T	DOCK7	ANGPTL3	intron_variant	-	MODIFIER	0.1589	0.1784	-7.993	1.316e-15
Total-C	19	45150433	A	PVR	APOC1	intron_variant	-	MODIFIER	0.0445	0.0445	-7.988	1.373e-15
HDL-C	11	61551927	C	MYRF	FADS2	intron_variant	-	MODIFIER	0.332	0.332	-7.952	1.837e-15
Triglyceride	2	27665361	G	KRTCAP3	GCKR	5_prime_UTR_variant	-	MODIFIER	0.3953	0.3953	-7.949	1.874e-15
Triglyceride	2	27665361	T	KRTCAP3	GCKR	5_prime_UTR_variant	-	MODIFIER	0.3953	0.3953	-7.949	1.874e-15
Triglyceride	2	27684734	G	IFT172	GCKR	intron_variant	-	MODIFIER	0.395	0.395	-7.945	1.937e-15
Triglyceride	2	27681598	C	IFT172	GCKR	intron_variant	-	MODIFIER	0.3949	0.3949	-7.941	1.999e-15
Triglyceride	11	116693353	T	APOA4	APOA5	intron_variant	-	MODIFIER	0.0659	0.073	-7.938	2.051e-15
Total-C	11	61560081	A	TMEM258	FADS1	5_prime_UTR_variant	-	MODIFIER	0.3181	0.3855	-7.938	2.055e-15
Triglyceride	2	27722416	A	GCKR	GCKR	intron_variant	-	MODIFIER	0.3782	0.3782	-7.93	2.199e-15
HDL-C	11	61543961	C	MYRF	FADS2	intron_variant	-	MODIFIER	0.3739	0.3739	-7.929	2.214e-15
Total-C	19	45389174	A	NECTIN2	APOC1	intron_variant	-	MODIFIER	0.1776	0.1776	-7.927	2.241e-15
Triglyceride	11	116629949	T	BUD13	APOA5	intron_variant	-	MODIFIER	0.2026	0.2026	-7.913	2.509e-15
Total-C	19	49218060	T	MAMSTR	FUT2	splice_region_variant,intron_variant	-	LOW	0.3418	0.4829	7.913	2.516e-15
HBA1C	17	80708601	G	FN3K	FN3K	synonymous_variant	p.S300S	LOW	0.3677	0.3978	7.912	2.527e-15
HDL-C	11	47298360	A	MADD	ACP2	synonymous_variant	p.E347E	LOW	0.3229	0.4985	-7.888	3.06e-15
HBA1C	4	145041750	C	GYPA	FREM3	intron_variant	-	MODIFIER	0.4168	0.4168	7.887	3.088e-15
HDL-C	16	57015545	T	CETP	CETP	intron_variant	-	MODIFIER	0.2953	0.356	-7.876	3.381e-15
HDL-C	16	57007192	C	CETP	CETP	intron_variant	-	MODIFIER	0.064	0.064	7.876	3.383e-15
LDL-C	1	55518467	G	PCSK9	USP24	splice_region_variant,intron_variant	-	LOW	0.3902	0.3902	-7.871	3.518e-15
LDL-C	5	74986481	C	POC5	HMGCR	intron_variant	-	MODIFIER	0.2971	0.2971	7.853	4.061e-15
Triglyceride	2	27721971	C	GCKR	GCKR	intron_variant	-	MODIFIER	0.3919	0.3919	-7.845	4.34e-15
LDL-C	19	19466269	T	MAU2	SUGP1	intron_variant	-	MODIFIER	0.174	0.174	-7.843	4.395e-15
HBA1C	16	88782205	C	PIEZO1	PIEZO1	missense_variant	p.F2458L	MODERATE	0.0015	0.0018	-7.831	4.829e-15
LDL-C	5	74984818	T	POC5	HMGCR	intron_variant	-	MODIFIER	0.2793	0.2793	7.806	5.913e-15
Triglyceride	2	21233972	C	APOB	APOB	missense_variant	p.H1923R	MODERATE	0.0389	0.0389	-7.805	5.929e-15
Triglyceride	2	27715207	A	FNDC4	GCKR	3_prime_UTR_variant	-	MODIFIER	0.3744	0.3744	-7.805	5.962e-15
LDL-C	19	19459800	C	MAU2	SUGP1	intron_variant	-	MODIFIER	0.1755	0.1755	-7.803	6.028e-15
Total-C	5	74984818	T	POC5	HMGCR	intron_variant	-	MODIFIER	0.2795	0.2795	7.8	6.214e-15
LDL-C	5	74675076	C	COL4A3BP	HMGCR	3_prime_UTR_variant	-	MODIFIER	0.2038	0.2038	7.796	6.381e-15
HDL-C	19	45448465	G	APOC4	APOE	missense_variant	p.L96R	MODERATE	0.3499	0.3499	7.791	6.63e-15
HDL-C	19	45448465	GA	APOC4	APOE	frameshift_variant	p.96L/RX	HIGH	0.3499	0.3499	7.791	6.63e-15
LDL-C	1	55518374	T	PCSK9	USP24	missense_variant	p.R237W	MODERATE	0.0014	0.0016	-7.783	7.07e-15
HDL-C	1	230313911	A	GALNT2	GALNT2	intron_variant	-	MODIFIER	0.1507	0.1507	-7.773	7.674e-15
HDL-C	1	230313911	C	GALNT2	GALNT2	intron_variant	-	MODIFIER	0.1507	0.1507	-7.773	7.674e-15
HBA1C	4	145041720	G	GYPA	FREM3	missense_variant	p.L20S	MODERATE	0.4588	0.4588	7.763	8.283e-15
HBA1C	X	153760472	T	G6PD	G6PD	missense_variant	p.R493H	MODERATE	0.0123	0.0123	-7.759	8.551e-15
Total-C	19	11227480	C	LDLR	LDLR	intron_variant	-	MODIFIER	0.4085	0.4085	7.757	8.705e-15
Triglyceride	11	116701560	A	APOC3	APOA5	missense_variant	p.A43T	MODERATE	0.0002	0.0046	-7.756	8.747e-15
Triglyceride	11	116701560	AT	APOC3	APOA5	frameshift_variant	p.43A/IX	HIGH	0.0002	0.0046	-7.756	8.747e-15
Total-C	19	10946416	T	TMED1	LDLR	intron_variant	-	MODIFIER	0.1771	0.1771	-7.75	9.178e-15
Total-C	19	19380996	T	TM6SF2	SUGP1	synonymous_variant	p.G129G	LOW	0.1749	0.289	-7.749	9.275e-15
HBA1C	12	48736303	A	ZNF641	PFKM	3_prime_UTR_variant	-	MODIFIER	0.4161	0.4161	-7.747	9.418e-15
Triglyceride	2	27550967	G	GTF3C2	GCKR	synonymous_variant	p.P782P	LOW	0.3997	0.3997	-7.744	9.617e-15
Total-C	5	74685520	G	COL4A3BP	HMGCR	splice_region_variant,intron_variant	-	LOW	0.2295	0.2295	7.74	9.973e-15
HBA1C	6	26027135	A	HIST1H4B	HFE	3_prime_UTR_variant	-	MODIFIER	0.4113	0.4757	-7.739	1.003e-14
HBA1C	6	26027135	C	HIST1H4B	HFE	3_prime_UTR_variant	-	MODIFIER	0.4113	0.4757	-7.739	1.003e-14
Triglyceride	11	116661656	A	APOA5	APOA5	stop_gained	p.Q97*	HIGH	0.0003	0.0003	7.72	1.162e-14
Triglyceride	11	116661656	AT	APOA5	APOA5	frameshift_variant	p.97Q/IX	HIGH	0.0003	0.0003	7.72	1.162e-14
Total-C	19	10916684	T	DNM2	LDLR	intron_variant	-	MODIFIER	0.1465	0.1875	-7.72	1.167e-14
HBA1C	6	26027433	A	HIST1H4B	HFE	synonymous_variant	p.A16A	LOW	0.4117	0.4782	-7.715	1.212e-14
Total-C	5	74921686	A	ANKDD1B	HMGCR	missense_variant	p.S169N	MODERATE	0.207	0.2947	7.71	1.256e-14
HDL-C	11	116633947	A	BUD13	ZPR1	missense_variant	p.R120C	MODERATE	0.0554	0.0847	7.709	1.264e-14
LDL-C	1	63001120	C	DOCK7	ANGPTL3	intron_variant	-	MODIFIER	0.3561	0.3874	7.708	1.281e-14
Total-C	19	49218602	T	MAMSTR	FUT2	synonymous_variant	p.A114A	LOW	0.3715	0.4587	7.706	1.298e-14
Total-C	2	21228827	T	APOB	APOB	missense_variant	p.R3638Q	MODERATE	0.0896	0.0996	7.703	1.334e-14
Total-C	19	49206172	T	FUT2	FUT2	intron_variant	-	MODIFIER	0.417	0.499	7.696	1.398e-14
HBA1C	16	88798919	T	PIEZO1	PIEZO1	missense_variant	p.L939M	MODERATE	0.0015	0.0018	-7.682	1.569e-14
Triglyceride	11	116692293	A	APOA4	APOA5	missense_variant	p.A161S	MODERATE	0.0082	0.0115	-7.681	1.577e-14
Triglyceride	11	116692293	AT	APOA4	APOA5	frameshift_variant	p.161A/IX	HIGH	0.0082	0.0115	-7.681	1.577e-14
Triglyceride	11	116692293	T	APOA4	APOA5	missense_variant	p.A161T	MODERATE	0.0082	0.0115	-7.681	1.577e-14
Triglyceride	11	61570783	C	FADS1	FADS1	intron_variant	-	MODIFIER	0.3435	0.3435	7.674	1.669e-14
HDL-C	11	47280762	A	NR1H3	ACP2	5_prime_UTR_variant	-	MODIFIER	0.1477	0.1515	7.669	1.738e-14
HDL-C	19	45397229	A	TOMM40	APOE	synonymous_variant	p.S183S	LOW	0.031	0.0593	7.668	1.743e-14
Total-C	19	19466269	T	MAU2	SUGP1	intron_variant	-	MODIFIER	0.1743	0.1743	-7.666	1.775e-14
Triglyceride	2	27731212	C	GCKR	GCKR	intron_variant	-	MODIFIER	0.161	0.161	-7.658	1.883e-14
Total-C	1	62912919	T	USP1	ANGPTL3	intron_variant	-	MODIFIER	0.3237	0.3237	-7.655	1.936e-14
LDL-C	5	74484275	T	ANKRD31	HMGCR	intron_variant	-	MODIFIER	0.3501	0.3501	7.65	2.017e-14
LDL-C	5	74442920	G	ANKRD31	HMGCR	synonymous_variant	p.T772T	LOW	0.3509	0.3509	7.636	2.232e-14
Triglyceride	11	61569830	T	FADS1	FADS1	3_prime_UTR_variant	-	MODIFIER	0.345	0.345	7.635	2.265e-14
Triglyceride	11	117042408	T	PAFAH1B2	APOA5	missense_variant	p.S161L	MODERATE	0.007	0.0116	-7.63	2.353e-14
Triglyceride	2	28066122	C	RBKS	GCKR	intron_variant	-	MODIFIER	0.1772	0.1772	7.628	2.385e-14
HBA1C	22	37462926	A	TMPRSS6	KCTD17	synonymous_variant	p.Y739Y	LOW	0.3835	0.388	-7.627	2.394e-14
Triglyceride	2	27505782	T	TRIM54	GCKR	intron_variant	-	MODIFIER	0.208	0.3399	-7.623	2.475e-14
Triglyceride	2	21232195	A	APOB	APOB	synonymous_variant	p.T2515T	LOW	0.3614	0.4776	7.619	2.552e-14
Total-C	19	19459800	C	MAU2	SUGP1	intron_variant	-	MODIFIER	0.1758	0.1758	-7.619	2.56e-14
Total-C	19	49206462	T	FUT2	FUT2	synonymous_variant	p.Y83Y	LOW	0.419	0.4986	7.618	2.576e-14
LDL-C	2	21249716	T	APOB	TDRD15	missense_variant	p.V730I	MODERATE	0.0343	0.0399	-7.615	2.639e-14
Total-C	11	61547237	T	MYRF	FADS1	intron_variant	-	MODIFIER	0.3358	0.3358	-7.611	2.72e-14
Total-C	20	39797465	C	PLCG1	ZHX3	missense_variant	p.I813T	MODERATE	0.3637	0.4496	7.61	2.744e-14
Triglyceride	11	61551927	C	MYRF	FADS1	intron_variant	-	MODIFIER	0.333	0.333	7.605	2.851e-14
LDL-C	2	21229160	T	APOB	HS1BP3	missense_variant	p.R3527Q	MODERATE	0.0004	0.0006	7.605	2.855e-14
Total-C	19	49232226	A	RASIP1	FUT2	missense_variant	p.R601C	MODERATE	0.4698	0.4698	7.601	2.941e-14
Triglyceride	11	116654159	G	ZPR1	APOA5	intron_variant	-	MODIFIER	0.238	0.238	-7.599	2.979e-14
Total-C	11	61551927	C	MYRF	FADS1	intron_variant	-	MODIFIER	0.3329	0.3329	-7.594	3.096e-14
Triglyceride	2	21232804	A	APOB	APOB	synonymous_variant	p.D2312D	LOW	0.3615	0.4775	7.594	3.106e-14
Triglyceride	4	88052219	C	AFF1	KLHL8	intron_variant	-	MODIFIER	0.3919	0.3946	7.589	3.234e-14
LDL-C	19	10694720	A	AP1M2	SPC24	synonymous_variant	p.G23G	LOW	0.0494	0.0644	-7.578	3.506e-14
LDL-C	19	10694720	AC	AP1M2	SPC24	frameshift_variant	p.23G/GX	HIGH	0.0494	0.0644	-7.578	3.506e-14
LDL-C	5	74364300	A	ANKRD31	HMGCR	3_prime_UTR_variant	-	MODIFIER	0.3501	0.3501	7.565	3.887e-14
LDL-C	2	44079004	C	ABCG8	ABCG8	intron_variant	-	MODIFIER	0.3629	0.4373	-7.558	4.098e-14
HDL-C	19	45448036	C	APOC4	APOE	missense_variant	p.L36P	MODERATE	0.3599	0.4938	7.554	4.228e-14
HBA1C	4	144920596	A	GYPB	FREM3	missense_variant	p.T48M	MODERATE	0.2943	0.3006	7.546	4.474e-14
HBA1C	4	144920596	C	GYPB	FREM3	missense_variant	p.T48R	MODERATE	0.2943	0.3006	7.546	4.474e-14
HBA1C	4	145035788	A	GYPA	FREM3	intron_variant	-	MODIFIER	0.4227	0.4227	-7.545	4.514e-14
Diastolic-BP	12	111884608	C	SH2B3	FAM109A	missense_variant	p.W262R	MODERATE	0.3709	0.4829	-7.545	4.535e-14
LDL-C	19	11113902	A	SMARCA4	SPC24	intron_variant	-	MODIFIER	0.2524	0.2524	-7.543	4.587e-14
LDL-C	19	11113902	C	SMARCA4	SPC24	intron_variant	-	MODIFIER	0.2524	0.2524	-7.543	4.587e-14
Total-C	19	19452249	A	MAU2	SUGP1	intron_variant	-	MODIFIER	0.1749	0.2931	-7.538	4.783e-14
Total-C	19	49206674	A	FUT2	FUT2	stop_gained	p.W154*	HIGH	0.4195	0.4986	7.522	5.398e-14
Total-C	11	116661826	C	APOA5	BUD13	intron_variant	-	MODIFIER	0.0594	0.1867	-7.511	5.849e-14
Triglyceride	2	27528692	C	TRIM54	GCKR	splice_region_variant,intron_variant	-	LOW	0.2577	0.2577	-7.5	6.381e-14
HBA1C	4	145040999	C	GYPA	FREM3	intron_variant	-	MODIFIER	0.4115	0.4115	7.5	6.405e-14
Triglyceride	11	61551356	C	MYRF	FADS1	synonymous_variant	p.S1051S	LOW	0.352	0.352	7.499	6.455e-14
LDL-C	19	45655636	A	NKPD1	APOE	missense_variant	p.R687C	MODERATE	0.0045	0.0055	-7.484	7.223e-14
Triglyceride	2	27591804	C	EIF2B4	GCKR	intron_variant	-	MODIFIER	0.3242	0.3242	-7.47	8.029e-14
HDL-C	16	56919348	G	SLC12A3	CETP	intron_variant	-	MODIFIER	0.081	0.081	7.465	8.339e-14
HBA1C	X	153585827	T	FLNA	G6PD	synonymous_variant	p.G1640G	LOW	0.0003	0.2621	-7.459	8.74e-14
HDL-C	9	107651526	G	ABCA1	ABCA1	intron_variant	-	MODIFIER	0.1423	0.1423	-7.457	8.848e-14
HDL-C	9	107651526	T	ABCA1	ABCA1	intron_variant	-	MODIFIER	0.1423	0.1423	-7.457	8.848e-14
Triglyceride	19	19746151	A	GMIP	TM6SF2	intron_variant	-	MODIFIER	0.0803	0.0803	-7.45	9.301e-14
Triglyceride	19	19746151	T	GMIP	TM6SF2	intron_variant	-	MODIFIER	0.0803	0.0803	-7.45	9.301e-14
HBA1C	4	145040784	C	GYPA	FREM3	intron_variant	-	MODIFIER	0.4182	0.4182	7.448	9.472e-14
HDL-C	18	47113165	T	LIPG	LIPG	missense_variant	p.R476W	MODERATE	0.002	0.0027	7.442	9.888e-14
HDL-C	9	107571799	A	ABCA1	ABCA1	missense_variant	p.L1408F	MODERATE	0.0047	0.0047	-7.44	1.006e-13
LDL-C	19	11224265	G	LDLR	SPC24	synonymous_variant	p.R471R	LOW	0.3531	0.3868	7.435	1.048e-13
LDL-C	11	61549025	A	MYRF	FADS2	intron_variant	-	MODIFIER	0.3467	0.4059	-7.428	1.1e-13
Total-C	19	49228272	C	RASIP1	FUT2	intron_variant	-	MODIFIER	0.4691	0.4691	7.428	1.104e-13
Triglyceride	11	116693871	T	APOA4	APOA5	missense_variant	p.V13M	MODERATE	0.014	0.0166	7.426	1.115e-13
HBA1C	4	144620758	T	FREM3	FREM3	synonymous_variant	p.P357P	LOW	0.3061	0.3192	7.426	1.116e-13
Total-C	1	109815746	G	CELSR2	PSRC1	intron_variant	-	MODIFIER	0.0425	0.0425	-7.425	1.126e-13
Total-C	19	49206417	G	FUT2	FUT2	synonymous_variant	p.A68A	LOW	0.4987	0.4987	7.415	1.22e-13
Total-C	19	49206417	G*	FUT2	FUT2	coding_sequence_variant	-	MODIFIER	0.4987	0.4987	7.415	1.22e-13
WHR	6	127471791	T	RSPO3	RSPO3	intron_variant	-	MODIFIER	0.4808	0.4808	7.409	1.275e-13
Total-C	2	21249716	T	APOB	APOB	missense_variant	p.V730I	MODERATE	0.0341	0.0399	-7.394	1.423e-13
Total-C	19	49218437	C	MAMSTR	FUT2	intron_variant	-	MODIFIER	0.4989	0.4989	7.386	1.511e-13
Total-C	5	75008193	C	POC5	HMGCR	splice_region_variant,intron_variant	-	LOW	0.2672	0.2672	7.386	1.513e-13
LDL-C	19	49206417	G	FUT2	FUT2	synonymous_variant	p.A68A	LOW	0.4992	0.4992	7.385	1.523e-13
LDL-C	19	49206417	G*	FUT2	FUT2	coding_sequence_variant	-	MODIFIER	0.4992	0.4992	7.385	1.523e-13
LDL-C	19	11107133	C	SMARCA4	SPC24	intron_variant	-	MODIFIER	0.3752	0.3752	-7.372	1.677e-13
HBA1C	7	44189274	C	GCK	GCK	intron_variant	-	MODIFIER	0.1755	0.1755	7.367	1.744e-13
Total-C	12	121431300	T	HNF1A	HNF1A	intron_variant	-	MODIFIER	0.2896	0.3837	7.359	1.86e-13
LDL-C	19	49218602	T	MAMSTR	FUT2	synonymous_variant	p.A114A	LOW	0.3637	0.4594	7.357	1.886e-13
Total-C	1	109815368	C	CELSR2	PSRC1	intron_variant	-	MODIFIER	0.0425	0.0425	-7.354	1.925e-13
LDL-C	1	55518528	A	PCSK9	USP24	intron_variant	-	MODIFIER	0.3429	0.3429	7.352	1.96e-13
HDL-C	16	56921829	T	SLC12A3	CETP	splice_region_variant,intron_variant	-	LOW	0.112	0.1309	-7.351	1.962e-13
Total-C	5	74681773	C	COL4A3BP	HMGCR	synonymous_variant	p.E585E	LOW	0.2068	0.2068	7.34	2.133e-13
HDL-C	10	113940329	C	GPAM	TECTB	missense_variant	p.I43V	MODERATE	0.2592	0.2761	-7.338	2.175e-13
HDL-C	10	113940329	CG	GPAM	TECTB	frameshift_variant	p.43I/RX	HIGH	0.2592	0.2761	-7.338	2.175e-13
HDL-C	10	113940329	G	GPAM	TECTB	missense_variant	p.I43L	MODERATE	0.2592	0.2761	-7.338	2.175e-13
LDL-C	19	49206145	C	FUT2	FUT2	intron_variant	-	MODIFIER	0.4926	0.4926	7.336	2.199e-13
Total-C	2	27598097	C	SNX17	GCKR	intron_variant	-	MODIFIER	0.4003	0.4003	-7.334	2.235e-13
Total-C	19	49218430	G	MAMSTR	FUT2	intron_variant	-	MODIFIER	0.4967	0.4967	7.325	2.386e-13
HBA1C	4	144617842	T	FREM3	FREM3	synonymous_variant	p.I1329I	LOW	0.3023	0.3182	7.325	2.388e-13
LDL-C	2	21255263	A	APOB	TDRD15	stop_gained	p.R439*	HIGH	0.0001	0.0001	-7.324	2.413e-13
Total-C	5	74998334	A	POC5	HMGCR	intron_variant	-	MODIFIER	0.2483	0.2483	7.32	2.482e-13
LDL-C	5	75008193	C	POC5	HMGCR	splice_region_variant,intron_variant	-	LOW	0.2669	0.2669	7.319	2.5e-13
Total-C	19	49206145	C	FUT2	FUT2	intron_variant	-	MODIFIER	0.4931	0.4931	7.318	2.512e-13
Total-C	17	7106378	A	DLG4	ASGR1	intron_variant	-	MODIFIER	0.0046	0.0055	-7.317	2.533e-13
Total-C	19	49241014	A	RASIP1	FUT2	intron_variant	-	MODIFIER	0.4934	0.4934	7.312	2.642e-13
Total-C	19	49241015	T	RASIP1	FUT2	intron_variant	-	MODIFIER	0.4934	0.4934	7.311	2.644e-13
LDL-C	19	19789528	G	ZNF101	SUGP1	splice_region_variant,intron_variant	-	LOW	0.0826	0.0826	-7.302	2.826e-13
HDL-C	16	67691645	T	ACD	DUS2	intron_variant	-	MODIFIER	0.0907	0.1383	7.302	2.827e-13
Total-C	19	19789528	G	ZNF101	SUGP1	splice_region_variant,intron_variant	-	LOW	0.0827	0.0827	-7.294	2.999e-13
HBA1C	10	71078016	C	HK1	HK1	intron_variant	-	MODIFIER	0.2486	0.2486	7.294	3.01e-13
Triglyceride	11	61543499	C	MYRF	FADS1	intron_variant	-	MODIFIER	0.3819	0.3819	7.282	3.289e-13
Total-C	19	11170839	C	SMARCA4	LDLR	synonymous_variant	p.D1629D	LOW	0.3166	0.3166	-7.277	3.402e-13
Total-C	19	49218111	T	MAMSTR	FUT2	synonymous_variant	p.P160P	LOW	0.4591	0.4591	7.275	3.458e-13
Total-C	19	49218111	TAC	MAMSTR	FUT2	frameshift_variant	p.160P/PX	HIGH	0.4591	0.4591	7.275	3.458e-13
HDL-C	16	67679879	A	CARMIL2	DUS2	intron_variant	-	MODIFIER	0.0902	0.137	7.27	3.597e-13
Total-C	5	74675076	C	COL4A3BP	HMGCR	3_prime_UTR_variant	-	MODIFIER	0.2036	0.2036	7.258	3.92e-13
Systolic-BP	1	11883731	T	CLCN6	MTHFR	intron_variant	-	MODIFIER	0.1455	0.163	-7.25	4.181e-13
LDL-C	1	63113719	C	DOCK7	ANGPTL3	intron_variant	-	MODIFIER	0.3584	0.3584	7.238	4.546e-13
Total-C	2	44079004	C	ABCG8	ABCG8	intron_variant	-	MODIFIER	0.3633	0.4369	-7.231	4.788e-13
HDL-C	11	47269936	T	ACP2	ACP2	intron_variant	-	MODIFIER	0.1538	0.1538	7.227	4.947e-13
Triglyceride	11	117039797	A	PAFAH1B2	APOA5	3_prime_UTR_variant	-	MODIFIER	0.1674	0.1674	-7.208	5.686e-13
Total-C	11	116633862	A	BUD13	BUD13	missense_variant	p.P148L	MODERATE	0.067	0.131	7.189	6.52e-13
Systolic-BP	1	11887303	G	CLCN6	MTHFR	intron_variant	-	MODIFIER	0.1632	0.1632	-7.185	6.706e-13
HBA1C	2	24149439	A	ATAD2B	ATAD2B	synonymous_variant	p.L68L	LOW	0.1338	0.1347	7.183	6.831e-13
Total-C	11	116662331	T	APOA5	BUD13	synonymous_variant	p.I44I	LOW	0.0644	0.1346	7.182	6.894e-13
Total-C	19	49250239	T	IZUMO1	FUT2	upstream_gene_variant	-	MODIFIER	0.4949	0.4949	-7.177	7.112e-13
LDL-C	5	74998334	A	POC5	HMGCR	intron_variant	-	MODIFIER	0.2481	0.2481	7.174	7.295e-13
Total-C	12	121471337	A	OASL	HNF1A	synonymous_variant	p.L136L	LOW	0.2797	0.3496	7.166	7.743e-13
LDL-C	19	11169514	T	SMARCA4	SPC24	synonymous_variant	p.D1528D	LOW	0.0448	0.0603	-7.165	7.795e-13
Triglyceride	2	27910706	C	SLC4A1AP	GCKR	intron_variant	-	MODIFIER	0.1388	0.1388	7.163	7.874e-13
Triglyceride	11	116633947	A	BUD13	APOA5	missense_variant	p.R120C	MODERATE	0.0551	0.0864	-7.163	7.912e-13
Triglyceride	1	63285033	C	ATG4C	DOCK7	intron_variant	-	MODIFIER	0.1645	0.1645	-7.162	7.978e-13
LDL-C	19	11106790	C	SMARCA4	SPC24	intron_variant	-	MODIFIER	0.3597	0.3597	-7.161	8.037e-13
LDL-C	17	67249711	T	ABCA5	ABCA10	splice_region_variant,intron_variant	-	LOW	0.0172	0.0254	7.157	8.274e-13
WHR	6	127476516	A	RSPO3	RSPO3	synonymous_variant	p.L189L	LOW	0.4539	0.4539	7.154	8.402e-13
Total-C	19	45028112	C	-	APOC1	non_coding_transcript_exon_variant,non_coding_transcript_variant	-	MODIFIER	0.052	0.052	-7.154	8.438e-13
LDL-C	1	62973795	G	DOCK7	ANGPTL3	intron_variant	-	MODIFIER	0.3597	0.3597	7.153	8.508e-13
HBA1C	2	23919169	T	KLHL29	ATAD2B	intron_variant	-	MODIFIER	0.1225	0.129	7.149	8.76e-13
LDL-C	1	63153953	T	DOCK7	ANGPTL3	5_prime_UTR_variant	-	MODIFIER	0.3481	0.3481	-7.137	9.506e-13
LDL-C	19	49206172	T	FUT2	FUT2	intron_variant	-	MODIFIER	0.4153	0.4996	7.131	9.949e-13
Triglyceride	1	63270772	T	ATG4C	DOCK7	intron_variant	-	MODIFIER	0.1675	0.1675	-7.129	1.01e-12
LDL-C	17	7012254	T	ASGR2	ASGR1	intron_variant	-	MODIFIER	0.0071	0.0076	-7.117	1.104e-12
HBA1C	17	80887206	G	TBCD	FN3K	intron_variant	-	MODIFIER	0.4142	0.4142	7.115	1.115e-12
Total-C	1	55518467	G	PCSK9	PCSK9	splice_region_variant,intron_variant	-	LOW	0.3903	0.3903	-7.114	1.127e-12
LDL-C	19	10939792	C	DNM2	SPC24	synonymous_variant	p.A713A	LOW	0.3048	0.3048	-7.111	1.15e-12
LDL-C	19	10939792	CG	DNM2	SPC24	frameshift_variant	p.713A/AX	HIGH	0.3048	0.3048	-7.111	1.15e-12
Triglyceride	1	63271010	C	ATG4C	DOCK7	intron_variant	-	MODIFIER	0.1667	0.1667	-7.111	1.15e-12
LDL-C	1	62950858	T	DOCK7	ANGPTL3	intron_variant	-	MODIFIER	0.3552	0.3552	-7.11	1.16e-12
Total-C	19	49261368	C	FGF21	FUT2	missense_variant	p.L174P	MODERATE	0.2691	0.3905	-7.107	1.185e-12
Triglyceride	19	45396144	T	TOMM40	APOC1	synonymous_variant	p.F131F	LOW	0.1169	0.1443	7.106	1.19e-12
LDL-C	19	49206603	T	FUT2	FUT2	synonymous_variant	p.N130N	LOW	0.4368	0.4368	-7.102	1.234e-12
HBA1C	X	152938182	G	PNCK	DUSP9	intron_variant	-	MODIFIER	0.0344	0.0344	-7.089	1.348e-12
HDL-C	11	47266540	A	ACP2	ACP2	3_prime_UTR_variant	-	MODIFIER	0.1534	0.1534	7.088	1.365e-12
HDL-C	11	47266540	T	ACP2	ACP2	3_prime_UTR_variant	-	MODIFIER	0.1534	0.1534	7.088	1.365e-12
Triglyceride	11	61543961	C	MYRF	FADS1	intron_variant	-	MODIFIER	0.3746	0.3746	7.086	1.378e-12
HDL-C	11	61580635	T	FADS1	FADS2	intron_variant	-	MODIFIER	0.2261	0.2261	-7.082	1.417e-12
LDL-C	12	121431300	T	HNF1A	HNF1A	intron_variant	-	MODIFIER	0.2897	0.387	7.08	1.44e-12
HDL-C	11	116662407	A	APOA5	ZPR1	missense_variant	p.S19L	MODERATE	0.0632	0.0632	-7.077	1.475e-12
HDL-C	11	116662407	C	APOA5	ZPR1	missense_variant	p.S19W	MODERATE	0.0632	0.0632	-7.077	1.475e-12
HDL-C	11	116662407	CA	APOA5	ZPR1	frameshift_variant	p.19S/LX	HIGH	0.0632	0.0632	-7.077	1.475e-12
Total-C	11	116662407	A	APOA5	BUD13	missense_variant	p.S19L	MODERATE	0.0633	0.0633	7.077	1.477e-12
Total-C	11	116662407	C	APOA5	BUD13	missense_variant	p.S19W	MODERATE	0.0633	0.0633	7.077	1.477e-12
Total-C	11	116662407	CA	APOA5	BUD13	frameshift_variant	p.19S/LX	HIGH	0.0633	0.0633	7.077	1.477e-12
LDL-C	19	45033485	G	-	APOE	non_coding_transcript_exon_variant,non_coding_transcript_variant	-	MODIFIER	0.0717	0.0717	-7.076	1.484e-12
Total-C	12	121435427	A	HNF1A	HNF1A	missense_variant	p.S487N	MODERATE	0.2899	0.3877	7.071	1.544e-12
HDL-C	11	47470345	A	RAPSN	ACP2	missense_variant	p.R58C	MODERATE	0.1088	0.1189	7.062	1.642e-12
HBA1C	2	24245659	T	MFSD2B	ATAD2B	intron_variant	-	MODIFIER	0.1321	0.136	7.055	1.73e-12
HBA1C	X	153760484	A	G6PD	G6PD	missense_variant	p.R489L	MODERATE	0.0135	0.0135	-7.054	1.734e-12
HBA1C	X	153760484	AT	G6PD	G6PD	frameshift_variant	p.489R/HX	HIGH	0.0135	0.0135	-7.054	1.734e-12
HBA1C	X	153760484	T	G6PD	G6PD	missense_variant	p.R489H	MODERATE	0.0135	0.0135	-7.054	1.734e-12
Total-C	16	57015091	C	CETP	CETP	missense_variant	p.A390P	MODERATE	0.0533	0.0886	-7.05	1.791e-12
LDL-C	19	49206462	T	FUT2	FUT2	synonymous_variant	p.Y83Y	LOW	0.4173	0.4991	7.033	2.017e-12
HDL-C	11	61547237	T	MYRF	FADS2	intron_variant	-	MODIFIER	0.3345	0.3345	-7.031	2.053e-12
HBA1C	1	158450382	T	OR10R2	OR10Z1	missense_variant	p.L239F	MODERATE	0.4512	0.4668	7.027	2.107e-12
Total-C	11	61580635	T	FADS1	FADS1	intron_variant	-	MODIFIER	0.2266	0.2266	-7.027	2.111e-12
HBA1C	8	41547683	C	ANK1	ANK1	intron_variant	-	MODIFIER	0.0573	0.0573	-7.026	2.124e-12
LDL-C	19	49218437	C	MAMSTR	FUT2	intron_variant	-	MODIFIER	0.4996	0.4996	7.025	2.143e-12
HDL-C	11	47266808	G	ACP2	ACP2	missense_variant,splice_region_variant	p.Q151P	MODERATE	0.1538	0.1538	7.02	2.22e-12
LDL-C	11	61560081	A	TMEM258	FADS2	5_prime_UTR_variant	-	MODIFIER	0.3176	0.3895	-7.015	2.298e-12
LDL-C	12	121471337	A	OASL	HNF1A	synonymous_variant	p.L136L	LOW	0.2799	0.3529	7.006	2.447e-12
Total-C	5	74988369	G	POC5	HMGCR	intron_variant	-	MODIFIER	0.4454	0.4454	7.001	2.548e-12
HBA1C	6	25669669	A	SCGN	HFE	intron_variant	-	MODIFIER	0.1591	0.1591	-6.996	2.625e-12
Total-C	19	11332505	T	DOCK6	LDLR	intron_variant	-	MODIFIER	0.0989	0.2284	-6.989	2.774e-12
HDL-C	12	125284748	G	SCARB1	SCARB1	synonymous_variant	p.A350A	LOW	0.3486	0.4873	-6.987	2.813e-12
HDL-C	12	125284748	GT	SCARB1	SCARB1	frameshift_variant	p.350A/AX	HIGH	0.3486	0.4873	-6.987	2.813e-12
LDL-C	1	55527230	A	PCSK9	USP24	splice_donor_variant	-	HIGH	0.0005	0.0005	-6.978	2.997e-12
Total-C	19	49206985	A	FUT2	FUT2	missense_variant	p.G258S	MODERATE	0.4407	0.4707	6.971	3.146e-12
HDL-C	11	117079547	G	PCSK7	ZPR1	intron_variant	-	MODIFIER	0.0001	0.009	6.97	3.173e-12
HDL-C	11	117079547	T	PCSK7	ZPR1	intron_variant	-	MODIFIER	0.0001	0.009	6.97	3.173e-12
Triglyceride	2	27706640	C	IFT172	GCKR	intron_variant	-	MODIFIER	0.4033	0.4033	-6.965	3.277e-12
Triglyceride	19	45411941	C	APOE	APOC1	missense_variant	p.C130R	MODERATE	0.1541	0.1541	6.96	3.401e-12
LDL-C	19	49206674	A	FUT2	FUT2	stop_gained	p.W154*	HIGH	0.418	0.4991	6.96	3.408e-12
LDL-C	19	49218430	G	MAMSTR	FUT2	intron_variant	-	MODIFIER	0.4975	0.4975	6.956	3.489e-12
HDL-C	8	19822830	A	LPL	LPL	3_prime_UTR_variant	-	MODIFIER	0.1379	0.1379	6.953	3.566e-12
Total-C	19	49246866	G	IZUMO1	FUT2	intron_variant	-	MODIFIER	0.4743	0.4743	-6.947	3.731e-12
Total-C	17	67081278	G	ABCA6	ABCA10	missense_variant	p.C1359R	MODERATE	0.0219	0.0219	6.94	3.921e-12
LDL-C	19	49218060	T	MAMSTR	FUT2	splice_region_variant,intron_variant	-	LOW	0.3408	0.4824	6.939	3.949e-12
Triglyceride	8	19811023	G	LPL	LPL	intron_variant	-	MODIFIER	0.0827	0.0827	-6.938	3.99e-12
Triglyceride	2	27802805	G	C2orf16	GCKR	synonymous_variant	p.L1122L	LOW	0.2095	0.2095	-6.935	4.073e-12
Total-C	2	27851918	A	GPN1	GCKR	missense_variant	p.R12K	MODERATE	0.2343	0.2508	6.919	4.563e-12
Triglyceride	11	117046197	A	PAFAH1B2	APOA5	3_prime_UTR_variant	-	MODIFIER	0.1677	0.1677	-6.918	4.592e-12
LDL-C	19	19380513	G	TM6SF2	SUGP1	missense_variant	p.L156P	MODERATE	0.0147	0.0147	-6.912	4.766e-12
Triglyceride	11	117095361	G	PCSK7	APOA5	intron_variant	-	MODIFIER	0.3667	0.3667	6.909	4.866e-12
Triglyceride	11	117095361	T	PCSK7	APOA5	intron_variant	-	MODIFIER	0.3667	0.3667	6.909	4.866e-12
HDL-C	16	56936272	C	SLC12A3	CETP	intron_variant	-	MODIFIER	0.1274	0.1274	-6.909	4.884e-12
Triglyceride	2	27424636	A	SLC5A6	GCKR	missense_variant	p.S481F	MODERATE	0.3025	0.3025	6.908	4.913e-12
LDL-C	19	49218111	T	MAMSTR	FUT2	synonymous_variant	p.P160P	LOW	0.4598	0.4598	6.901	5.152e-12
LDL-C	19	49218111	TAC	MAMSTR	FUT2	frameshift_variant	p.160P/PX	HIGH	0.4598	0.4598	6.901	5.152e-12
HBA1C	X	152825166	A	ATP2B3	DUSP9	intron_variant	-	MODIFIER	0.0413	0.0413	-6.895	5.393e-12
HBA1C	X	152825166	T	ATP2B3	DUSP9	intron_variant	-	MODIFIER	0.0413	0.0413	-6.895	5.393e-12
LDL-C	1	109813719	T	CELSR2	PSRC1	intron_variant	-	MODIFIER	0.2002	0.2002	-6.893	5.46e-12
HBA1C	17	76129636	C	TMC8	TMC6	intron_variant	-	MODIFIER	0.1907	0.1907	6.891	5.541e-12
Total-C	19	11169514	T	SMARCA4	LDLR	synonymous_variant	p.D1528D	LOW	0.0445	0.0605	-6.888	5.661e-12
HBA1C	4	144621779	G	FREM3	FREM3	missense_variant	p.V17A	MODERATE	0.3216	0.3216	6.886	5.734e-12
LDL-C	1	63049819	A	DOCK7	ANGPTL3	3_prime_UTR_variant	-	MODIFIER	0.3513	0.3513	-6.877	6.124e-12
LDL-C	1	63049819	C	DOCK7	ANGPTL3	3_prime_UTR_variant	-	MODIFIER	0.3513	0.3513	-6.877	6.124e-12
LDL-C	19	49232226	A	RASIP1	FUT2	missense_variant	p.R601C	MODERATE	0.4705	0.4705	6.863	6.756e-12
HBA1C	X	152938181	A	PNCK	DUSP9	intron_variant	-	MODIFIER	0.0365	0.0365	-6.853	7.221e-12
Total-C	19	49206603	T	FUT2	FUT2	synonymous_variant	p.N130N	LOW	0.4363	0.4363	-6.845	7.652e-12
HBA1C	8	41548209	T	ANK1	ANK1	intron_variant	-	MODIFIER	0.0508	0.0508	-6.845	7.653e-12
HBA1C	4	144621199	G	FREM3	FREM3	synonymous_variant	p.L210L	LOW	0.3232	0.3232	6.843	7.729e-12
Total-C	16	57005301	T	CETP	CETP	splice_region_variant,intron_variant	-	LOW	0.3775	0.4403	6.843	7.759e-12
Total-C	16	72108093	A	HPR	HPR	intron_variant	-	MODIFIER	0.175	0.175	6.837	8.064e-12
HDL-C	9	107568705	T	ABCA1	ABCA1	synonymous_variant	p.T1427T	LOW	0.0841	0.2311	6.836	8.145e-12
HBA1C	17	76129903	G	TMC8	TMC6	intron_variant	-	MODIFIER	0.0001	0.0566	6.824	8.849e-12
HBA1C	17	76129903	T	TMC8	TMC6	intron_variant	-	MODIFIER	0.0001	0.0566	6.824	8.849e-12
HBA1C	17	76129903	TG	TMC8	TMC6	intron_variant	-	MODIFIER	0.0001	0.0566	6.824	8.849e-12
HBA1C	17	80788465	C	ZNF750	FN3K	synonymous_variant	p.A575A	LOW	0.4152	0.4152	-6.823	8.89e-12
Triglyceride	19	19380996	T	TM6SF2	TM6SF2	synonymous_variant	p.G129G	LOW	0.1748	0.2898	-6.82	9.099e-12
WHR	12	123200354	A	HCAR3	C12orf65	missense_variant	p.R311C	MODERATE	0.1649	0.1649	6.819	9.164e-12
WHR	12	123200354	C	HCAR3	C12orf65	missense_variant	p.R311G	MODERATE	0.1649	0.1649	6.819	9.164e-12
HBA1C	8	41548207	T	ANK1	ANK1	intron_variant	-	MODIFIER	0.051	0.051	-6.817	9.266e-12
Total-C	11	116707684	G	APOA1	BUD13	intron_variant	-	MODIFIER	0.0731	0.2433	-6.808	9.867e-12
LDL-C	2	21231524	A	APOB	HS1BP3	missense_variant	p.P2739L	MODERATE	0.2021	0.4048	-6.805	1.011e-11
Total-C	19	49207257	C	FUT2	FUT2	3_prime_UTR_variant	-	MODIFIER	0.47	0.47	6.803	1.024e-11
Total-C	19	10694720	A	AP1M2	LDLR	synonymous_variant	p.G23G	LOW	0.0484	0.0643	-6.8	1.043e-11
Total-C	19	10694720	AC	AP1M2	LDLR	frameshift_variant	p.23G/GX	HIGH	0.0484	0.0643	-6.8	1.043e-11
HDL-C	18	47088826	T	LIPG	LIPG	intron_variant	-	MODIFIER	0.2705	0.3271	6.798	1.059e-11
LDL-C	12	121435427	A	HNF1A	HNF1A	missense_variant	p.S487N	MODERATE	0.2899	0.391	6.798	1.059e-11
HDL-C	11	47311367	T	MADD	ACP2	intron_variant	-	MODIFIER	0.1746	0.3961	6.793	1.098e-11
Total-C	19	19380513	G	TM6SF2	SUGP1	missense_variant	p.L156P	MODERATE	0.0148	0.0148	-6.788	1.14e-11
HDL-C	11	47282024	T	NR1H3	ACP2	synonymous_variant	p.S99S	LOW	0.1541	0.4044	6.788	1.141e-11
Total-C	1	109810200	A	CELSR2	PSRC1	missense_variant	p.R2015K	MODERATE	0.0296	0.0407	-6.786	1.15e-11
Total-C	19	11313256	A	DOCK6	LDLR	splice_region_variant,intron_variant	-	LOW	0.392	0.4135	6.786	1.154e-11
Total-C	1	55518528	A	PCSK9	PCSK9	intron_variant	-	MODIFIER	0.343	0.343	6.784	1.17e-11
HBA1C	1	158549511	G	-	OR10Z1	missense_variant	p.I60T	MODERATE	0.461	0.4905	6.782	1.182e-11
Triglyceride	11	117053270	A	SIDT2	APOA5	synonymous_variant	p.S184S	LOW	0.0055	0.0081	6.782	1.185e-11
Total-C	19	49207255	G	FUT2	FUT2	3_prime_UTR_variant	-	MODIFIER	0.47	0.47	6.781	1.192e-11
HBA1C	2	24238928	T	MFSD2B	ATAD2B	intron_variant	-	MODIFIER	0.1282	0.1282	6.777	1.225e-11
HBA1C	17	80788492	G	ZNF750	FN3K	synonymous_variant	p.P566P	LOW	0.4153	0.4153	-6.772	1.267e-11
Triglyceride	7	73097654	T	DNAJC30	MLXIPL	missense_variant	p.G34R	MODERATE	0.3378	0.4406	-6.771	1.275e-11
Triglyceride	11	61547237	T	MYRF	FADS1	intron_variant	-	MODIFIER	0.3357	0.3357	6.769	1.296e-11
LDL-C	5	74892002	C	POLK	HMGCR	intron_variant	-	MODIFIER	0.1186	0.1186	6.769	1.297e-11
Triglyceride	19	19789528	G	ZNF101	TM6SF2	splice_region_variant,intron_variant	-	LOW	0.0827	0.0827	-6.762	1.358e-11
HDL-C	11	61658800	T	FADS3	FADS2	synonymous_variant	p.A18A	LOW	0.3139	0.3139	6.76	1.381e-11
LDL-C	19	49228272	C	RASIP1	FUT2	intron_variant	-	MODIFIER	0.4698	0.4698	6.755	1.427e-11
Total-C	1	109810201	A	CELSR2	PSRC1	synonymous_variant	p.R2015R	LOW	0.0296	0.0407	-6.753	1.451e-11
Total-C	1	109810201	ATC	CELSR2	PSRC1	frameshift_variant	p.2015R/RX	HIGH	0.0296	0.0407	-6.753	1.451e-11
Total-C	1	109810201	T	CELSR2	PSRC1	missense_variant	p.R2015S	MODERATE	0.0296	0.0407	-6.753	1.451e-11
Triglyceride	11	117030581	A	PAFAH1B2	APOA5	intron_variant	-	MODIFIER	0.1742	0.1742	-6.749	1.488e-11
LDL-C	1	109897100	C	SORT1	PSRC1	synonymous_variant	p.R199R	LOW	0.0561	0.0561	-6.743	1.554e-11
LDL-C	11	116662407	A	APOA5	BUD13	missense_variant	p.S19L	MODERATE	0.0632	0.0632	6.736	1.623e-11
LDL-C	11	116662407	C	APOA5	BUD13	missense_variant	p.S19W	MODERATE	0.0632	0.0632	6.736	1.623e-11
LDL-C	11	116662407	CA	APOA5	BUD13	frameshift_variant	p.19S/LX	HIGH	0.0632	0.0632	6.736	1.623e-11
HDL-C	11	116692293	A	APOA4	ZPR1	missense_variant	p.A161S	MODERATE	0.0078	0.0115	6.736	1.626e-11
HDL-C	11	116692293	AT	APOA4	ZPR1	frameshift_variant	p.161A/IX	HIGH	0.0078	0.0115	6.736	1.626e-11
HDL-C	11	116692293	T	APOA4	ZPR1	missense_variant	p.A161T	MODERATE	0.0078	0.0115	6.736	1.626e-11
HBA1C	6	25914801	A	SLC17A2	HFE	missense_variant	p.P437S	MODERATE	0.389	0.4731	-6.736	1.632e-11
Triglyceride	11	117186506	A	BACE1	APOA5	synonymous_variant	p.A2A	LOW	0.0342	0.0342	6.734	1.649e-11
LDL-C	17	7211783	G	EIF5A	ASGR1	5_prime_UTR_variant	-	MODIFIER	0.0029	0.0029	-6.734	1.652e-11
HBA1C	2	23926233	T	KLHL29	ATAD2B	synonymous_variant	p.I761I	LOW	0.1292	0.1292	6.729	1.705e-11
HBA1C	2	23926233	TA	KLHL29	ATAD2B	frameshift_variant	p.761I/IX	HIGH	0.1292	0.1292	6.729	1.705e-11
LDL-C	5	74889642	C	POLK	HMGCR	intron_variant	-	MODIFIER	0.1173	0.1173	6.729	1.707e-11
HDL-C	11	47269159	C	ACP2	ACP2	synonymous_variant	p.T110T	LOW	0.1883	0.1883	6.729	1.713e-11
HBA1C	2	24111311	G	ATAD2B	ATAD2B	intron_variant	-	MODIFIER	0.1261	0.1261	6.726	1.743e-11
HBA1C	4	144920638	T	GYPB	FREM3	intron_variant	-	MODIFIER	0.2737	0.2737	6.724	1.767e-11
HBA1C	4	144920638	T*	GYPB	FREM3	intron_variant	-	MODIFIER	0.2737	0.2737	6.724	1.767e-11
LDL-C	1	55518316	T	PCSK9	USP24	splice_region_variant,intron_variant	-	LOW	0.3879	0.4377	-6.719	1.827e-11
WHR	6	127471533	T	RSPO3	RSPO3	intron_variant	-	MODIFIER	0.4739	0.4779	6.714	1.9e-11
Total-C	19	49207206	G	FUT2	FUT2	synonymous_variant	p.T331T	LOW	0.4695	0.4695	6.713	1.912e-11
HBA1C	8	118184783	T	SLC30A8	SLC30A8	missense_variant	p.R325W	MODERATE	0.3124	0.3381	-6.709	1.958e-11
HBA1C	17	80710278	C	TBCD	FN3K	intron_variant	-	MODIFIER	0.4506	0.4506	6.708	1.978e-11
HDL-C	11	47306585	A	MADD	ACP2	missense_variant	p.V751M	MODERATE	0.1745	0.3931	6.707	1.981e-11
HDL-C	11	47306585	C	MADD	ACP2	missense_variant	p.V751L	MODERATE	0.1745	0.3931	6.707	1.981e-11
LDL-C	6	161123451	C	PLG	SLC22A1	intron_variant	-	MODIFIER	0.101	0.101	6.705	2.015e-11
LDL-C	1	63090858	T	DOCK7	ANGPTL3	intron_variant	-	MODIFIER	0.3481	0.3481	-6.702	2.056e-11
HDL-C	2	21233972	C	APOB	APOB	missense_variant	p.H1923R	MODERATE	0.0385	0.0385	6.698	2.106e-11
LDL-C	5	74988369	G	POC5	HMGCR	intron_variant	-	MODIFIER	0.4452	0.4452	6.688	2.256e-11
LDL-C	19	11230881	C	LDLR	SPC24	synonymous_variant	p.V653V	LOW	0.4499	0.4499	6.676	2.457e-11
HBA1C	4	144801671	C	GYPE	FREM3	intron_variant	-	MODIFIER	0.3535	0.3535	6.675	2.466e-11
HBA1C	4	144801671	G	GYPE	FREM3	intron_variant	-	MODIFIER	0.3535	0.3535	6.675	2.466e-11
LDL-C	19	49241014	A	RASIP1	FUT2	intron_variant	-	MODIFIER	0.4927	0.4927	6.674	2.483e-11
LDL-C	19	49241015	T	RASIP1	FUT2	intron_variant	-	MODIFIER	0.4927	0.4927	6.674	2.485e-11
Triglyceride	20	44576502	C	PCIF1	PLTP	3_prime_UTR_variant	-	MODIFIER	0.1841	0.1841	6.673	2.505e-11
Triglyceride	19	45323243	G	BCAM	APOC1	3_prime_UTR_variant	-	MODIFIER	0.1865	0.1865	-6.673	2.509e-11
Triglyceride	1	63269580	G	ATG4C	DOCK7	intron_variant	-	MODIFIER	0.1523	0.1523	-6.672	2.519e-11
LDL-C	1	63113511	A	DOCK7	ANGPTL3	intron_variant	-	MODIFIER	0.3775	0.3775	6.671	2.548e-11
LDL-C	11	61543961	C	MYRF	FADS2	intron_variant	-	MODIFIER	0.3743	0.3743	-6.67	2.559e-11
HBA1C	12	48358279	A	TMEM106C	PFKM	intron_variant	-	MODIFIER	0.427	0.427	6.67	2.562e-11
Triglyceride	15	44581461	A	CASC4	FRMD5	synonymous_variant	p.K78K	LOW	0.0188	0.0263	6.668	2.587e-11
Total-C	10	113940329	C	GPAM	GPAM	missense_variant	p.I43V	MODERATE	0.2627	0.2744	-6.668	2.6e-11
Total-C	10	113940329	CG	GPAM	GPAM	frameshift_variant	p.43I/RX	HIGH	0.2627	0.2744	-6.668	2.6e-11
Total-C	10	113940329	G	GPAM	GPAM	missense_variant	p.I43L	MODERATE	0.2627	0.2744	-6.668	2.6e-11
Triglyceride	11	117100594	G	PCSK7	APOA5	5_prime_UTR_variant	-	MODIFIER	0.3758	0.3931	6.656	2.818e-11
Total-C	19	11113902	A	SMARCA4	LDLR	intron_variant	-	MODIFIER	0.2524	0.2524	-6.648	2.968e-11
Total-C	19	11113902	C	SMARCA4	LDLR	intron_variant	-	MODIFIER	0.2524	0.2524	-6.648	2.968e-11
Diastolic-BP	11	9769562	G	SWAP70	SWAP70	missense_variant	p.Q505E	MODERATE	0.3539	0.4306	6.648	2.979e-11
Total-C	2	21252826	A	APOB	APOB	stop_gained	p.E472*	HIGH	0.0011	0.0011	-6.646	3.019e-11
HDL-C	11	47312374	G	MADD	ACP2	splice_region_variant,intron_variant	-	LOW	0.1733	0.1733	6.645	3.037e-11
LDL-C	2	21252826	A	APOB	TDRD15	stop_gained	p.E472*	HIGH	0.0013	0.0013	-6.642	3.104e-11
HBA1C	6	25924158	C	SLC17A2	HFE	intron_variant	-	MODIFIER	0.391	0.391	-6.637	3.209e-11
HDL-C	19	45490636	C	CLPTM1	APOE	synonymous_variant	p.G331G	LOW	0.3581	0.3581	-6.63	3.349e-11
HDL-C	17	76396963	G	PGS1	PGS1	intron_variant	-	MODIFIER	0.3941	0.4138	6.629	3.381e-11
Total-C	19	45655636	A	NKPD1	APOC1	missense_variant	p.R687C	MODERATE	0.0046	0.0054	-6.618	3.648e-11
LDL-C	20	39788855	G	PLCG1	ZHX3	intron_variant	-	MODIFIER	0.4791	0.4791	6.615	3.717e-11
HDL-C	11	47349846	A	MADD	ACP2	intron_variant	-	MODIFIER	0.1735	0.1735	6.614	3.747e-11
LDL-C	11	61551356	C	MYRF	FADS2	synonymous_variant	p.S1051S	LOW	0.3515	0.3515	-6.605	3.988e-11
Total-C	5	74988336	T	POC5	HMGCR	intron_variant	-	MODIFIER	0.1666	0.2112	6.598	4.172e-11
Triglyceride	2	27462405	A	CAD	GCKR	intron_variant	-	MODIFIER	0.2922	0.2922	-6.595	4.265e-11
Triglyceride	2	27460968	G	CAD	GCKR	synonymous_variant	p.A1591A	LOW	0.2926	0.2926	-6.594	4.292e-11
LDL-C	19	45150614	A	PVR	APOE	missense_variant	p.A67T	MODERATE	0.0465	0.1231	-6.592	4.33e-11
LDL-C	1	109840169	T	MYBPHL	PSRC1	missense_variant	p.R102Q	MODERATE	0.0176	0.0248	-6.588	4.444e-11
LDL-C	1	62960101	G	DOCK7	ANGPTL3	synonymous_variant	p.L1657L	LOW	0.3592	0.3592	-6.588	4.456e-11
Triglyceride	20	44569930	T	PCIF1	PLTP	intron_variant	-	MODIFIER	0.1826	0.1826	6.588	4.466e-11
HBA1C	1	158533224	G	OR6P1	OR10Z1	synonymous_variant	p.R57R	LOW	0.4619	0.4958	6.583	4.605e-11
LDL-C	19	49207257	C	FUT2	FUT2	3_prime_UTR_variant	-	MODIFIER	0.4704	0.4704	6.582	4.645e-11
Triglyceride	11	116654435	T	ZPR1	APOA5	intron_variant	-	MODIFIER	0.4123	0.4123	-6.582	4.646e-11
HBA1C	1	158532405	G	OR6P1	OR10Z1	downstream_gene_variant	-	MODIFIER	0.4525	0.4525	6.575	4.873e-11
Triglyceride	19	19675937	T	PBX4	TM6SF2	intron_variant	-	MODIFIER	0.0893	0.0893	-6.563	5.273e-11
LDL-C	17	7192025	T	YBX2	ASGR1	intron_variant	-	MODIFIER	0.0051	0.0051	-6.557	5.503e-11
LDL-C	19	49207255	G	FUT2	FUT2	3_prime_UTR_variant	-	MODIFIER	0.4704	0.4704	6.556	5.518e-11
Triglyceride	2	27449293	G	CAD	GCKR	intron_variant	-	MODIFIER	0.2916	0.2916	-6.556	5.545e-11
HBA1C	6	25916979	T	SLC17A2	HFE	synonymous_variant	p.L288L	LOW	0.3922	0.4732	-6.553	5.647e-11
LDL-C	19	49250239	T	IZUMO1	FUT2	upstream_gene_variant	-	MODIFIER	0.4943	0.4943	-6.552	5.695e-11
LDL-C	11	61569830	T	FADS1	FADS2	3_prime_UTR_variant	-	MODIFIER	0.3445	0.3445	-6.551	5.715e-11
LDL-C	5	74442964	C	ANKRD31	HMGCR	missense_variant	p.R758G	MODERATE	0.1108	0.1108	6.547	5.886e-11
HBA1C	6	25918688	A	SLC17A2	HFE	intron_variant	-	MODIFIER	0.3898	0.4769	-6.546	5.916e-11
HBA1C	6	25918688	AC	SLC17A2	HFE	intron_variant	-	MODIFIER	0.3898	0.4769	-6.546	5.916e-11
Total-C	5	74324437	A	GCNT4	HMGCR	3_prime_UTR_variant	-	MODIFIER	0.254	0.254	6.544	6.009e-11
LDL-C	5	74387317	G	ANKRD31	HMGCR	intron_variant	-	MODIFIER	0.3234	0.3234	6.541	6.091e-11
LDL-C	19	11105608	C	SMARCA4	SPC24	synonymous_variant	p.H508H	LOW	0.3655	0.3655	-6.537	6.293e-11
HDL-C	11	117042408	T	PAFAH1B2	ZPR1	missense_variant	p.S161L	MODERATE	0.006	0.0116	6.536	6.302e-11
Total-C	2	21237544	A	APOB	APOB	intron_variant	-	MODIFIER	0.1995	0.1995	-6.535	6.359e-11
HBA1C	17	80763983	T	TBCD	FN3K	intron_variant	-	MODIFIER	0.4028	0.4028	-6.534	6.397e-11
Systolic-BP	16	24831727	T	TNRC6A	TNRC6A	intron_variant	-	MODIFIER	0.1643	0.1929	-6.534	6.416e-11
Total-C	5	74998426	A	POC5	HMGCR	splice_region_variant,intron_variant	-	LOW	0.1641	0.2116	6.525	6.801e-11
Total-C	19	49259529	G	FGF21	FUT2	synonymous_variant	p.G12G	LOW	0.3436	0.4456	-6.524	6.859e-11
Total-C	19	49259529	GT	FGF21	FUT2	frameshift_variant	p.12G/GX	HIGH	0.3436	0.4456	-6.524	6.859e-11
Triglyceride	2	27435374	A	ATRAID	GCKR	5_prime_UTR_variant	-	MODIFIER	0.297	0.297	6.521	6.995e-11
Systolic-BP	1	11879699	G	CLCN6	MTHFR	intron_variant	-	MODIFIER	0.1455	0.1455	-6.518	7.145e-11
HDL-C	11	47354068	A	MYBPC3	ACP2	intron_variant	-	MODIFIER	0.1748	0.3991	6.517	7.195e-11
LDL-C	19	49207206	G	FUT2	FUT2	synonymous_variant	p.T331T	LOW	0.4699	0.4699	6.516	7.205e-11
HDL-C	11	47365199	A	MYBPC3	ACP2	intron_variant	-	MODIFIER	0.2959	0.32	-6.507	7.671e-11
HDL-C	11	48145077	G	PTPRJ	NUP160	intron_variant	-	MODIFIER	0.0945	0.0945	6.505	7.79e-11
Triglyceride	11	116649765	A	ZPR1	APOA5	missense_variant	p.A419V	MODERATE	0.0461	0.0461	6.503	7.849e-11
HDL-C	11	47469439	G	RAPSN	ACP2	synonymous_variant	p.Y152Y	LOW	0.2843	0.3782	-6.487	8.741e-11
HDL-C	8	19818436	A	LPL	LPL	synonymous_variant	p.T388T	LOW	0.1241	0.1409	6.485	8.849e-11
HDL-C	8	19818436	AT	LPL	LPL	frameshift_variant	p.388T/TX	HIGH	0.1241	0.1409	6.485	8.849e-11
Total-C	20	43042364	T	HNF4A	HNF4A	missense_variant	p.T139I	MODERATE	0.0307	0.0354	-6.483	8.973e-11
HDL-C	8	19811733	A	LPL	LPL	missense_variant	p.G215E	MODERATE	0.0003	0.0005	-6.478	9.319e-11
BMI	11	27679916	T	BDNF	BDNF	missense_variant	p.V148M	MODERATE	0.1885	0.2672	-6.478	9.321e-11
Total-C	5	74324902	G	GCNT4	HMGCR	missense_variant	p.V321L	MODERATE	0.2608	0.2608	6.476	9.423e-11
Total-C	5	74324902	T	GCNT4	HMGCR	missense_variant	p.V321I	MODERATE	0.2608	0.2608	6.476	9.423e-11
Total-C	5	74324902	TG	GCNT4	HMGCR	frameshift_variant	p.321V/HX	HIGH	0.2608	0.2608	6.476	9.423e-11
HDL-C	16	57007296	A	CETP	CETP	synonymous_variant	p.S268S	LOW	0	0.0015	6.475	9.463e-11
HDL-C	16	57007296	T	CETP	CETP	synonymous_variant	p.S268S	LOW	0	0.0015	6.475	9.463e-11
HDL-C	16	57007296	TA	CETP	CETP	frameshift_variant	p.268S/SX	HIGH	0	0.0015	6.475	9.463e-11
HBA1C	1	158533140	G	OR6P1	OR10Z1	synonymous_variant	p.F85F	LOW	0.4618	0.4618	6.469	9.894e-11
Total-C	5	74484275	T	ANKRD31	HMGCR	intron_variant	-	MODIFIER	0.3496	0.3496	6.467	9.973e-11
LDL-C	17	7080255	T	ASGR1	ASGR1	intron_variant	-	MODIFIER	0.0006	0.0069	6.466	1.008e-10
Total-C	5	74364300	A	ANKRD31	HMGCR	3_prime_UTR_variant	-	MODIFIER	0.3496	0.3496	6.465	1.014e-10
HDL-C	16	57060097	T	NLRC5	CETP	synonymous_variant	p.L414L	LOW	0.057	0.0661	-6.464	1.019e-10
LDL-C	5	74324902	G	GCNT4	HMGCR	missense_variant	p.V321L	MODERATE	0.2609	0.2609	6.463	1.024e-10
LDL-C	5	74324902	T	GCNT4	HMGCR	missense_variant	p.V321I	MODERATE	0.2609	0.2609	6.463	1.024e-10
LDL-C	5	74324902	TG	GCNT4	HMGCR	frameshift_variant	p.321V/HX	HIGH	0.2609	0.2609	6.463	1.024e-10
LDL-C	11	61543499	C	MYRF	FADS2	intron_variant	-	MODIFIER	0.3816	0.3816	-6.463	1.03e-10
HDL-C	12	123880862	C	KMT5A	KMT5A	intron_variant	-	MODIFIER	0.0929	0.1863	-6.46	1.05e-10
HDL-C	12	123880862	G	KMT5A	KMT5A	intron_variant	-	MODIFIER	0.0929	0.1863	-6.46	1.05e-10
Triglyceride	19	45409167	G	APOE	APOC1	missense_variant	p.N14K	MODERATE	0.4607	0.4607	6.457	1.065e-10
LDL-C	19	11313256	A	DOCK6	SPC24	splice_region_variant,intron_variant	-	LOW	0.3927	0.4135	6.456	1.073e-10
Total-C	5	74442920	G	ANKRD31	HMGCR	synonymous_variant	p.T772T	LOW	0.3504	0.3504	6.455	1.083e-10
HDL-C	11	47353498	A	MYBPC3	ACP2	intron_variant	-	MODIFIER	0.175	0.175	6.454	1.089e-10
LDL-C	19	11141345	C	SMARCA4	SPC24	intron_variant	-	MODIFIER	0.0115	0.0115	-6.454	1.092e-10
HBA1C	6	25914901	A	SLC17A2	HFE	splice_region_variant,intron_variant	-	LOW	0.3875	0.4732	-6.453	1.097e-10
HBA1C	6	25914901	AT	SLC17A2	HFE	splice_region_variant,intron_variant	-	LOW	0.3875	0.4732	-6.453	1.097e-10
HBA1C	1	158549492	T	-	OR10Z1	stop_gained	p.W66*	HIGH	0.4609	0.4609	6.451	1.111e-10
HBA1C	1	158549264	A	-	OR10Z1	synonymous_variant	p.I142I	LOW	0.461	0.461	6.446	1.15e-10
Total-C	1	109757295	A	SARS	PSRC1	intron_variant	-	MODIFIER	0.0725	0.0725	-6.444	1.167e-10
Triglyceride	7	73118033	A	WBSCR22	MLXIPL	3_prime_UTR_variant	-	MODIFIER	0.4505	0.4505	-6.443	1.171e-10
Total-C	2	21225281	T	APOB	APOB	missense_variant	p.S4338N	MODERATE	0.203	0.203	6.443	1.174e-10
LDL-C	10	113940329	C	GPAM	GPAM	missense_variant	p.I43V	MODERATE	0.2634	0.2748	-6.44	1.197e-10
LDL-C	10	113940329	CG	GPAM	GPAM	frameshift_variant	p.43I/RX	HIGH	0.2634	0.2748	-6.44	1.197e-10
LDL-C	10	113940329	G	GPAM	GPAM	missense_variant	p.I43L	MODERATE	0.2634	0.2748	-6.44	1.197e-10
LDL-C	12	121426594	A	HNF1A	HNF1A	intron_variant	-	MODIFIER	0.3061	0.3775	6.439	1.202e-10
HBA1C	1	158549420	T	-	OR10Z1	synonymous_variant	p.T90T	LOW	0.461	0.461	6.433	1.25e-10
LDL-C	5	74433835	C	ANKRD31	HMGCR	intron_variant	-	MODIFIER	0.1087	0.1087	6.433	1.252e-10
HBA1C	10	71010375	T	HKDC1	HK1	synonymous_variant	p.F601F	LOW	0.2023	0.2611	6.431	1.268e-10
LDL-C	6	160961137	C	LPA	SLC22A1	missense_variant	p.I1891M	MODERATE	0.0185	0.0185	6.43	1.273e-10
Triglyceride	11	116744389	C	SIK3	APOA5	intron_variant	-	MODIFIER	0.1101	0.1101	6.422	1.345e-10
LDL-C	11	61570783	C	FADS1	FADS2	intron_variant	-	MODIFIER	0.343	0.343	-6.418	1.377e-10
HDL-C	11	47346145	A	MADD	ACP2	missense_variant	p.S390N	MODERATE	0.1744	0.4086	6.417	1.39e-10
HDL-C	9	107556776	G	ABCA1	ABCA1	missense_variant	p.N1800H	MODERATE	0.0004	0.0004	-6.415	1.408e-10
Total-C	16	57017319	A	CETP	CETP	missense_variant	p.R468Q	MODERATE	0.038	0.0867	-6.413	1.431e-10
HDL-C	11	117077716	A	PCSK7	ZPR1	intron_variant	-	MODIFIER	0.0323	0.0323	6.408	1.471e-10
Total-C	11	116662579	T	APOA5	BUD13	5_prime_UTR_variant	-	MODIFIER	0.0587	0.0587	-6.404	1.51e-10
LDL-C	2	27598097	C	SNX17	GCKR	intron_variant	-	MODIFIER	0.3998	0.3998	-6.402	1.536e-10
Total-C	2	21252534	A	APOB	APOB	missense_variant	p.R532W	MODERATE	0.0003	0.1233	-6.396	1.59e-10
HDL-C	11	116707684	G	APOA1	ZPR1	intron_variant	-	MODIFIER	0.0741	0.2496	6.394	1.62e-10
HBA1C	9	91606522	A	C9orf47	C9orf47	synonymous_variant	p.S128S	LOW	0.0509	0.0536	-6.393	1.623e-10
HBA1C	9	91606522	G	C9orf47	C9orf47	synonymous_variant	p.S128S	LOW	0.0509	0.0536	-6.393	1.623e-10
LDL-C	2	27730940	C	GCKR	GCKR	missense_variant,splice_region_variant	p.L446P	MODERATE	0.368	0.3954	-6.389	1.665e-10
HDL-C	19	45395619	G	TOMM40	APOE	intron_variant	-	MODIFIER	0.1431	0.1431	-6.385	1.713e-10
HDL-C	11	47260319	G	DDB2	ACP2	intron_variant	-	MODIFIER	0.3017	0.3017	6.384	1.727e-10
HBA1C	1	158582646	A	SPTA1	OR10Z1	synonymous_variant	p.A2365A	LOW	0.4545	0.4704	6.384	1.729e-10
HBA1C	1	158582646	C	SPTA1	OR10Z1	synonymous_variant	p.A2365A	LOW	0.4545	0.4704	6.384	1.729e-10
Total-C	12	121426594	A	HNF1A	HNF1A	intron_variant	-	MODIFIER	0.3061	0.3738	6.381	1.758e-10
HDL-C	11	47259668	C	DDB2	ACP2	intron_variant	-	MODIFIER	0.3022	0.3022	-6.379	1.786e-10
Total-C	19	10939792	C	DNM2	LDLR	synonymous_variant	p.A713A	LOW	0.3044	0.3044	-6.377	1.805e-10
Total-C	19	10939792	CG	DNM2	LDLR	frameshift_variant	p.713A/AX	HIGH	0.3044	0.3044	-6.377	1.805e-10
HDL-C	16	57006072	A	CETP	CETP	intron_variant	-	MODIFIER	0.0243	0.0243	6.375	1.824e-10
Total-C	19	45381917	T	NECTIN2	APOC1	3_prime_UTR_variant	-	MODIFIER	0.2071	0.2071	6.375	1.833e-10
Total-C	19	45381917	TG	NECTIN2	APOC1	3_prime_UTR_variant	-	MODIFIER	0.2071	0.2071	6.375	1.833e-10
LDL-C	20	39794489	A	PLCG1	ZHX3	intron_variant	-	MODIFIER	0.4789	0.4789	6.375	1.835e-10
LDL-C	5	74324437	A	GCNT4	HMGCR	3_prime_UTR_variant	-	MODIFIER	0.2541	0.2541	6.371	1.879e-10
Total-C	11	61615803	G	FADS2	FADS1	intron_variant	-	MODIFIER	0.2205	0.2205	-6.367	1.934e-10
HDL-C	9	107620797	G	ABCA1	ABCA1	splice_region_variant,intron_variant	-	LOW	0.0016	0.0016	-6.363	1.975e-10
Total-C	11	116693353	T	APOA4	BUD13	intron_variant	-	MODIFIER	0.0659	0.077	-6.363	1.98e-10
Systolic-BP	1	11839923	T	C1orf167	MTHFR	missense_variant	p.R930W	MODERATE	0.1472	0.1473	-6.354	2.092e-10
HDL-C	16	68289313	A	PLA2G15	DUS2	intron_variant	-	MODIFIER	0.1616	0.2102	6.353	2.105e-10
HDL-C	16	68289313	AT	PLA2G15	DUS2	intron_variant	-	MODIFIER	0.1616	0.2102	6.353	2.105e-10
HDL-C	16	68289313	T	PLA2G15	DUS2	intron_variant	-	MODIFIER	0.1616	0.2102	6.353	2.105e-10
HBA1C	17	80861206	G	TBCD	FN3K	intron_variant	-	MODIFIER	0.316	0.316	-6.352	2.127e-10
Triglyceride	19	19452249	A	MAU2	TM6SF2	intron_variant	-	MODIFIER	0.1747	0.2923	-6.347	2.192e-10
Total-C	12	123880862	C	KMT5A	CDK2AP1	intron_variant	-	MODIFIER	0.0926	0.1894	-6.347	2.197e-10
Total-C	12	123880862	G	KMT5A	CDK2AP1	intron_variant	-	MODIFIER	0.0926	0.1894	-6.347	2.197e-10
LDL-C	12	121435475	A	HNF1A	HNF1A	missense_variant	p.R503H	MODERATE	0.3469	0.4281	6.345	2.228e-10
HBA1C	17	80796671	T	TBCD	FN3K	intron_variant	-	MODIFIER	0.4291	0.4291	6.338	2.332e-10
Total-C	19	11230881	C	LDLR	LDLR	synonymous_variant	p.V653V	LOW	0.4499	0.4499	6.335	2.37e-10
Triglyceride	11	117040198	T	PAFAH1B2	APOA5	3_prime_UTR_variant	-	MODIFIER	0.3744	0.3744	-6.33	2.451e-10
Total-C	1	55527230	A	PCSK9	PCSK9	splice_donor_variant	-	HIGH	0.0004	0.0004	-6.33	2.453e-10
HBA1C	1	158687224	A	OR6K3	OR10Z1	missense_variant	p.P228S	MODERATE	0.3483	0.38	6.328	2.482e-10
Triglyceride	2	27423913	A	SLC5A6	GCKR	missense_variant	p.L573F	MODERATE	0.0569	0.0618	-6.327	2.492e-10
Systolic-BP	16	24835168	A	TNRC6A	TNRC6A	3_prime_UTR_variant	-	MODIFIER	0.1491	0.1938	-6.322	2.585e-10
Total-C	19	11107133	C	SMARCA4	LDLR	intron_variant	-	MODIFIER	0.3749	0.3749	-6.321	2.596e-10
LDL-C	16	72001971	G	-	HP	intron_variant,non_coding_transcript_variant	-	MODIFIER	0.2191	0.2191	6.32	2.611e-10
HBA1C	10	71254521	T	TSPAN15	HK1	intron_variant	-	MODIFIER	0.1248	0.1248	-6.32	2.62e-10
BMI	19	46202172	T	QPCTL	GIPR	intron_variant	-	MODIFIER	0.1647	0.1828	-6.314	2.713e-10
HDL-C	11	48186104	A	PTPRJ	F2	intron_variant	-	MODIFIER	0.099	0.1258	6.311	2.768e-10
HDL-C	16	56667282	A	MT1M	CETP	missense_variant	p.T20K	MODERATE	0.1443	0.1443	-6.307	2.848e-10
HBA1C	1	158587390	A	SPTA1	OR10Z1	intron_variant	-	MODIFIER	0.4571	0.4759	6.3	2.985e-10
HBA1C	1	158587390	T	SPTA1	OR10Z1	intron_variant	-	MODIFIER	0.4571	0.4759	6.3	2.985e-10
HBA1C	1	158587390	TA	SPTA1	OR10Z1	intron_variant	-	MODIFIER	0.4571	0.4759	6.3	2.985e-10
LDL-C	5	74400516	C	ANKRD31	HMGCR	missense_variant	p.T1566R	MODERATE	0.1406	0.1612	6.298	3.017e-10
LDL-C	19	49206985	A	FUT2	FUT2	missense_variant	p.G258S	MODERATE	0.4406	0.4711	6.294	3.088e-10
Systolic-BP	1	11876662	A	CLCN6	MTHFR	intron_variant	-	MODIFIER	0.0557	0.0574	-6.286	3.256e-10
Systolic-BP	1	11876662	T	CLCN6	MTHFR	intron_variant	-	MODIFIER	0.0557	0.0574	-6.286	3.256e-10
Triglyceride	11	116661488	T	APOA5	APOA5	missense_variant	p.V153M	MODERATE	0.0246	0.0907	6.285	3.272e-10
Systolic-BP	15	91437388	T	FES	FURIN	intron_variant	-	MODIFIER	0.3157	0.3157	6.284	3.293e-10
HBA1C	1	158687163	A	OR6K3	OR10Z1	missense_variant	p.P248L	MODERATE	0.3762	0.3805	6.28	3.38e-10
HDL-C	11	47305669	G	MADD	ACP2	intron_variant	-	MODIFIER	0.2936	0.2936	6.272	3.568e-10
HDL-C	11	47460306	G	RAPSN	ACP2	synonymous_variant	p.P381P	LOW	0.2863	0.3981	-6.268	3.662e-10
Systolic-BP	11	47834346	A	NUP160	MTCH2	intron_variant	-	MODIFIER	0.4311	0.4311	6.263	3.769e-10
LDL-C	11	116662579	T	APOA5	BUD13	5_prime_UTR_variant	-	MODIFIER	0.0588	0.0588	-6.259	3.881e-10
WHR	17	73208205	T	NUP85	NUP85	intron_variant	-	MODIFIER	0.0138	0.4977	-6.247	4.173e-10
WHR	17	73208205	TGTTGTGTTGTGTGTTGTGTGTGTTGTGTGTGTGTGTGTT	NUP85	NUP85	intron_variant	-	MODIFIER	0.0138	0.4977	-6.247	4.173e-10
Total-C	19	11326119	G	DOCK6	LDLR	synonymous_variant	p.N1350N	LOW	0.3939	0.4672	-6.247	4.188e-10
HDL-C	11	47350287	A	MADD	ACP2	intron_variant	-	MODIFIER	0.2448	0.4441	6.245	4.25e-10
Total-C	12	121435475	A	HNF1A	HNF1A	missense_variant	p.R503H	MODERATE	0.3469	0.4243	6.244	4.279e-10
HBA1C	X	153132332	A	L1CAM	DUSP9	splice_region_variant,intron_variant	-	LOW	0.0002	0.1866	-6.243	4.286e-10
LDL-C	5	74998426	A	POC5	HMGCR	splice_region_variant,intron_variant	-	LOW	0.1643	0.2113	6.234	4.54e-10
HBA1C	1	158584091	G	SPTA1	OR10Z1	missense_variant	p.I2265T	MODERATE	0.4708	0.4775	6.229	4.682e-10
HDL-C	11	47857168	G	NUP160	NUP160	intron_variant	-	MODIFIER	0.1397	0.1397	6.229	4.69e-10
BMI	16	4015729	T	ADCY9	ADCY9	3_prime_UTR_variant	-	MODIFIER	0.3861	0.3999	6.226	4.776e-10
Total-C	5	74981322	T	POC5	HMGCR	intron_variant	-	MODIFIER	0.2107	0.2107	6.224	4.836e-10
Systolic-BP	16	24802325	T	TNRC6A	TNRC6A	missense_variant	p.P788S	MODERATE	0.1581	0.1953	-6.222	4.903e-10
Triglyceride	4	88056719	T	AFF1	KLHL8	intron_variant	-	MODIFIER	0.0009	0.3918	-6.22	4.978e-10
Triglyceride	11	116631391	C	BUD13	APOA5	intron_variant	-	MODIFIER	0.4527	0.4527	-6.219	5.003e-10
HDL-C	11	47260272	C	DDB2	ACP2	intron_variant	-	MODIFIER	0.3008	0.3008	6.215	5.135e-10
HDL-C	11	117040739	G	PAFAH1B2	ZPR1	3_prime_UTR_variant	-	MODIFIER	0.0334	0.0334	6.213	5.183e-10
HDL-C	16	56815620	A	NUP93	CETP	5_prime_UTR_variant	-	MODIFIER	0.0385	0.0385	-6.207	5.39e-10
LDL-C	19	11213450	A	LDLR	SPC24	missense_variant	p.E101K	MODERATE	0.0001	0.0008	6.207	5.393e-10
Total-C	19	45033485	G	-	APOC1	non_coding_transcript_exon_variant,non_coding_transcript_variant	-	MODIFIER	0.0717	0.0717	-6.206	5.441e-10
HBA1C	9	79954545	C	VPS13A	VPS13A	synonymous_variant	p.D2164D	LOW	0.2007	0.2007	6.203	5.528e-10
HDL-C	11	117046136	C	PAFAH1B2	ZPR1	3_prime_UTR_variant	-	MODIFIER	0.0334	0.0334	6.201	5.617e-10
HDL-C	11	47350553	C	MADD	ACP2	intron_variant	-	MODIFIER	0.318	0.318	6.199	5.699e-10
HDL-C	11	47350553	CGC	MADD	ACP2	intron_variant	-	MODIFIER	0.318	0.318	6.199	5.699e-10
Systolic-BP	15	91421283	C	FURIN	FURIN	intron_variant	-	MODIFIER	0.3501	0.3501	6.197	5.742e-10
Total-C	19	11224265	G	LDLR	LDLR	synonymous_variant	p.R471R	LOW	0.3525	0.3869	6.195	5.825e-10
Systolic-BP	16	24801737	A	TNRC6A	TNRC6A	missense_variant	p.A592T	MODERATE	0.1613	0.1953	-6.191	5.976e-10
HBA1C	4	145041708	A	GYPA	FREM3	missense_variant	p.E24V	MODERATE	0.1966	0.1966	6.187	6.144e-10
HBA1C	4	145041708	C	GYPA	FREM3	missense_variant	p.E24G	MODERATE	0.1966	0.1966	6.187	6.144e-10
LDL-C	1	110019439	G	SYPL2	PSRC1	missense_variant	p.E99G	MODERATE	0.0597	0.0597	-6.185	6.204e-10
Systolic-BP	16	24788645	A	TNRC6A	TNRC6A	missense_variant	p.N185K	MODERATE	0.1638	0.1956	-6.183	6.276e-10
LDL-C	5	74443132	T	ANKRD31	HMGCR	missense_variant	p.D702N	MODERATE	0.3505	0.4682	6.179	6.458e-10
Triglyceride	7	73096993	C	DNAJC30	MLXIPL	3_prime_UTR_variant	-	MODIFIER	0.44	0.44	-6.171	6.787e-10
Triglyceride	11	116691675	A	APOA4	APOA5	missense_variant	p.T367S	MODERATE	0.0013	0.1965	-6.166	6.996e-10
Triglyceride	11	116691675	AC	APOA4	APOA5	frameshift_variant	p.367T/VX	HIGH	0.0013	0.1965	-6.166	6.996e-10
Triglyceride	11	116691675	C	APOA4	APOA5	missense_variant	p.T367A	MODERATE	0.0013	0.1965	-6.166	6.996e-10
Total-C	1	55518374	T	PCSK9	PCSK9	missense_variant	p.R237W	MODERATE	0.0014	0.0016	-6.163	7.119e-10
HDL-C	22	21982892	T	YDJC	YDJC	missense_variant	p.A263T	MODERATE	0.1827	0.3465	-6.162	7.164e-10
Triglyceride	11	117090558	T	PCSK7	APOA5	intron_variant	-	MODIFIER	0.3572	0.3572	6.162	7.197e-10
HDL-C	11	47348702	C	MADD	ACP2	intron_variant	-	MODIFIER	0.3226	0.3226	6.155	7.515e-10
Diastolic-BP	10	104906211	C	NT5C2	NT5C2	intron_variant	-	MODIFIER	0.0783	0.0783	-6.153	7.587e-10
LDL-C	5	74376309	C	ANKRD31	HMGCR	intron_variant	-	MODIFIER	0.2638	0.2638	6.15	7.732e-10
LDL-C	1	55523855	A	PCSK9	USP24	missense_variant	p.A443T	MODERATE	0.0003	0.083	-6.146	7.928e-10
HDL-C	11	61647427	G	FADS3	FADS2	intron_variant	-	MODIFIER	0.2679	0.2679	6.146	7.963e-10
LDL-C	5	74442410	A	ANKRD31	HMGCR	synonymous_variant	p.F942F	LOW	0.3509	0.4696	6.145	7.989e-10
Triglyceride	4	88053085	T	AFF1	KLHL8	intron_variant	-	MODIFIER	0.4168	0.4168	6.141	8.209e-10
LDL-C	19	11350488	T	ANGPTL8	SPC24	missense_variant	p.R59W	MODERATE	0.0351	0.215	-6.14	8.249e-10
LDL-C	1	63044464	T	DOCK7	ANGPTL3	intron_variant	-	MODIFIER	0.1598	0.1786	-6.138	8.331e-10
BMI	19	46181392	C	GIPR	GIPR	missense_variant	p.E354Q	MODERATE	0.1713	0.1939	-6.138	8.348e-10
Total-C	9	107591272	T	ABCA1	ABCA1	synonymous_variant	p.I680I	LOW	0.1201	0.3683	6.135	8.515e-10
LDL-C	5	74981322	T	POC5	HMGCR	intron_variant	-	MODIFIER	0.2104	0.2104	6.134	8.573e-10
HBA1C	4	145041707	A	GYPA	FREM3	missense_variant	p.E24D	MODERATE	0.1962	0.1962	6.134	8.588e-10
HBA1C	4	145041707	G	GYPA	FREM3	missense_variant	p.E24D	MODERATE	0.1962	0.1962	6.134	8.588e-10
HBA1C	4	145041707	T	GYPA	FREM3	synonymous_variant	p.E24E	LOW	0.1962	0.1962	6.134	8.588e-10
HDL-C	12	123186900	A	HCAR2	KMT5A	missense_variant	p.R311C	MODERATE	0.0945	0.0945	-6.132	8.696e-10
HDL-C	12	123186900	C	HCAR2	KMT5A	missense_variant	p.R311G	MODERATE	0.0945	0.0945	-6.132	8.696e-10
HBA1C	17	17707105	C	RAI1	SREBF1	synonymous_variant	p.I1867I	LOW	0.4081	0.4081	-6.127	8.959e-10
LDL-C	5	74988336	T	POC5	HMGCR	intron_variant	-	MODIFIER	0.1674	0.2109	6.123	9.18e-10
HBA1C	17	17698254	A	RAI1	SREBF1	synonymous_variant	p.P664P	LOW	0.3508	0.4212	-6.109	9.998e-10
HDL-C	16	67690688	T	CARMIL2	DUS2	intron_variant	-	MODIFIER	0.0002	0.0006	-6.106	1.024e-09
HDL-C	11	47354787	T	MYBPC3	ACP2	synonymous_variant	p.E1096E	LOW	0.3223	0.3223	6.104	1.038e-09
Triglyceride	2	27424496	A	SLC5A6	GCKR	intron_variant	-	MODIFIER	0.0701	0.0701	6.099	1.065e-09
HDL-C	11	47349969	A	MADD	ACP2	intron_variant	-	MODIFIER	0.2078	0.2078	6.098	1.077e-09
HDL-C	11	47349969	T	MADD	ACP2	intron_variant	-	MODIFIER	0.2078	0.2078	6.098	1.077e-09
Total-C	19	11106790	C	SMARCA4	LDLR	intron_variant	-	MODIFIER	0.3594	0.3594	-6.094	1.103e-09
LDL-C	1	110020341	T	SYPL2	PSRC1	intron_variant	-	MODIFIER	0.0597	0.0597	-6.09	1.13e-09
LDL-C	16	72003732	T	-	HP	intron_variant,non_coding_transcript_variant	-	MODIFIER	0.2315	0.2315	6.088	1.142e-09
Total-C	12	121454313	A	C12orf43	HNF1A	upstream_gene_variant	-	MODIFIER	0.3124	0.448	6.085	1.164e-09
Total-C	12	121454313	AT	C12orf43	HNF1A	upstream_gene_variant	-	MODIFIER	0.3124	0.448	6.085	1.164e-09
Total-C	12	121454313	T	C12orf43	HNF1A	upstream_gene_variant	-	MODIFIER	0.3124	0.448	6.085	1.164e-09
Triglyceride	11	116732519	A	SIK3	APOA5	intron_variant	-	MODIFIER	0.0001	0.1091	-6.083	1.183e-09
Total-C	1	109840169	T	MYBPHL	PSRC1	missense_variant	p.R102Q	MODERATE	0.018	0.025	-6.082	1.187e-09
BMI	19	46180184	T	GIPR	GIPR	intron_variant	-	MODIFIER	0.1722	0.1939	-6.081	1.192e-09
LDL-C	19	11326119	G	DOCK6	SPC24	synonymous_variant	p.N1350N	LOW	0.3938	0.4665	-6.077	1.223e-09
LDL-C	19	45017064	T	-	APOE	intron_variant,non_coding_transcript_variant	-	MODIFIER	0.1394	0.1394	-6.066	1.314e-09
Total-C	19	10670451	C	KRI1	LDLR	intron_variant	-	MODIFIER	0.091	0.091	6.064	1.328e-09
Total-C	19	10670451	C*	KRI1	LDLR	intron_variant	-	MODIFIER	0.091	0.091	6.064	1.328e-09
BMI	19	46180414	T	GIPR	GIPR	intron_variant	-	MODIFIER	0.1653	0.1938	-6.062	1.344e-09
HBA1C	6	27861670	A	HIST1H3J	ZNF184	upstream_gene_variant	-	MODIFIER	0.0001	0.09	-6.059	1.371e-09
HBA1C	6	27861670	AT	HIST1H3J	ZNF184	upstream_gene_variant	-	MODIFIER	0.0001	0.09	-6.059	1.371e-09
HBA1C	6	27861670	T	HIST1H3J	ZNF184	upstream_gene_variant	-	MODIFIER	0.0001	0.09	-6.059	1.371e-09
LDL-C	19	45284627	A	CBLC	APOE	splice_region_variant,intron_variant	-	LOW	0.0131	0.0146	6.055	1.405e-09
HBA1C	17	76134467	T	TMC8	TMC6	missense_variant	p.P524L	MODERATE	0.0029	0.0039	-6.055	1.407e-09
Total-C	2	21255263	A	APOB	APOB	stop_gained	p.R439*	HIGH	0.0001	0.0001	-6.054	1.41e-09
HDL-C	11	116728630	C	SIK3	ZPR1	missense_variant	p.P1078R	MODERATE	0.1751	0.1751	6.048	1.466e-09
HDL-C	11	116728630	CAT	SIK3	ZPR1	frameshift_variant	p.1078P/HX	HIGH	0.1751	0.1751	6.048	1.466e-09
HDL-C	11	116728630	T	SIK3	ZPR1	missense_variant	p.P1078H	MODERATE	0.1751	0.1751	6.048	1.466e-09
HDL-C	19	45495682	G	CLPTM1	APOE	intron_variant	-	MODIFIER	0.317	0.317	6.045	1.49e-09
Total-C	19	49250197	C	IZUMO1	FUT2	upstream_gene_variant	-	MODIFIER	0.449	0.449	-6.044	1.501e-09
Total-C	1	55518316	T	PCSK9	PCSK9	splice_region_variant,intron_variant	-	LOW	0.3871	0.4375	-6.043	1.512e-09
HDL-C	19	45490570	G	CLPTM1	APOE	synonymous_variant	p.P309P	LOW	0.317	0.317	6.037	1.574e-09
Triglyceride	2	27462076	T	CAD	GCKR	synonymous_variant	p.P1743P	LOW	0.2323	0.3527	-6.035	1.588e-09
Total-C	5	74892002	C	POLK	HMGCR	intron_variant	-	MODIFIER	0.1185	0.1185	6.033	1.612e-09
Total-C	2	21233972	C	APOB	APOB	missense_variant	p.H1923R	MODERATE	0.0388	0.0388	-6.029	1.65e-09
LDL-C	19	49246866	G	IZUMO1	FUT2	intron_variant	-	MODIFIER	0.4748	0.4748	-6.028	1.657e-09
Total-C	19	49250538	G	IZUMO1	FUT2	upstream_gene_variant	-	MODIFIER	0.449	0.449	-6.026	1.682e-09
HDL-C	18	47093864	T	LIPG	LIPG	missense_variant	p.T111I	MODERATE	0.3019	0.3019	6.023	1.712e-09
HDL-C	19	54783521	T	LILRB2	LILRB2	intron_variant	-	MODIFIER	0.3685	0.3685	6.015	1.801e-09
HDL-C	16	56667854	G	MT1M	CETP	3_prime_UTR_variant	-	MODIFIER	0.161	0.161	-6.008	1.873e-09
WHR	6	34216425	C	C6orf1	NEU1	intron_variant	-	MODIFIER	0.0481	0.0481	6.008	1.876e-09
Diastolic-BP	1	11887303	G	CLCN6	MTHFR	intron_variant	-	MODIFIER	0.1633	0.1633	-6	1.978e-09
Systolic-BP	11	47776283	T	FNBP4	MTCH2	intron_variant	-	MODIFIER	0.454	0.454	5.993	2.059e-09
LDL-C	11	61547237	T	MYRF	FADS2	intron_variant	-	MODIFIER	0.3353	0.3353	-5.993	2.063e-09
HDL-C	16	67682234	A	CARMIL2	DUS2	intron_variant	-	MODIFIER	0.0935	0.1346	5.991	2.088e-09
Total-C	5	74889642	C	POLK	HMGCR	intron_variant	-	MODIFIER	0.1172	0.1172	5.99	2.094e-09

### Sheet: 3
Supplementary Table 3
Phenotype	Chrom	Position	Allele	Gene	GWAS_locus	Consequence	Protein_change	Protein_position	Impact	Min_freq	Max_freq	Effect	St.Error	P-value
HBA1C	10	71097966	A	HK1	HK1	intron_variant	-	-	MODIFIER	0.3931	0.3931	-0.0116	0.0007	6.33e-69
HBA1C	X	153764217	T	G6PD	G6PD	missense_variant	p.V98M	98	MODERATE	0.1241	0.1241	-0.2777	0.021	6.304e-40
HBA1C	2	169801488	G	ABCB11	SPC25	intron_variant	-	-	MODIFIER	0.2909	0.3509	0.0111	0.0007	2.254e-61
HBA1C	10	71098195	T	HK1	HK1	intron_variant	-	-	MODIFIER	0.4531	0.4531	-0.0098	0.0006	2.539e-51
HBA1C	10	71078526	C	HK1	HK1	intron_variant	-	-	MODIFIER	0.0286	0.0286	-0.027	0.002	1.306e-43
HBA1C	10	71078528	C	HK1	HK1	intron_variant	-	-	MODIFIER	0.0286	0.0286	-0.027	0.002	1.895e-43
HBA1C	17	76121864	G	TMC6	TMC6	missense_variant	p.W125R	125	MODERATE	0.2176	0.2176	0.0098	0.0008	2.776e-36
HBA1C	X	153626695	A	RPL10	G6PD	5_prime_UTR_variant	-	-	MODIFIER	0.1679	0.1679	-0.2476	0.0225	3.638e-28
HBA1C	10	71060634	A	HK1	HK1	intron_variant	-	-	MODIFIER	0.0785	0.0785	0.0132	0.0012	1.538e-29
HBA1C	17	76120065	G	TMC6	TMC6	splice_region_variant,intron_variant	-	-	LOW	0.2729	0.2729	0.0087	0.0007	1.713e-33
HBA1C	X	153581619	T	FLNA	G6PD	intron_variant	-	-	MODIFIER	0.1683	0.1683	-0.1758	0.0189	1.145e-20
HBA1C	2	169814655	T	ABCB11	SPC25	intron_variant	-	-	MODIFIER	0.4759	0.4759	0.0076	0.0006	5.449e-32
HBA1C	1	158607935	G	SPTA1	OR10Z1	missense_variant	p.K1693Q	1693	MODERATE	0.266	0.266	0.0079	0.0007	3.308e-27
HBA1C	1	158612548	A	SPTA1	OR10Z1	intron_variant	-	-	MODIFIER	0.2659	0.2659	0.0078	0.0007	7.572e-27
HBA1C	6	26093141	A	HFE	HFE	missense_variant	p.C282Y	282	MODERATE	0.0689	0.0772	-0.0136	0.0012	1.593e-28
HBA1C	17	80828303	A	TBCD	FN3K	intron_variant	-	-	MODIFIER	0.2525	0.3114	0.0077	0.0007	2.701e-25
HBA1C	17	80828303	AT	TBCD	FN3K	intron_variant	-	-	MODIFIER	0.2525	0.3114	0.0077	0.0007	2.701e-25
HBA1C	X	153055212	A	IDH3G	DUSP9	missense_variant	p.R101C	101	MODERATE	0.0901	0.0901	-0.2992	0.0296	5.086e-24
HBA1C	1	158585230	T	SPTA1	OR10Z1	intron_variant	-	-	MODIFIER	0.265	0.3105	0.0077	0.0007	9.117e-26
HBA1C	X	153222483	T	HCFC1	DUSP9	synonymous_variant	p.S794S	794	LOW	0.1104	0.1104	-0.1461	0.0181	8.113e-16
HBA1C	1	158577109	C	OR10Z1	OR10Z1	missense_variant	p.N294T	294	MODERATE	0.2553	0.2553	0.0077	0.0007	1.488e-25
HBA1C	1	158577109	CG	OR10Z1	OR10Z1	frameshift_variant	p.294N/TX	294	HIGH	0.2553	0.2553	0.0077	0.0007	1.488e-25
HBA1C	17	80676971	A	FN3KRP	FN3K	intron_variant	-	-	MODIFIER	0.3833	0.3833	0.0072	0.0007	2.543e-27
HBA1C	17	80676971	G	FN3KRP	FN3K	intron_variant	-	-	MODIFIER	0.3833	0.3833	0.0072	0.0007	2.543e-27
HBA1C	17	80676971	GA	FN3KRP	FN3K	intron_variant	-	-	MODIFIER	0.3833	0.3833	0.0072	0.0007	2.543e-27
HBA1C	1	158582552	A	SPTA1	OR10Z1	intron_variant	-	-	MODIFIER	0.2641	0.2641	0.0075	0.0007	2.538e-24
HBA1C	1	158582543	A	SPTA1	OR10Z1	intron_variant	-	-	MODIFIER	0.264	0.264	0.0074	0.0007	2.789e-24
HBA1C	1	158618455	A	SPTA1	OR10Z1	intron_variant	-	-	MODIFIER	0.249	0.2938	0.0079	0.0007	2.762e-26
HBA1C	1	158631171	C	SPTA1	OR10Z1	synonymous_variant	p.L831L	831	LOW	0.2514	0.2514	0.0076	0.0007	7.566e-25
HBA1C	1	158631171	CG	SPTA1	OR10Z1	frameshift_variant	p.831L/LX	831	HIGH	0.2514	0.2514	0.0076	0.0007	7.566e-25
HBA1C	1	158631171	G	SPTA1	OR10Z1	synonymous_variant	p.L831L	831	LOW	0.2514	0.2514	0.0076	0.0007	7.566e-25
HBA1C	17	80680589	A	FN3KRP	FN3K	intron_variant	-	-	MODIFIER	0.3766	0.3766	0.0069	0.0007	1.399e-25
HBA1C	10	71060610	G	HK1	HK1	missense_variant	p.H7R	7	MODERATE	0.0771	0.1049	0.0135	0.0012	8.488e-30
HBA1C	1	158582838	C	SPTA1	OR10Z1	intron_variant	-	-	MODIFIER	0.2559	0.2559	0.0072	0.0007	4.816e-23
HBA1C	12	48512285	A	PFKM	PFKM	missense_variant	p.Q76K	76	MODERATE	0.1905	0.1905	0.0081	0.0008	8.924e-24
HBA1C	10	71060696	A	HK1	HK1	intron_variant	-	-	MODIFIER	0.1099	0.1099	0.0085	0.0009	1.464e-19
HBA1C	X	153551526	C	TKTL1	G6PD	intron_variant	-	-	MODIFIER	0.0001	0.178	-0.1645	0.0187	1.331e-18
HBA1C	17	76118834	C	TMC6	TMC6	splice_region_variant,intron_variant	-	-	LOW	0.1025	0.103	0.0104	0.0011	7.707e-23
HBA1C	1	158626378	T	SPTA1	OR10Z1	synonymous_variant	p.L958L	958	LOW	0.249	0.3546	0.0076	0.0007	1.098e-24
HBA1C	1	158517353	A	OR6Y1	OR10Z1	synonymous_variant	p.H181H	181	LOW	0.234	0.2764	0.0072	0.0008	2.501e-21
HBA1C	X	153135647	A	L1CAM	DUSP9	synonymous_variant	p.A285A	285	LOW	0.1103	0.1103	-0.1844	0.0214	7.571e-18
HBA1C	7	44259706	A	CAMK2B	GCK	synonymous_variant	p.N652N	652	LOW	0.3811	0.4234	-0.0061	0.0006	2.691e-21
HBA1C	22	37462936	G	TMPRSS6	KCTD17	missense_variant	p.V736A	736	MODERATE	0.437	0.4583	-0.0065	0.0006	7.466e-24
HBA1C	22	37462936	T	TMPRSS6	KCTD17	missense_variant	p.V736D	736	MODERATE	0.437	0.4583	-0.0065	0.0006	7.466e-24
HBA1C	X	153760484	A	G6PD	G6PD	missense_variant	p.R489L	489	MODERATE	0.0135	0.0135	-0.6858	0.0924	1.153e-13
HBA1C	X	153760484	AT	G6PD	G6PD	frameshift_variant	p.489R/HX	489	HIGH	0.0135	0.0135	-0.6858	0.0924	1.153e-13
HBA1C	X	153760484	T	G6PD	G6PD	missense_variant	p.R489H	489	MODERATE	0.0135	0.0135	-0.6858	0.0924	1.153e-13
HBA1C	8	41543675	A	ANK1	ANK1	missense_variant	p.A1503V	1503	MODERATE	0.0251	0.0332	-0.0169	0.0018	7.579e-21
HBA1C	8	41542093	A	ANK1	ANK1	synonymous_variant	p.R1543R	1543	LOW	0.0251	0.0333	-0.0169	0.0018	9.59e-21
HBA1C	10	71060707	A	HK1	HK1	intron_variant	-	-	MODIFIER	0.1384	0.1384	0.0081	0.0009	2.566e-18
HBA1C	1	158517142	G	OR6Y1	OR10Z1	missense_variant	p.V252L	252	MODERATE	0.2341	0.2341	0.0072	0.0008	2.224e-21
HBA1C	1	158517142	T	OR6Y1	OR10Z1	missense_variant	p.V252I	252	MODERATE	0.2341	0.2341	0.0072	0.0008	2.224e-21
HBA1C	1	158517142	TG	OR6Y1	OR10Z1	frameshift_variant	p.252V/HX	252	HIGH	0.2341	0.2341	0.0072	0.0008	2.224e-21
HBA1C	7	44259871	G	CAMK2B	GCK	synonymous_variant	p.P597P	597	LOW	0.0363	0.4327	-0.0001	0.0028	0.96
HBA1C	7	44259871	T	CAMK2B	GCK	synonymous_variant	p.P597P	597	LOW	0.0363	0.4327	-0.0001	0.0028	0.96
HBA1C	7	44259871	TG	CAMK2B	GCK	frameshift_variant	p.597P/PX	597	HIGH	0.0363	0.4327	-0.0001	0.0028	0.96
HBA1C	1	158619822	C	SPTA1	OR10Z1	intron_variant	-	-	MODIFIER	0.2239	0.2239	0.0065	0.0007	8.562e-19
HBA1C	X	153627986	A	RPL10	G6PD	intron_variant	-	-	MODIFIER	0.0003	0.2629	-0.0755	0.0122	6.484e-10
HBA1C	X	153674114	A	FAM50A	G6PD	intron_variant	-	-	MODIFIER	0.0001	0.2538	-0.0808	0.0144	2.012e-08
HBA1C	X	153134417	A	L1CAM	DUSP9	intron_variant	-	-	MODIFIER	0.1267	0.1267	-0.2191	0.0258	2.027e-17
HBA1C	X	153134417	AC	L1CAM	DUSP9	intron_variant	-	-	MODIFIER	0.1267	0.1267	-0.2191	0.0258	2.027e-17
HBA1C	22	37469591	A	TMPRSS6	KCTD17	synonymous_variant	p.D521D	521	LOW	0.4628	0.4628	-0.0061	0.0006	1.149e-21
HBA1C	22	37470604	A	TMPRSS6	KCTD17	intron_variant	-	-	MODIFIER	0.4649	0.4649	-0.0061	0.0006	1.936e-21
HBA1C	17	80706928	A	FN3K	FN3K	intron_variant	-	-	MODIFIER	0.3672	0.3672	0.006	0.0007	5.08e-19
HBA1C	16	88782050	A	PIEZO1	PIEZO1	missense_variant	p.P2510L	2510	MODERATE	0.0105	0.0133	-0.0263	0.0032	1.294e-16
HBA1C	16	88782050	T	PIEZO1	PIEZO1	missense_variant	p.P2510Q	2510	MODERATE	0.0105	0.0133	-0.0263	0.0032	1.294e-16
HBA1C	X	153760472	T	G6PD	G6PD	missense_variant	p.R493H	493	MODERATE	0.0123	0.0123	-0.8506	0.0947	2.658e-19
HBA1C	17	80699093	G	FN3K	FN3K	intron_variant	-	-	MODIFIER	0.379	0.379	0.0052	0.0006	1.646e-16
HBA1C	16	88781091	A	CTU2	PIEZO1	missense_variant	p.C433Y	433	MODERATE	0.0001	0.0015	-0.0298	0.0373	0.424
HBA1C	16	88781091	C	CTU2	PIEZO1	missense_variant	p.C433S	433	MODERATE	0.0001	0.0015	-0.0298	0.0373	0.424
HBA1C	16	88781091	C*	CTU2	PIEZO1	coding_sequence_variant	-	433	MODIFIER	0.0001	0.0015	-0.0298	0.0373	0.424
HBA1C	17	80708601	G	FN3K	FN3K	synonymous_variant	p.S300S	300	LOW	0.3677	0.3978	0.0049	0.0007	8.875e-14
HBA1C	4	145041750	C	GYPA	FREM3	intron_variant	-	-	MODIFIER	0.4168	0.4168	0.0058	0.0007	1.088e-15
HBA1C	X	153175411	A	ARHGAP4	DUSP9	intron_variant	-	-	MODIFIER	0.152	0.152	-0.1511	0.0205	1.623e-13
HBA1C	X	153175411	T	ARHGAP4	DUSP9	intron_variant	-	-	MODIFIER	0.152	0.152	-0.1511	0.0205	1.623e-13
HBA1C	X	153585827	T	FLNA	G6PD	synonymous_variant	p.G1640G	1640	LOW	0.0003	0.2621	-0.0638	0.0127	4.945e-07
HBA1C	16	88782205	C	PIEZO1	PIEZO1	missense_variant	p.F2458L	2458	MODERATE	0.0015	0.0018	-0.0692	0.0083	6.833e-17
HBA1C	4	145041720	G	GYPA	FREM3	missense_variant	p.L20S	20	MODERATE	0.4588	0.4588	0.0045	0.0006	1.255e-15
HBA1C	12	48736303	A	ZNF641	PFKM	3_prime_UTR_variant	-	-	MODIFIER	0.4161	0.4161	-0.0052	0.0006	1.024e-15
HBA1C	6	26027135	A	HIST1H4B	HFE	3_prime_UTR_variant	-	-	MODIFIER	0.4113	0.4757	-0.0053	0.0007	8.517e-16
HBA1C	6	26027135	C	HIST1H4B	HFE	3_prime_UTR_variant	-	-	MODIFIER	0.4113	0.4757	-0.0053	0.0007	8.517e-16
HBA1C	6	26027433	A	HIST1H4B	HFE	synonymous_variant	p.A16A	16	LOW	0.4117	0.4782	-0.0052	0.0007	9.032e-16
HBA1C	16	88798919	T	PIEZO1	PIEZO1	missense_variant	p.L939M	939	MODERATE	0.0015	0.0018	-0.0679	0.0083	2.513e-16
HBA1C	22	37462926	A	TMPRSS6	KCTD17	synonymous_variant	p.Y739Y	739	LOW	0.3835	0.388	-0.0056	0.0007	3.388e-17
HBA1C	4	144920596	A	GYPB	FREM3	missense_variant	p.T48M	48	MODERATE	0.2943	0.3006	0.0048	0.0007	2.569e-12
HBA1C	4	144920596	C	GYPB	FREM3	missense_variant	p.T48R	48	MODERATE	0.2943	0.3006	0.0048	0.0007	2.569e-12
HBA1C	4	145035788	A	GYPA	FREM3	intron_variant	-	-	MODIFIER	0.4227	0.4227	-0.0047	0.0006	2.051e-14
HBA1C	4	145040999	C	GYPA	FREM3	intron_variant	-	-	MODIFIER	0.4115	0.4115	0.0048	0.0006	3.993e-15
HBA1C	4	145040784	C	GYPA	FREM3	intron_variant	-	-	MODIFIER	0.4182	0.4182	0.0046	0.0006	6.131e-14
HBA1C	4	144620758	T	FREM3	FREM3	synonymous_variant	p.P357P	357	LOW	0.3061	0.3192	0.0049	0.0007	1.22e-12
HBA1C	7	44189274	C	GCK	GCK	intron_variant	-	-	MODIFIER	0.1755	0.1755	0.0063	0.0008	7.563e-14
HBA1C	4	144617842	T	FREM3	FREM3	synonymous_variant	p.I1329I	1329	LOW	0.3023	0.3182	0.0048	0.0007	2.872e-12
HBA1C	10	71078016	C	HK1	HK1	intron_variant	-	-	MODIFIER	0.2486	0.2486	0.0057	0.0007	2.281e-14
HBA1C	2	24149439	A	ATAD2B	ATAD2B	synonymous_variant	p.L68L	68	LOW	0.1338	0.1347	0.0065	0.0009	7.288e-12
HBA1C	2	23919169	T	KLHL29	ATAD2B	intron_variant	-	-	MODIFIER	0.1225	0.129	0.0066	0.001	6.426e-12
HBA1C	17	80887206	G	TBCD	FN3K	intron_variant	-	-	MODIFIER	0.4142	0.4142	0.0044	0.0006	8.793e-15
HBA1C	2	24245659	T	MFSD2B	ATAD2B	intron_variant	-	-	MODIFIER	0.1321	0.136	0.0068	0.001	1.262e-12
HBA1C	1	158450382	T	OR10R2	OR10Z1	missense_variant	p.L239F	239	MODERATE	0.4512	0.4668	0.0045	0.0006	3.605e-12
HBA1C	8	41547683	C	ANK1	ANK1	intron_variant	-	-	MODIFIER	0.0573	0.0573	-0.0098	0.0014	1.699e-12
HBA1C	6	25669669	A	SCGN	HFE	intron_variant	-	-	MODIFIER	0.1591	0.1591	-0.006	0.0009	1.015e-11
HBA1C	X	152938182	G	PNCK	DUSP9	intron_variant	-	-	MODIFIER	0.0344	0.0344	-0.3274	0.0446	2.123e-13
HBA1C	X	152825166	A	ATP2B3	DUSP9	intron_variant	-	-	MODIFIER	0.0413	0.0413	-0.2033	0.0464	1.179e-05
HBA1C	X	152825166	T	ATP2B3	DUSP9	intron_variant	-	-	MODIFIER	0.0413	0.0413	-0.2033	0.0464	1.179e-05
HBA1C	17	76129636	C	TMC8	TMC6	intron_variant	-	-	MODIFIER	0.1907	0.1907	0.0062	0.0008	1.817e-14
HBA1C	4	144621779	G	FREM3	FREM3	missense_variant	p.V17A	17	MODERATE	0.3216	0.3216	0.0047	0.0007	7.775e-12
HBA1C	8	41548209	T	ANK1	ANK1	intron_variant	-	-	MODIFIER	0.0508	0.0508	-0.01	0.0015	7.965e-12
HBA1C	4	144621199	G	FREM3	FREM3	synonymous_variant	p.L210L	210	LOW	0.3232	0.3232	0.0047	0.0007	7.488e-12
HBA1C	17	76129903	G	TMC8	TMC6	intron_variant	-	-	MODIFIER	0.0001	0.0566	0.0132	0.0132	0.3162
HBA1C	17	76129903	T	TMC8	TMC6	intron_variant	-	-	MODIFIER	0.0001	0.0566	0.0132	0.0132	0.3162
HBA1C	17	76129903	TG	TMC8	TMC6	intron_variant	-	-	MODIFIER	0.0001	0.0566	0.0132	0.0132	0.3162
HBA1C	17	80788465	C	ZNF750	FN3K	synonymous_variant	p.A575A	575	LOW	0.4152	0.4152	-0.0046	0.0007	1.881e-12
HBA1C	8	41548207	T	ANK1	ANK1	intron_variant	-	-	MODIFIER	0.051	0.051	-0.01	0.0015	8.365e-12
HBA1C	1	158549511	G	-	OR10Z1	missense_variant	p.I60T	60	MODERATE	0.461	0.4905	0.0045	0.0006	2.564e-12
HBA1C	2	24238928	T	MFSD2B	ATAD2B	intron_variant	-	-	MODIFIER	0.1282	0.1282	0.0067	0.001	2.687e-12
HBA1C	17	80788492	G	ZNF750	FN3K	synonymous_variant	p.P566P	566	LOW	0.4153	0.4153	-0.0046	0.0007	2.635e-12
HBA1C	6	25914801	A	SLC17A2	HFE	missense_variant	p.P437S	437	MODERATE	0.389	0.4731	-0.0044	0.0007	1.407e-11
HBA1C	2	23926233	T	KLHL29	ATAD2B	synonymous_variant	p.I761I	761	LOW	0.1292	0.1292	0.0066	0.001	7.752e-12
HBA1C	2	23926233	TA	KLHL29	ATAD2B	frameshift_variant	p.761I/IX	761	HIGH	0.1292	0.1292	0.0066	0.001	7.752e-12
HBA1C	2	24111311	G	ATAD2B	ATAD2B	intron_variant	-	-	MODIFIER	0.1261	0.1261	0.0066	0.001	4.862e-12
HBA1C	4	144920638	T	GYPB	FREM3	intron_variant	-	-	MODIFIER	0.2737	0.2737	0.0046	0.0007	4.562e-11
HBA1C	4	144920638	T*	GYPB	FREM3	intron_variant	-	-	MODIFIER	0.2737	0.2737	0.0046	0.0007	4.562e-11
HBA1C	X	152938181	A	PNCK	DUSP9	intron_variant	-	-	MODIFIER	0.0365	0.0365	-0.3239	0.0455	1.09e-12
HBA1C	X	153132332	A	L1CAM	DUSP9	splice_region_variant,intron_variant	-	-	LOW	0.0002	0.1866	-0.0627	0.0155	5.247e-05
HBA1C	8	118184783	T	SLC30A8	SLC30A8	missense_variant	p.R325W	325	MODERATE	0.3124	0.3381	-0.0051	0.0007	1.31e-13
HBA1C	17	80710278	C	TBCD	FN3K	intron_variant	-	-	MODIFIER	0.4506	0.4506	0.0046	0.0006	1.447e-12
HBA1C	4	144801671	C	GYPE	FREM3	intron_variant	-	-	MODIFIER	0.3535	0.3535	0.0067	0.001	1.926e-11
HBA1C	4	144801671	G	GYPE	FREM3	intron_variant	-	-	MODIFIER	0.3535	0.3535	0.0067	0.001	1.926e-11
HBA1C	12	48358279	A	TMEM106C	PFKM	intron_variant	-	-	MODIFIER	0.427	0.427	0.0043	0.0006	3.817e-11
HBA1C	6	25924158	C	SLC17A2	HFE	intron_variant	-	-	MODIFIER	0.391	0.391	-0.0043	0.0007	4.661e-11
HBA1C	1	158533224	G	OR6P1	OR10Z1	synonymous_variant	p.R57R	57	LOW	0.4619	0.4958	0.0044	0.0006	4.22e-12
HBA1C	1	158532405	G	OR6P1	OR10Z1	downstream_gene_variant	-	-	MODIFIER	0.4525	0.4525	0.0044	0.0006	3.027e-12
HBA1C	6	25916979	T	SLC17A2	HFE	synonymous_variant	p.L288L	288	LOW	0.3922	0.4732	-0.0043	0.0007	8.158e-11
HBA1C	6	25918688	A	SLC17A2	HFE	intron_variant	-	-	MODIFIER	0.3898	0.4769	-0.0043	0.0007	7.286e-11
HBA1C	6	25918688	AC	SLC17A2	HFE	intron_variant	-	-	MODIFIER	0.3898	0.4769	-0.0043	0.0007	7.286e-11
HBA1C	17	80763983	T	TBCD	FN3K	intron_variant	-	-	MODIFIER	0.4028	0.4028	-0.0044	0.0007	2.924e-11
HBA1C	1	158533140	G	OR6P1	OR10Z1	synonymous_variant	p.F85F	85	LOW	0.4618	0.4618	0.0045	0.0006	3.592e-12
HBA1C	6	25914901	A	SLC17A2	HFE	splice_region_variant,intron_variant	-	-	LOW	0.3875	0.4732	-0.0041	0.0007	2.603e-10
HBA1C	6	25914901	AT	SLC17A2	HFE	splice_region_variant,intron_variant	-	-	LOW	0.3875	0.4732	-0.0041	0.0007	2.603e-10
HBA1C	1	158549492	T	-	OR10Z1	stop_gained	p.W66*	66	HIGH	0.4609	0.4609	0.0045	0.0006	2.017e-12
HBA1C	1	158549264	A	-	OR10Z1	synonymous_variant	p.I142I	142	LOW	0.461	0.461	0.0045	0.0006	2.112e-12
HBA1C	1	158549420	T	-	OR10Z1	synonymous_variant	p.T90T	90	LOW	0.461	0.461	0.0045	0.0006	2.824e-12
HBA1C	10	71010375	T	HKDC1	HK1	synonymous_variant	p.F601F	601	LOW	0.2023	0.2611	0.0052	0.0007	1.903e-12
HBA1C	9	91606522	A	C9orf47	C9orf47	synonymous_variant	p.S128S	128	LOW	0.0509	0.0536	-0.0095	0.0014	3.539e-11
HBA1C	9	91606522	G	C9orf47	C9orf47	synonymous_variant	p.S128S	128	LOW	0.0509	0.0536	-0.0095	0.0014	3.539e-11
HBA1C	1	158582646	A	SPTA1	OR10Z1	synonymous_variant	p.A2365A	2365	LOW	0.4545	0.4704	0.0041	0.0006	1.345e-10
HBA1C	1	158582646	C	SPTA1	OR10Z1	synonymous_variant	p.A2365A	2365	LOW	0.4545	0.4704	0.0041	0.0006	1.345e-10
HBA1C	17	80861206	G	TBCD	FN3K	intron_variant	-	-	MODIFIER	0.316	0.316	-0.0043	0.0007	6.36e-10
HBA1C	17	80796671	T	TBCD	FN3K	intron_variant	-	-	MODIFIER	0.4291	0.4291	0.0043	0.0007	6.632e-11
HBA1C	1	158687224	A	OR6K3	OR10Z1	missense_variant	p.P228S	228	MODERATE	0.3483	0.38	0.0042	0.0007	2.304e-10
HBA1C	10	71254521	T	TSPAN15	HK1	intron_variant	-	-	MODIFIER	0.1248	0.1248	-0.0057	0.001	5.535e-09
HBA1C	1	158587390	A	SPTA1	OR10Z1	intron_variant	-	-	MODIFIER	0.4571	0.4759	0.0041	0.0006	1.832e-10
HBA1C	1	158587390	T	SPTA1	OR10Z1	intron_variant	-	-	MODIFIER	0.4571	0.4759	0.0041	0.0006	1.832e-10
HBA1C	1	158587390	TA	SPTA1	OR10Z1	intron_variant	-	-	MODIFIER	0.4571	0.4759	0.0041	0.0006	1.832e-10
HBA1C	1	158687163	A	OR6K3	OR10Z1	missense_variant	p.P248L	248	MODERATE	0.3762	0.3805	0.0043	0.0007	1.515e-10
HBA1C	1	158584091	G	SPTA1	OR10Z1	missense_variant	p.I2265T	2265	MODERATE	0.4708	0.4775	0.0038	0.0006	5.438e-10
HBA1C	9	79954545	C	VPS13A	VPS13A	synonymous_variant	p.D2164D	2164	LOW	0.2007	0.2007	0.005	0.0008	3.491e-10
HBA1C	4	145041708	A	GYPA	FREM3	missense_variant	p.E24V	24	MODERATE	0.1966	0.1966	0.0045	0.0007	1.06e-10
HBA1C	4	145041708	C	GYPA	FREM3	missense_variant	p.E24G	24	MODERATE	0.1966	0.1966	0.0045	0.0007	1.06e-10
HBA1C	4	145041707	A	GYPA	FREM3	missense_variant	p.E24D	24	MODERATE	0.1962	0.1962	0.0044	0.0007	1.845e-10
HBA1C	4	145041707	G	GYPA	FREM3	missense_variant	p.E24D	24	MODERATE	0.1962	0.1962	0.0044	0.0007	1.845e-10
HBA1C	4	145041707	T	GYPA	FREM3	synonymous_variant	p.E24E	24	LOW	0.1962	0.1962	0.0044	0.0007	1.845e-10
HBA1C	17	17707105	C	RAI1	SREBF1	synonymous_variant	p.I1867I	1867	LOW	0.4081	0.4081	-0.0038	0.0007	8.362e-09
HBA1C	17	17698254	A	RAI1	SREBF1	synonymous_variant	p.P664P	664	LOW	0.3508	0.4212	-0.0039	0.0007	4.715e-09
HBA1C	6	27861670	A	HIST1H3J	ZNF184	upstream_gene_variant	-	-	MODIFIER	0.0001	0.09	-0.0075	0.0011	6.116e-11
HBA1C	6	27861670	AT	HIST1H3J	ZNF184	upstream_gene_variant	-	-	MODIFIER	0.0001	0.09	-0.0075	0.0011	6.116e-11
HBA1C	6	27861670	T	HIST1H3J	ZNF184	upstream_gene_variant	-	-	MODIFIER	0.0001	0.09	-0.0075	0.0011	6.116e-11
HBA1C	17	76134467	T	TMC8	TMC6	missense_variant	p.P524L	524	MODERATE	0.0029	0.0039	-0.036	0.0061	3.543e-09
HBA1C	8	42397529	C	SMIM19	SLC20A2	intron_variant	-	-	MODIFIER	0.3912	0.3912	-0.0039	0.0007	2.704e-09
HBA1C	2	24108557	A	ATAD2B	ATAD2B	intron_variant	-	-	MODIFIER	0.1607	0.1801	0.0044	0.0009	2.485e-07
HBA1C	3	123049938	C	ADCY5	ADCY5	intron_variant	-	-	MODIFIER	0.4478	0.4478	0.0039	0.0006	5.404e-10
HBA1C	17	76142402	A	C17orf99	TMC6	upstream_gene_variant	-	-	MODIFIER	0.4565	0.4565	0.004	0.0006	3.997e-10
HBA1C	3	49322027	A	USP4	USP4	intron_variant	-	-	MODIFIER	0.1497	0.1702	0.0053	0.0009	5.929e-10
HBA1C	1	158618223	T	SPTA1	OR10Z1	intron_variant	-	-	MODIFIER	0.4673	0.4673	0.004	0.0006	5.138e-10
HBA1C	3	49343175	A	USP4	USP4	synonymous_variant	p.D367D	367	LOW	0.1224	0.1702	0.0054	0.0009	3.636e-10
HBA1C	1	158612236	G	SPTA1	OR10Z1	missense_variant	p.C1568R	1568	MODERATE	0.4294	0.4414	0.004	0.0006	3.632e-10
HBA1C	8	41562081	T	ANK1	ANK1	intron_variant	-	-	MODIFIER	0.0212	0.0212	-0.0135	0.0023	2.444e-09
HBA1C	3	49362369	T	USP4	USP4	synonymous_variant	p.K197K	197	LOW	0.123	0.1701	0.0053	0.0009	4.936e-10
HBA1C	17	76121031	T	TMC6	TMC6	missense_variant	p.G191D	191	MODERATE	0.0683	0.0895	0.0079	0.0013	3.721e-10
HBA1C	12	48513027	A	PFKM	PFKM	5_prime_UTR_variant	-	-	MODIFIER	0.0959	0.0959	-0.0065	0.0011	3.77e-09
HBA1C	12	48375965	T	COL2A1	PFKM	intron_variant	-	-	MODIFIER	0.3857	0.4612	0.0039	0.0007	3.717e-09
HBA1C	22	37480797	T	TMPRSS6	KCTD17	synonymous_variant	p.S361S	361	LOW	0.314	0.3456	-0.0042	0.0007	5.338e-10
HBA1C	4	144920480	T	GYPB	FREM3	intron_variant	-	-	MODIFIER	0.2057	0.2057	0.0042	0.0008	4.483e-08
HBA1C	12	48375975	G	COL2A1	PFKM	intron_variant	-	-	MODIFIER	0.3901	0.3901	0.0039	0.0007	2.848e-09
HBA1C	3	49373045	G	USP4	USP4	intron_variant	-	-	MODIFIER	0.1701	0.1701	0.0054	0.0009	4.135e-10
HBA1C	7	44148553	G	AEBP1	GCK	synonymous_variant	p.T332T	332	LOW	0.2687	0.3199	-0.0039	0.0007	1.925e-08
HBA1C	7	44148553	T	AEBP1	GCK	synonymous_variant	p.T332T	332	LOW	0.2687	0.3199	-0.0039	0.0007	1.925e-08
HBA1C	4	144922436	G	GYPB	FREM3	missense_variant,splice_region_variant	p.E13A	13	MODERATE	0.2001	0.2001	-0.0055	0.0009	4.768e-09
HBA1C	6	25689487	C	SCGN	HFE	intron_variant	-	-	MODIFIER	0.3876	0.4852	-0.0033	0.0006	1.692e-07
HBA1C	6	25689487	CT	SCGN	HFE	intron_variant	-	-	MODIFIER	0.3876	0.4852	-0.0033	0.0006	1.692e-07
HBA1C	10	70856852	A	SRGN	HK1	missense_variant	p.R31Q	31	MODERATE	0.1704	0.1704	0.0048	0.0008	1.525e-08
HBA1C	22	37471290	A	TMPRSS6	KCTD17	synonymous_variant	p.Y418Y	418	LOW	0.0904	0.1238	0.0059	0.001	1.189e-09
HBA1C	22	37471290	AT	TMPRSS6	KCTD17	stop_gained,frameshift_variant	p.Y418*	418	HIGH	0.0904	0.1238	0.0059	0.001	1.189e-09
HBA1C	8	41573266	A	ANK1	ANK1	synonymous_variant	p.A535A	535	LOW	0.0058	0.0085	-0.0204	0.0035	8.492e-09
HBA1C	12	48733753	C	ZNF641	PFKM	downstream_gene_variant	-	-	MODIFIER	0.0941	0.0941	-0.0063	0.0011	1.348e-08
HBA1C	12	48734275	T	ZNF641	PFKM	3_prime_UTR_variant	-	-	MODIFIER	0.0941	0.0941	-0.0063	0.0011	1.348e-08
HBA1C	12	48734509	A	ZNF641	PFKM	3_prime_UTR_variant	-	-	MODIFIER	0.0941	0.0941	-0.0063	0.0011	1.348e-08
HBA1C	17	17750907	A	TOM1L2	SREBF1	3_prime_UTR_variant	-	-	MODIFIER	0.3513	0.4161	-0.0034	0.0007	5.437e-07
HBA1C	12	48735114	T	ZNF641	PFKM	3_prime_UTR_variant	-	-	MODIFIER	0.094	0.094	-0.0063	0.0011	1.507e-08
HBA1C	8	41547748	A	ANK1	ANK1	synonymous_variant	p.A1408A	1408	LOW	0.0574	0.2049	-0.0099	0.0014	8.642e-13
HBA1C	3	170715830	A	SLC2A2	SLC2A2	synonymous_variant	p.F479F	479	LOW	0.2871	0.317	-0.0034	0.0007	1.712e-06
HBA1C	9	79865187	A	VPS13A	VPS13A	intron_variant	-	-	MODIFIER	0.1936	0.2114	0.0046	0.0008	4.626e-09
HBA1C	17	18003845	T	DRG2	SREBF1	intron_variant	-	-	MODIFIER	0.3738	0.3861	-0.0032	0.0007	1.098e-06
HBA1C	12	48376291	A	COL2A1	PFKM	synonymous_variant	p.G765G	765	LOW	0.4093	0.4645	0.0038	0.0007	5.643e-09
HBA1C	11	9751089	A	SWAP70	SWAP70	intron_variant	-	-	MODIFIER	0.4747	0.4747	-0.0033	0.0006	3.76e-08
HBA1C	1	158450314	G	OR10R2	OR10Z1	missense_variant	p.E216G	216	MODERATE	0.4625	0.4852	0.0037	0.0006	6.945e-09
HBA1C	17	17997209	A	DRG2	SREBF1	synonymous_variant	p.S49S	49	LOW	0.3726	0.3868	-0.0032	0.0007	1.523e-06
HBA1C	22	37491545	C	TMPRSS6	KCTD17	intron_variant	-	-	MODIFIER	0.4162	0.4162	-0.0043	0.0007	3.851e-11
HBA1C	22	37491545	CG	TMPRSS6	KCTD17	intron_variant	-	-	MODIFIER	0.4162	0.4162	-0.0043	0.0007	3.851e-11
HBA1C	X	153762634	A	G6PD	G6PD	missense_variant	p.S218F	218	MODERATE	0.017	0.017	-0.1488	0.0198	6.193e-14
HBA1C	22	37492201	G	TMPRSS6	KCTD17	intron_variant	-	-	MODIFIER	0.4153	0.4153	-0.0041	0.0007	2.087e-10
HBA1C	2	24021231	C	ATAD2B	ATAD2B	intron_variant	-	-	MODIFIER	0.1386	0.1386	0.0051	0.0009	3.8e-08
HBA1C	9	135864436	G	GFI1B	SURF6	intron_variant	-	-	MODIFIER	0.058	0.058	0.0074	0.0014	6.978e-08
HBA1C	8	41591650	T	ANK1	ANK1	intron_variant	-	-	MODIFIER	0.0084	0.0084	-0.0196	0.0036	3.497e-08
HBA1C	12	48537629	C	PFKM	PFKM	intron_variant	-	-	MODIFIER	0.0691	0.0966	-0.0065	0.0011	2.74e-09
HBA1C	12	48374826	A	COL2A1	PFKM	intron_variant	-	-	MODIFIER	0.4435	0.4435	0.0036	0.0006	3.768e-08
HBA1C	12	48374826	G	COL2A1	PFKM	intron_variant	-	-	MODIFIER	0.4435	0.4435	0.0036	0.0006	3.768e-08
HBA1C	12	48526892	A	PFKM	PFKM	intron_variant	-	-	MODIFIER	0.0691	0.0966	-0.0066	0.0011	2.135e-09
HBA1C	1	158436299	C	OR10K1	OR10Z1	3_prime_UTR_variant	-	-	MODIFIER	0.3836	0.4348	0.0041	0.0007	3.555e-10
HBA1C	17	76121318	A	TMC6	TMC6	missense_variant	p.L153F	153	MODERATE	0.087	0.1975	-0.0062	0.0011	5.006e-08
HBA1C	6	25850845	T	SLC17A3	HFE	missense_variant	p.G279R	279	MODERATE	0.1126	0.1177	-0.0042	0.001	2.211e-05
HBA1C	12	48547128	T	ASB8	PFKM	intron_variant	-	-	MODIFIER	0.3423	0.3812	-0.0037	0.0007	2.154e-08
HBA1C	3	123047478	G	ADCY5	ADCY5	intron_variant	-	-	MODIFIER	0.3681	0.3681	0.0037	0.0007	2.822e-08
HBA1C	9	4849647	C	RCL1	RCL1	intron_variant	-	-	MODIFIER	0.1658	0.1658	-0.0043	0.0008	2.085e-07
HBA1C	9	140100317	G	NDOR1	NDOR1	missense_variant	p.R30G	30	MODERATE	0.132	0.132	-0.0054	0.0009	1.26e-08
HBA1C	19	51728477	T	CD33	CD33	missense_variant	p.A14V	14	MODERATE	0.2601	0.3261	-0.0035	0.0007	3.374e-07
HBA1C	12	48378933	G	COL2A1	PFKM	intron_variant	-	-	MODIFIER	0.0719	0.0719	-0.0063	0.0012	5.098e-07
HBA1C	2	175292364	C	SCRN3	SCRN3	intron_variant	-	-	MODIFIER	0.2816	0.2816	0.0036	0.0007	6.765e-08
HBA1C	12	111884608	C	SH2B3	ATXN2	missense_variant	p.W262R	262	MODERATE	0.3916	0.4829	0.0033	0.0006	4.482e-07
HBA1C	9	79910414	A	VPS13A	VPS13A	intron_variant	-	-	MODIFIER	0.0001	0.3257	-0.0092	0.0092	0.3156
HBA1C	9	79910414	T	VPS13A	VPS13A	intron_variant	-	-	MODIFIER	0.0001	0.3257	-0.0092	0.0092	0.3156
HBA1C	9	79910414	TA	VPS13A	VPS13A	intron_variant	-	-	MODIFIER	0.0001	0.3257	-0.0092	0.0092	0.3156
HBA1C	9	4844704	C	RCL1	RCL1	intron_variant	-	-	MODIFIER	0.2087	0.2087	-0.0041	0.0008	2.523e-07
HBA1C	9	79891237	G	VPS13A	VPS13A	intron_variant	-	-	MODIFIER	0.2068	0.2068	0.0041	0.0008	1.317e-07
HBA1C	22	37471385	A	TMPRSS6	KCTD17	intron_variant	-	-	MODIFIER	0.2986	0.2986	-0.0042	0.0007	3.186e-09
HBA1C	12	112610714	A	HECTD4	HECTD4	intron_variant	-	-	MODIFIER	0.3577	0.4037	-0.0033	0.0007	4.679e-07
HBA1C	12	112610714	AC	HECTD4	HECTD4	intron_variant	-	-	MODIFIER	0.3577	0.4037	-0.0033	0.0007	4.679e-07
HBA1C	12	48375668	A	COL2A1	PFKM	intron_variant	-	-	MODIFIER	0.0707	0.0707	-0.0061	0.0013	1.141e-06
HBA1C	2	43519977	T	THADA	THADA	missense_variant	p.C1605Y	1605	MODERATE	0.1306	0.1306	-0.0049	0.001	2.677e-07
HBA1C	2	43519977	TG	THADA	THADA	frameshift_variant	p.1605C/SX	1605	HIGH	0.1306	0.1306	-0.0049	0.001	2.677e-07
HBA1C	12	48375258	T	COL2A1	PFKM	intron_variant	-	-	MODIFIER	0.071	0.071	-0.0062	0.0013	9.046e-07
HBA1C	2	24087857	G	ATAD2B	ATAD2B	intron_variant	-	-	MODIFIER	0.1278	0.1278	0.0051	0.0009	6.456e-08
HBA1C	2	175300997	AC	GPR155	SCRN3	frameshift_variant	p.820N/KX	820	HIGH	0.2609	0.3228	0.0037	0.0007	8.65e-08
HBA1C	22	37485724	C	TMPRSS6	KCTD17	missense_variant	p.K253E	253	MODERATE	0.3895	0.3895	-0.004	0.0007	1.481e-09
HBA1C	7	44266077	A	CAMK2B	GCK	intron_variant	-	-	MODIFIER	0.4912	0.4912	-0.0032	0.0006	6.07e-07
HBA1C	7	44266077	C	CAMK2B	GCK	intron_variant	-	-	MODIFIER	0.4912	0.4912	-0.0032	0.0006	6.07e-07
HBA1C	12	48375822	T	COL2A1	PFKM	intron_variant	-	-	MODIFIER	0.0705	0.0705	-0.006	0.0013	1.696e-06
HBA1C	X	153206902	A	RENBP	DUSP9	intron_variant	-	-	MODIFIER	0.0044	0.0784	-0.0116	0.0041	0.004695

### Sheet: 4
Supplementary Table 4
Phenotype	Gene	P-Value	Z-score
TG	APOC3	3.65e-122	0.0307
LDL-C	APOE	1.51e-91	1.11
LDL-C	LDLR	1.63e-73	2.55
HDL-C	APOC3	1.23e-63	0.988
LDL-C	PCSK9	3.17e-61	2.7
TOTAL-C	LDLR	2.02e-58	2.69
TOTAL-C	PCSK9	1.11e-48	2.88
TG:HDL_Ratio	APOC3	9.79e-43	-0.751
TOTAL-C	APOE	2.69e-38	1.2
LDL-C	APOB	1.49e-36	3.77
TOTAL-C	APOB	4.05e-31	3.99
TG	APOB	1.27e-24	0.007
HbA1C	PIEZO1	2.77e-23	-10.1
LDL-C	ABCA6	1.96e-19	0.928
HDL-C	CETP	2.22e-19	1.72
HbA1C	GCK	4.22e-19	9.14
TG	APOA5	1.5e-18	0.0801
HDL-C	CD36	1.04e-15	0.296
TOTAL-C	ABCA6	3.09e-14	0.983
TG	ANGPTL3	2.7e-12	0.0508
Adiponectin	ADIPOQ	3.34e-12	-0.512
Fasting_Glucose	G6PC2	1.03e-10	-0.164
HbA1C	G6PD	3.18e-10	-6.58
TG:HDL_Ratio	CD36	3.53e-10	-0.0807
TG	LPL	5.35e-10	0.0457
TOTAL-C	ANGPTL3	7.74e-10	3.18
LDL-C	NPC1L1	3.14e-09	0.848
LDL-C	APOH	1.13e-08	0.879
LDL-C	ABCG5	1.62e-08	1.02
TG:HDL_Ratio	LPL	1.8e-08	0.404
HDL-C	ABCA1	1.83e-08	0.0242
TOTAL-C	ABCG5	2.81e-08	1.1
TOTAL-C	ABCA1	7.99e-08	0.855

### Sheet: 5
Supplementary Table 5
Mask	Gene	Effect	St.Error	P-value	Direction
11/11	GCK	0.6422	0.0601	1.128e-26	++
5/5	GCK	0.6422	0.0601	1.128e-26	++
5/5 LoFTee LC 1%	GCK	0.6422	0.0601	1.128e-26	++
5/5	PIEZO1	-0.0612	0.0067	5.955e-20	--
5/5 LoFTee LC 1%	PIEZO1	-0.0611	0.0067	6.278e-20	--
LoFTee	TMEM201	1.1024	0.1632	1.438e-11	?+
16/16	TMEM201	1.1024	0.1632	1.438e-11	?+
11/11	TMEM201	1.1024	0.1632	1.438e-11	?+
16/16	GCK	1.2725	0.1885	1.457e-11	?+
1/5 1%	PIEZO1	-0.0221	0.0036	7.117e-10	--
1/5 1%	G6PD	-0.0809	0.0134	1.601e-09	--
0/5 1%	PIEZO1	-0.0151	0.0026	7.642e-09	--
LoFTee	GCK	1.3295	0.2309	8.466e-09	?+
0/5 1%	G6PD	-0.0708	0.0123	8.65e-09	--
LoFTee	ZBTB46	1.8727	0.3265	9.682e-09	?+
16/16	ZBTB46	1.8727	0.3265	9.682e-09	?+
11/11	ZBTB46	1.8727	0.3265	9.682e-09	?+
LoFTee	AVPR1B	1.5059	0.2668	1.659e-08	+?
16/16	AVPR1B	1.5059	0.2668	1.659e-08	+?
11/11	AVPR1B	1.5059	0.2668	1.659e-08	+?
5/5	AVPR1B	1.5059	0.2668	1.659e-08	+?
LoFTee	PRICKLE2	1.3375	0.2383	2.002e-08	++
16/16	PRICKLE2	1.3375	0.2383	2.002e-08	++
1/5 1%	GCK	0.1717	0.0317	6.32e-08	++
5/5 LoFTee LC 1%	RNF123	0.0365	0.0069	1.225e-07	++
5/5	RNF123	0.036	0.0069	1.866e-07	++
1/5 1%	MURC	-0.0906	0.0181	5.241e-07	--
LoFTee	PPP5D1	1.596	0.3265	1.018e-06	?+
16/16	PPP5D1	1.596	0.3265	1.018e-06	?+
11/11	PPP5D1	1.596	0.3265	1.018e-06	?+
5/5	PPP5D1	1.596	0.3265	1.018e-06	?+
5/5 LoFTee LC 1%	PPP5D1	1.596	0.3265	1.018e-06	?+
11/11	SH3BGRL	-1.5573	0.3265	1.848e-06	?-
LoFTee	CLNS1A	0.6577	0.1394	2.367e-06	++
16/16	CLNS1A	0.6577	0.1394	2.367e-06	++
0/5 1%	HOXB13	-0.0778	0.017	4.903e-06	--
1/5 1%	HECTD4	0.023	0.005	5.096e-06	-+
5/5	MURC	-0.1093	0.0241	5.614e-06	--
5/5 LoFTee LC 1%	MURC	-0.1093	0.0241	5.614e-06	--
1/5 1%	HOXB13	-0.0828	0.0184	7.181e-06	--
0/5 1%	HECTD4	0.0214	0.0048	8.041e-06	-+
0/5 1%	FANCC	0.033	0.0074	8.181e-06	++
5/5	CLNS1A	0.3048	0.0684	8.266e-06	++
5/5 LoFTee LC 1%	CLNS1A	0.3048	0.0684	8.266e-06	++
1/5 1%	FANCC	0.0391	0.009	1.491e-05	++
LoFTee	NAV1	0.8065	0.1885	1.888e-05	?+
5/5	ANK1	-0.027	0.0064	2.611e-05	--
5/5 LoFTee LC 1%	ANK1	-0.027	0.0064	2.622e-05	--
1/5 1%	NNT	0.0289	0.0069	2.738e-05	++
5/5	USP40	0.0347	0.0083	2.748e-05	++
0/5 1%	USP40	0.0236	0.0057	3.576e-05	++
5/5 LoFTee LC 1%	USP40	0.0339	0.0083	4.1e-05	++
5/5 LoFTee LC 1%	SEMG1	0.1818	0.045	5.425e-05	++
0/5 1%	HBM	0.0642	0.016	5.851e-05	++
0/5 1%	TFR2	-0.0308	0.0077	6.691e-05	--
LoFTee	MED21	0.4339	0.1089	6.726e-05	?+
16/16	MED21	0.4339	0.1089	6.726e-05	?+
11/11	MED21	0.4339	0.1089	6.726e-05	?+
5/5	BCR	-0.0804	0.0203	7.248e-05	--
0/5 1%	MURC	-0.049	0.0124	7.916e-05	--
5/5 LoFTee LC 1%	BCR	-0.0797	0.0202	8.146e-05	--
0/5 1%	SPRR3	0.1051	0.0271	0.0001046	++
0/5 1%	NNT	0.0235	0.0061	0.0001158	++
1/5 1%	PFKL	0.032	0.0084	0.0001269	++
5/5 LoFTee LC 1%	PRMT9	0.1315	0.0345	0.0001376	++
0/5 1%	REEP2	0.1141	0.0299	0.0001377	++
1/5 1%	AP4B1	0.0335	0.0088	0.0001405	++
0/5 1%	AP4B1	0.0327	0.0086	0.000152	++
1/5 1%	USP40	0.0262	0.0069	0.0001584	++
0/5 1%	CD207	-0.0402	0.0107	0.0001603	--
1/5 1%	TFR2	-0.0305	0.0081	0.0001615	--
5/5	PFKM	-0.0875	0.0233	0.0001695	--
16/16	NAV1	0.6139	0.1633	0.00017	?+
1/5 1%	CEP128	-0.0416	0.0111	0.0001765	--
5/5	HOXB13	-0.0783	0.0209	0.0001822	--
1/5 1%	SPRR3	0.1063	0.0285	0.0001863	++
1/5 1%	HBM	0.0608	0.0163	0.0001883	++
5/5	NCOA7	-0.0776	0.0208	0.0001952	--
5/5 LoFTee LC 1%	NCOA7	-0.0776	0.0208	0.0001952	--
0/5 1%	CDK8	0.1307	0.0351	0.0001978	++
0/5 1%	PFKL	0.0299	0.0081	0.0002127	++
LoFTee	METTL10	0.3224	0.0873	0.0002216	++
16/16	METTL10	0.3224	0.0873	0.0002216	++
11/11	METTL10	0.3224	0.0873	0.0002216	++
5/5	METTL10	0.3224	0.0873	0.0002216	++
5/5 LoFTee LC 1%	METTL10	0.3224	0.0873	0.0002216	++
0/5 1%	GCK	0.0985	0.0268	0.0002391	++
5/5 LoFTee LC 1%	HOXB13	-0.0763	0.0208	0.0002426	--
1/5 1%	ANK1	-0.0177	0.0048	0.0002431	--
11/11	INS-IGF2	-0.3573	0.0974	0.0002451	+-
5/5	INS-IGF2	-0.3573	0.0974	0.0002451	+-
5/5 LoFTee LC 1%	INS-IGF2	-0.3573	0.0974	0.0002451	+-
1/5 1%	SH2B3	-0.0394	0.0107	0.0002458	--
0/5 1%	LAMB4	0.0178	0.0049	0.0002481	++
LoFTee	CCDC102B	0.113	0.0309	0.0002556	++
16/16	CCDC102B	0.113	0.0309	0.0002556	++
11/11	CCDC102B	0.113	0.0309	0.0002556	++
5/5 LoFTee LC 1%	PFKM	-0.0821	0.0225	0.0002595	--
0/5 1%	ANK1	-0.0173	0.0048	0.0002603	--
LoFTee	TMED2	1.1909	0.3266	0.0002654	?+
16/16	TMED2	1.1909	0.3266	0.0002654	?+
11/11	TMED2	1.1909	0.3266	0.0002654	?+
LoFTee	RCSD1	0.2406	0.0661	0.0002726	-+
16/16	RCSD1	0.2406	0.0661	0.0002726	-+
1/5 1%	XRRA1	0.0461	0.0127	0.0002961	++
LoFTee	IL17RA	0.3059	0.0852	0.0003285	++
16/16	IL17RA	0.3059	0.0852	0.0003285	++
11/11	IL17RA	0.3059	0.0852	0.0003285	++
LoFTee	CLPX	0.5857	0.1633	0.000334	?+
16/16	CLPX	0.5857	0.1633	0.000334	?+
11/11	CLPX	0.5857	0.1633	0.000334	?+
LoFTee	TBC1D10A	0.4777	0.1333	0.0003394	?+
16/16	TBC1D10A	0.4777	0.1333	0.0003394	?+
11/11	TBC1D10A	0.4777	0.1333	0.0003394	?+
1/5 1%	FAM24A	0.2453	0.0688	0.0003635	++
LoFTee	AKAP3	-0.0181	0.0051	0.0003705	-+
16/16	AKAP3	-0.0181	0.0051	0.0003705	-+
11/11	AKAP3	-0.0181	0.0051	0.0003705	-+
5/5	TGFBR1	0.2174	0.0611	0.0003746	++
5/5 LoFTee LC 1%	TGFBR1	0.2174	0.0611	0.0003746	++
0/5 1%	PRICKLE2	0.0454	0.0128	0.0003752	-+
LoFTee	EPT1	-0.6701	0.1885	0.0003796	?-
16/16	EPT1	-0.6701	0.1885	0.0003796	?-
11/11	EPT1	-0.6701	0.1885	0.0003796	?-
11/11	RHOBTB1	0.4421	0.1247	0.0003935	++
1/5 1%	REEP2	0.1177	0.0333	0.0004023	++
11/11	PFKM	-0.1178	0.0333	0.0004039	--
0/5 1%	ATP11C	-0.0284	0.008	0.0004086	+-
LoFTee	USP40	0.0315	0.0089	0.0004216	++
16/16	USP40	0.0315	0.0089	0.0004216	++
11/11	USP40	0.0315	0.0089	0.0004216	++
5/5 LoFTee LC 1%	ZNF234	-0.156	0.0443	0.0004275	--
11/11	RCSD1	0.2023	0.0574	0.0004288	++
0/5 1%	ACADVL	0.0289	0.0082	0.0004553	++
1/5 1%	GLRA1	0.0733	0.0209	0.00046	++
1/5 1%	PPP2R5E	0.079	0.0226	0.0004729	++
1/5 1%	RNF123	0.0183	0.0052	0.0004962	++
LoFTee	GAS2	1.1354	0.3266	0.0005071	?+
5/5 LoFTee LC 1%	UQCRQ	0.3728	0.1073	0.0005105	++
0/5 1%	PPP2R5E	0.0783	0.0226	0.000513	++
LoFTee	PFKM	-0.1879	0.0541	0.0005177	--
0/5 1%	OAT	-0.056	0.0161	0.0005182	--
1/5 1%	ALKBH8	0.0202	0.0058	0.0005207	++
1/5 1%	IFT74	-0.0293	0.0085	0.0005371	--
1/5 1%	OAT	-0.0566	0.0164	0.0005456	--
0/5 1%	ALKBH8	0.0191	0.0055	0.0005492	++
5/5 LoFTee LC 1%	MITF	-0.0562	0.0163	0.000554	--
LoFTee	SLAMF7	0.2937	0.0852	0.0005665	++
16/16	SLAMF7	0.2937	0.0852	0.0005665	++
11/11	SLAMF7	0.2937	0.0852	0.0005665	++
11/11	CLNS1A	0.3788	0.1099	0.0005691	++
5/5	IGF2BP3	0.2205	0.0641	0.0005776	?+
5/5	MITF	-0.0561	0.0163	0.0005832	--
LoFTee	PCBD1	0.1689	0.0491	0.000587	++
16/16	PCBD1	0.1689	0.0491	0.000587	++
5/5	NNT	0.0316	0.0092	0.0005928	++
1/5 1%	ANKS1A	0.0301	0.0088	0.0005978	++
LoFTee	ZNF234	-0.1553	0.0453	0.0006061	--
16/16	ZNF234	-0.1553	0.0453	0.0006061	--
11/11	ZNF234	-0.1553	0.0453	0.0006061	--
5/5	ZNF234	-0.1553	0.0453	0.0006061	--
5/5 LoFTee LC 1%	TOM1L1	-0.1334	0.039	0.0006272	+-
0/5 1%	DICER1	-0.0275	0.0081	0.0006475	--
5/5 LoFTee LC 1%	NNT	0.0314	0.0092	0.0006502	++
5/5	AKAP3	-0.0168	0.0049	0.0006542	-+
5/5 LoFTee LC 1%	AKAP3	-0.0168	0.0049	0.0006542	-+
5/5	PRMT9	0.1182	0.0347	0.0006567	++
5/5	TOM1L1	-0.1333	0.0393	0.0006904	+-
5/5 LoFTee LC 1%	CDK5	-0.3252	0.096	0.0007043	--
11/11	SERPINA3	0.0601	0.0178	0.0007103	++
LoFTee	DNAJC2	0.1463	0.0433	0.0007234	?+
16/16	DNAJC2	0.1463	0.0433	0.0007234	?+
11/11	DNAJC2	0.1463	0.0433	0.0007234	?+
0/5 1%	SEC61A1	-0.1001	0.0296	0.0007265	--
5/5 LoFTee LC 1%	CCDC102B	0.0828	0.0245	0.000733	++
5/5 LoFTee LC 1%	CD207	-0.0492	0.0146	0.0007334	--
LoFTee	INS-IGF2	-0.3675	0.1089	0.0007365	?-
16/16	INS-IGF2	-0.3675	0.1089	0.0007365	?-
5/5 LoFTee LC 1%	SH2B3	-0.059	0.0175	0.0007368	--
5/5	UQCRQ	0.3908	0.1159	0.0007441	++
5/5 LoFTee LC 1%	SERPINA3	0.0589	0.0175	0.0007514	++
LoFTee	SLC19A2	0.3653	0.1086	0.0007705	-+
1/5 1%	LAMB4	0.0204	0.0061	0.0007729	++
LoFTee	PTPRH	0.0555	0.0165	0.0007759	++
16/16	PTPRH	0.0555	0.0165	0.0007759	++
5/5	CDK5	-0.3375	0.1004	0.0007766	--
5/5	CD207	-0.0507	0.0151	0.0007814	--
5/5	IFT74	-0.0303	0.009	0.0008055	--
5/5 LoFTee LC 1%	IFT74	-0.0303	0.009	0.0008125	--
5/5 LoFTee LC 1%	MT1B	0.7479	0.2234	0.0008166	+?
16/16	TYK2	0.0401	0.012	0.0008296	++
1/5 1%	SEC61A1	-0.0994	0.0297	0.0008298	--
5/5	CCDC102B	0.0821	0.0246	0.0008336	++
1/5 1%	DDIAS	0.0414	0.0124	0.0008342	++
5/5	PCP4L1	-0.2334	0.07	0.0008485	--
5/5 LoFTee LC 1%	PCP4L1	-0.2334	0.07	0.0008485	--
5/5	SH2B3	-0.0584	0.0175	0.0008493	--
LoFTee	LEUTX	-1.0877	0.3266	0.000866	?-
16/16	LEUTX	-1.0877	0.3266	0.000866	?-
11/11	LEUTX	-1.0877	0.3266	0.000866	?-
5/5	LEUTX	-1.0877	0.3266	0.000866	?-
5/5 LoFTee LC 1%	LEUTX	-1.0877	0.3266	0.000866	?-
1/5 1%	CD207	-0.0446	0.0134	0.0008908	--
11/11	PTPRH	0.0547	0.0164	0.0008914	++
LoFTee	CEP83	-0.1627	0.049	0.0008966	--
16/16	CEP83	-0.1627	0.049	0.0008966	--
11/11	CEP83	-0.1627	0.049	0.0008966	--
5/5	CEP83	-0.1627	0.049	0.0008966	--
5/5	TCEANC	-0.2627	0.0791	0.0008984	--
5/5	PTPRH	0.0546	0.0164	0.0009018	++
5/5	SERPINA3	0.0585	0.0177	0.0009162	-+
1/5 1%	DIS3	0.0318	0.0096	0.0009186	++
11/11	TREML2	-0.2144	0.0648	0.0009322	--
5/5	UBQLN1	0.0443	0.0134	0.0009374	++
5/5 LoFTee LC 1%	UBQLN1	0.0443	0.0134	0.0009374	++
1/5 1%	PKIG	-0.2742	0.0832	0.0009751	--
LoFTee	GDI2	-0.5384	0.1633	0.0009772	?-
16/16	GDI2	-0.5384	0.1633	0.0009772	?-
LoFTee	GMPR2	-0.1627	0.0494	0.0009995	--
5/5	SLX4IP	-0.0802	0.0244	0.001006	--
5/5 LoFTee LC 1%	SLX4IP	-0.0802	0.0244	0.001006	--
5/5 LoFTee LC 1%	PTPRH	0.0538	0.0164	0.001015	++
16/16	TGM1	-0.1057	0.0322	0.00102	--
11/11	CELF3	0.4002	0.122	0.00104	++
LoFTee	MRPL24	-0.3749	0.1144	0.001046	--
16/16	MRPL24	-0.3749	0.1144	0.001046	--
11/11	MRPL24	-0.3749	0.1144	0.001046	--
LoFTee	JMJD6	0.4045	0.1234	0.00105	?+
16/16	JMJD6	0.4045	0.1234	0.00105	?+
11/11	JMJD6	0.4045	0.1234	0.00105	?+
0/5 1%	GPC5	0.038	0.0116	0.00105	++
5/5	NUP88	-0.1028	0.0314	0.001077	--
5/5 LoFTee LC 1%	NUP88	-0.1028	0.0314	0.001077	--
1/5 1%	TIMD4	0.0829	0.0254	0.001105	++
5/5	CAV3	-0.0787	0.0241	0.001106	--
5/5 LoFTee LC 1%	CAV3	-0.0787	0.0241	0.001106	--
11/11	WDR12	-0.3241	0.0994	0.001117	--
0/5 1%	DCLK2	0.0333	0.0102	0.001125	++
5/5	RHAG	-0.1458	0.0448	0.001143	--
5/5 LoFTee LC 1%	RHAG	-0.1458	0.0448	0.001143	--
0/5 1%	DIS3	0.0304	0.0094	0.001157	++
11/11	CAV3	-0.2274	0.07	0.001162	--
16/16	PFKM	-0.1654	0.051	0.001181	--
LoFTee	RAB35	0.3191	0.0985	0.001194	?+
16/16	RAB35	0.3191	0.0985	0.001194	?+
LoFTee	WDR12	-0.3372	0.1044	0.001237	--
16/16	WDR12	-0.3372	0.1044	0.001237	--
0/5 1%	PTPRH	0.0164	0.0051	0.001253	++
5/5	KPTN	-0.085	0.0264	0.001258	--
11/11	CFLAR	-0.1286	0.0399	0.00127	?-
0/5 1%	VIMP	-0.051	0.0158	0.001271	--
5/5	LRRC61	-0.1184	0.0368	0.001295	--
5/5 LoFTee LC 1%	LRRC61	-0.1184	0.0368	0.001295	--
1/5 1%	LYPD6B	-0.06	0.0187	0.001299	--
1/5 1%	ASTN2	0.0243	0.0076	0.0013	++
1/5 1%	AGTRAP	0.0565	0.0176	0.001303	++
LoFTee	AMY2A	0.1062	0.033	0.001304	?+
16/16	AMY2A	0.1062	0.033	0.001304	?+
LoFTee	SERPINA3	0.0583	0.0182	0.00132	++
16/16	SERPINA3	0.0583	0.0182	0.00132	++
1/5 1%	PHYHD1	0.043	0.0134	0.001328	++
LoFTee	DGCR8	0.6047	0.1885	0.00134	?+
16/16	DGCR8	0.6047	0.1885	0.00134	?+
11/11	DGCR8	0.6047	0.1885	0.00134	?+
16/16	HOXC13	0.2536	0.0792	0.001357	++
5/5 LoFTee LC 1%	PPIP5K1	0.1133	0.0355	0.001406	-+
LoFTee	HOXC13	0.2691	0.0843	0.001421	?+
0/5 1%	CLCNKB	0.0212	0.0066	0.001433	++
11/11	FAM69B	0.1762	0.0553	0.001444	++
1/5 1%	RNF20	-0.036	0.0113	0.001457	--
5/5 LoFTee LC 1%	COLEC10	0.0777	0.0244	0.001467	++
LoFTee	TREML2	-0.2296	0.0723	0.001482	--
16/16	TREML2	-0.2296	0.0723	0.001482	--
1/5 1%	RNF215	-0.0456	0.0143	0.001483	--
5/5	PPIP5K1	0.1133	0.0357	0.001497	-+
1/5 1%	MRPL57	0.0423	0.0133	0.001508	++
LoFTee	C1orf54	-0.5977	0.1885	0.001526	?-
16/16	C1orf54	-0.5977	0.1885	0.001526	?-
11/11	C1orf54	-0.5977	0.1885	0.001526	?-
5/5	C1orf54	-0.5977	0.1885	0.001526	?-
5/5 LoFTee LC 1%	SPTSSA	0.2349	0.0742	0.001537	++
1/5 1%	SH3TC1	0.0181	0.0057	0.00155	-+
5/5	COLEC10	0.0775	0.0245	0.001561	++
1/5 1%	AKAP3	-0.0141	0.0045	0.001565	--
LoFTee	GLRA1	0.2472	0.0782	0.001574	++
0/5 1%	NIFK	0.0501	0.0159	0.001583	++
1/5 1%	MSMO1	0.0625	0.0198	0.001588	++
0/5 1%	ANO8	0.0146	0.0046	0.001629	++
LoFTee	SEMG1	0.1545	0.0491	0.001634	++
16/16	SEMG1	0.1545	0.0491	0.001634	++
11/11	SEMG1	0.1545	0.0491	0.001634	++
5/5	SEMG1	0.1545	0.0491	0.001634	++
1/5 1%	PLA2G12A	-0.0339	0.0108	0.001634	--
11/11	ACAT2	0.1454	0.0462	0.001654	-+
1/5 1%	CLEC14A	0.0531	0.0169	0.001688	++
1/5 1%	TMOD3	-0.0575	0.0183	0.001697	--
11/11	CALU	0.2132	0.0681	0.001747	?+
1/5 1%	PNPLA4	-0.0601	0.0192	0.001764	--
11/11	JAK2	-0.0859	0.0275	0.001797	--
11/11	CWH43	0.0247	0.0079	0.001843	++
5/5 LoFTee LC 1%	GUCY1A3	0.0996	0.032	0.001861	++
LoFTee	ACE	-0.1177	0.0379	0.001916	--
16/16	ACE	-0.1177	0.0379	0.001916	--
LoFTee	CFLAR	-0.1257	0.0405	0.001919	?-
16/16	CFLAR	-0.1257	0.0405	0.001919	?-
0/5 1%	RNF123	0.0161	0.0052	0.001926	++
0/5 1%	SAMD11	0.0209	0.0067	0.001939	-+
16/16	GMPR2	-0.1336	0.0431	0.001946	--
0/5 1%	CWH43	0.0192	0.0062	0.001953	-+
11/11	G6PD	-0.0764	0.0247	0.001973	--
5/5	G6PD	-0.0764	0.0247	0.001973	--
5/5 LoFTee LC 1%	G6PD	-0.0764	0.0247	0.001973	--
11/11	INPP4B	0.165	0.0533	0.001978	++
11/11	COLEC10	0.0871	0.0282	0.00198	++
LoFTee	RGL3	0.0555	0.018	0.001984	++
16/16	RGL3	0.0555	0.018	0.001984	++
11/11	RGL3	0.0555	0.018	0.001984	++
11/11	OAT	-0.1037	0.0336	0.002008	--
0/5 1%	DDIAS	0.0294	0.0095	0.002017	++
5/5	JAK2	-0.0756	0.0245	0.002043	--
5/5 LoFTee LC 1%	JAK2	-0.0756	0.0245	0.002043	--
0/5 1%	AGTRAP	0.0537	0.0174	0.002058	++
LoFTee	TIMM10	-0.3167	0.1028	0.002075	+-
16/16	TIMM10	-0.3167	0.1028	0.002075	+-
11/11	TIMM10	-0.3167	0.1028	0.002075	+-
LoFTee	INPP4B	0.1664	0.0541	0.002084	++
16/16	INPP4B	0.1664	0.0541	0.002084	++
5/5	GUCY1A3	0.0994	0.0323	0.002103	++
5/5	DDX46	0.1995	0.0649	0.002113	++
5/5 LoFTee LC 1%	DDX46	0.1995	0.0649	0.002113	++
5/5 LoFTee LC 1%	IGF2BP3	0.1931	0.0629	0.002127	-+
1/5 1%	CAV3	-0.0376	0.0122	0.002135	--
LoFTee	GOLGB1	0.1215	0.0396	0.002152	++
16/16	GOLGB1	0.1215	0.0396	0.002152	++
11/11	GOLGB1	0.1215	0.0396	0.002152	++
1/5 1%	LDLR	0.0278	0.0091	0.002163	++
LoFTee	F2RL3	0.2135	0.0696	0.002172	?+
16/16	F2RL3	0.2135	0.0696	0.002172	?+
11/11	F2RL3	0.2135	0.0696	0.002172	?+
5/5	F2RL3	0.2135	0.0696	0.002172	?+
5/5 LoFTee LC 1%	F2RL3	0.2135	0.0696	0.002172	?+
11/11	CHMP3	-0.1857	0.0606	0.002186	--
0/5 1%	NPAT	0.0195	0.0064	0.002189	++
5/5	KLRK1	-0.1885	0.0616	0.002228	--
LoFTee	SRSF6	-0.706	0.2309	0.002233	?-
16/16	SRSF6	-0.706	0.2309	0.002233	?-
11/11	SRSF6	-0.706	0.2309	0.002233	?-
5/5	ST8SIA6	-0.0473	0.0155	0.002236	--
5/5 LoFTee LC 1%	ST8SIA6	-0.0473	0.0155	0.002236	--
LoFTee	RPUSD1	0.1217	0.0399	0.002262	++
16/16	RPUSD1	0.1217	0.0399	0.002262	++
LoFTee	ZNF599	0.0288	0.0094	0.002267	?+
16/16	ZNF599	0.0288	0.0094	0.002267	?+
11/11	ZNF599	0.0288	0.0094	0.002267	?+
5/5	ZNF599	0.0288	0.0094	0.002267	?+
1/5 1%	PCP4L1	-0.1528	0.05	0.002272	--
5/5 LoFTee LC 1%	TCEANC	-0.2147	0.0704	0.002284	--
1/5 1%	ACADVL	0.0343	0.0113	0.002347	++
0/5 1%	TTBK2	0.026	0.0086	0.002356	++
0/5 1%	PNPLA4	-0.0558	0.0184	0.002392	--
1/5 1%	GPC5	0.0386	0.0127	0.002401	++
1/5 1%	FZD6	-0.0521	0.0172	0.002408	+-
5/5 LoFTee LC 1%	CEP83	-0.1394	0.046	0.002428	--
5/5	LDLR	0.0745	0.0246	0.002436	++
LoFTee	RPLP0	-0.4426	0.1461	0.002441	?-
16/16	RPLP0	-0.4426	0.1461	0.002441	?-
11/11	RPLP0	-0.4426	0.1461	0.002441	?-
5/5	RPLP0	-0.4426	0.1461	0.002441	?-
5/5 LoFTee LC 1%	RPLP0	-0.4426	0.1461	0.002441	?-
1/5 1%	MOB3B	-0.0963	0.0318	0.00248	--
1/5 1%	SSBP2	0.0563	0.0186	0.002498	++
0/5 1%	SSBP2	0.0563	0.0186	0.002498	++
LoFTee	ACAT2	0.2326	0.077	0.002517	?+
11/11	RAB35	0.2848	0.0943	0.002525	?+
5/5 LoFTee LC 1%	ATOH8	0.3354	0.1111	0.002548	++
LoFTee	CELF3	0.6968	0.2309	0.002549	?+
16/16	CELF3	0.6968	0.2309	0.002549	?+
1/5 1%	ZNF583	-0.0696	0.0231	0.002594	?-
1/5 1%	FAM26D	0.0698	0.0232	0.002613	++
5/5	ADNP2	0.1206	0.0401	0.002626	++
0/5 1%	METTL18	0.0441	0.0147	0.00265	++
5/5	RHOF	0.1418	0.0472	0.002658	++
5/5 LoFTee LC 1%	RHOF	0.1418	0.0472	0.002658	++
0/5 1%	GLRA1	0.0606	0.0202	0.002676	++
LoFTee	DDX49	-0.1087	0.0362	0.002683	--
16/16	DDX49	-0.1087	0.0362	0.002683	--
LoFTee	FSIP2	0.0605	0.0202	0.002684	?+
16/16	FSIP2	0.0605	0.0202	0.002684	?+
11/11	FSIP2	0.0605	0.0202	0.002684	?+
LoFTee	KCNJ6	-0.9784	0.3266	0.002738	?-
16/16	KCNJ6	-0.9784	0.3266	0.002738	?-
11/11	KCNJ6	-0.9784	0.3266	0.002738	?-
5/5	KCNJ6	-0.9784	0.3266	0.002738	?-
5/5 LoFTee LC 1%	KCNJ6	-0.9784	0.3266	0.002738	?-
LoFTee	RHOBTB1	0.4437	0.1482	0.002753	++
16/16	RHOBTB1	0.4437	0.1482	0.002753	++
16/16	TOP3B	0.1806	0.0604	0.002765	++
1/5 1%	CC2D1A	0.0265	0.0089	0.002765	++
LoFTee	IL13	0.8229	0.2751	0.002782	++
16/16	IL13	0.8229	0.2751	0.002782	++
11/11	IL13	0.8229	0.2751	0.002782	++
5/5 LoFTee LC 1%	IFNA13	0.4091	0.137	0.002828	++
5/5 LoFTee LC 1%	TIMM10	-0.2366	0.0793	0.002842	--
16/16	CAV3	-0.26	0.0871	0.002849	+-
LoFTee	TOP3B	0.1864	0.0625	0.002873	++
1/5 1%	VIMP	-0.054	0.0181	0.002881	--
5/5	ACPT	0.1114	0.0374	0.002883	++
0/5 1%	HERC1	0.0118	0.0039	0.002884	++
11/11	ACE	-0.1113	0.0374	0.002935	--
LoFTee	TMEM123	-0.3637	0.1226	0.003009	--
16/16	TMEM123	-0.3637	0.1226	0.003009	--
11/11	TMEM123	-0.3637	0.1226	0.003009	--
LoFTee	RNF121	-0.1413	0.0477	0.003031	?-
16/16	RNF121	-0.1413	0.0477	0.003031	?-
1/5 1%	TTBK2	0.0272	0.0092	0.003059	++
LoFTee	PGAP2	0.1141	0.0385	0.003061	?+
16/16	PGAP2	0.1141	0.0385	0.003061	?+
11/11	PGAP2	0.1141	0.0385	0.003061	?+
1/5 1%	CWH43	0.0216	0.0073	0.003072	-+
5/5	CWH43	0.0229	0.0077	0.003087	-+
5/5	CD302	0.2784	0.0941	0.003101	+?
5/5 LoFTee LC 1%	CD302	0.2784	0.0941	0.003101	+?
5/5 LoFTee LC 1%	PZP	0.036	0.0122	0.003103	++
LoFTee	DSC2	0.2331	0.0789	0.00311	++
16/16	DSC2	0.2331	0.0789	0.00311	++
11/11	DSC2	0.2331	0.0789	0.00311	++
5/5	DSC2	0.2331	0.0789	0.00311	++
1/5 1%	CHST3	0.0621	0.021	0.003111	++
5/5	ABCA6	-0.0189	0.0064	0.003118	--
LoFTee	MRPL52	0.2577	0.0873	0.003159	?+
16/16	MRPL52	0.2577	0.0873	0.003159	?+
11/11	MRPL52	0.2577	0.0873	0.003159	?+
0/5 1%	POM121L2	0.0193	0.0066	0.003174	-+
0/5 1%	PLA2G12A	-0.0311	0.0105	0.003179	--
5/5 LoFTee LC 1%	LINC01619	-0.2282	0.0774	0.00318	--
1/5 1%	LINC01619	-0.2282	0.0774	0.00318	--
5/5 LoFTee LC 1%	FAM131C	-0.0393	0.0133	0.003183	--
16/16	SLC19A2	0.2472	0.0839	0.003206	++
5/5 LoFTee LC 1%	PGAP2	0.0925	0.0314	0.003233	++
5/5 LoFTee LC 1%	CASKIN2	0.0591	0.0201	0.003241	++
5/5 LoFTee LC 1%	ABCA6	-0.0188	0.0064	0.003278	--
1/5 1%	TMED4	0.0542	0.0184	0.00329	++
5/5	FSIP2	0.0588	0.02	0.003324	?+
1/5 1%	CTLA4	0.124	0.0423	0.003383	++
11/11	TEK	0.201	0.0686	0.003389	++
1/5 1%	IQCA1	-0.0194	0.0066	0.003426	+-
11/11	LDLR	0.0747	0.0256	0.003454	++
0/5 1%	PSMG1	0.0254	0.0087	0.003471	-+
5/5	GABRA4	0.0927	0.0318	0.003504	++
5/5 LoFTee LC 1%	GABRA4	0.0927	0.0318	0.003504	++
LoFTee	RBM6	-0.4765	0.1633	0.003521	?-
16/16	RBM6	-0.4765	0.1633	0.003521	?-
11/11	RBM6	-0.4765	0.1633	0.003521	?-
LoFTee	ATP1B2	-0.5491	0.1885	0.003587	?-
16/16	ATP1B2	-0.5491	0.1885	0.003587	?-
11/11	ATP1B2	-0.5491	0.1885	0.003587	?-
LoFTee	PZP	0.0355	0.0122	0.003596	++
16/16	PZP	0.0355	0.0122	0.003596	++
11/11	PZP	0.0355	0.0122	0.003596	++
5/5	PZP	0.0355	0.0122	0.003596	++
0/5 1%	NDUFA2	0.0918	0.0316	0.003623	++
5/5	PFKL	0.0491	0.0169	0.003631	-+
5/5 LoFTee LC 1%	PFKL	0.0491	0.0169	0.003631	-+
5/5	RNF121	-0.1053	0.0362	0.003666	--
11/11	RPUSD1	0.1149	0.0396	0.003684	++
LoFTee	IFT74	-0.0677	0.0233	0.003691	--
16/16	IFT74	-0.0677	0.0233	0.003691	--
11/11	IFT74	-0.0677	0.0233	0.003691	--
5/5 LoFTee LC 1%	ZNF30	0.0975	0.0336	0.003729	-+
5/5	ALKBH8	0.02	0.0069	0.00376	++
11/11	TOP3B	0.172	0.0593	0.003763	++
0/5 1%	WDR59	0.0273	0.0094	0.003766	++
11/11	GUCY1A3	0.1067	0.0369	0.003791	++
1/5 1%	SWI5	0.0492	0.017	0.003797	++
5/5 LoFTee LC 1%	VPS16	0.0358	0.0124	0.003822	++
LoFTee	PER3	0.1034	0.0358	0.003864	++
16/16	PER3	0.1034	0.0358	0.003864	++
11/11	PER3	0.1034	0.0358	0.003864	++
LoFTee	KIF22	-0.1742	0.0603	0.003874	--
16/16	KIF22	-0.1742	0.0603	0.003874	--
11/11	KIF22	-0.1742	0.0603	0.003874	--
5/5	KIF22	-0.1742	0.0603	0.003874	--
5/5 LoFTee LC 1%	KIF22	-0.1742	0.0603	0.003874	--
5/5	BCL11B	-0.2135	0.074	0.003921	--
5/5 LoFTee LC 1%	BCL11B	-0.2135	0.074	0.003921	--
0/5 1%	EPB42	-0.0148	0.0051	0.003938	--
1/5 1%	DNAH6	0.0135	0.0047	0.003943	++
5/5 LoFTee LC 1%	CFLAR	-0.0868	0.0301	0.003963	+-
1/5 1%	ZNF449	-0.0632	0.022	0.003987	--
5/5 LoFTee LC 1%	LDLR	0.0699	0.0243	0.004012	++
1/5 1%	CTSS	0.1207	0.042	0.004018	++
0/5 1%	TIMD4	0.0495	0.0172	0.004021	++
5/5	PGAP2	0.0912	0.0317	0.004022	++
5/5 LoFTee LC 1%	TFR2	-0.0571	0.0198	0.004022	--
1/5 1%	P3H2	-0.0359	0.0125	0.004075	--
11/11	AP3S2	-0.3226	0.1123	0.004078	-?
0/5 1%	RNF20	-0.0313	0.0109	0.00408	--
5/5 LoFTee LC 1%	MPO	-0.0259	0.009	0.004101	+-
LoFTee	S100A3	0.0401	0.014	0.004106	++
16/16	S100A3	0.0401	0.014	0.004106	++
11/11	S100A3	0.0401	0.014	0.004106	++
0/5 1%	SPTSSA	0.1234	0.043	0.00415	++
11/11	AMPD3	0.0564	0.0197	0.004154	++
5/5 LoFTee LC 1%	KLRK1	-0.1735	0.0606	0.004177	--
1/5 1%	COPS7B	0.0987	0.0345	0.004191	++
11/11	PRSS35	0.2164	0.0757	0.004234	++
5/5	ZNF276	-0.0774	0.0271	0.004243	--
1/5 1%	S100A3	0.0274	0.0096	0.004254	++
0/5 1%	TRMT1L	0.0283	0.0099	0.00426	++
5/5	MPO	-0.0258	0.009	0.004269	+-
1/5 1%	ATP11C	-0.039	0.0137	0.004271	+-
5/5 LoFTee LC 1%	ACPT	0.1009	0.0354	0.004356	++
LoFTee	STPG1	-0.0276	0.0097	0.00438	?-
16/16	STPG1	-0.0276	0.0097	0.00438	?-
11/11	STPG1	-0.0276	0.0097	0.00438	?-
1/5 1%	PTPRH	0.0209	0.0074	0.004385	++
0/5 1%	TNFRSF13B	-0.0212	0.0074	0.004406	--
5/5	FAM131C	-0.0379	0.0133	0.004411	--
5/5	CASKIN2	0.0572	0.0201	0.004465	++
0/5 1%	PEX5L	0.0409	0.0144	0.004465	++
5/5 LoFTee LC 1%	STPG1	-0.027	0.0095	0.00447	--
LoFTee	SUGCT	0.1207	0.0425	0.00453	++
16/16	SUGCT	0.1207	0.0425	0.00453	++
5/5	CFLAR	-0.1059	0.0373	0.004538	+-
0/5 1%	LDLR	0.0233	0.0082	0.004555	++
1/5 1%	DICER1	-0.0288	0.0102	0.004562	--
5/5 LoFTee LC 1%	CBR4	-0.036	0.0127	0.004584	--
5/5	VPS16	0.0351	0.0124	0.004614	++
5/5 LoFTee LC 1%	CWH43	0.0188	0.0067	0.004614	-+
LoFTee	CERK	0.1763	0.0623	0.004626	-+
16/16	CERK	0.1763	0.0623	0.004626	-+
11/11	CERK	0.1763	0.0623	0.004626	-+
11/11	DDX49	-0.1001	0.0354	0.004632	--
5/5 LoFTee LC 1%	FSIP2	0.0562	0.0198	0.004633	-+
1/5 1%	SPTSSA	0.1255	0.0443	0.004652	++
5/5 LoFTee LC 1%	ALKBH8	0.0195	0.0069	0.004654	++
5/5	TMED2	0.5335	0.1885	0.004664	?+
5/5 LoFTee LC 1%	TMED2	0.5335	0.1885	0.004664	?+
5/5	CBR4	-0.0359	0.0127	0.004675	--
11/11	SUGCT	0.1026	0.0363	0.00473	++
5/5	RAPGEF1	-0.0869	0.0308	0.004738	--
0/5 1%	VSTM2A	0.0626	0.0222	0.004747	++
5/5	SPTSSA	0.2235	0.0792	0.004781	?+
LoFTee	CD302	0.3156	0.1119	0.004792	+?
16/16	CD302	0.3156	0.1119	0.004792	+?
11/11	CD302	0.3156	0.1119	0.004792	+?
11/11	MTG1	-0.2181	0.0774	0.004825	--
16/16	KLHL6	0.2723	0.0966	0.004832	++
0/5 1%	SZT2	-0.0127	0.0045	0.004843	--
16/16	GABRA5	0.2909	0.1033	0.004858	?+
LoFTee	IL16	0.1781	0.0632	0.004873	++
16/16	IL16	0.1781	0.0632	0.004873	++
11/11	IL16	0.1781	0.0632	0.004873	++
0/5 1%	IFI30	-0.0192	0.0068	0.00488	--
1/5 1%	IARS2	0.0364	0.0129	0.004888	++
11/11	ATOH8	0.3325	0.1182	0.004905	++
5/5	ATOH8	0.3325	0.1182	0.004905	++
LoFTee	UBXN1	-0.3469	0.1234	0.004955	?-
16/16	UBXN1	-0.3469	0.1234	0.004955	?-
11/11	UBXN1	-0.3469	0.1234	0.004955	?-
11/11	PNPO	-0.1954	0.0696	0.004991	--
LoFTee	RHAG	-0.2103	0.075	0.00501	?-
16/16	RHAG	-0.2103	0.075	0.00501	?-
11/11	RHAG	-0.2103	0.075	0.00501	?-
0/5 1%	ATAD2	-0.0079	0.0028	0.005085	--
11/11	LIPF	0.117	0.0418	0.005122	++
5/5 LoFTee LC 1%	RGL3	0.038	0.0136	0.005144	++
5/5 LoFTee LC 1%	ACAT2	0.1118	0.04	0.005171	-+
LoFTee	PPID	-0.0868	0.0311	0.005215	--
16/16	PPID	-0.0868	0.0311	0.005215	--
11/11	PPID	-0.0868	0.0311	0.005215	--
LoFTee	TMEM59	0.1287	0.0461	0.005232	++
16/16	TMEM59	0.1287	0.0461	0.005232	++
11/11	TMEM59	0.1287	0.0461	0.005232	++
5/5 LoFTee LC 1%	ADNP2	0.1095	0.0392	0.005241	++
1/5 1%	HERC1	0.0115	0.0041	0.005244	++
5/5 LoFTee LC 1%	ZNF276	-0.075	0.0269	0.00527	--
LoFTee	TSPYL5	0.6442	0.2309	0.005274	?+
16/16	TSPYL5	0.6442	0.2309	0.005274	?+
11/11	TSPYL5	0.6442	0.2309	0.005274	?+
5/5	TSPYL5	0.6442	0.2309	0.005274	?+
5/5 LoFTee LC 1%	TSPYL5	0.6442	0.2309	0.005274	?+
LoFTee	KCNAB1	0.1705	0.0611	0.005276	++
16/16	KCNAB1	0.1705	0.0611	0.005276	++
11/11	KCNAB1	0.1705	0.0611	0.005276	++
5/5	CARD11	0.1892	0.0678	0.005276	++
LoFTee	CWH43	0.0224	0.008	0.005279	-+
16/16	CWH43	0.0224	0.008	0.005279	-+
LoFTee	SLC39A2	0.1255	0.045	0.005297	++
16/16	SLC39A2	0.1255	0.045	0.005297	++
5/5	RGL3	0.0379	0.0136	0.005422	++
11/11	HPCAL1	0.5235	0.1885	0.005492	?+
LoFTee	EARS2	-0.1993	0.0718	0.005519	--
16/16	EARS2	-0.1993	0.0718	0.005519	--
11/11	EARS2	-0.1993	0.0718	0.005519	--
5/5 LoFTee LC 1%	IK	-0.0156	0.0056	0.00555	--
0/5 1%	TMED4	0.0482	0.0174	0.005561	++
LoFTee	IK	-0.0157	0.0057	0.005601	+-
16/16	IK	-0.0157	0.0057	0.005601	+-
11/11	IK	-0.0157	0.0057	0.005601	+-
LoFTee	TOM1L1	-0.1372	0.0495	0.005624	+-
16/16	TOM1L1	-0.1372	0.0495	0.005624	+-
11/11	TOM1L1	-0.1372	0.0495	0.005624	+-
5/5	STPG1	-0.0263	0.0095	0.005625	?-
5/5	TEK	0.0951	0.0344	0.005641	++
5/5 LoFTee LC 1%	TEK	0.0951	0.0344	0.005641	++
1/5 1%	HS3ST2	-0.0558	0.0202	0.005666	+-
LoFTee	SEMA4C	-0.0817	0.0295	0.005667	--
16/16	SEMA4C	-0.0817	0.0295	0.005667	--
11/11	SEMA4C	-0.0817	0.0295	0.005667	--
LoFTee	THUMPD3	-0.1211	0.0438	0.005684	--
16/16	THUMPD3	-0.1211	0.0438	0.005684	--
11/11	THUMPD3	-0.1211	0.0438	0.005684	--
0/5 1%	CAV3	-0.0335	0.0121	0.005685	--
11/11	THAP7	-0.2379	0.0861	0.005702	--
5/5	THAP7	-0.2379	0.0861	0.005702	--
5/5 LoFTee LC 1%	THAP7	-0.2379	0.0861	0.005702	--
0/5 1%	MRPL57	0.036	0.013	0.005726	-+
0/5 1%	SOX18	0.0409	0.0148	0.005791	++
11/11	PTPN14	-0.059	0.0214	0.005795	+-
LoFTee	OR4A16	0.1106	0.0401	0.00582	++
16/16	OR4A16	0.1106	0.0401	0.00582	++
11/11	OR4A16	0.1106	0.0401	0.00582	++
5/5	OR4A16	0.1106	0.0401	0.00582	++
5/5	METTL18	0.0822	0.0298	0.005821	++
5/5 LoFTee LC 1%	METTL18	0.0822	0.0298	0.005821	++
5/5	MSMO1	0.0991	0.036	0.005833	++
5/5 LoFTee LC 1%	MSMO1	0.0991	0.036	0.005833	++
5/5	MTG2	0.042	0.0152	0.005839	++
5/5	HGF	-0.0803	0.0291	0.005873	--
5/5	ACY3	-0.1226	0.0445	0.005896	--
11/11	CYP19A1	-0.1814	0.0659	0.005902	--
5/5	UBL7	0.135	0.0491	0.005905	++
5/5 LoFTee LC 1%	UBL7	0.135	0.0491	0.005905	++
11/11	RNF121	-0.1235	0.0449	0.00594	?-
LoFTee	MRPL40	0.3549	0.129	0.005946	++
16/16	MRPL40	0.3549	0.129	0.005946	++
11/11	MRPL40	0.3549	0.129	0.005946	++
1/5 1%	DCLK2	0.0419	0.0153	0.006062	++
5/5 LoFTee LC 1%	MPZL1	0.2414	0.088	0.006112	++
0/5 1%	CLN3	0.041	0.015	0.006113	++
0/5 1%	STARD13	-0.0203	0.0074	0.006153	--
5/5	S100A3	0.0269	0.0098	0.006156	++
LoFTee	MTG1	-0.2247	0.0821	0.006226	--
16/16	MTG1	-0.2247	0.0821	0.006226	--
5/5	SEZ6L	-0.057	0.0209	0.00626	--
5/5 LoFTee LC 1%	SEZ6L	-0.057	0.0209	0.00626	--
5/5 LoFTee LC 1%	S100A3	0.0268	0.0098	0.006265	++
5/5	ACAT2	0.1109	0.0406	0.006318	-+
LoFTee	IFNA13	0.3803	0.1393	0.006327	++
16/16	IFNA13	0.3803	0.1393	0.006327	++
11/11	IFNA13	0.3803	0.1393	0.006327	++
5/5	IFNA13	0.3803	0.1393	0.006327	++
5/5 LoFTee LC 1%	PES1	0.0544	0.0199	0.006368	++
5/5	CERK	0.0872	0.032	0.00637	++
LoFTee	PSG2	-0.1066	0.0391	0.006383	--
16/16	PSG2	-0.1066	0.0391	0.006383	--
11/11	PSG2	-0.1066	0.0391	0.006383	--
5/5	PSG2	-0.1066	0.0391	0.006383	--
5/5 LoFTee LC 1%	PSG2	-0.1066	0.0391	0.006383	--
1/5 1%	FOXB2	0.0456	0.0167	0.006397	++
0/5 1%	VWA1	0.0191	0.007	0.006528	++
5/5	CDON	-0.05	0.0184	0.006536	--
5/5 LoFTee LC 1%	CDON	-0.05	0.0184	0.006536	--
5/5 LoFTee LC 1%	CARD11	0.1806	0.0664	0.006543	++
LoFTee	CYP19A1	-0.4152	0.1527	0.006563	--
1/5 1%	STPG1	-0.0251	0.0093	0.006725	--
5/5	CSNK1G3	-0.1424	0.0525	0.006733	--
5/5 LoFTee LC 1%	CSNK1G3	-0.1424	0.0525	0.006733	--
1/5 1%	ST8SIA6	-0.0384	0.0142	0.006741	--
5/5	OAT	-0.0868	0.0321	0.00676	--
5/5 LoFTee LC 1%	OAT	-0.0868	0.0321	0.00676	--
5/5 LoFTee LC 1%	ASXL2	-0.0421	0.0155	0.006826	+-
LoFTee	ADAMTS4	0.171	0.0632	0.006866	++
16/16	ADAMTS4	0.171	0.0632	0.006866	++
11/11	ACY3	-0.1206	0.0447	0.006928	--
LoFTee	EXOC5	0.6236	0.2309	0.00693	?+
16/16	EXOC5	0.6236	0.2309	0.00693	?+
11/11	EXOC5	0.6236	0.2309	0.00693	?+
11/11	TYK2	0.0312	0.0116	0.007101	-+
11/11	ZHX2	0.1823	0.0678	0.007144	++
5/5	SLAMF7	0.2032	0.0755	0.007154	++
5/5 LoFTee LC 1%	SLAMF7	0.2032	0.0755	0.007154	++
1/5 1%	GGT6	0.0254	0.0095	0.007294	++
5/5 LoFTee LC 1%	SRPRA	0.074	0.0276	0.007327	++
0/5 1%	CD101	0.0186	0.0069	0.007394	++
5/5 LoFTee LC 1%	ASTN2	0.0319	0.0119	0.007479	++
5/5	LYPD6B	-0.0829	0.031	0.007496	+-
5/5 LoFTee LC 1%	LYPD6B	-0.0829	0.031	0.007496	+-
0/5 1%	PELI3	0.0319	0.0119	0.007514	++
1/5 1%	PELI3	0.032	0.012	0.00754	++
0/5 1%	PPP1R3F	0.0261	0.0098	0.007598	++
5/5	RYK	0.2354	0.0882	0.007607	++
5/5 LoFTee LC 1%	GLRA1	0.0809	0.0303	0.00763	++
0/5 1%	CLEC17A	-0.0323	0.0121	0.007632	--
LoFTee	ZNF30	0.0932	0.035	0.007683	-+
16/16	ZNF30	0.0932	0.035	0.007683	-+
11/11	ZNF30	0.0932	0.035	0.007683	-+
5/5	ZNF30	0.0932	0.035	0.007683	-+
5/5 LoFTee LC 1%	MTG2	0.0405	0.0152	0.007701	++
5/5 LoFTee LC 1%	RPUSD1	0.0362	0.0136	0.007709	++
0/5 1%	AKAP3	-0.0114	0.0043	0.007762	-+
5/5 LoFTee LC 1%	ZNF599	0.0239	0.009	0.007797	?+
LoFTee	ADH1A	-0.1156	0.0435	0.007811	--
16/16	ADH1A	-0.1156	0.0435	0.007811	--
11/11	ADH1A	-0.1156	0.0435	0.007811	--
1/5 1%	ITM2B	-0.0709	0.0266	0.007825	--
16/16	ACAT2	0.1884	0.0709	0.007829	-+
0/5 1%	MSLN	0.0105	0.0039	0.007836	++
1/5 1%	PTPN14	-0.0193	0.0073	0.007887	--
LoFTee	KLRK1	-0.1935	0.0729	0.007927	--
16/16	KLRK1	-0.1935	0.0729	0.007927	--
11/11	KLRK1	-0.1935	0.0729	0.007927	--
5/5	RPUSD1	0.0362	0.0136	0.007948	++
0/5 1%	ZIC2	0.0238	0.009	0.007971	++
5/5	TMEM201	0.0615	0.0232	0.007977	++
5/5 LoFTee LC 1%	TMEM201	0.0615	0.0232	0.007977	++
11/11	TNFSF4	-0.4897	0.1846	0.007991	--
5/5	MED21	0.102	0.0385	0.008007	++
5/5	IK	-0.0149	0.0056	0.008008	--
5/5 LoFTee LC 1%	OR4A16	0.1037	0.0391	0.008021	++
LoFTee	MAP4K2	0.1728	0.0652	0.008037	++
16/16	MAP4K2	0.1728	0.0652	0.008037	++
LoFTee	KLHL6	0.2737	0.1033	0.008049	?+
1/5 1%	BCL2A1	-0.1012	0.0382	0.008071	--
0/5 1%	IQCA1	-0.017	0.0064	0.008113	+-
1/5 1%	ZNF205	-0.0332	0.0125	0.008116	--
1/5 1%	UBE2E2	0.1398	0.0528	0.008131	++
0/5 1%	UBE2E2	0.1398	0.0528	0.008131	++
5/5 LoFTee LC 1%	KPTN	-0.0687	0.026	0.008153	--
1/5 1%	GLYATL3	0.0627	0.0237	0.008246	++
5/5	ASXL2	-0.0411	0.0156	0.008268	+-
LoFTee	GNRH1	0.3854	0.1461	0.008313	?+
16/16	GNRH1	0.3854	0.1461	0.008313	?+
11/11	GNRH1	0.3854	0.1461	0.008313	?+
5/5	CUL3	-0.2114	0.0801	0.008316	--
5/5 LoFTee LC 1%	CUL3	-0.2114	0.0801	0.008316	--
11/11	SLC25A1	-0.1307	0.0495	0.008348	--
1/5 1%	TPP2	0.0346	0.0131	0.008348	++
1/5 1%	PLPP2	0.02	0.0076	0.008377	++
LoFTee	CPSF4	0.2299	0.0873	0.008441	?+
16/16	CPSF4	0.2299	0.0873	0.008441	?+
11/11	CPSF4	0.2299	0.0873	0.008441	?+
1/5 1%	PPIP5K1	0.0626	0.0238	0.008444	-+
1/5 1%	DCLRE1B	0.0561	0.0213	0.008458	++
0/5 1%	TUBGCP3	0.0469	0.0178	0.008471	++
1/5 1%	PEX5L	0.038	0.0144	0.008475	++
16/16	NELL2	-0.1973	0.0749	0.008482	?-
5/5	ASTN2	0.0314	0.012	0.00857	++
5/5	BCL3	-0.2374	0.0903	0.008585	--
5/5 LoFTee LC 1%	BCL3	-0.2374	0.0903	0.008585	--
1/5 1%	METTL18	0.0601	0.0229	0.008668	++
1/5 1%	IK	-0.0135	0.0051	0.008698	+-
5/5	PES1	0.0525	0.02	0.008781	++
LoFTee	PSMC5	-0.0531	0.0203	0.008795	--
16/16	PSMC5	-0.0531	0.0203	0.008795	--
5/5 LoFTee LC 1%	CERK	0.0814	0.0311	0.008813	++
0/5 1%	KIAA0825	-0.022	0.0084	0.008862	--
LoFTee	NCBP1	-0.0788	0.0301	0.008886	--
16/16	NCBP1	-0.0788	0.0301	0.008886	--
11/11	NCBP1	-0.0788	0.0301	0.008886	--
5/5 LoFTee LC 1%	PLXNB2	-0.0517	0.0198	0.008916	--
0/5 1%	PFKM	-0.0308	0.0118	0.009041	--
5/5	TIMM10	-0.2062	0.079	0.009057	+-
1/5 1%	UBQLN4	-0.0279	0.0107	0.009063	--
11/11	ADAMTS4	0.1487	0.057	0.009067	++
5/5 LoFTee LC 1%	HGF	-0.0735	0.0282	0.009072	--
5/5	RPL30	0.4917	0.1886	0.009119	?+
5/5 LoFTee LC 1%	RPL30	0.4917	0.1886	0.009119	?+
LoFTee	TGFBR1	0.4917	0.1886	0.009121	?+
0/5 1%	DEPDC5	0.0184	0.0071	0.009163	++
0/5 1%	MOB3B	-0.0822	0.0316	0.009188	--
1/5 1%	SFRP5	-0.0234	0.009	0.00925	--
0/5 1%	HS3ST2	-0.051	0.0196	0.009278	--
0/5 1%	RCOR1	-0.021	0.0081	0.009302	--
11/11	TNFRSF13B	-0.0325	0.0125	0.009374	+-
1/5 1%	NDUFA2	0.1149	0.0443	0.009487	++
0/5 1%	OR10H1	0.0259	0.01	0.009578	++
11/11	EZH2	-0.3173	0.1225	0.00958	--
LoFTee	NOP16	0.2223	0.0858	0.009589	++
16/16	NOP16	0.2223	0.0858	0.009589	++
11/11	NOP16	0.2223	0.0858	0.009589	++
1/5 1%	EPB42	-0.014	0.0054	0.009589	--
0/5 1%	GUCA1C	-0.0163	0.0063	0.009607	--
11/11	SLC39A2	0.1155	0.0446	0.009617	++
LoFTee	OOSP2	0.2183	0.0843	0.00965	?+
16/16	OOSP2	0.2183	0.0843	0.00965	?+
11/11	OOSP2	0.2183	0.0843	0.00965	?+
5/5	OOSP2	0.2183	0.0843	0.00965	?+
5/5 LoFTee LC 1%	OOSP2	0.2183	0.0843	0.00965	?+
1/5 1%	PFKM	-0.0313	0.0121	0.009661	--
0/5 1%	ELP3	-0.0426	0.0165	0.009661	--
5/5	PLXNB2	-0.0512	0.0198	0.009697	--
11/11	AZIN2	0.1369	0.0529	0.009701	++
1/5 1%	ELP3	-0.0426	0.0165	0.009731	--
5/5	MRPS28	0.1119	0.0433	0.009739	++
5/5 LoFTee LC 1%	MRPS28	0.1119	0.0433	0.009739	++
LoFTee	LIPF	0.1083	0.0419	0.009788	++
16/16	LIPF	0.1083	0.0419	0.009788	++
1/5 1%	OSBP2	0.0195	0.0075	0.009807	++
5/5	TNFRSF13B	-0.0321	0.0124	0.009835	+-
0/5 1%	IFT74	-0.0201	0.0078	0.01008	--
0/5 1%	SYTL3	0.0198	0.0077	0.01009	++
1/5 1%	UBL7	0.0636	0.0247	0.0101	++
1/5 1%	CCR2	-0.0531	0.0207	0.01016	--
0/5 1%	ITM2B	-0.0659	0.0256	0.01019	--
0/5 1%	IK	-0.0132	0.0051	0.01019	+-
5/5	CMSS1	0.1218	0.0474	0.01022	++
5/5	GINS3	0.113	0.044	0.01023	++
0/5 1%	S100A3	0.0241	0.0094	0.01026	-+
0/5 1%	PHYHD1	0.0324	0.0126	0.01028	++
0/5 1%	ST8SIA6	-0.034	0.0132	0.01033	--
1/5 1%	PTP4A1	0.1214	0.0474	0.01037	++
0/5 1%	PTP4A1	0.1214	0.0474	0.01037	++
LoFTee	ART1	0.0638	0.0249	0.01042	++
16/16	ART1	0.0638	0.0249	0.01042	++
11/11	ART1	0.0638	0.0249	0.01042	++
5/5	TFR2	-0.0519	0.0203	0.01043	--
0/5 1%	SEMA3C	-0.0194	0.0076	0.01043	--
LoFTee	BTBD16	-0.1429	0.0558	0.01051	--
16/16	BTBD16	-0.1429	0.0558	0.01051	--
11/11	BTBD16	-0.1429	0.0558	0.01051	--
5/5 LoFTee LC 1%	ANTXR1	0.0908	0.0355	0.01055	++
0/5 1%	ZNF766	-0.0241	0.0094	0.01056	--
5/5 LoFTee LC 1%	CHMP3	-0.1224	0.0479	0.01059	+-
5/5 LoFTee LC 1%	ADAM7	0.0465	0.0182	0.01069	++
1/5 1%	TOM1L1	-0.0595	0.0233	0.01076	--
0/5 1%	ITGA2	0.0198	0.0078	0.01079	++
16/16	AZIN2	0.1366	0.0536	0.01085	++
0/5 1%	SACM1L	0.0253	0.0099	0.01097	++
11/11	ASXL2	0.4151	0.1633	0.01102	?+
5/5 LoFTee LC 1%	GINS3	0.1091	0.043	0.0111	++
5/5	EZH2	-0.1835	0.0723	0.01118	--
5/5 LoFTee LC 1%	EZH2	-0.1835	0.0723	0.01118	--
5/5	INPP4B	0.0755	0.0297	0.01119	++
1/5 1%	TMEM44	0.0172	0.0068	0.01119	++
5/5 LoFTee LC 1%	TNFRSF13B	-0.0315	0.0124	0.01122	+-
0/5 1%	FAM72A	0.0366	0.0145	0.01135	++
11/11	CEL	-0.1207	0.0477	0.01141	--
1/5 1%	NIFK	0.0474	0.0188	0.01141	++
0/5 1%	UBQLN4	-0.0268	0.0106	0.01151	--
5/5	ZNF205	-0.142	0.0562	0.01153	--
5/5 LoFTee LC 1%	ZNF205	-0.142	0.0562	0.01153	--
LoFTee	TGM1	-0.0882	0.035	0.01169	--
0/5 1%	MAL2	0.0235	0.0093	0.0117	++
1/5 1%	IL17D	0.0846	0.0336	0.01179	++
1/5 1%	CPSF4	0.0682	0.0271	0.01184	++
11/11	GMPR2	-0.0949	0.0377	0.01185	--
0/5 1%	ZNF470	0.0257	0.0102	0.01185	++
LoFTee	SIM1	-0.4744	0.1886	0.01188	?-
16/16	SIM1	-0.4744	0.1886	0.01188	?-
5/5 LoFTee LC 1%	SMCO1	-0.0826	0.0328	0.01188	--
5/5	SLC4A2	0.0669	0.0266	0.01199	++
5/5 LoFTee LC 1%	SLC4A2	0.0669	0.0266	0.01199	++
5/5	GLRA1	0.0763	0.0304	0.01202	++
1/5 1%	OOSP2	0.1134	0.0451	0.01202	++
5/5 LoFTee LC 1%	RYK	0.1945	0.0776	0.01218	++
5/5 LoFTee LC 1%	OR10S1	0.2335	0.0932	0.01223	++
0/5 1%	SH3TC1	0.0119	0.0047	0.01223	-+
5/5 LoFTee LC 1%	GPR161	0.0138	0.0055	0.01226	++
0/5 1%	ZNF616	-0.0172	0.0069	0.01227	--
1/5 1%	SEMA3C	-0.0191	0.0076	0.01231	--
5/5	LIN9	0.0925	0.0369	0.01233	++
5/5 LoFTee LC 1%	LIN9	0.0925	0.0369	0.01233	++
5/5 LoFTee LC 1%	TNFRSF6B	-0.1071	0.0428	0.01234	--
LoFTee	SMCO1	-0.0827	0.0331	0.01245	--
16/16	SMCO1	-0.0827	0.0331	0.01245	--
11/11	SMCO1	-0.0827	0.0331	0.01245	--
5/5	SMCO1	-0.0827	0.0331	0.01245	--
11/11	AMY2A	0.0659	0.0264	0.0125	-+
5/5	GPR161	0.0137	0.0055	0.01254	++
5/5 LoFTee LC 1%	RNF121	-0.0868	0.0348	0.01261	--
11/11	PSMC5	-0.0502	0.0201	0.01267	--
11/11	FOLH1	0.1476	0.0592	0.0127	++
5/5	DIS3	0.0433	0.0174	0.01275	++
11/11	KLK12	0.1161	0.0466	0.0128	++
5/5	KLK12	0.1161	0.0466	0.0128	++
5/5 LoFTee LC 1%	CLEC18B	0.0432	0.0173	0.01284	++
0/5 1%	HNRNPH2	-0.0846	0.034	0.01284	--
11/11	CLEC14A	0.2579	0.1038	0.01295	++
5/5	CPSF4	0.2095	0.0843	0.01298	?+
5/5 LoFTee LC 1%	CPSF4	0.2095	0.0843	0.01298	?+
11/11	GPR161	0.0138	0.0056	0.01304	++
5/5 LoFTee LC 1%	FAT4	-0.076	0.0306	0.01306	--
11/11	CD207	-0.0845	0.0341	0.01314	--
5/5 LoFTee LC 1%	RAPGEF1	-0.0646	0.026	0.01315	--
LoFTee	LRRC7	-0.1347	0.0543	0.01316	--
16/16	LRRC7	-0.1347	0.0543	0.01316	--
11/11	LRRC7	-0.1347	0.0543	0.01316	--
1/5 1%	NCBP1	-0.0293	0.0118	0.01324	+-
5/5	ADAM7	0.0453	0.0183	0.01329	++
5/5 LoFTee LC 1%	MED21	0.0946	0.0382	0.01334	++
1/5 1%	ZNF211	0.044	0.0178	0.01335	++
1/5 1%	JMJD6	0.0632	0.0255	0.01337	++
0/5 1%	ZNF239	-0.0357	0.0144	0.01337	--
LoFTee	GPR63	-0.262	0.106	0.01342	--
16/16	GPR63	-0.262	0.106	0.01342	--
5/5	SLC25A1	-0.0833	0.0337	0.01343	+-
5/5 LoFTee LC 1%	SLC25A1	-0.0833	0.0337	0.01343	+-
0/5 1%	ZNF585B	0.0197	0.008	0.01347	++
1/5 1%	B3GNT4	-0.0432	0.0175	0.01353	--
1/5 1%	UQCRQ	0.1088	0.044	0.01355	++
0/5 1%	UQCRQ	0.1088	0.044	0.01355	++
0/5 1%	ANKH	-0.0244	0.0099	0.01359	--
11/11	MYPN	-0.1825	0.074	0.01364	--
5/5 LoFTee LC 1%	MRPL52	0.1382	0.056	0.01367	?+
LoFTee	CALU	0.2152	0.0873	0.0137	?+
16/16	CALU	0.2152	0.0873	0.0137	?+
1/5 1%	COLEC10	0.0537	0.0218	0.01376	++
0/5 1%	CPSF4	0.0642	0.0261	0.01381	++
16/16	CYP19A1	-0.2182	0.0887	0.01387	--
5/5 LoFTee LC 1%	MTMR8	0.1242	0.0506	0.01422	++
0/5 1%	ZNF214	-0.0216	0.0088	0.01432	--
0/5 1%	SPATA22	-0.0467	0.0191	0.01433	--
5/5	SLC7A11	-0.0782	0.032	0.01437	--
5/5 LoFTee LC 1%	SLC7A11	-0.0782	0.032	0.01437	--
0/5 1%	LYPD6B	-0.0405	0.0165	0.01439	+-
11/11	RABL2B	-0.2027	0.0829	0.01455	--
LoFTee	GOLPH3L	-0.2522	0.1033	0.01459	?-
LoFTee	GPR161	0.0136	0.0056	0.01459	++
16/16	GOLPH3L	-0.2522	0.1033	0.01459	?-
16/16	GPR161	0.0136	0.0056	0.01459	++
11/11	GOLPH3L	-0.2522	0.1033	0.01459	?-
0/5 1%	KIAA1217	0.0113	0.0046	0.01481	++
1/5 1%	MSLN	0.0162	0.0067	0.01482	++
LoFTee	SLC7A11	-0.1775	0.0729	0.01484	--
5/5 LoFTee LC 1%	CMSS1	0.1132	0.0465	0.01484	++
0/5 1%	WDR74	-0.0493	0.0202	0.01484	--
LoFTee	HIPK3	0.2221	0.0913	0.01494	++
16/16	HIPK3	0.2221	0.0913	0.01494	++
0/5 1%	OFD1	-0.0201	0.0083	0.01497	--
11/11	NAV1	0.2587	0.1064	0.01504	-+
0/5 1%	TRIM35	-0.0192	0.0079	0.01513	--
0/5 1%	ABCA13	-0.0026	0.0011	0.01515	?-
0/5 1%	AMPD3	0.0151	0.0062	0.01517	++
0/5 1%	FRMPD1	0.013	0.0053	0.01521	++
5/5	HEMK1	0.0863	0.0356	0.01524	++
5/5 LoFTee LC 1%	HEMK1	0.0863	0.0356	0.01524	++
5/5 LoFTee LC 1%	VSTM2A	0.1192	0.0491	0.01526	++
11/11	ATAD2	-0.009	0.0037	0.01533	--
0/5 1%	ACAT2	0.0628	0.0259	0.01549	++
11/11	CTSA	-0.0482	0.0199	0.01556	--
0/5 1%	UBL7	0.0592	0.0245	0.01566	++
1/5 1%	TUBGCP3	0.045	0.0186	0.0157	++
5/5 LoFTee LC 1%	ACY3	-0.1018	0.0422	0.01587	--
5/5 LoFTee LC 1%	INPP4B	0.0706	0.0293	0.01587	++
0/5 1%	TMOD3	-0.0405	0.0168	0.01591	--
5/5	TNFSF4	-0.3874	0.1607	0.01594	--
5/5 LoFTee LC 1%	TNFSF4	-0.3874	0.1607	0.01594	--
5/5	MRPL52	0.137	0.0569	0.01597	?+
LoFTee	FASN	0.5561	0.2309	0.01604	?+
16/16	FASN	0.5561	0.2309	0.01604	?+
1/5 1%	EMC2	0.0614	0.0255	0.01607	++
1/5 1%	AMPD3	0.0151	0.0063	0.01607	++
0/5 1%	ZNF205	-0.0215	0.0089	0.01608	--
5/5	TTC33	-0.0522	0.0217	0.01615	--
5/5 LoFTee LC 1%	ANKH	-0.1149	0.0478	0.01621	--
1/5 1%	COG8	-0.0836	0.0348	0.01626	--
0/5 1%	REM1	-0.0351	0.0146	0.01638	--
0/5 1%	NCBP1	-0.0283	0.0118	0.01641	+-
1/5 1%	SZT2	-0.0125	0.0052	0.01648	--
5/5 LoFTee LC 1%	TPP2	0.0508	0.0212	0.01655	-+
0/5 1%	CLNS1A	0.0506	0.0211	0.01668	-+
5/5	CHMP3	-0.1275	0.0533	0.01675	+-
1/5 1%	POLR3A	0.0294	0.0123	0.01676	++
16/16	CLCN6	0.126	0.0527	0.01677	++
LoFTee	H2BFM	-0.0185	0.0077	0.01678	-+
16/16	H2BFM	-0.0185	0.0077	0.01678	-+
11/11	H2BFM	-0.0185	0.0077	0.01678	-+
5/5	H2BFM	-0.0185	0.0077	0.01678	-+
5/5 LoFTee LC 1%	H2BFM	-0.0185	0.0077	0.01678	-+
11/11	SLC7A11	-0.0771	0.0323	0.01688	+-
0/5 1%	TMEM44	0.0145	0.0061	0.01692	++
0/5 1%	SUGCT	0.0197	0.0083	0.01701	++
5/5	ATAD2	-0.0089	0.0037	0.01708	--
1/5 1%	ZNF239	-0.0382	0.016	0.01714	--
1/5 1%	FRMD6	-0.0383	0.0161	0.01714	--
5/5 LoFTee LC 1%	TTC33	-0.0516	0.0216	0.01716	--
5/5	TMEM33	-0.136	0.0571	0.01727	--
5/5 LoFTee LC 1%	TMEM33	-0.136	0.0571	0.01727	--
0/5 1%	TPP2	0.03	0.0126	0.0173	++
5/5 LoFTee LC 1%	ATAD2	-0.0089	0.0037	0.01731	--
1/5 1%	GUCA1C	-0.0153	0.0064	0.01737	--
0/5 1%	MCOLN3	0.0414	0.0174	0.01738	++
LoFTee	ZBTB10	0.3881	0.1633	0.01748	?+
16/16	ZBTB10	0.3881	0.1633	0.01748	?+
11/11	ZBTB10	0.3881	0.1633	0.01748	?+
5/5 LoFTee LC 1%	C1orf54	-0.3881	0.1633	0.01749	?-
5/5	SH3TC1	0.0201	0.0085	0.01751	++
0/5 1%	TAF1	0.0186	0.0078	0.01754	++
1/5 1%	CLN3	0.0371	0.0156	0.01759	++
5/5 LoFTee LC 1%	KLK12	0.1084	0.0457	0.01771	++
0/5 1%	ZNF852	0.0302	0.0127	0.01772	++
LoFTee	MRPS28	0.1426	0.0602	0.01781	++
16/16	MRPS28	0.1426	0.0602	0.01781	++
11/11	MRPS28	0.1426	0.0602	0.01781	++
LoFTee	INHBC	-0.1652	0.0697	0.01786	--
16/16	INHBC	-0.1652	0.0697	0.01786	--
16/16	PNPO	-0.2603	0.1099	0.01792	--
1/5 1%	CLCNKB	0.0175	0.0074	0.01794	++
11/11	PHYHD1	0.0492	0.0208	0.01795	++
5/5 LoFTee LC 1%	CCDC180	0.0271	0.0115	0.018	++
LoFTee	CD207	-0.0815	0.0345	0.01809	--
16/16	CD207	-0.0815	0.0345	0.01809	--
LoFTee	AZIN2	0.2437	0.1031	0.01811	++
0/5 1%	CHAMP1	-0.0264	0.0112	0.01815	--
5/5	TPP2	0.0502	0.0212	0.01817	-+
0/5 1%	PRDM11	0.0272	0.0115	0.01833	++
11/11	KRT6A	0.1169	0.0496	0.01837	++
11/11	CNTN3	-0.1997	0.0847	0.01844	--
0/5 1%	POLR3A	0.025	0.0106	0.01849	++
LoFTee	CCR2	-0.1865	0.0792	0.01853	?-
16/16	CCR2	-0.1865	0.0792	0.01853	?-
1/5 1%	PSG2	-0.0437	0.0185	0.01854	--
5/5	LAMTOR1	-0.4438	0.1886	0.01859	?-
5/5 LoFTee LC 1%	LAMTOR1	-0.4438	0.1886	0.01859	?-
5/5 LoFTee LC 1%	DIS3	0.0404	0.0172	0.01862	-+
5/5	FREM2	-0.0262	0.0111	0.01863	--
5/5 LoFTee LC 1%	FREM2	-0.0262	0.0111	0.01863	--
11/11	MAP4K2	0.1464	0.0623	0.01873	++
5/5	CELF3	0.1394	0.0594	0.01886	++
5/5 LoFTee LC 1%	CELF3	0.1394	0.0594	0.01886	++
LoFTee	HBM	0.0691	0.0294	0.01887	++
16/16	HBM	0.0691	0.0294	0.01887	++
11/11	HBM	0.0691	0.0294	0.01887	++
5/5	HBM	0.0691	0.0294	0.01887	++
5/5 LoFTee LC 1%	HBM	0.0691	0.0294	0.01887	++
0/5 1%	GLYATL3	0.0511	0.0218	0.01891	++
0/5 1%	PKIG	-0.148	0.0633	0.0193	--
1/5 1%	RBBP8NL	0.0466	0.0199	0.01932	++
5/5	ADAMTS4	0.0676	0.0289	0.01936	++
5/5 LoFTee LC 1%	ADAMTS4	0.0676	0.0289	0.01936	++
0/5 1%	ADPRH	0.0311	0.0133	0.01937	++
5/5 LoFTee LC 1%	PNPLA4	-0.053	0.0227	0.0194	--
0/5 1%	FAM26D	0.0256	0.0109	0.01941	++
1/5 1%	ABCA6	-0.0112	0.0048	0.01942	--
1/5 1%	CCDC6	-0.0564	0.0242	0.01962	--
LoFTee	FAT4	-0.0716	0.0308	0.01988	--
16/16	FAT4	-0.0716	0.0308	0.01988	--
11/11	FAT4	-0.0716	0.0308	0.01988	--
5/5	FAT4	-0.0716	0.0308	0.01988	--
5/5	MON2	0.0529	0.0227	0.0199	++
5/5 LoFTee LC 1%	MON2	0.0529	0.0227	0.0199	++
0/5 1%	PLPP2	0.0169	0.0073	0.01993	++
11/11	PRDM11	0.3078	0.1323	0.01998	++
16/16	SLC4A2	0.1872	0.0805	0.02002	++
LoFTee	ANXA1	0.1378	0.0593	0.02004	++
16/16	ANXA1	0.1378	0.0593	0.02004	++
11/11	ANXA1	0.1378	0.0593	0.02004	++
5/5	WDR12	-0.0957	0.0412	0.0201	--
5/5 LoFTee LC 1%	WDR12	-0.0957	0.0412	0.0201	--
0/5 1%	TTC33	-0.0426	0.0184	0.02018	--
1/5 1%	ZXDB	0.0176	0.0076	0.02025	++
5/5 LoFTee LC 1%	CHADL	0.0171	0.0074	0.02026	++
5/5	PNPLA4	-0.0526	0.0227	0.02051	--
0/5 1%	JMJD6	0.0547	0.0236	0.02052	++
0/5 1%	FRMD6	-0.0299	0.0129	0.02065	--
1/5 1%	SLC39A11	-0.0214	0.0092	0.02073	--
1/5 1%	ZNF585B	0.0289	0.0125	0.02073	++
5/5	HP1BP3	-0.1147	0.0496	0.02078	--
0/5 1%	ASTN2	0.0128	0.0055	0.02083	++
5/5 LoFTee LC 1%	PELO	0.22	0.0952	0.02087	++
0/5 1%	RNF150	-0.0343	0.0149	0.02102	--
5/5 LoFTee LC 1%	NFS1	0.0734	0.0318	0.02109	++
LoFTee	CCDC185	0.1781	0.0773	0.02128	++
16/16	CCDC185	0.1781	0.0773	0.02128	++
11/11	CCDC185	0.1781	0.0773	0.02128	++
5/5	CCDC185	0.1781	0.0773	0.02128	++
5/5 LoFTee LC 1%	CCDC185	0.1781	0.0773	0.02128	++
0/5 1%	LAS1L	0.0429	0.0187	0.02149	++
16/16	MYPN	-0.1945	0.0847	0.02165	--
0/5 1%	METTL10	0.0421	0.0183	0.02166	++
LoFTee	AMPD3	0.1136	0.0495	0.0217	++
LoFTee	FAM69B	0.1534	0.0668	0.0217	++
16/16	FAM69B	0.1534	0.0668	0.0217	++
11/11	PRMT9	0.1626	0.0709	0.02177	++
LoFTee	C9orf64	-0.1623	0.0708	0.02183	--
16/16	C9orf64	-0.1623	0.0708	0.02183	--
11/11	C9orf64	-0.1623	0.0708	0.02183	--
11/11	NFS1	0.0785	0.0343	0.0219	++
LoFTee	NINL	-0.0502	0.0219	0.02191	--
16/16	NINL	-0.0502	0.0219	0.02191	--
11/11	NINL	-0.0502	0.0219	0.02191	--
LoFTee	ADCY9	0.2366	0.1033	0.02196	?+
5/5	MPZL1	0.2685	0.1172	0.02199	++
5/5 LoFTee LC 1%	TOP3B	0.0344	0.015	0.02206	++
0/5 1%	PKNOX1	-0.042	0.0183	0.02211	--
LoFTee	HEMK1	0.1118	0.0489	0.02224	++
16/16	HEMK1	0.1118	0.0489	0.02224	++
11/11	HEMK1	0.1118	0.0489	0.02224	++
LoFTee	ITGB3	0.1788	0.0782	0.02229	++
5/5	TOP3B	0.0345	0.0151	0.02238	++
5/5	CCDC180	0.0264	0.0116	0.02246	++
11/11	RAB3D	-0.1535	0.0673	0.02247	--
0/5 1%	ZHX2	0.0176	0.0078	0.02306	++
0/5 1%	PGBD5	0.0219	0.0097	0.02335	++
5/5	ANKH	-0.1095	0.0483	0.02337	--
5/5	GOLPH3L	-0.0616	0.0272	0.02338	--
1/5 1%	PFKFB3	0.0311	0.0137	0.02342	++
LoFTee	LRRC61	-0.0961	0.0424	0.02357	+-
16/16	LRRC61	-0.0961	0.0424	0.02357	+-
11/11	LRRC61	-0.0961	0.0424	0.02357	+-
1/5 1%	ZNF616	-0.049	0.0216	0.02359	--
5/5 LoFTee LC 1%	GLYATL3	0.0746	0.033	0.02368	++
5/5	SLC22A14	-0.0126	0.0056	0.02391	--
1/5 1%	TMEM216	-0.0627	0.0278	0.02425	--
LoFTee	MYPN	-0.195	0.0866	0.02428	--
1/5 1%	CLECL1	-0.0606	0.0269	0.02437	--
1/5 1%	CD9	0.0612	0.0272	0.02439	++
1/5 1%	MPO	-0.0157	0.007	0.0244	+-
LoFTee	NUP88	-0.1058	0.047	0.02451	--
16/16	NUP88	-0.1058	0.047	0.02451	--
11/11	NUP88	-0.1058	0.047	0.02451	--
5/5 LoFTee LC 1%	SLC22A14	-0.0125	0.0056	0.02461	--
16/16	NFS1	0.2995	0.1333	0.02468	?+
1/5 1%	ZBTB33	-0.0411	0.0183	0.02473	--
1/5 1%	FTH1	-0.0361	0.0161	0.02486	--
5/5 LoFTee LC 1%	SH3TC1	0.0188	0.0084	0.02488	-+
LoFTee	OR2L2	-0.113	0.0504	0.02492	--
16/16	OR2L2	-0.113	0.0504	0.02492	--
11/11	OR2L2	-0.113	0.0504	0.02492	--
5/5	OR2L2	-0.113	0.0504	0.02492	--
LoFTee	NFS1	0.3662	0.1633	0.02493	?+
1/5 1%	PSMG1	0.0282	0.0126	0.02494	-+
1/5 1%	KIAA1456	0.0333	0.0149	0.02508	++
0/5 1%	SULF2	-0.0257	0.0115	0.02508	--
0/5 1%	SLX4IP	-0.0417	0.0187	0.02529	--
5/5	ANTXR1	0.0893	0.04	0.02544	++
5/5 LoFTee LC 1%	SEMA4C	-0.0519	0.0232	0.02553	-+
1/5 1%	ZNF599	0.0184	0.0082	0.0256	++
1/5 1%	OSR2	0.0337	0.0151	0.02561	++
0/5 1%	SLC24A2	0.0231	0.0104	0.02576	++
5/5	SRPRA	0.084	0.0377	0.02591	++
LoFTee	PELO	0.2192	0.0985	0.02601	?+
16/16	PELO	0.2192	0.0985	0.02601	?+
11/11	PELO	0.2192	0.0985	0.02601	?+
5/5	PELO	0.2192	0.0985	0.02601	?+
5/5	NPC1L1	-0.0368	0.0165	0.02614	--
5/5 LoFTee LC 1%	GOLPH3L	-0.0602	0.0271	0.02621	--
0/5 1%	ARV1	0.0117	0.0053	0.02621	++
5/5	EAF1	0.1496	0.0673	0.02627	++
5/5 LoFTee LC 1%	EAF1	0.1496	0.0673	0.02627	++
LoFTee	CAPN13	0.1082	0.0487	0.02632	++
16/16	CAPN13	0.1082	0.0487	0.02632	++
LoFTee	CALHM1	0.1299	0.0585	0.02633	++
16/16	CALHM1	0.1299	0.0585	0.02633	++
11/11	CALHM1	0.1299	0.0585	0.02633	++
0/5 1%	ZNF30	0.0187	0.0084	0.02633	++
1/5 1%	TNFRSF13B	-0.0189	0.0085	0.02642	--
1/5 1%	FAM71E1	-0.0228	0.0103	0.0265	--
LoFTee	CEL	-0.1129	0.0509	0.02654	+-
16/16	CEL	-0.1129	0.0509	0.02654	+-
5/5	GUCA1C	-0.0149	0.0067	0.02673	--
5/5 LoFTee LC 1%	GUCA1C	-0.0149	0.0067	0.02673	--
1/5 1%	KIAA0825	-0.0237	0.0107	0.02685	--
LoFTee	MTMR8	0.1135	0.0513	0.02686	++
16/16	MTMR8	0.1135	0.0513	0.02686	++
11/11	MTMR8	0.1135	0.0513	0.02686	++
5/5	MTMR8	0.1135	0.0513	0.02686	++
1/5 1%	ACAT2	0.064	0.0289	0.02701	++
5/5 LoFTee LC 1%	NPC1L1	-0.0365	0.0165	0.02703	--
LoFTee	ZNF585B	0.07	0.0317	0.0271	++
16/16	ZNF585B	0.07	0.0317	0.0271	++
11/11	ZNF585B	0.07	0.0317	0.0271	++
5/5	ZNF585B	0.07	0.0317	0.0271	++
1/5 1%	ANKH	-0.0257	0.0117	0.02717	--
LoFTee	GABRA5	0.2404	0.1089	0.02725	?+
5/5	LSM1	0.1724	0.0781	0.02733	++
5/5 LoFTee LC 1%	LSM1	0.1724	0.0781	0.02733	++
0/5 1%	CD9	0.0573	0.026	0.02736	++
5/5	PSMC5	-0.0443	0.0201	0.02741	--
1/5 1%	ARV1	0.0122	0.0055	0.02742	++
5/5	OR5M9	-0.1201	0.0545	0.02752	-+
5/5 LoFTee LC 1%	OR5M9	-0.1201	0.0545	0.02752	-+
LoFTee	KIAA1456	0.2254	0.1024	0.02772	++
16/16	KIAA1456	0.2254	0.1024	0.02772	++
11/11	KIAA1456	0.2254	0.1024	0.02772	++
11/11	ALDH2	0.1233	0.056	0.02774	++
0/5 1%	TICAM1	0.0186	0.0084	0.02774	++
LoFTee	EPB41L3	-0.1616	0.0736	0.028	--
0/5 1%	COG8	-0.0699	0.0318	0.02802	--
1/5 1%	MAP1LC3C	-0.1167	0.0532	0.02819	--
11/11	ZNF276	-0.1355	0.0617	0.0282	?-
1/5 1%	KIAA1217	0.0125	0.0057	0.02857	++
1/5 1%	RALY	-0.0246	0.0112	0.02859	--
11/11	ATP5F1	-0.2771	0.1266	0.02862	--
0/5 1%	PGBD1	0.0231	0.0105	0.02866	++
LoFTee	ACY3	-0.1119	0.0512	0.02888	--
16/16	ACY3	-0.1119	0.0512	0.02888	--
16/16	GAS2	0.3568	0.1633	0.02891	?+
16/16	AMPD3	0.0893	0.0409	0.02896	++
5/5	VSTM2A	0.1205	0.0553	0.02921	++
5/5	MRPL57	0.1506	0.0691	0.02925	++
0/5 1%	NPC2	-0.0215	0.0099	0.02933	--
1/5 1%	PKNOX1	-0.0403	0.0185	0.02936	--
0/5 1%	DNAH6	0.009	0.0041	0.02941	++
1/5 1%	PRICKLE2	0.0339	0.0156	0.0296	++
5/5	DDX1	0.0728	0.0335	0.02965	++
5/5 LoFTee LC 1%	DDX1	0.0728	0.0335	0.02965	++
LoFTee	SCG2	-0.3271	0.1506	0.02987	--
16/16	SCG2	-0.3271	0.1506	0.02987	--
11/11	SCG2	-0.3271	0.1506	0.02987	--
5/5	EARS2	-0.053	0.0244	0.03006	--
5/5 LoFTee LC 1%	EARS2	-0.053	0.0244	0.03006	--
0/5 1%	THRSP	-0.0411	0.0189	0.0301	--
0/5 1%	CC2D1A	0.0123	0.0057	0.03012	++
0/5 1%	FGF5	-0.0288	0.0133	0.03026	--
5/5	PLA2G12A	-0.0516	0.0238	0.03031	--
11/11	CLCN6	0.0607	0.028	0.03033	++
0/5 1%	NCAPH2	-0.0277	0.0128	0.03035	--
1/5 1%	MED21	0.0701	0.0324	0.03048	++
0/5 1%	CCR2	-0.0392	0.0181	0.03053	--
5/5	ADPRH	0.0316	0.0146	0.03066	-+
5/5 LoFTee LC 1%	ADPRH	0.0316	0.0146	0.03066	-+
1/5 1%	METTL10	0.0482	0.0223	0.03068	++
16/16	SLC7A11	-0.1123	0.052	0.03078	--
0/5 1%	FAM131C	-0.0145	0.0067	0.03085	--
5/5	CHADL	0.016	0.0074	0.0312	++
0/5 1%	ADNP2	0.0111	0.0052	0.03128	++
0/5 1%	MPO	-0.0146	0.0068	0.03129	+-
5/5 LoFTee LC 1%	GDAP1	0.1129	0.0524	0.0313	++
1/5 1%	ADPRH	0.0296	0.0138	0.0314	-+
LoFTee	RIMBP2	-0.2311	0.1074	0.03147	--
16/16	RIMBP2	-0.2311	0.1074	0.03147	--
11/11	RIMBP2	-0.2311	0.1074	0.03147	--
5/5 LoFTee LC 1%	NCBP1	-0.0499	0.0232	0.03147	--
11/11	ADAM7	0.0795	0.037	0.03178	++
1/5 1%	ECSCR	0.1609	0.075	0.03189	-+
LoFTee	AGTRAP	0.1401	0.0653	0.0319	++
16/16	AGTRAP	0.1401	0.0653	0.0319	++
11/11	AGTRAP	0.1401	0.0653	0.0319	++
5/5	AGTRAP	0.1401	0.0653	0.0319	++
5/5 LoFTee LC 1%	AGTRAP	0.1401	0.0653	0.0319	++
0/5 1%	C10orf82	-0.0513	0.0239	0.03202	--
5/5 LoFTee LC 1%	PLA2G12A	-0.0509	0.0237	0.03213	--
1/5 1%	SMAP2	0.0443	0.0207	0.0322	++
1/5 1%	MRPL52	0.078	0.0364	0.03223	++
11/11	GUCA1C	-0.0144	0.0067	0.03253	--
0/5 1%	KLRK1	-0.063	0.0295	0.03259	--
LoFTee	LYZL1	0.0992	0.0465	0.0328	++
16/16	LYZL1	0.0992	0.0465	0.0328	++
0/5 1%	XRRA1	0.0182	0.0085	0.03286	++
11/11	HIPK3	0.1872	0.0879	0.03316	++
LoFTee	GUCA1C	-0.0143	0.0067	0.03344	--
16/16	GUCA1C	-0.0143	0.0067	0.03344	--
0/5 1%	OR5F1	-0.0187	0.0088	0.0335	--
1/5 1%	SOX18	0.0386	0.0182	0.03356	++
1/5 1%	PGBD1	0.0292	0.0138	0.03368	++
0/5 1%	MYPN	-0.0181	0.0085	0.03397	--
5/5	CC2D1A	0.0337	0.0159	0.034	++
0/5 1%	RBM46	-0.0494	0.0234	0.03428	--
5/5	BCAR1	0.0318	0.015	0.03432	++
5/5 LoFTee LC 1%	BCAR1	0.0318	0.015	0.03432	++
5/5	GDAP1	0.1123	0.0531	0.03436	++
0/5 1%	MED21	0.0678	0.0321	0.03452	++
0/5 1%	OSBP2	0.01	0.0047	0.03463	-+
5/5	NFS1	0.0685	0.0324	0.03474	++
0/5 1%	PFKFB3	0.0242	0.0115	0.03477	++
LoFTee	SH3RF3	0.3344	0.1586	0.03499	++
16/16	SH3RF3	0.3344	0.1586	0.03499	++
11/11	SH3RF3	0.3344	0.1586	0.03499	++
1/5 1%	RNF150	-0.0378	0.0179	0.0351	--
1/5 1%	SLX4IP	-0.0481	0.0228	0.03528	--
0/5 1%	GUCA2A	0.0378	0.018	0.03533	++
5/5 LoFTee LC 1%	THUMPD3	-0.0614	0.0292	0.0354	--
0/5 1%	STPG1	-0.0151	0.0072	0.03542	--
5/5	P3H2	-0.0574	0.0273	0.03561	--
5/5	AMY2A	0.0436	0.0208	0.03568	-+
5/5 LoFTee LC 1%	AMY2A	0.0436	0.0208	0.03568	-+
0/5 1%	SLC7A11	-0.0226	0.0107	0.03573	+-
11/11	FASN	0.1869	0.089	0.03576	++
5/5	MCOLN3	0.0617	0.0294	0.03578	++
5/5 LoFTee LC 1%	MCOLN3	0.0617	0.0294	0.03578	++
1/5 1%	RHAG	-0.0442	0.0211	0.03637	--
5/5 LoFTee LC 1%	ITGB3	0.0526	0.0251	0.03646	-+
11/11	SLC22A14	-0.0118	0.0057	0.03651	--
0/5 1%	WDR4	0.0268	0.0128	0.03667	++
5/5	ITGB3	0.0532	0.0254	0.03668	-+
0/5 1%	SWI5	0.0239	0.0114	0.03681	++
1/5 1%	NPAT	0.0148	0.0071	0.03685	++
0/5 1%	MITF	-0.0257	0.0123	0.0371	--
5/5	SULF2	-0.0486	0.0233	0.03728	--
5/5 LoFTee LC 1%	SULF2	-0.0486	0.0233	0.03728	--
16/16	ITGB3	0.1311	0.063	0.03733	++
1/5 1%	RBM46	-0.0511	0.0246	0.03761	--
0/5 1%	RPUSD1	0.0139	0.0067	0.0377	++
1/5 1%	WDR59	0.0202	0.0097	0.03777	++
1/5 1%	CHAMP1	-0.0361	0.0174	0.03785	--
0/5 1%	GGT6	0.0176	0.0085	0.03789	++
16/16	PRMT9	0.1507	0.0726	0.03792	++
LoFTee	CAV3	-0.3013	0.1454	0.03819	+-
5/5	HS3ST2	-0.1823	0.088	0.03838	--
5/5 LoFTee LC 1%	HS3ST2	-0.1823	0.088	0.03838	--
5/5 LoFTee LC 1%	PSMC5	-0.0415	0.0201	0.03841	--
0/5 1%	MSMO1	0.029	0.014	0.03852	++
LoFTee	THAP7	-0.2126	0.1029	0.03872	--
16/16	THAP7	-0.2126	0.1029	0.03872	--
0/5 1%	IL17D	0.0352	0.017	0.03889	++
1/5 1%	RHOBTB1	0.0387	0.0188	0.03923	++
0/5 1%	CTSS	0.0598	0.029	0.03924	++
5/5	LRRC8C	-0.1136	0.0551	0.03927	--
5/5 LoFTee LC 1%	LRRC8C	-0.1136	0.0551	0.03927	--
5/5 LoFTee LC 1%	DSC2	0.1204	0.0585	0.03959	++
0/5 1%	CRYBG3	-0.0146	0.0071	0.03968	--
0/5 1%	EMC2	0.0517	0.0252	0.04005	++
1/5 1%	ACY3	-0.0271	0.0132	0.04011	--
5/5 LoFTee LC 1%	RNF215	-0.0363	0.0177	0.04028	--
1/5 1%	MYPN	-0.0185	0.009	0.04047	--
0/5 1%	INS-IGF2	-0.0497	0.0243	0.04059	--
5/5	CACNA1B	-0.038	0.0186	0.04094	--
LoFTee	AP4B1	0.1491	0.073	0.04095	++
16/16	AP4B1	0.1491	0.073	0.04095	++
11/11	AP4B1	0.1491	0.073	0.04095	++
5/5	THUMPD3	-0.0611	0.0299	0.04097	--
5/5	SZT2	-0.017	0.0083	0.04104	--
5/5	NCBP1	-0.0482	0.0236	0.04111	+-
1/5 1%	SUGCT	0.022	0.0108	0.04132	++
LoFTee	PLA2G12A	-0.1162	0.057	0.04139	--
16/16	PLA2G12A	-0.1162	0.057	0.04139	--
11/11	PLA2G12A	-0.1162	0.057	0.04139	--
5/5	CALU	0.0879	0.0431	0.04145	++
5/5 LoFTee LC 1%	CALU	0.0879	0.0431	0.04145	++
0/5 1%	HTRA1	-0.014	0.0069	0.04163	--
1/5 1%	RPUSD1	0.022	0.0108	0.04178	++
11/11	DCLK2	0.1388	0.0682	0.04183	-+
1/5 1%	ATAD2	-0.007	0.0034	0.04207	--
LoFTee	TXNL1	-0.4692	0.2309	0.04218	?-
16/16	TXNL1	-0.4692	0.2309	0.04218	?-
11/11	TXNL1	-0.4692	0.2309	0.04218	?-
1/5 1%	WDR74	-0.0448	0.022	0.04221	--
0/5 1%	PER3	0.0095	0.0047	0.04259	++
LoFTee	TPP2	-0.2401	0.1185	0.0428	--
16/16	TPP2	-0.2401	0.1185	0.0428	--
11/11	TPP2	-0.2401	0.1185	0.0428	--
0/5 1%	CHST3	0.0346	0.0171	0.0428	++
5/5	COPS7B	0.2339	0.1155	0.04281	?+
5/5 LoFTee LC 1%	COPS7B	0.2339	0.1155	0.04281	?+
1/5 1%	WDR4	0.032	0.0158	0.04286	++
5/5	GLYATL3	0.0721	0.0356	0.04288	++
0/5 1%	SFRP5	-0.0153	0.0076	0.04319	--
LoFTee	TNFRSF6B	-0.0878	0.0436	0.04386	--
16/16	TNFRSF6B	-0.0878	0.0436	0.04386	--
11/11	TNFRSF6B	-0.0878	0.0436	0.04386	--
5/5	TNFRSF6B	-0.0878	0.0436	0.04386	--
1/5 1%	PZP	0.0159	0.0079	0.04386	++
1/5 1%	DEPDC5	0.0151	0.0075	0.0439	++
5/5 LoFTee LC 1%	ZNF585B	0.0551	0.0274	0.04426	++
LoFTee	MPZL1	0.4644	0.2309	0.0443	?+
16/16	MPZL1	0.4644	0.2309	0.0443	?+
5/5 LoFTee LC 1%	PPID	-0.0538	0.0268	0.04434	--
1/5 1%	OR10H1	0.0223	0.0111	0.04434	-+
0/5 1%	ZNF599	0.0146	0.0073	0.04445	++
5/5	HPCAL1	0.2473	0.1235	0.04519	?+
5/5 LoFTee LC 1%	HPCAL1	0.2473	0.1235	0.04519	?+
5/5	ITM2B	-0.1322	0.066	0.04521	--
5/5 LoFTee LC 1%	ITM2B	-0.1322	0.066	0.04521	--
LoFTee	ATAD2	-0.0077	0.0038	0.0457	--
16/16	ATAD2	-0.0077	0.0038	0.0457	--
5/5 LoFTee LC 1%	ARV1	0.0118	0.0059	0.04579	++
1/5 1%	TICAM1	0.0318	0.0159	0.04579	++
1/5 1%	NPC2	-0.0208	0.0105	0.04651	--
LoFTee	PRMT9	0.1457	0.0733	0.04677	++
11/11	PFKL	0.0693	0.0349	0.04697	++
LoFTee	ADAM7	0.075	0.0377	0.04702	++
16/16	ADAM7	0.075	0.0377	0.04702	++
0/5 1%	ZNF449	-0.0354	0.0179	0.04737	+-
LoFTee	KLK12	0.1063	0.0536	0.04746	++
16/16	KLK12	0.1063	0.0536	0.04746	++
LoFTee	UBL7	0.3255	0.1643	0.04756	++
16/16	UBL7	0.3255	0.1643	0.04756	++
5/5	PHYHD1	0.0405	0.0205	0.04788	++
5/5 LoFTee LC 1%	PHYHD1	0.0405	0.0205	0.04788	++
5/5 LoFTee LC 1%	GGT6	0.0705	0.0357	0.04813	++
5/5 LoFTee LC 1%	RHOBTB1	0.0564	0.0286	0.04838	++
1/5 1%	TTC33	-0.0378	0.0192	0.04881	--
LoFTee	TICAM1	0.3217	0.1633	0.04885	?+
16/16	TICAM1	0.3217	0.1633	0.04885	?+
11/11	TICAM1	0.3217	0.1633	0.04885	?+
5/5	TICAM1	0.3217	0.1633	0.04885	?+
1/5 1%	INS-IGF2	-0.0648	0.0329	0.04892	--
0/5 1%	F9	0.0296	0.0151	0.04901	++
11/11	UBL7	0.2887	0.1468	0.04921	++
1/5 1%	FGF5	-0.0271	0.0138	0.04921	--
0/5 1%	AGPS	0.0281	0.0143	0.04921	++
11/11	KLHL6	0.1787	0.0909	0.04941	-+
1/5 1%	ABCA13	-0.005	0.0026	0.04942	--
LoFTee	SLC39A11	-0.2922	0.149	0.04984	--
5/5	CLEC18B	0.035	0.0178	0.04987	++
LoFTee	WDR74	-0.0794	0.0405	0.04988	--
16/16	WDR74	-0.0794	0.0405	0.04988	--
11/11	WDR74	-0.0794	0.0405	0.04988	--
0/5 1%	KRTAP6-3	-0.0205	0.0104	0.0499	--
5/5	SEMA4C	-0.0456	0.0233	0.05001	-+
LoFTee	ST6GALNAC3	0.3835	0.1957	0.05003	++
16/16	ST6GALNAC3	0.3835	0.1957	0.05003	++
11/11	ST6GALNAC3	0.3835	0.1957	0.05003	++
LoFTee	CLECL1	-0.1633	0.0834	0.05017	--
16/16	CLECL1	-0.1633	0.0834	0.05017	--
11/11	CLECL1	-0.1633	0.0834	0.05017	--
5/5	CLECL1	-0.1633	0.0834	0.05017	--
5/5 LoFTee LC 1%	CLECL1	-0.1633	0.0834	0.05017	--
1/5 1%	GPR161	0.0103	0.0053	0.05023	++
5/5	GGT6	0.0699	0.0358	0.05047	++
LoFTee	TTBK2	-0.1925	0.0985	0.05069	?-
16/16	TTBK2	-0.1925	0.0985	0.05069	?-
11/11	TTBK2	-0.1925	0.0985	0.05069	?-
5/5 LoFTee LC 1%	CC2D1A	0.0309	0.0158	0.05085	++
11/11	RNF123	-0.0977	0.05	0.05086	+-
0/5 1%	PSMC5	-0.0317	0.0162	0.05091	--
5/5	PER3	0.0246	0.0126	0.05104	++
0/5 1%	CBR4	-0.0185	0.0095	0.05125	--
5/5	SUGCT	0.0227	0.0116	0.05142	++
5/5	TMEM123	-0.191	0.0981	0.05144	--
5/5 LoFTee LC 1%	TMEM123	-0.191	0.0981	0.05144	--
0/5 1%	CLEC14A	0.0228	0.0117	0.05146	-+
0/5 1%	ADCY9	-0.0128	0.0066	0.05153	--
1/5 1%	SLC24A2	0.0208	0.0107	0.05157	++
5/5	DDIAS	0.0528	0.0271	0.05158	++
LoFTee	CDK8	0.1691	0.0869	0.05163	++
16/16	CDK8	0.1691	0.0869	0.05163	++
11/11	CDK8	0.1691	0.0869	0.05163	++
LoFTee	NELL2	-0.201	0.1033	0.05165	?-
1/5 1%	CDK8	0.0832	0.0428	0.05176	++
5/5	PPID	-0.0529	0.0272	0.05183	--
5/5	FRMPD1	0.0226	0.0116	0.05198	++
11/11	LYZL1	0.0885	0.0456	0.05209	++
LoFTee	MCOLN3	0.109	0.0562	0.05244	++
LoFTee	SLC22A14	-0.011	0.0057	0.05256	--
16/16	SLC22A14	-0.011	0.0057	0.05256	--
16/16	MCOLN3	0.1081	0.0558	0.05258	++
0/5 1%	SMCO1	-0.0256	0.0132	0.05259	--
5/5 LoFTee LC 1%	CTSA	-0.0373	0.0193	0.05292	--
11/11	TGM1	-0.0451	0.0233	0.05293	--
0/5 1%	AGPAT2	0.0251	0.013	0.05311	++
LoFTee	DICER1	-0.2316	0.1199	0.05331	--
16/16	DICER1	-0.2316	0.1199	0.05331	--
1/5 1%	ZADH2	-0.0378	0.0196	0.05335	--
11/11	PPFIA4	-0.0205	0.0106	0.05341	-+
LoFTee	DDX46	0.2175	0.1127	0.05347	++
16/16	DDX46	0.2175	0.1127	0.05347	++
11/11	DDX46	0.2175	0.1127	0.05347	++
0/5 1%	ZBTB33	-0.0274	0.0142	0.05369	--
5/5	KRT34	0.0834	0.0433	0.05374	++
5/5 LoFTee LC 1%	KRT34	0.0834	0.0433	0.05374	++
1/5 1%	CYB5R4	0.0239	0.0124	0.0539	++
1/5 1%	TYK2	0.0126	0.0065	0.0542	++
1/5 1%	PRDM11	0.023	0.012	0.05444	++
1/5 1%	DCAF17	-0.0242	0.0126	0.05448	--
5/5	ADH4	-0.0494	0.0257	0.05449	--
0/5 1%	PYGO2	0.0381	0.0198	0.05449	++
11/11	ANK1	-0.0657	0.0342	0.05456	--
5/5	CTSA	-0.037	0.0193	0.05541	--
5/5	RHOBTB1	0.0551	0.0288	0.05545	++
0/5 1%	CTLA4	0.0696	0.0364	0.05593	++
1/5 1%	VSTM2A	0.0463	0.0243	0.05626	++
5/5	MTG1	0.031	0.0162	0.05655	-+
5/5 LoFTee LC 1%	MTG1	0.031	0.0162	0.05655	-+
0/5 1%	ZNF211	0.025	0.0131	0.05664	++
5/5 LoFTee LC 1%	SZT2	-0.0158	0.0083	0.05668	--
5/5 LoFTee LC 1%	SUGCT	0.0221	0.0116	0.05705	++
5/5	DCLK2	0.0728	0.0383	0.0574	-+
1/5 1%	CLNS1A	0.0419	0.022	0.05747	-+
5/5 LoFTee LC 1%	HECTD4	0.0303	0.0159	0.05763	-+
1/5 1%	MCOLN3	0.0368	0.0194	0.05766	++
1/5 1%	PES1	0.0242	0.0128	0.05776	++
5/5	ARV1	0.0114	0.006	0.05777	++
5/5	TIMD4	0.0719	0.0379	0.05789	++
5/5 LoFTee LC 1%	TIMD4	0.0719	0.0379	0.05789	++
LoFTee	ST8SIA6	-0.1474	0.0777	0.05791	--
16/16	ST8SIA6	-0.1474	0.0777	0.05791	--
11/11	ST8SIA6	-0.1474	0.0777	0.05791	--
5/5 LoFTee LC 1%	DDIAS	0.051	0.0269	0.05826	++
LoFTee	CHADL	0.0144	0.0076	0.05828	++
16/16	CHADL	0.0144	0.0076	0.05828	++
11/11	CHADL	0.0144	0.0076	0.05828	++
5/5	TYK2	0.0147	0.0078	0.05838	++
5/5 LoFTee LC 1%	TYK2	0.0147	0.0078	0.0585	++
1/5 1%	SAMD11	0.015	0.0079	0.05861	-+
5/5 LoFTee LC 1%	PER3	0.0238	0.0126	0.05871	++
0/5 1%	ANKS1A	0.0094	0.005	0.05873	++
0/5 1%	ADAM7	0.02	0.0106	0.05883	++
5/5	XRRA1	0.0641	0.034	0.059	++
0/5 1%	ADAMTS4	0.0128	0.0068	0.05919	++
LoFTee	B3GNT4	-0.0549	0.0291	0.0594	+-
16/16	B3GNT4	-0.0549	0.0291	0.0594	+-
11/11	B3GNT4	-0.0549	0.0291	0.0594	+-
1/5 1%	SLC4A2	0.0188	0.01	0.0595	++
1/5 1%	OR5F1	-0.0197	0.0105	0.05966	--
1/5 1%	CBR4	-0.018	0.0096	0.05967	--
5/5 LoFTee LC 1%	HP1BP3	-0.0911	0.0485	0.06026	--
5/5 LoFTee LC 1%	TUBAL3	-0.037	0.0197	0.06026	--
5/5 LoFTee LC 1%	PIAS1	0.1183	0.063	0.06052	++
LoFTee	MROH1	0.1996	0.1063	0.06054	++
16/16	MROH1	0.1996	0.1063	0.06054	++
11/11	MROH1	0.1996	0.1063	0.06054	++
5/5	MROH1	0.1996	0.1063	0.06054	++
5/5 LoFTee LC 1%	MROH1	0.1996	0.1063	0.06054	++
0/5 1%	PPIP5K1	0.0295	0.0157	0.06059	-+
LoFTee	ZNF276	-0.1198	0.0641	0.06154	?-
16/16	ZNF276	-0.1198	0.0641	0.06154	?-
LoFTee	BCL2A1	-0.2471	0.1322	0.06155	--
16/16	BCL2A1	-0.2471	0.1322	0.06155	--
11/11	BCL2A1	-0.2471	0.1322	0.06155	--
5/5	BCL2A1	-0.2471	0.1322	0.06155	--
5/5 LoFTee LC 1%	BCL2A1	-0.2471	0.1322	0.06155	--
LoFTee	PLXNB2	-0.0728	0.039	0.06164	--
16/16	PLXNB2	-0.0728	0.039	0.06164	--
5/5 LoFTee LC 1%	OSBP2	0.0387	0.0207	0.06169	++
1/5 1%	PSMC5	-0.0304	0.0163	0.06193	--
1/5 1%	SMCO1	-0.0271	0.0145	0.06205	--
LoFTee	RAPGEF1	-0.127	0.0681	0.06229	?-
16/16	RAPGEF1	-0.127	0.0681	0.06229	?-
11/11	RAPGEF1	-0.127	0.0681	0.06229	?-
1/5 1%	XAGE3	-0.0748	0.0402	0.06242	--
0/5 1%	GPR161	0.0097	0.0052	0.06243	++
11/11	RHOF	0.1496	0.0803	0.06244	++
5/5	HECTD4	0.0297	0.016	0.06267	-+
5/5 LoFTee LC 1%	P3H2	-0.0501	0.0269	0.06269	--
LoFTee	EMP1	0.1824	0.098	0.06283	++
16/16	EMP1	0.1824	0.098	0.06283	++
16/16	CLDN1	-0.2805	0.1508	0.06287	-+
LoFTee	METTL18	0.1222	0.0658	0.0633	++
16/16	METTL18	0.1222	0.0658	0.0633	++
1/5 1%	CALU	0.0503	0.0271	0.06334	++
1/5 1%	2021-09-06	0.0385	0.0207	0.06348	++
1/5 1%	CHADL	0.0126	0.0068	0.06353	++
0/5 1%	CELF3	0.0173	0.0094	0.06385	++
1/5 1%	OR10S1	0.0469	0.0253	0.064	++
5/5	RBBP8NL	0.0788	0.0426	0.06402	++
5/5 LoFTee LC 1%	RBBP8NL	0.0788	0.0426	0.06402	++
11/11	PLXNB2	-0.0691	0.0374	0.06468	--
11/11	ACADVL	0.0467	0.0253	0.06489	?+
5/5	RNF215	-0.033	0.0179	0.06543	--
5/5 LoFTee LC 1%	FRMPD1	0.0214	0.0116	0.06544	++
5/5	TUBAL3	-0.0363	0.0197	0.06555	--
1/5 1%	PPEF1	-0.0643	0.035	0.06604	--
LoFTee	ADNP2	0.142	0.0773	0.0664	++
16/16	ADNP2	0.142	0.0773	0.0664	++
0/5 1%	CEL	-0.0119	0.0065	0.0665	--
0/5 1%	SLC22A14	-0.0087	0.0047	0.06684	--
LoFTee	MRPL57	0.1765	0.0964	0.06711	++
16/16	MRPL57	0.1765	0.0964	0.06711	++
11/11	MRPL57	0.1765	0.0964	0.06711	++
1/5 1%	REM1	-0.0284	0.0155	0.06718	--
LoFTee	IGF2BP3	0.4226	0.2309	0.06728	?+
LoFTee	RBBP8NL	-0.2215	0.1211	0.06741	--
16/16	RBBP8NL	-0.2215	0.1211	0.06741	--
11/11	RBBP8NL	-0.2215	0.1211	0.06741	--
16/16	SLC39A11	-0.2119	0.1159	0.06745	--
LoFTee	ADPRH	0.0332	0.0182	0.06747	-+
16/16	ADPRH	0.0332	0.0182	0.06747	-+
11/11	ADPRH	0.0332	0.0182	0.06747	-+
1/5 1%	MITF	-0.023	0.0126	0.0676	--
0/5 1%	OSR2	0.0268	0.0147	0.06793	++
11/11	MPZL1	0.2231	0.1223	0.06814	-+
0/5 1%	RNF215	-0.0167	0.0091	0.06818	--
5/5	KRT6A	-0.0132	0.0072	0.06821	+-
5/5 LoFTee LC 1%	KRT6A	-0.0132	0.0072	0.06821	+-
0/5 1%	2021-09-06	0.0377	0.0207	0.06832	++
0/5 1%	CALU	0.0491	0.027	0.06861	++
5/5	OTOG	-0.0196	0.0107	0.06872	--
5/5 LoFTee LC 1%	OTOG	-0.0196	0.0107	0.06872	--
1/5 1%	ITGA2	0.0157	0.0086	0.06924	++
5/5	FZD6	-0.0544	0.0299	0.06936	+-
1/5 1%	PGAP2	0.0172	0.0095	0.06964	++
16/16	OAT	-0.082	0.0452	0.06965	+-
11/11	GPR63	-0.1556	0.0858	0.06967	--
11/11	ADNP2	0.1365	0.0753	0.0698	++
0/5 1%	CHMP3	-0.0467	0.0258	0.07015	--
1/5 1%	SLC25A1	-0.0386	0.0213	0.0704	--
LoFTee	GARS	-0.2085	0.1155	0.07104	?-
5/5 LoFTee LC 1%	MYPN	-0.0245	0.0136	0.07175	--
5/5	HERC1	0.0101	0.0056	0.072	++
1/5 1%	FAT4	-0.0075	0.0042	0.07216	?-
1/5 1%	GABRA4	0.024	0.0133	0.07224	++
11/11	MCOLN3	0.0806	0.0449	0.07252	++
LoFTee	DIS3	0.0609	0.034	0.07303	++
16/16	DIS3	0.0609	0.034	0.07303	++
11/11	DIS3	0.0609	0.034	0.07303	++
1/5 1%	SLC7A11	-0.0256	0.0143	0.07304	+-
5/5	MYPN	-0.0244	0.0136	0.07306	--
5/5	CPNE4	-0.0842	0.0471	0.0737	--
5/5 LoFTee LC 1%	CPNE4	-0.0842	0.0471	0.0737	--
5/5 LoFTee LC 1%	FANCC	0.0249	0.0139	0.07401	++
LoFTee	PPFIA4	-0.0191	0.0107	0.07409	-+
16/16	PPFIA4	-0.0191	0.0107	0.07409	-+
11/11	ARV1	0.0109	0.0061	0.07452	++
11/11	PCBD1	0.0687	0.0385	0.0746	-+
5/5	RAB35	0.1515	0.085	0.07463	-+
16/16	TGFBR1	0.2462	0.1382	0.07481	++
1/5 1%	NMRK2	-0.0361	0.0203	0.07506	--
1/5 1%	SLC22A14	-0.0086	0.0049	0.0753	--
LoFTee	LINC01619	-0.1751	0.0985	0.07543	?-
16/16	LINC01619	-0.1751	0.0985	0.07543	?-
11/11	LINC01619	-0.1751	0.0985	0.07543	?-
5/5	LINC01619	-0.1751	0.0985	0.07543	?-
5/5 LoFTee LC 1%	ADH4	-0.0452	0.0255	0.07591	--
0/5 1%	FAM71E1	-0.0174	0.0098	0.07629	--
LoFTee	ARV1	0.0108	0.0061	0.07637	++
16/16	ARV1	0.0108	0.0061	0.07637	++
LoFTee	HP1BP3	-0.3336	0.1886	0.07686	?-
16/16	HP1BP3	-0.3336	0.1886	0.07686	?-
11/11	HP1BP3	-0.3336	0.1886	0.07686	?-
1/5 1%	PLXNB2	-0.0131	0.0074	0.07703	--
11/11	CDK5	-0.3328	0.1886	0.07753	?-
1/5 1%	SYTL3	0.0149	0.0085	0.07769	++
5/5 LoFTee LC 1%	FZD6	-0.0527	0.0299	0.07794	+-
0/5 1%	PGAP2	0.0114	0.0065	0.07836	++
0/5 1%	RHOBTB1	0.0259	0.0147	0.07836	++
LoFTee	HECTD4	0.0288	0.0164	0.07843	-+
16/16	HECTD4	0.0288	0.0164	0.07843	-+
11/11	HECTD4	0.0288	0.0164	0.07843	-+
LoFTee	PIEZO1	-0.0462	0.0264	0.07981	--
0/5 1%	SLC4A2	0.0131	0.0075	0.08041	++
5/5	NOP16	0.1195	0.0684	0.08051	-+
0/5 1%	KRT6A	-0.0104	0.0059	0.08055	--
LoFTee	OAT	-0.0906	0.0519	0.08114	--
LoFTee	HS3ST2	-0.402	0.2309	0.08175	?-
16/16	HS3ST2	-0.402	0.2309	0.08175	?-
5/5	PIAS1	0.1117	0.0642	0.08199	++
5/5	ZHX2	0.0575	0.0331	0.08211	-+
5/5 LoFTee LC 1%	ZHX2	0.0575	0.0331	0.08211	-+
5/5 LoFTee LC 1%	HERC1	0.0097	0.0056	0.0825	++
0/5 1%	RGL3	0.0114	0.0066	0.08278	-+
5/5	TXNL1	-0.1823	0.1051	0.08281	--
1/5 1%	HTRA1	-0.0293	0.0169	0.08308	--
5/5 LoFTee LC 1%	OR2L2	-0.0845	0.0488	0.08316	+-
0/5 1%	FAM24A	0.0704	0.0406	0.08323	++
LoFTee	CYB5R4	0.0365	0.0211	0.08385	++
16/16	SLC25A1	-0.1028	0.0596	0.08466	?-
1/5 1%	FAM131C	-0.0135	0.0078	0.08466	--
11/11	CCR2	-0.1089	0.0632	0.08476	+-
5/5	PCBD1	0.0659	0.0382	0.08485	-+
5/5 LoFTee LC 1%	PCBD1	0.0659	0.0382	0.08485	-+
LoFTee	NNT	0.162	0.094	0.08488	++
1/5 1%	SCG2	-0.0349	0.0203	0.08502	--
11/11	NELL2	-0.0758	0.0442	0.08671	--
1/5 1%	MED11	-0.06	0.0351	0.08767	--
1/5 1%	CLASRP	-0.0217	0.0127	0.08782	+-
5/5 LoFTee LC 1%	CNPPD1	0.0654	0.0383	0.08803	++
LoFTee	LRRC8C	-0.1761	0.1033	0.08826	--
16/16	LRRC8C	-0.1761	0.1033	0.08826	--
11/11	LRRC8C	-0.1761	0.1033	0.08826	--
5/5 LoFTee LC 1%	ZNF766	0.109	0.064	0.08833	-+
LoFTee	STARD13	0.154	0.0904	0.08858	++
16/16	STARD13	0.154	0.0904	0.08858	++
LoFTee	MSLN	-0.0697	0.041	0.08923	+-
16/16	MSLN	-0.0697	0.041	0.08923	+-
11/11	MSLN	-0.0697	0.041	0.08923	+-
1/5 1%	EPT1	-0.0375	0.0221	0.0894	--
11/11	DICER1	-0.1199	0.0706	0.08942	+-
11/11	FZD6	-0.0552	0.0325	0.08957	+-
1/5 1%	IFI30	-0.0252	0.0149	0.08992	--
0/5 1%	PIAS1	0.0331	0.0195	0.09005	++
1/5 1%	SPATA22	-0.0393	0.0232	0.09031	--
1/5 1%	HNRNPH2	-0.1301	0.0768	0.09039	--
11/11	PTP4A1	0.1269	0.0749	0.09049	?+
5/5	PTP4A1	0.1269	0.0749	0.09049	?+
5/5 LoFTee LC 1%	PTP4A1	0.1269	0.0749	0.09049	?+
5/5	USP1	-0.0724	0.0428	0.09056	--
5/5 LoFTee LC 1%	USP1	-0.0724	0.0428	0.09056	--
5/5	OSBP2	0.0353	0.0209	0.09076	++
5/5 LoFTee LC 1%	XRRA1	0.0561	0.0332	0.09081	++
LoFTee	CNTN3	-0.318	0.1881	0.0909	--
16/16	CNTN3	-0.318	0.1881	0.0909	--
1/5 1%	PGBD5	0.0214	0.0127	0.09141	++
5/5	PRSS35	0.056	0.0332	0.09156	++
16/16	PIEZO1	-0.0444	0.0263	0.09159	--
5/5 LoFTee LC 1%	ATP5F1	-0.1081	0.0643	0.09245	+-
16/16	PRDM11	0.2715	0.1614	0.09247	+-
16/16	EPB41L3	-0.1121	0.0666	0.09254	--
1/5 1%	ADAM7	0.0216	0.0128	0.09269	++
5/5	ATP5F1	-0.1084	0.0646	0.09324	+-
5/5	F9	0.1674	0.0998	0.09347	++
5/5 LoFTee LC 1%	F9	0.1674	0.0998	0.09347	++
0/5 1%	CASKIN2	0.0107	0.0064	0.09355	++
5/5	SFRP5	-0.0308	0.0184	0.09391	--
5/5 LoFTee LC 1%	SFRP5	-0.0308	0.0184	0.09391	--
5/5 LoFTee LC 1%	KCNAB1	0.07	0.0418	0.09395	++
1/5 1%	ALKBH2	0.0171	0.0102	0.09405	++
0/5 1%	RCSD1	-0.0164	0.0098	0.09405	--
1/5 1%	TRIM35	-0.0183	0.011	0.09415	--
1/5 1%	OR4A16	0.0227	0.0135	0.09419	++
11/11	ZNF449	-0.5465	0.3266	0.09428	?-
5/5	CNPPD1	0.0643	0.0384	0.09436	++
11/11	ITGB3	0.0472	0.0282	0.0944	-+
5/5	TTBK2	0.0299	0.0179	0.09467	-+
0/5 1%	OR52L1	-0.0161	0.0097	0.09517	--
5/5 LoFTee LC 1%	PRSS35	0.0551	0.033	0.09524	++
1/5 1%	RPL11	-0.0955	0.0573	0.09524	--
0/5 1%	IARS2	0.0137	0.0082	0.09546	++
5/5	FANCC	0.0236	0.0142	0.09577	++
0/5 1%	SMAP2	0.0325	0.0195	0.09599	++
0/5 1%	TOP3B	0.0122	0.0073	0.0963	++
0/5 1%	ECSCR	0.0449	0.027	0.09649	++
0/5 1%	ATOH8	0.0166	0.01	0.09669	++
1/5 1%	AGPS	0.0251	0.0151	0.09675	++
1/5 1%	SEMG1	0.0236	0.0143	0.09865	++
1/5 1%	CSNK1G3	-0.0496	0.03	0.09872	+-
16/16	CYB5R4	0.0348	0.0211	0.09891	++
1/5 1%	TSPYL5	0.0173	0.0105	0.09902	-+
1/5 1%	ACPT	0.0347	0.0211	0.09929	++
1/5 1%	EPB41L3	-0.0128	0.0078	0.09943	--
0/5 1%	RHAG	-0.0303	0.0184	0.09956	--
1/5 1%	ZHX2	0.0177	0.0107	0.09962	++
LoFTee	SRPRA	0.3104	0.1886	0.09976	?+
16/16	SRPRA	0.3104	0.1886	0.09976	?+
11/11	SRPRA	0.3104	0.1886	0.09976	?+
0/5 1%	F2RL3	0.0178	0.0108	0.1001	++
LoFTee	ZNF766	0.1093	0.0666	0.1006	-+
16/16	ZNF766	0.1093	0.0666	0.1006	-+
11/11	ZNF766	0.1093	0.0666	0.1006	-+
5/5	ZNF766	0.1093	0.0666	0.1006	-+
0/5 1%	COLEC10	0.0258	0.0158	0.1009	++
5/5	CCR2	-0.0483	0.0295	0.1011	+-
16/16	RAB3D	-0.1543	0.0943	0.1016	?-
LoFTee	OR10S1	0.1841	0.1126	0.102	++
16/16	OR10S1	0.1841	0.1126	0.102	++
11/11	OR10S1	0.1841	0.1126	0.102	++
5/5	OR10S1	0.1841	0.1126	0.102	++
0/5 1%	GARS	0.011	0.0067	0.102	++
5/5	PPP2R5E	0.0615	0.0376	0.1022	++
5/5 LoFTee LC 1%	PPP2R5E	0.0615	0.0376	0.1022	++
1/5 1%	CEP83	-0.026	0.0159	0.103	--
5/5	CLCNKB	0.0141	0.0087	0.1036	-+
5/5	SEMA3C	-0.0422	0.026	0.1044	--
5/5 LoFTee LC 1%	CLCNKB	0.0141	0.0087	0.1049	-+
1/5 1%	GEMIN7	-0.0754	0.0465	0.1049	--
0/5 1%	MROH1	0.019	0.0117	0.1049	++
LoFTee	PPP2R5E	0.0667	0.0412	0.1053	?+
16/16	PPP2R5E	0.0667	0.0412	0.1053	?+
11/11	PPP2R5E	0.0667	0.0412	0.1053	?+
1/5 1%	HEMK1	0.0379	0.0234	0.1056	++
0/5 1%	FOXB2	0.0101	0.0063	0.1068	++
5/5 LoFTee LC 1%	CACNA1B	-0.0294	0.0182	0.1069	--
1/5 1%	GINS3	0.0393	0.0244	0.1072	++
0/5 1%	RALY	-0.0119	0.0074	0.1078	--
0/5 1%	SLC39A11	-0.0119	0.0074	0.1081	--
1/5 1%	SULF2	-0.0204	0.0127	0.1085	--
11/11	ANKH	-0.1238	0.0772	0.1088	--
5/5 LoFTee LC 1%	CCR2	-0.0471	0.0294	0.1091	+-
0/5 1%	SNED1	0.0085	0.0053	0.1097	++
LoFTee	CLEC18B	0.0621	0.0388	0.1099	++
16/16	CLEC18B	0.0621	0.0388	0.1099	++
11/11	CLEC18B	0.0621	0.0388	0.1099	++
LoFTee	PRSS35	0.1776	0.1111	0.1101	++
16/16	PRSS35	0.1776	0.1111	0.1101	++
11/11	GABRA5	0.1446	0.0906	0.1106	?+
1/5 1%	CDK5	-0.0458	0.0287	0.1107	--
0/5 1%	CDK5	-0.0458	0.0287	0.1107	--
5/5	GEMIN7	-0.1011	0.0635	0.1113	--
5/5 LoFTee LC 1%	GEMIN7	-0.1011	0.0635	0.1113	--
11/11	METTL18	0.1006	0.0633	0.1119	++
LoFTee	RAB3D	-0.1835	0.1155	0.112	?-
1/5 1%	C10orf82	-0.0481	0.0303	0.1121	--
0/5 1%	MED11	-0.0519	0.0328	0.113	--
16/16	RNF123	-0.1023	0.0645	0.1131	--
0/5 1%	CSNK1G3	-0.0472	0.0298	0.1134	+-
5/5 LoFTee LC 1%	CLN3	0.0343	0.0217	0.1141	++
0/5 1%	COPS7B	0.0279	0.0177	0.1143	++
11/11	GLRA1	0.0567	0.0359	0.1144	++
1/5 1%	KLRK1	-0.0547	0.0347	0.1144	--
0/5 1%	GABRA4	0.0191	0.0121	0.1149	++
0/5 1%	SLC25A1	-0.033	0.0209	0.1151	+-
LoFTee	IFI30	-0.071	0.0451	0.1156	+-
16/16	IFI30	-0.071	0.0451	0.1156	+-
11/11	IFI30	-0.071	0.0451	0.1156	+-
5/5	IFI30	-0.071	0.0451	0.1156	+-
5/5	REM1	-0.0367	0.0233	0.1156	--
5/5 LoFTee LC 1%	IFI30	-0.071	0.0451	0.1156	+-
5/5 LoFTee LC 1%	REM1	-0.0367	0.0233	0.1156	--
5/5	GOLGB1	0.0129	0.0082	0.116	++
1/5 1%	ZNF234	-0.0136	0.0086	0.1161	--
0/5 1%	XAGE3	-0.054	0.0344	0.1165	--
5/5 LoFTee LC 1%	ANXA1	0.0526	0.0336	0.1173	++
5/5	ANXA1	0.0529	0.0338	0.1175	++
16/16	GLRA1	0.0634	0.0405	0.1176	++
5/5 LoFTee LC 1%	TTBK2	0.0278	0.0178	0.1181	-+
1/5 1%	CHMP3	-0.0421	0.0269	0.1181	--
0/5 1%	MT1B	-0.0142	0.0091	0.1185	+-
0/5 1%	SH3BGRL	0.0448	0.0287	0.1187	++
LoFTee	CDKN3	-0.1696	0.1089	0.1194	?-
16/16	CDKN3	-0.1696	0.1089	0.1194	?-
11/11	CDKN3	-0.1696	0.1089	0.1194	?-
0/5 1%	GINS3	0.0371	0.0239	0.1196	++
1/5 1%	VWA1	0.0213	0.0137	0.1198	++
1/5 1%	KCNJ6	0.0419	0.027	0.12	++
11/11	HOXC13	0.0994	0.064	0.1205	-+
11/11	HGF	-0.0694	0.0447	0.1207	+-
5/5	IL17D	0.0844	0.0544	0.1207	++
5/5 LoFTee LC 1%	IL17D	0.0844	0.0544	0.1207	++
11/11	NNT	0.0535	0.0345	0.1212	++
0/5 1%	CNPPD1	0.0202	0.013	0.1216	++
0/5 1%	C1orf54	-0.0718	0.0464	0.1219	--
0/5 1%	TXNL1	0.0316	0.0204	0.1221	++
11/11	TGFBR1	0.1238	0.0805	0.124	++
16/16	CTSA	-0.0336	0.0219	0.1244	--
0/5 1%	SH3RF3	0.0096	0.0063	0.1256	++
11/11	PES1	0.1581	0.1033	0.1259	?+
LoFTee	PPIP5K1	0.1418	0.0927	0.1261	-+
16/16	PPIP5K1	0.1418	0.0927	0.1261	-+
11/11	PPIP5K1	0.1418	0.0927	0.1261	-+
5/5	ZNF449	-0.344	0.225	0.1262	--
5/5 LoFTee LC 1%	ZNF449	-0.344	0.225	0.1262	--
LoFTee	ATP11C	-0.1442	0.0943	0.1263	?-
16/16	ATP11C	-0.1442	0.0943	0.1263	?-
5/5	RPL11	-0.353	0.2309	0.1264	?-
5/5 LoFTee LC 1%	RPL11	-0.353	0.2309	0.1264	?-
5/5	TMEM169	0.0429	0.0281	0.1265	+-
5/5 LoFTee LC 1%	TMEM169	0.0429	0.0281	0.1265	+-
5/5	CLCN6	0.04	0.0262	0.1267	++
5/5 LoFTee LC 1%	CLCN6	0.04	0.0262	0.1267	++
0/5 1%	PES1	0.0169	0.0111	0.1269	++
0/5 1%	PPEF1	-0.0369	0.0242	0.127	--
11/11	MPO	-0.0182	0.012	0.1282	+-
1/5 1%	TXNL1	0.0312	0.0205	0.1282	++
0/5 1%	SLAMF7	0.0151	0.0099	0.1287	-+
LoFTee	COG8	-0.0834	0.0549	0.129	--
16/16	COG8	-0.0834	0.0549	0.129	--
5/5 LoFTee LC 1%	ALKBH2	0.038	0.025	0.129	++
1/5 1%	SIM1	0.0194	0.0128	0.1295	++
1/5 1%	UBQLN1	0.0176	0.0116	0.1295	++
0/5 1%	EPT1	-0.0304	0.02	0.1295	--
5/5	EPB42	-0.0097	0.0064	0.1297	--
1/5 1%	ANO8	0.014	0.0093	0.1311	++
1/5 1%	MRPL40	0.0467	0.031	0.1321	++
0/5 1%	CD302	0.0825	0.0548	0.1321	++
5/5	CDKN3	-0.0967	0.0643	0.1322	--
5/5 LoFTee LC 1%	CDKN3	-0.0967	0.0643	0.1322	--
0/5 1%	CLEC6A	-0.03	0.0199	0.1322	--
11/11	INHBC	-0.075	0.0498	0.1324	--
5/5 LoFTee LC 1%	ZADH2	-0.0615	0.0409	0.1325	--
0/5 1%	MRPL52	0.0175	0.0116	0.1326	++
5/5 LoFTee LC 1%	EMC2	0.0472	0.0314	0.1331	-+
5/5	PTPN14	-0.0216	0.0144	0.1333	--
5/5 LoFTee LC 1%	PTPN14	-0.0216	0.0144	0.1333	--
0/5 1%	KCNJ6	0.0402	0.0268	0.1335	++
LoFTee	PNPO	-0.1999	0.1333	0.1339	?-
1/5 1%	KRTAP6-3	-0.0216	0.0144	0.1351	--
1/5 1%	KPTN	-0.023	0.0154	0.1355	--
1/5 1%	C2orf73	-0.0252	0.0169	0.1355	--
0/5 1%	SIM1	0.0189	0.0126	0.1358	++
1/5 1%	GUCA2A	0.0287	0.0193	0.1367	++
1/5 1%	CACNA1B	-0.0117	0.0079	0.1377	--
0/5 1%	TMEM216	-0.0366	0.0247	0.1378	+-
LoFTee	CARD11	-0.2791	0.1886	0.1389	?-
16/16	CARD11	-0.2791	0.1886	0.1389	?-
11/11	CARD11	-0.2791	0.1886	0.1389	?-
LoFTee	FREM2	-0.0495	0.0335	0.1393	--
16/16	FREM2	-0.0495	0.0335	0.1393	--
LoFTee	TIMD4	0.0703	0.0475	0.1394	++
16/16	TIMD4	0.0703	0.0475	0.1394	++
1/5 1%	TMEM123	-0.043	0.0291	0.1397	+-
5/5	CLN3	0.0322	0.0219	0.1403	++
1/5 1%	PER3	0.008	0.0054	0.1404	-+
5/5	ZADH2	-0.0615	0.0417	0.1405	--
1/5 1%	MTG1	0.0187	0.0127	0.1407	-+
5/5 LoFTee LC 1%	VIMP	-0.0618	0.042	0.1409	--
1/5 1%	CCDC102B	0.0193	0.0131	0.1411	-+
LoFTee	SNED1	0.0636	0.0432	0.1412	++
16/16	SNED1	0.0636	0.0432	0.1412	++
5/5	WDR74	-0.0431	0.0293	0.1414	--
1/5 1%	IFNA13	0.0553	0.0376	0.1414	++
1/5 1%	RCSD1	-0.0159	0.0108	0.1417	--
5/5 LoFTee LC 1%	WDR74	-0.0429	0.0292	0.1423	--
0/5 1%	HTR3B	-0.0133	0.0091	0.1424	--
5/5 LoFTee LC 1%	ZNF211	0.0213	0.0145	0.1435	++
0/5 1%	FTH1	-0.0224	0.0154	0.1444	--
0/5 1%	C2orf73	-0.0241	0.0165	0.1446	--
5/5 LoFTee LC 1%	EPB42	-0.0093	0.0064	0.1449	--
1/5 1%	ZBTB10	0.0115	0.0079	0.1454	-+
0/5 1%	OTOG	-0.0051	0.0035	0.1455	--
11/11	MSGN1	0.1318	0.0906	0.1458	?+
5/5 LoFTee LC 1%	MRPL57	0.0902	0.0624	0.1483	++
0/5 1%	NINL	0.0088	0.0061	0.1483	++
16/16	IGF2BP3	0.2723	0.1886	0.1487	?+
11/11	IGF2BP3	0.2723	0.1886	0.1487	?+
5/5 LoFTee LC 1%	SEMA3C	-0.0369	0.0256	0.1489	--
0/5 1%	IL16	0.0064	0.0044	0.1489	++
LoFTee	CACNA1B	0.1461	0.1013	0.1492	++
0/5 1%	FZD6	-0.0151	0.0105	0.1494	--
LoFTee	GUCY1A3	0.1132	0.0788	0.1509	++
11/11	FRMPD1	0.0474	0.0331	0.1516	++
1/5 1%	ZNF852	0.0216	0.0151	0.1516	++
1/5 1%	FRMPD1	0.0097	0.0067	0.1521	++
1/5 1%	OFD1	-0.0133	0.0093	0.1535	--
LoFTee	TFR2	-0.0816	0.0572	0.1536	--
16/16	TFR2	-0.0816	0.0572	0.1536	--
11/11	COG8	-0.0735	0.0516	0.1538	--
11/11	TIMD4	0.067	0.047	0.1542	++
0/5 1%	ALKBH2	0.0143	0.0101	0.1542	++
0/5 1%	NARF	0.0145	0.0102	0.1549	++
LoFTee	PEX5L	0.1594	0.1122	0.1553	-+
16/16	PEX5L	0.1594	0.1122	0.1553	-+
5/5	EMC2	0.0455	0.0322	0.157	-+
5/5 LoFTee LC 1%	NOP16	0.0927	0.0656	0.1573	-+
0/5 1%	CLECL1	-0.0232	0.0164	0.1574	--
5/5 LoFTee LC 1%	ZNF239	-0.0685	0.0485	0.1577	+-
LoFTee	RNF123	-0.1002	0.0711	0.1585	--
5/5 LoFTee LC 1%	GOLGB1	0.0115	0.0082	0.1587	++
5/5	GABRA5	0.0721	0.0512	0.1592	++
5/5 LoFTee LC 1%	GABRA5	0.0721	0.0512	0.1592	++
1/5 1%	CASKIN2	0.01	0.0071	0.1594	++
0/5 1%	KLK12	0.0195	0.0138	0.1594	++
11/11	REM1	-0.0573	0.0407	0.1595	+-
11/11	TFR2	-0.0792	0.0563	0.1597	--
LoFTee	SLC25A1	-0.1227	0.0873	0.16	?-
1/5 1%	STARD13	-0.0123	0.0088	0.1602	--
16/16	CUL3	-0.3008	0.215	0.1618	--
LoFTee	MITF	0.1522	0.1089	0.162	?+
5/5	CHST3	0.0639	0.0457	0.1621	++
5/5	CLEC14A	0.1183	0.0846	0.1621	++
5/5 LoFTee LC 1%	CHST3	0.0639	0.0457	0.1621	++
5/5 LoFTee LC 1%	CLEC14A	0.1183	0.0846	0.1621	++
LoFTee	PHYHD1	0.0764	0.0547	0.1623	++
16/16	PHYHD1	0.0764	0.0547	0.1623	++
5/5 LoFTee LC 1%	CLASRP	0.0757	0.0542	0.1624	++
LoFTee	CPNE4	-0.1751	0.1254	0.1625	--
16/16	CPNE4	-0.1751	0.1254	0.1625	--
11/11	CPNE4	-0.1751	0.1254	0.1625	--
0/5 1%	ZBTB10	0.0109	0.0078	0.1631	-+
0/5 1%	ST6GALNAC3	0.0184	0.0132	0.1633	++
5/5	ACADVL	0.0313	0.0225	0.1636	?+
1/5 1%	SPDEF	-0.0123	0.0088	0.1637	--
11/11	FGF5	-0.0633	0.0455	0.1643	--
0/5 1%	B3GNT4	-0.0135	0.0097	0.1643	+-
16/16	ACADVL	0.0602	0.0433	0.1646	?+
LoFTee	TMEM216	0.131	0.0943	0.1649	?+
16/16	TMEM216	0.131	0.0943	0.1649	?+
0/5 1%	ACY3	-0.0157	0.0113	0.1654	+-
1/5 1%	HPCAL1	0.0723	0.0521	0.1656	-+
1/5 1%	LEUTX	-0.0853	0.0616	0.1658	--
LoFTee	AGPAT2	0.1152	0.0833	0.1667	++
16/16	AGPAT2	0.1152	0.0833	0.1667	++
11/11	CYB5R4	0.028	0.0203	0.1673	-+
5/5	ADH1A	-0.0397	0.0288	0.1676	--
0/5 1%	FAT4	-0.0051	0.0037	0.168	?-
0/5 1%	TGM1	0.0114	0.0082	0.1682	-+
LoFTee	ZNF239	-0.0716	0.0521	0.169	+-
16/16	ZNF239	-0.0716	0.0521	0.169	+-
11/11	ZNF239	-0.0716	0.0521	0.169	+-
5/5	ZNF239	-0.0716	0.0521	0.169	+-
5/5	FOLH1	0.0233	0.017	0.1691	++
5/5 LoFTee LC 1%	FOLH1	0.0233	0.017	0.1691	++
0/5 1%	EPB41L3	-0.0097	0.0071	0.1694	--
LoFTee	PCP4L1	0.3172	0.2309	0.1696	?+
16/16	PCP4L1	0.3172	0.2309	0.1696	?+
11/11	PCP4L1	0.3172	0.2309	0.1696	?+
0/5 1%	HPCAL1	0.0706	0.0515	0.1702	-+
11/11	SEZ6L	-0.2239	0.1633	0.1703	?-
0/5 1%	AZIN2	0.0143	0.0105	0.1703	-+
5/5	ALKBH2	0.0344	0.0252	0.1721	++
5/5	KCNAB1	0.0589	0.0432	0.1728	++
1/5 1%	GUCY1A3	0.0215	0.0158	0.1735	++
5/5	TUBGCP3	0.0583	0.0428	0.1737	++
5/5 LoFTee LC 1%	TUBGCP3	0.0583	0.0428	0.1737	++
11/11	NPC1L1	-0.0259	0.019	0.1744	--
1/5 1%	EAF1	-0.0119	0.0088	0.1748	+-
LoFTee	SPATA22	0.075	0.0553	0.1751	++
16/16	SPATA22	0.075	0.0553	0.1751	++
11/11	SPATA22	0.075	0.0553	0.1751	++
LoFTee	VIMP	-0.0708	0.0524	0.1764	+-
16/16	VIMP	-0.0708	0.0524	0.1764	+-
11/11	VIMP	-0.0708	0.0524	0.1764	+-
16/16	AQP6	0.1499	0.1109	0.1766	++
1/5 1%	ZNF214	-0.0132	0.0098	0.1779	--
LoFTee	TSPAN2	-0.2152	0.1598	0.1781	--
16/16	GARS	-0.0958	0.0711	0.1782	--
1/5 1%	SERPINA3	0.0137	0.0102	0.1785	-+
LoFTee	KRT6A	0.0949	0.0706	0.1787	++
16/16	KRT6A	0.0949	0.0706	0.1787	++
5/5	TGM1	-0.0297	0.0221	0.1788	--
5/5 LoFTee LC 1%	ABCA13	-0.0091	0.0068	0.179	--
0/5 1%	GDAP1	0.0248	0.0185	0.1799	++
LoFTee	FAM72A	0.1062	0.0792	0.18	?+
16/16	FAM72A	0.1062	0.0792	0.18	?+
11/11	FAM72A	0.1062	0.0792	0.18	?+
5/5	FAM72A	0.1062	0.0792	0.18	?+
5/5 LoFTee LC 1%	FAM72A	0.1062	0.0792	0.18	?+
1/5 1%	FAM72A	0.1062	0.0792	0.18	?+
1/5 1%	H2BFM	-0.0085	0.0063	0.1802	-+
0/5 1%	PLXNB2	-0.0078	0.0058	0.1802	+-
LoFTee	NMRK2	-0.0513	0.0383	0.1805	--
16/16	NMRK2	-0.0513	0.0383	0.1805	--
1/5 1%	RGL3	0.0101	0.0076	0.1809	-+
0/5 1%	FSIP2	0.0034	0.0026	0.1814	-+
0/5 1%	TIMM10	-0.0653	0.0489	0.182	+-
LoFTee	C2orf73	-0.0379	0.0284	0.1821	--
16/16	C2orf73	-0.0379	0.0284	0.1821	--
11/11	C2orf73	-0.0379	0.0284	0.1821	--
0/5 1%	INPP4B	0.0107	0.0081	0.1833	-+
5/5	ABCA13	-0.009	0.0068	0.1846	--
0/5 1%	H2BFM	-0.0081	0.0061	0.1847	-+
0/5 1%	DCAF17	-0.0152	0.0115	0.1871	--
1/5 1%	PIAS1	0.0264	0.02	0.1878	++
1/5 1%	RNF121	-0.0301	0.0229	0.1879	+-
0/5 1%	RNF121	-0.0301	0.0229	0.1879	+-
1/5 1%	PYGO2	0.031	0.0236	0.188	++
0/5 1%	KIF22	-0.0164	0.0124	0.1884	--
5/5	DNAH6	0.0128	0.0097	0.1886	++
LoFTee	NPAT	-0.0746	0.0569	0.1896	?-
16/16	NPAT	-0.0746	0.0569	0.1896	?-
11/11	NPAT	-0.0746	0.0569	0.1896	?-
11/11	ANTXR1	0.0843	0.0643	0.1898	++
1/5 1%	CNPPD1	0.0181	0.0138	0.1904	++
5/5	B3GNT4	-0.0309	0.0236	0.191	+-
5/5	CYB5R4	0.0259	0.0198	0.1914	-+
5/5 LoFTee LC 1%	CYB5R4	0.0259	0.0198	0.1914	-+
5/5	CDK8	0.0948	0.0728	0.1928	++
5/5 LoFTee LC 1%	CDK8	0.0948	0.0728	0.1928	++
LoFTee	GLYATL3	0.0681	0.0523	0.193	++
16/16	GLYATL3	0.0681	0.0523	0.193	++
11/11	GLYATL3	0.0681	0.0523	0.193	++
5/5 LoFTee LC 1%	CEL	-0.0153	0.0117	0.1934	--
1/5 1%	INPP4B	0.0122	0.0094	0.1939	-+
1/5 1%	MSGN1	-0.0537	0.0413	0.194	--
5/5 LoFTee LC 1%	B3GNT4	-0.0306	0.0236	0.1948	+-
1/5 1%	KRT6A	-0.0086	0.0066	0.1948	--
0/5 1%	ART1	0.0107	0.0082	0.1955	++
0/5 1%	CEP83	-0.0164	0.0127	0.1966	--
0/5 1%	OOSP2	0.0369	0.0286	0.1971	++
LoFTee	ATP5F1	-0.3271	0.2538	0.1974	--
16/16	ATP5F1	-0.3271	0.2538	0.1974	--
5/5	SLC39A11	-0.0197	0.0153	0.1982	--
0/5 1%	TYK2	0.0078	0.0061	0.1986	-+
5/5	TREML2	-0.0435	0.0339	0.1989	--
5/5 LoFTee LC 1%	TREML2	-0.0435	0.0339	0.1989	--
11/11	SLC24A2	-0.084	0.0655	0.1998	+-
5/5	PGBD5	0.0179	0.014	0.2009	++
5/5 LoFTee LC 1%	SLC39A11	-0.0196	0.0153	0.2009	--
5/5 LoFTee LC 1%	PGBD5	0.0179	0.014	0.2009	++
LoFTee	MTG2	0.0374	0.0293	0.2011	?+
LoFTee	CTSA	-0.0286	0.0224	0.2012	--
LoFTee	FAM71E1	-0.027	0.0211	0.2014	--
16/16	FAM71E1	-0.027	0.0211	0.2014	--
11/11	FAM71E1	-0.027	0.0211	0.2014	--
5/5	FAM71E1	-0.0268	0.021	0.2018	--
5/5 LoFTee LC 1%	FAM71E1	-0.0268	0.021	0.2018	--
11/11	OFD1	-0.0127	0.0099	0.2023	--
0/5 1%	CALHM1	0.016	0.0126	0.203	++
5/5 LoFTee LC 1%	IL16	0.0112	0.0088	0.2032	++
LoFTee	ANKH	-0.2637	0.2075	0.2039	-+
1/5 1%	GDI2	0.0319	0.0251	0.2041	-+
0/5 1%	THUMPD3	-0.0135	0.0106	0.2041	--
1/5 1%	TIMM10	-0.0628	0.0495	0.2042	+-
11/11	CLDN1	-0.0578	0.0456	0.2046	--
5/5 LoFTee LC 1%	ADH1A	-0.0364	0.0287	0.2048	--
0/5 1%	MSGN1	-0.0417	0.0329	0.2053	--
5/5 LoFTee LC 1%	MAL2	-0.2061	0.1633	0.2069	?-
0/5 1%	KCNAB1	0.0197	0.0156	0.2081	-+
1/5 1%	SH3BGRL	0.037	0.0294	0.2084	++
1/5 1%	MAL2	0.0529	0.0421	0.2089	-+
0/5 1%	EAF1	-0.0108	0.0086	0.2089	+-
LoFTee	ZHX2	0.1824	0.1453	0.2093	++
16/16	ZHX2	0.1824	0.1453	0.2093	++
11/11	AQP6	0.05	0.0399	0.2095	++
5/5	AQP6	0.05	0.0399	0.2095	++
5/5	IL16	0.0111	0.0088	0.2095	++
0/5 1%	PPFIA4	-0.0088	0.007	0.2099	--
0/5 1%	HP1BP3	-0.0155	0.0124	0.2117	--
5/5	NAV1	0.0251	0.0201	0.2118	++
0/5 1%	RAB35	-0.0104	0.0083	0.212	--
1/5 1%	FASN	-0.0074	0.006	0.2134	+-
LoFTee	CRYBG3	0.0816	0.0656	0.2135	++
16/16	CRYBG3	0.0816	0.0656	0.2135	++
11/11	CRYBG3	0.0816	0.0656	0.2135	++
11/11	NMRK2	-0.0473	0.038	0.2136	--
0/5 1%	CPNE4	-0.0244	0.0196	0.2143	+-
5/5 LoFTee LC 1%	NAV1	0.0249	0.02	0.2147	++
5/5 LoFTee LC 1%	DCLK2	0.0325	0.0262	0.2151	-+
0/5 1%	ABCA6	-0.0056	0.0045	0.2153	+-
0/5 1%	SH2B3	-0.0089	0.0072	0.2155	--
5/5 LoFTee LC 1%	DNAH6	0.0118	0.0096	0.2162	++
1/5 1%	CALHM1	0.0169	0.0137	0.2165	++
5/5	PRDM11	0.0614	0.0498	0.2172	++
5/5 LoFTee LC 1%	PRDM11	0.0614	0.0498	0.2172	++
5/5	NPC2	-0.0149	0.0121	0.2179	+-
0/5 1%	CLDN1	-0.0217	0.0176	0.2183	--
LoFTee	RALY	-0.1303	0.1059	0.2185	--
16/16	RALY	-0.1303	0.1059	0.2185	--
11/11	RALY	-0.1303	0.1059	0.2185	--
LoFTee	OSR2	0.092	0.0749	0.2197	?+
16/16	OSR2	0.092	0.0749	0.2197	?+
11/11	OSR2	0.092	0.0749	0.2197	?+
5/5 LoFTee LC 1%	TAF1	0.0321	0.0262	0.22	++
5/5	LIPF	0.0216	0.0176	0.2201	++
5/5 LoFTee LC 1%	LIPF	0.0216	0.0176	0.2201	++
0/5 1%	CCDC102B	0.0094	0.0076	0.2201	++
0/5 1%	SLC19A2	-0.02	0.0164	0.2216	--
5/5	GUCA2A	0.0252	0.0206	0.2218	-+
5/5	ZBTB33	-0.069	0.0565	0.222	--
5/5 LoFTee LC 1%	ZBTB33	-0.069	0.0565	0.222	--
5/5 LoFTee LC 1%	NPC2	-0.0147	0.012	0.2223	+-
LoFTee	LAMB4	0.0318	0.0261	0.2232	++
1/5 1%	JAK2	-0.0088	0.0073	0.2234	--
11/11	ACPT	0.064	0.0525	0.2235	-+
5/5	VIMP	-0.0511	0.042	0.2239	+-
5/5	ELP3	-0.0299	0.0246	0.224	--
5/5 LoFTee LC 1%	ELP3	-0.0299	0.0246	0.224	--
5/5 LoFTee LC 1%	C2orf73	-0.0305	0.0251	0.2241	--
11/11	SIM1	-0.1526	0.1256	0.2242	+-
5/5	C2orf73	-0.0308	0.0253	0.2244	--
11/11	UQCRQ	0.1725	0.1422	0.2249	-+
1/5 1%	CERK	0.0132	0.0109	0.225	++
5/5	FRMD6	-0.0405	0.0334	0.2254	+-
5/5 LoFTee LC 1%	FRMD6	-0.0405	0.0334	0.2254	+-
1/5 1%	SRPRA	0.0172	0.0142	0.2254	++
11/11	P3H2	-0.0653	0.0539	0.2256	--
1/5 1%	ATOH8	0.0137	0.0113	0.2257	++
1/5 1%	TSPAN2	-0.0298	0.0246	0.2261	--
11/11	SAMD11	0.0199	0.0165	0.2265	++
11/11	ANO8	0.0952	0.0787	0.2266	++
5/5	OFD1	-0.0119	0.0099	0.227	--
1/5 1%	CD302	0.082	0.0678	0.227	+-
1/5 1%	TRMT1L	0.0212	0.0176	0.2277	-+
LoFTee	SAMD11	0.0201	0.0166	0.2279	++
16/16	SAMD11	0.0201	0.0166	0.2279	++
11/11	SLC19A2	0.0525	0.0435	0.228	++
1/5 1%	TCEANC	-0.0458	0.0381	0.2291	--
1/5 1%	CLEC18B	0.0104	0.0087	0.2298	++
0/5 1%	CEP128	-0.0083	0.0069	0.2303	--
1/5 1%	GOLGB1	0.0068	0.0057	0.2311	++
LoFTee	NPC2	-0.0146	0.0122	0.2313	+-
16/16	NPC2	-0.0146	0.0122	0.2313	+-
11/11	CACNA1B	-0.0313	0.0262	0.2321	--
5/5	SH3RF3	0.0856	0.0717	0.2324	++
5/5 LoFTee LC 1%	OFD1	-0.0118	0.0099	0.2326	--
0/5 1%	PZP	0.0078	0.0065	0.2326	++
LoFTee	ADH4	-0.1063	0.0892	0.2332	--
16/16	ADH4	-0.1063	0.0892	0.2332	--
11/11	ADH4	-0.1063	0.0892	0.2332	--
5/5 LoFTee LC 1%	GUCA2A	0.0244	0.0205	0.2335	-+
1/5 1%	TREML2	-0.0226	0.019	0.2342	--
LoFTee	MPO	-0.0145	0.0122	0.2344	+-
LoFTee	P3H2	-0.0683	0.0575	0.2354	--
16/16	P3H2	-0.0683	0.0575	0.2354	--
11/11	NPC2	-0.0144	0.0121	0.2358	+-
5/5 LoFTee LC 1%	DEPDC5	0.0134	0.0113	0.236	++
0/5 1%	TNFSF4	0.0332	0.0281	0.2377	-+
0/5 1%	ZNF234	-0.0083	0.007	0.2378	--
5/5	NMRK2	-0.0441	0.0374	0.2383	--
5/5 LoFTee LC 1%	NMRK2	-0.0441	0.0374	0.2383	--
16/16	MTG2	0.0342	0.029	0.2386	?+
0/5 1%	RPL11	0.0178	0.0151	0.2388	-+
5/5	TMOD3	-0.0501	0.0425	0.2389	+-
5/5 LoFTee LC 1%	TMOD3	-0.0501	0.0425	0.2389	+-
5/5 LoFTee LC 1%	SH3RF3	0.0824	0.07	0.2391	++
1/5 1%	WDR12	-0.0169	0.0143	0.2391	--
11/11	EPB42	-0.0076	0.0065	0.2392	--
1/5 1%	ADNP2	0.0175	0.0149	0.2394	++
LoFTee	TNFRSF13B	-0.0438	0.0374	0.2412	+-
16/16	TNFRSF13B	-0.0438	0.0374	0.2412	+-
LoFTee	TTC33	-0.0323	0.0276	0.2417	--
16/16	TTC33	-0.0323	0.0276	0.2417	--
16/16	KIAA1217	0.0767	0.0655	0.2419	++
11/11	KIAA1217	0.0767	0.0655	0.2419	++
1/5 1%	OR52L1	-0.0121	0.0104	0.2425	--
0/5 1%	TMEM123	-0.0226	0.0194	0.2427	+-
11/11	SFRP5	-0.025	0.0214	0.2429	--
0/5 1%	GDI2	0.0289	0.0248	0.2431	-+
1/5 1%	CPNE4	-0.023	0.0197	0.2432	+-
5/5 LoFTee LC 1%	TSPAN2	-0.0554	0.0476	0.2443	--
1/5 1%	NCAPH2	-0.0173	0.0149	0.2443	--
11/11	TTC33	-0.032	0.0275	0.2444	--
5/5	TAF1	0.0305	0.0263	0.2452	++
5/5 LoFTee LC 1%	ATP11C	-0.0373	0.0321	0.2464	--
5/5 LoFTee LC 1%	FTH1	0.0411	0.0355	0.2469	?+
16/16	ADCY9	0.1139	0.0985	0.2473	?+
0/5 1%	SCG2	-0.0206	0.0178	0.2475	--
0/5 1%	PPP5D1	0.0414	0.0358	0.2475	-+
LoFTee	CLDN1	-0.3764	0.3266	0.2491	?-
11/11	F9	0.1208	0.1048	0.2492	++
5/5	JMJD6	0.0588	0.0511	0.2494	-+
5/5 LoFTee LC 1%	JMJD6	0.0588	0.0511	0.2494	-+
5/5	DEPDC5	0.013	0.0113	0.2499	++
5/5 LoFTee LC 1%	RAB35	0.0946	0.0822	0.25	-+
5/5	CD9	0.0707	0.0614	0.2502	-+
5/5 LoFTee LC 1%	CD9	0.0707	0.0614	0.2502	-+
LoFTee	ACADVL	0.0579	0.0504	0.2505	?+
11/11	HERC1	0.0564	0.0492	0.2517	-+
1/5 1%	GDAP1	0.0219	0.0191	0.2517	-+
5/5	EPT1	-0.0779	0.068	0.2518	+-
5/5 LoFTee LC 1%	EPT1	-0.0779	0.068	0.2518	+-
5/5	ATP11C	-0.037	0.0323	0.2521	--
16/16	TSPAN2	-0.1643	0.1435	0.2523	--
16/16	LAMB4	0.0297	0.026	0.2532	++
11/11	TSPAN2	-0.1297	0.1136	0.2534	+-
1/5 1%	LRRC8C	-0.0173	0.0152	0.2536	--
5/5	IL13	0.0714	0.0626	0.2541	++
1/5 1%	SLAMF7	0.0131	0.0115	0.2545	-+
LoFTee	CHST3	0.1213	0.107	0.2571	++
16/16	CHST3	0.1213	0.107	0.2571	++
16/16	CTSS	0.1298	0.1146	0.2574	++
1/5 1%	RBM6	-0.0062	0.0055	0.2577	--
1/5 1%	CLDN1	-0.0207	0.0183	0.2577	--
1/5 1%	SH3RF3	0.0092	0.0082	0.2591	-+
LoFTee	OR5F1	-0.0563	0.0499	0.2592	--
16/16	OR5F1	-0.0563	0.0499	0.2592	--
11/11	OR5F1	-0.0563	0.0499	0.2592	--
5/5	OR5F1	-0.0563	0.0499	0.2592	--
5/5 LoFTee LC 1%	OR5F1	-0.0563	0.0499	0.2592	--
1/5 1%	NFS1	0.0124	0.011	0.2595	++
5/5	TBC1D10A	0.0336	0.0298	0.2596	++
5/5 LoFTee LC 1%	TBC1D10A	0.0336	0.0298	0.2596	++
5/5 LoFTee LC 1%	IL13	0.0693	0.0615	0.2598	++
LoFTee	DDIAS	0.0369	0.0328	0.2608	++
16/16	DDIAS	0.0369	0.0328	0.2608	++
11/11	DDIAS	0.0369	0.0328	0.2608	++
0/5 1%	ZADH2	-0.0183	0.0163	0.2613	--
11/11	MURC	-0.0649	0.0578	0.2619	--
1/5 1%	CELF3	0.0218	0.0195	0.2629	++
11/11	MTG2	0.0322	0.0288	0.2632	?+
1/5 1%	CFLAR	-0.0263	0.0235	0.2642	+-
LoFTee	SLX4IP	-0.061	0.0548	0.266	--
16/16	SLX4IP	-0.061	0.0548	0.266	--
11/11	SLX4IP	-0.061	0.0548	0.266	--
LoFTee	CMSS1	-0.1483	0.1333	0.2662	?-
16/16	CMSS1	-0.1483	0.1333	0.2662	?-
11/11	CMSS1	-0.1483	0.1333	0.2662	?-
0/5 1%	NFS1	0.0121	0.0109	0.2664	++
1/5 1%	IL16	0.0085	0.0077	0.2696	++
LoFTee	ZADH2	-0.1126	0.102	0.2697	+-
16/16	ZADH2	-0.1126	0.102	0.2697	+-
11/11	ZADH2	-0.1126	0.102	0.2697	+-
LoFTee	SFRP5	-0.0239	0.0216	0.2698	--
16/16	SFRP5	-0.0239	0.0216	0.2698	--
LoFTee	RHOF	0.1001	0.0908	0.2699	++
16/16	RHOF	0.1001	0.0908	0.2699	++
LoFTee	SEZ6L	-0.2077	0.1886	0.2706	?-
16/16	SEZ6L	-0.2077	0.1886	0.2706	?-
0/5 1%	SRPRA	0.0145	0.0132	0.2712	++
5/5	RNF150	-0.0486	0.0442	0.2713	--
5/5	ADCY9	-0.0345	0.0314	0.2718	--
11/11	AGPS	-0.0773	0.0704	0.272	+-
1/5 1%	ASXL2	0.0071	0.0064	0.2726	-+
0/5 1%	CCDC180	0.0047	0.0043	0.2736	++
LoFTee	PPP1R3F	-0.0745	0.0681	0.2738	--
16/16	PPP1R3F	-0.0745	0.0681	0.2738	--
11/11	PPP1R3F	-0.0745	0.0681	0.2738	--
11/11	CDON	-0.0434	0.0396	0.2742	--
1/5 1%	CDON	-0.0098	0.0089	0.2749	--
LoFTee	TRIM35	0.1	0.0917	0.2754	-+
16/16	TRIM35	0.1	0.0917	0.2754	-+
LoFTee	KIAA1217	0.0952	0.0873	0.2755	-+
0/5 1%	HEMK1	0.0189	0.0174	0.277	++
5/5 LoFTee LC 1%	ACADVL	0.024	0.0221	0.2773	?+
11/11	SEMA3C	-0.071	0.0653	0.2775	?-
11/11	CLCNKB	0.0198	0.0183	0.2775	-+
5/5 LoFTee LC 1%	OR52L1	-0.0126	0.0116	0.2787	--
LoFTee	ZNF211	0.0495	0.0457	0.2788	++
16/16	ZNF211	0.0495	0.0457	0.2788	++
11/11	ZNF211	0.0495	0.0457	0.2788	++
5/5	ZNF211	0.0495	0.0457	0.2788	++
16/16	MPO	-0.0131	0.0121	0.279	+-
1/5 1%	LRRC61	-0.0161	0.0149	0.2799	--
0/5 1%	LRRC61	-0.0154	0.0143	0.2804	--
LoFTee	REM1	-0.0533	0.0494	0.2806	+-
1/5 1%	PPFIA4	-0.0078	0.0073	0.2806	--
LoFTee	PRDM11	0.2454	0.2276	0.2809	+-
11/11	EMC2	0.0366	0.034	0.2811	++
5/5	RBM46	-0.059	0.0547	0.2812	--
11/11	CHST3	0.0531	0.0493	0.2816	++
1/5 1%	CCDC180	0.0066	0.0062	0.2818	++
LoFTee	EMC2	0.0367	0.0342	0.2825	++
16/16	EMC2	0.0367	0.0342	0.2825	++
LoFTee	ACPT	0.0607	0.0565	0.2832	-+
16/16	ACPT	0.0607	0.0565	0.2832	-+
1/5 1%	LIPF	0.0142	0.0132	0.2835	++
LoFTee	SSBP2	-0.3369	0.3142	0.2837	-?
LoFTee	HPCAL1	0.3502	0.3266	0.2837	?+
16/16	SSBP2	-0.3369	0.3142	0.2837	-?
16/16	HPCAL1	0.3502	0.3266	0.2837	?+
11/11	SSBP2	-0.3369	0.3142	0.2837	-?
5/5	GNRH1	0.1001	0.0935	0.2839	-+
5/5 LoFTee LC 1%	GNRH1	0.1001	0.0935	0.2839	-+
5/5 LoFTee LC 1%	NIFK	0.0265	0.0248	0.2845	++
16/16	REM1	-0.0517	0.0485	0.2859	+-
5/5	IARS2	0.0408	0.0383	0.2865	+-
LoFTee	TRMT1L	0.1555	0.1461	0.2871	?+
16/16	TRMT1L	0.1555	0.1461	0.2871	?+
11/11	TRMT1L	0.1555	0.1461	0.2871	?+
1/5 1%	ZNF30	0.0102	0.0096	0.2883	++
LoFTee	KPTN	-0.0617	0.0582	0.2888	--
16/16	KPTN	-0.0617	0.0582	0.2888	--
11/11	KPTN	-0.0617	0.0582	0.2888	--
0/5 1%	RYK	0.0071	0.0067	0.2888	++
5/5 LoFTee LC 1%	NINL	-0.0144	0.0136	0.2891	--
LoFTee	PELI3	-0.2382	0.2248	0.2892	-+
16/16	PELI3	-0.2382	0.2248	0.2892	-+
11/11	PELI3	-0.2382	0.2248	0.2892	-+
5/5 LoFTee LC 1%	ZNF470	-0.0449	0.0424	0.2894	--
5/5	C10orf82	-0.0584	0.0551	0.2895	+-
5/5 LoFTee LC 1%	C10orf82	-0.0584	0.0551	0.2895	+-
1/5 1%	BCR	-0.0069	0.0065	0.2902	--
0/5 1%	WDR12	-0.0149	0.0141	0.2909	--
5/5	MRPL24	-0.0545	0.0517	0.2917	--
0/5 1%	UBQLN1	0.0119	0.0114	0.2932	-+
5/5	STARD13	-0.0174	0.0165	0.2937	--
5/5	SLC39A2	0.0164	0.0156	0.2937	++
5/5 LoFTee LC 1%	STARD13	-0.0174	0.0165	0.2937	--
5/5 LoFTee LC 1%	SLC39A2	0.0164	0.0156	0.2937	++
11/11	CTSS	0.0847	0.0808	0.2946	++
5/5	CTSS	0.0847	0.0808	0.2946	++
5/5 LoFTee LC 1%	CTSS	0.0847	0.0808	0.2946	++
1/5 1%	ZNF470	0.0182	0.0174	0.2949	++
0/5 1%	P3H2	-0.0091	0.0087	0.2955	--
0/5 1%	TSPAN2	-0.0248	0.0237	0.2955	--
5/5 LoFTee LC 1%	TGM1	-0.0228	0.0218	0.2962	--
LoFTee	G6PD	-0.052	0.0498	0.2965	?-
16/16	G6PD	-0.052	0.0498	0.2965	?-
16/16	NNT	0.0786	0.0756	0.298	++
0/5 1%	JAK2	-0.0075	0.0072	0.2991	--
1/5 1%	SACM1L	0.0208	0.02	0.2994	++
LoFTee	FGF5	-0.0479	0.0462	0.2995	+-
16/16	FGF5	-0.0479	0.0462	0.2995	+-
0/5 1%	ATP1B2	-0.0224	0.0216	0.2996	--
5/5 LoFTee LC 1%	ALDH2	0.0254	0.0245	0.2998	++
11/11	SULF2	-0.03	0.029	0.3	-+
LoFTee	EPB42	-0.0067	0.0065	0.3012	--
16/16	EPB42	-0.0067	0.0065	0.3012	--
16/16	MITF	0.1013	0.0985	0.3038	?+
0/5 1%	CYB5R4	0.0108	0.0105	0.3038	++
LoFTee	ANO8	0.0891	0.0866	0.304	++
16/16	ANO8	0.0891	0.0866	0.304	++
0/5 1%	SERPINA3	0.0096	0.0093	0.305	-+
5/5	GPR63	-0.0237	0.0231	0.3052	--
LoFTee	CDON	-0.0432	0.0422	0.3059	--
16/16	CDON	-0.0432	0.0422	0.3059	--
LoFTee	FRMD6	-0.0927	0.0906	0.3064	?-
0/5 1%	CERK	0.0087	0.0086	0.3069	++
11/11	GDAP1	0.0632	0.0619	0.3074	++
1/5 1%	F2RL3	0.016	0.0156	0.3075	-+
0/5 1%	KPTN	-0.014	0.0137	0.308	--
5/5 LoFTee LC 1%	GPR63	-0.0235	0.023	0.3083	--
5/5	GMPR2	-0.0053	0.0052	0.3084	--
1/5 1%	HGF	-0.0138	0.0136	0.3084	+-
LoFTee	CLEC17A	-0.0816	0.0804	0.3103	-+
16/16	CLEC17A	-0.0816	0.0804	0.3103	-+
11/11	CLEC17A	-0.0816	0.0804	0.3103	-+
5/5	CLEC17A	-0.0816	0.0804	0.3103	-+
5/5	CYP19A1	-0.0349	0.0345	0.3117	--
5/5 LoFTee LC 1%	CYP19A1	-0.0349	0.0345	0.3117	--
5/5 LoFTee LC 1%	BTBD16	-0.0323	0.0319	0.3117	--
0/5 1%	GOLGB1	0.0051	0.0051	0.3121	++
1/5 1%	ST6GALNAC3	0.0228	0.0226	0.3124	++
0/5 1%	BCR	-0.0065	0.0064	0.3126	--
LoFTee	PES1	0.1097	0.1089	0.3135	?+
16/16	PES1	0.1097	0.1089	0.3135	?+
1/5 1%	KIF22	-0.0132	0.0131	0.3138	--
LoFTee	WDR4	0.0818	0.0812	0.3141	-+
16/16	WDR4	0.0818	0.0812	0.3141	-+
11/11	WDR4	0.0818	0.0812	0.3141	-+
5/5	ALDH2	0.0246	0.0246	0.317	++
11/11	FRMD6	-0.0402	0.0402	0.3184	+-
0/5 1%	INHBC	-0.0214	0.0215	0.3185	--
LoFTee	VSTM2A	0.0981	0.0985	0.319	?+
16/16	VSTM2A	0.0981	0.0985	0.319	?+
11/11	VSTM2A	0.0981	0.0985	0.319	?+
1/5 1%	NARF	0.0107	0.0108	0.3201	++
0/5 1%	CHADL	0.0059	0.006	0.3201	++
5/5 LoFTee LC 1%	IARS2	0.0349	0.0351	0.3204	+-
1/5 1%	CARD11	0.0107	0.0108	0.3226	++
1/5 1%	PRSS35	0.0233	0.0236	0.3226	++
5/5 LoFTee LC 1%	AQP6	0.0385	0.039	0.3232	++
11/11	ALKBH8	0.037	0.0377	0.3271	++
0/5 1%	GAS2	0.0196	0.02	0.3274	++
0/5 1%	ACE	0.004	0.0041	0.3286	-+
1/5 1%	ZNF766	-0.0162	0.0166	0.3294	--
5/5	HNRNPH2	-0.1419	0.1461	0.3311	?-
5/5 LoFTee LC 1%	HNRNPH2	-0.1419	0.1461	0.3311	?-
11/11	FREM2	-0.0313	0.0323	0.3324	+-
1/5 1%	FOLH1	0.0078	0.0081	0.333	++
LoFTee	CLEC14A	0.1599	0.1654	0.3334	++
16/16	CLEC14A	0.1599	0.1654	0.3334	++
0/5 1%	MRPS28	-0.0102	0.0106	0.3336	+-
11/11	CC2D1A	0.0702	0.0726	0.3337	++
11/11	SH3TC1	0.0124	0.0129	0.3348	-+
5/5	TRMT1L	0.0342	0.0355	0.3352	-+
11/11	CD9	-0.1165	0.1209	0.3353	--
5/5	UBE2E2	0.1817	0.1886	0.3353	?+
5/5 LoFTee LC 1%	UBE2E2	0.1817	0.1886	0.3353	?+
11/11	PIEZO1	-0.019	0.0198	0.337	--
0/5 1%	MRPL24	-0.019	0.0198	0.3377	+-
5/5 LoFTee LC 1%	EXOC5	-0.0238	0.0249	0.3385	--
5/5 LoFTee LC 1%	WDR59	0.0221	0.0231	0.3386	++
11/11	2021-09-06	-0.1397	0.1461	0.3389	?-
5/5	WDR59	0.0221	0.0231	0.3389	++
1/5 1%	GAS2	0.0192	0.0201	0.3399	++
11/11	IL17D	0.0696	0.073	0.3406	?+
11/11	USP1	0.1995	0.2104	0.3429	+?
0/5 1%	ZNF583	-0.0178	0.0188	0.3429	+-
0/5 1%	GUCY1A3	0.0143	0.0151	0.3437	++
16/16	ANKH	-0.1655	0.1752	0.3447	-+
5/5	2021-09-06	0.0403	0.0426	0.3448	++
5/5 LoFTee LC 1%	2021-09-06	0.0403	0.0426	0.3448	++
LoFTee	CC2D1A	0.0703	0.0744	0.3449	++
16/16	CC2D1A	0.0703	0.0744	0.3449	++
1/5 1%	CEL	-0.0078	0.0082	0.3456	--
LoFTee	SEMA3C	-0.0625	0.0667	0.3485	?-
16/16	SEMA3C	-0.0625	0.0667	0.3485	?-
5/5 LoFTee LC 1%	DCAF17	-0.0284	0.0303	0.3487	--
5/5	AGPS	-0.0642	0.0688	0.3504	+-
5/5 LoFTee LC 1%	AGPS	-0.0642	0.0688	0.3504	+-
5/5 LoFTee LC 1%	THRSP	-0.0998	0.1071	0.3513	--
5/5	CEL	-0.0119	0.0128	0.3517	+-
5/5	EXOC5	-0.0232	0.0249	0.352	--
LoFTee	TUBGCP3	0.1238	0.1333	0.3531	?+
16/16	TUBGCP3	0.1238	0.1333	0.3531	?+
11/11	TUBGCP3	0.1238	0.1333	0.3531	?+
LoFTee	MURC	-0.0538	0.0582	0.3549	+-
16/16	MURC	-0.0538	0.0582	0.3549	+-
5/5 LoFTee LC 1%	GMPR2	-0.0048	0.0052	0.3566	--
0/5 1%	TOM1L1	-0.0152	0.0165	0.3571	+-
LoFTee	SPRR3	0.2121	0.2309	0.3584	?+
16/16	SPRR3	0.2121	0.2309	0.3584	?+
11/11	SPRR3	0.2121	0.2309	0.3584	?+
5/5	SPRR3	0.2121	0.2309	0.3584	?+
5/5 LoFTee LC 1%	SPRR3	0.2121	0.2309	0.3584	?+
LoFTee	GGT6	0.0611	0.0667	0.3596	?+
16/16	GGT6	0.0611	0.0667	0.3596	?+
11/11	GGT6	0.0611	0.0667	0.3596	?+
11/11	CCDC180	-0.0224	0.0245	0.3608	+-
5/5	CALHM1	0.0203	0.0222	0.3613	++
5/5 LoFTee LC 1%	CALHM1	0.0203	0.0222	0.3613	++
16/16	HTRA1	-0.0296	0.0324	0.3621	--
5/5	MSLN	0.0292	0.0321	0.3629	++
5/5	LRRC7	-0.0242	0.0267	0.3635	+-
5/5 LoFTee LC 1%	LRRC7	-0.0242	0.0267	0.3635	+-
1/5 1%	HP1BP3	-0.0117	0.0129	0.3635	--
5/5	SRSF6	-0.0766	0.0843	0.3636	+-
5/5 LoFTee LC 1%	SRSF6	-0.0766	0.0843	0.3636	+-
5/5 LoFTee LC 1%	RBM46	-0.049	0.054	0.3642	--
LoFTee	FOXB2	-0.0615	0.0678	0.3645	--
16/16	FOXB2	-0.0615	0.0678	0.3645	--
0/5 1%	LRRC8C	-0.0131	0.0145	0.3667	+-
0/5 1%	DISP2	0.0059	0.0066	0.3697	-+
0/5 1%	ADH1A	-0.0184	0.0205	0.3697	--
5/5	AP4B1	0.0219	0.0245	0.3698	++
11/11	PRICKLE2	0.0534	0.0596	0.3703	+-
0/5 1%	CLEC18B	0.0062	0.0069	0.3709	++
5/5	CHAMP1	-0.0427	0.0477	0.371	--
5/5 LoFTee LC 1%	CHAMP1	-0.0427	0.0477	0.371	--
0/5 1%	PCP4L1	-0.0174	0.0196	0.3723	--
1/5 1%	MRPS28	-0.0098	0.011	0.3724	+-
LoFTee	SZT2	0.0428	0.048	0.373	-+
16/16	SZT2	0.0428	0.048	0.373	-+
11/11	SZT2	0.0428	0.048	0.373	-+
1/5 1%	TAF1	0.0135	0.0152	0.3735	++
5/5	HTR3B	0.0289	0.0325	0.3739	++
5/5 LoFTee LC 1%	HTR3B	0.0289	0.0325	0.3739	++
1/5 1%	CYP19A1	-0.0164	0.0185	0.3752	--
1/5 1%	PPP5D1	0.0367	0.0414	0.3756	-+
16/16	GUCY1A3	0.0486	0.0552	0.3785	++
5/5	NINL	-0.012	0.0137	0.38	--
5/5 LoFTee LC 1%	GDI2	-0.0414	0.0472	0.3809	--
5/5	BTBD16	-0.0307	0.0351	0.3823	--
5/5	C9orf64	-0.0294	0.0338	0.3852	--
5/5 LoFTee LC 1%	C9orf64	-0.0294	0.0338	0.3852	--
5/5	RALY	-0.0306	0.0354	0.3877	--
5/5 LoFTee LC 1%	RALY	-0.0306	0.0354	0.3877	--
1/5 1%	GPR63	-0.0158	0.0183	0.3885	--
5/5 LoFTee LC 1%	EPB41L3	-0.0149	0.0173	0.3893	+-
LoFTee	CSNK1G3	-0.1147	0.1333	0.3898	?-
16/16	CSNK1G3	-0.1147	0.1333	0.3898	?-
11/11	CSNK1G3	-0.1147	0.1333	0.3898	?-
5/5	RNF20	-0.03	0.035	0.3909	--
5/5	SACM1L	0.041	0.0478	0.391	++
5/5 LoFTee LC 1%	SACM1L	0.041	0.0478	0.391	++
LoFTee	CCDC180	-0.0211	0.0246	0.3911	+-
16/16	CCDC180	-0.0211	0.0246	0.3911	+-
1/5 1%	ITGB3	0.01	0.0116	0.3916	++
5/5	DCAF17	-0.0261	0.0305	0.3925	--
1/5 1%	MRPL24	-0.0175	0.0206	0.3957	+-
5/5 LoFTee LC 1%	AGPAT2	0.038	0.0449	0.3971	++
1/5 1%	AZIN2	0.0093	0.0109	0.3974	-+
LoFTee	UQCRQ	0.1954	0.2309	0.3976	?+
16/16	UQCRQ	0.1954	0.2309	0.3976	?+
1/5 1%	TMEM33	-0.0255	0.0301	0.3982	--
0/5 1%	TMEM33	-0.0255	0.0301	0.3982	--
0/5 1%	NCOA7	-0.0084	0.0099	0.4	+-
0/5 1%	NOP16	-0.0096	0.0114	0.4	--
LoFTee	PGBD1	-0.0277	0.033	0.4004	--
16/16	PGBD1	-0.0277	0.033	0.4004	--
11/11	PGBD1	-0.0277	0.033	0.4004	--
5/5	ST6GALNAC3	0.0402	0.0478	0.4004	++
5/5 LoFTee LC 1%	ST6GALNAC3	0.0402	0.0478	0.4004	++
1/5 1%	CLEC6A	-0.0207	0.0246	0.4007	-+
1/5 1%	AGPAT2	0.0118	0.014	0.4014	++
1/5 1%	GOLPH3L	-0.0099	0.0118	0.4047	+-
5/5 LoFTee LC 1%	RIMBP2	-0.0164	0.0197	0.4052	--
LoFTee	C10orf82	-0.1018	0.1224	0.4058	+-
16/16	C10orf82	-0.1018	0.1224	0.4058	+-
11/11	LAMB4	0.0175	0.0211	0.4058	++
11/11	C10orf82	-0.1018	0.1224	0.4058	+-
5/5	OSR2	0.0365	0.044	0.4067	++
5/5	RIMBP2	-0.0164	0.0198	0.4075	--
LoFTee	AQP6	0.0998	0.1206	0.4079	++
5/5	PRICKLE2	0.0425	0.0514	0.4084	+-
5/5 LoFTee LC 1%	PRICKLE2	0.0425	0.0514	0.4084	+-
0/5 1%	EMP1	0.0142	0.0172	0.4084	++
5/5 LoFTee LC 1%	MSLN	0.0258	0.0312	0.4085	++
1/5 1%	THRSP	-0.0271	0.0329	0.41	--
LoFTee	LAMTOR1	-0.2687	0.3266	0.4107	?-
16/16	LAMTOR1	-0.2687	0.3266	0.4107	?-
11/11	LAMTOR1	-0.2687	0.3266	0.4107	?-
11/11	CASKIN2	-0.0411	0.0501	0.4117	+-
LoFTee	MAP1LC3C	-0.1204	0.1467	0.412	--
16/16	MAP1LC3C	-0.1204	0.1467	0.412	--
11/11	MAP1LC3C	-0.1204	0.1467	0.412	--
0/5 1%	SPDEF	-0.0043	0.0053	0.4123	--
0/5 1%	HGF	-0.0105	0.0129	0.4127	+-
1/5 1%	UBXN1	0.0157	0.0192	0.4134	++
5/5	ZBTB10	0.0251	0.0307	0.4136	-+
5/5 LoFTee LC 1%	ZBTB10	0.0251	0.0307	0.4136	-+
5/5 LoFTee LC 1%	KLHL6	0.032	0.0392	0.4146	++
5/5	KLHL6	0.0327	0.0401	0.4149	++
1/5 1%	CDKN3	-0.0187	0.023	0.4152	-+
0/5 1%	ASXL2	0.0047	0.0058	0.4153	-+
1/5 1%	INHBC	-0.02	0.0245	0.4155	--
1/5 1%	ADCY9	-0.0062	0.0076	0.4158	--
5/5	CRYBG3	0.0338	0.0416	0.4163	++
5/5 LoFTee LC 1%	CRYBG3	0.0338	0.0416	0.4163	++
LoFTee	CTSS	0.1532	0.1886	0.4166	?+
0/5 1%	TNFRSF6B	-0.0117	0.0144	0.4169	--
11/11	PEX5L	0.0482	0.0596	0.418	-+
1/5 1%	OTOG	-0.0034	0.0042	0.418	-+
5/5 LoFTee LC 1%	MRPL24	-0.0413	0.0511	0.4189	--
5/5	NIFK	0.0226	0.0281	0.4213	++
0/5 1%	CACNA1B	-0.0056	0.0069	0.4216	-+
LoFTee	NCAPH2	-0.0675	0.0843	0.4237	?-
16/16	NCAPH2	-0.0675	0.0843	0.4237	?-
11/11	NCAPH2	-0.0675	0.0843	0.4237	?-
1/5 1%	SLC39A2	0.0112	0.014	0.4237	++
LoFTee	LIN9	0.046	0.0578	0.426	?+
16/16	LIN9	0.046	0.0578	0.426	?+
11/11	LIN9	0.046	0.0578	0.426	?+
1/5 1%	TGFBR1	0.0149	0.0187	0.4264	-+
5/5	DDX49	-0.0145	0.0184	0.4308	--
LoFTee	ALKBH2	0.0641	0.0815	0.4315	-+
16/16	ALKBH2	0.0641	0.0815	0.4315	-+
11/11	ALKBH2	0.0641	0.0815	0.4315	-+
11/11	AGPAT2	0.0387	0.0492	0.4318	++
0/5 1%	MAP1LC3C	-0.0357	0.0455	0.4327	--
1/5 1%	TMEM201	0.0104	0.0133	0.433	++
5/5	OR52L1	-0.0092	0.0117	0.4331	--
1/5 1%	BCL11B	0.0132	0.0168	0.4332	++
5/5	UBXN1	0.0169	0.0216	0.4341	++
5/5 LoFTee LC 1%	UBXN1	0.0169	0.0216	0.4341	++
5/5	RAB3D	-0.0363	0.0464	0.4344	--
LoFTee	TCEANC	-0.0965	0.1235	0.4346	?-
16/16	TCEANC	-0.0965	0.1235	0.4346	?-
0/5 1%	PRSS35	0.0153	0.0196	0.4347	++
5/5 LoFTee LC 1%	RAB3D	-0.0348	0.0446	0.4349	--
LoFTee	PSMG1	0.0931	0.1195	0.4359	-+
16/16	PSMG1	0.0931	0.1195	0.4359	-+
11/11	PSMG1	0.0931	0.1195	0.4359	-+
LoFTee	OR5M9	-0.0854	0.1096	0.4361	--
LoFTee	ECSCR	0.0963	0.1237	0.4361	-+
16/16	OR5M9	-0.0854	0.1096	0.4361	--
16/16	ECSCR	0.0963	0.1237	0.4361	-+
11/11	OR5M9	-0.0854	0.1096	0.4361	--
11/11	ECSCR	0.0963	0.1237	0.4361	-+
5/5	ECSCR	0.0963	0.1237	0.4361	-+
5/5 LoFTee LC 1%	ECSCR	0.0963	0.1237	0.4361	-+
5/5 LoFTee LC 1%	PFKFB3	0.0257	0.0332	0.4378	++
0/5 1%	DNAJC2	-0.0148	0.0191	0.4386	--
16/16	ITGA2	-0.0354	0.0457	0.4388	+-
1/5 1%	ATP1B2	-0.0175	0.0227	0.4392	--
16/16	POLR3A	-0.0322	0.0417	0.4393	+-
LoFTee	FOLH1	0.0573	0.0741	0.4394	++
16/16	FOLH1	0.0573	0.0741	0.4394	++
5/5	CEP128	-0.0194	0.0252	0.4405	+-
1/5 1%	TGM1	0.0071	0.0092	0.4413	-+
1/5 1%	RPLP0	-0.0238	0.031	0.4421	+-
0/5 1%	RBBP8NL	-0.0055	0.0072	0.4424	+-
5/5	ZIC2	0.0456	0.0595	0.4432	++
5/5 LoFTee LC 1%	ZIC2	0.0456	0.0595	0.4432	++
5/5	PGBD1	-0.0249	0.0325	0.4437	--
LoFTee	2021-09-06	-0.1444	0.1886	0.4439	?-
16/16	2021-09-06	-0.1444	0.1886	0.4439	?-
5/5	TSPAN2	-0.0374	0.0489	0.4446	--
LoFTee	PNPLA4	-0.0812	0.1065	0.4458	--
16/16	PNPLA4	-0.0812	0.1065	0.4458	--
0/5 1%	UBXN1	0.0145	0.0191	0.4466	++
1/5 1%	LSM1	0.0367	0.0483	0.4472	++
LoFTee	KRT34	0.1431	0.1886	0.4479	?+
16/16	KRT34	0.1431	0.1886	0.4479	?+
11/11	KRT34	0.1431	0.1886	0.4479	?+
11/11	PNPLA4	-0.0466	0.0614	0.4481	-+
0/5 1%	GOLPH3L	-0.0089	0.0117	0.4482	+-
1/5 1%	PPP1R3F	0.0103	0.0136	0.4483	++
0/5 1%	CCDC185	0.0085	0.0112	0.4492	++
5/5 LoFTee LC 1%	AP4B1	0.0183	0.0242	0.4496	++
5/5	NCAPH2	-0.021	0.0279	0.4516	--
5/5 LoFTee LC 1%	NCAPH2	-0.021	0.0279	0.4516	--
0/5 1%	CYP19A1	-0.0133	0.0177	0.4517	--
5/5	ATP1B2	-0.0331	0.0441	0.4522	--
5/5 LoFTee LC 1%	ATP1B2	-0.0331	0.0441	0.4522	--
LoFTee	TAF1	-0.0276	0.0368	0.4525	?-
16/16	TAF1	-0.0276	0.0368	0.4525	?-
11/11	TAF1	-0.0276	0.0368	0.4525	?-
11/11	DISP2	0.0343	0.0457	0.4525	++
5/5 LoFTee LC 1%	SNED1	0.0153	0.0204	0.4532	++
1/5 1%	TOP3B	0.0073	0.0098	0.4533	++
LoFTee	MAL2	-0.1413	0.1886	0.4536	?-
16/16	MAL2	-0.1413	0.1886	0.4536	?-
11/11	MAL2	-0.1413	0.1886	0.4536	?-
5/5	KIAA1456	0.0321	0.0429	0.4536	++
5/5	MAL2	-0.1413	0.1886	0.4536	?-
5/5 LoFTee LC 1%	KIAA1456	0.0321	0.0429	0.4536	++
LoFTee	IL17D	0.0561	0.0749	0.4537	?+
16/16	IL17D	0.0561	0.0749	0.4537	?+
1/5 1%	FSIP2	0.0031	0.0041	0.4542	++
0/5 1%	LSM1	0.0357	0.0477	0.4543	++
LoFTee	SWI5	-0.0689	0.0922	0.4546	+-
16/16	SWI5	-0.0689	0.0922	0.4546	+-
11/11	SWI5	-0.0689	0.0922	0.4546	+-
5/5	EPB41L3	-0.013	0.0174	0.4558	+-
5/5 LoFTee LC 1%	PPFIA4	0.0074	0.0099	0.4561	++
5/5	PFKFB3	0.025	0.0337	0.4574	++
1/5 1%	PPID	-0.0079	0.0106	0.4578	--
LoFTee	TNFSF4	-0.228	0.3073	0.458	--
16/16	TNFSF4	-0.228	0.3073	0.458	--
LoFTee	TMED4	0.0346	0.0466	0.4581	++
16/16	TMED4	0.0346	0.0466	0.4581	++
11/11	TMED4	0.0346	0.0466	0.4581	++
0/5 1%	ZXDB	0.0037	0.005	0.4582	++
0/5 1%	MTG1	0.0083	0.0112	0.4602	-+
11/11	CUL3	-0.1162	0.1574	0.4603	-+
LoFTee	OFD1	-0.0075	0.0103	0.4615	--
16/16	OFD1	-0.0075	0.0103	0.4615	--
5/5	PYGO2	0.0666	0.0906	0.4621	?+
5/5 LoFTee LC 1%	PYGO2	0.0666	0.0906	0.4621	?+
LoFTee	CNPPD1	0.0613	0.0834	0.4625	++
16/16	CNPPD1	0.0613	0.0834	0.4625	++
11/11	CNPPD1	0.0613	0.0834	0.4625	++
1/5 1%	ACE	0.0034	0.0046	0.4628	-+
5/5 LoFTee LC 1%	DISP2	-0.0172	0.0234	0.4637	-+
5/5 LoFTee LC 1%	ADCY9	-0.0218	0.0298	0.4651	--
0/5 1%	RABL2B	0.017	0.0233	0.4654	++
LoFTee	MSMO1	0.081	0.111	0.4657	-+
16/16	MSMO1	0.081	0.111	0.4657	-+
5/5	DISP2	-0.0172	0.0236	0.4669	-+
11/11	PYGO2	0.1371	0.1886	0.4672	?+
LoFTee	RYK	0.2369	0.3266	0.4683	?+
16/16	RYK	0.2369	0.3266	0.4683	?+
11/11	RYK	0.2369	0.3266	0.4683	?+
5/5	IL17RA	0.0096	0.0132	0.4686	++
5/5	PPFIA4	0.0072	0.0099	0.4688	++
1/5 1%	NCOA7	-0.0079	0.0109	0.4689	--
0/5 1%	CFLAR	-0.0128	0.0178	0.472	+-
1/5 1%	DDX1	0.0135	0.0188	0.4738	-+
0/5 1%	ITGB3	0.0077	0.0107	0.4746	++
5/5	TRIM35	-0.0305	0.0428	0.4754	-+
5/5 LoFTee LC 1%	CLEC17A	-0.055	0.0771	0.4761	-+
LoFTee	TEK	0.0876	0.1235	0.478	?+
1/5 1%	CD101	0.0075	0.0105	0.478	++
5/5	GDI2	-0.0337	0.0477	0.4796	--
0/5 1%	BCL3	-0.011	0.0156	0.4805	+-
LoFTee	KIAA0825	0.0309	0.0439	0.4812	++
16/16	KIAA0825	0.0309	0.0439	0.4812	++
11/11	KIAA0825	0.0309	0.0439	0.4812	++
5/5 LoFTee LC 1%	IL17RA	0.0093	0.0132	0.4812	++
16/16	ALDH2	0.0468	0.0665	0.4818	+-
LoFTee	BCR	0.1092	0.1556	0.4829	++
16/16	BCR	0.1092	0.1556	0.4829	++
5/5	ANKS1A	0.0199	0.0284	0.4837	-+
5/5 LoFTee LC 1%	ANKS1A	0.0199	0.0284	0.4837	-+
5/5 LoFTee LC 1%	DDX49	-0.0129	0.0184	0.4846	--
1/5 1%	RHOF	0.0113	0.0162	0.4846	-+
11/11	GAS2	0.0661	0.0957	0.4895	-+
1/5 1%	DNAJC2	-0.0133	0.0193	0.492	--
5/5	ZXDB	-0.0161	0.0234	0.4923	+-
5/5 LoFTee LC 1%	ZXDB	-0.0161	0.0234	0.4923	+-
11/11	PPEF1	0.0674	0.0985	0.4937	?+
5/5	PPEF1	0.0674	0.0985	0.4937	?+
5/5 LoFTee LC 1%	PPEF1	0.0674	0.0985	0.4937	?+
5/5 LoFTee LC 1%	RNF20	-0.0237	0.0348	0.4952	--
1/5 1%	DGCR8	-0.0072	0.0105	0.4952	+-
0/5 1%	C9orf64	0.0086	0.0127	0.4954	-+
5/5	RCOR1	0.0919	0.1354	0.4972	+?
5/5 LoFTee LC 1%	RCOR1	0.0919	0.1354	0.4972	+?
5/5	PKIG	0.1279	0.1886	0.4975	?+
5/5 LoFTee LC 1%	PKIG	0.1279	0.1886	0.4975	?+
0/5 1%	NUP88	0.0051	0.0075	0.4979	-+
LoFTee	F9	0.1552	0.2309	0.5015	?+
16/16	F9	0.1552	0.2309	0.5015	?+
0/5 1%	ANXA1	0.0121	0.018	0.502	++
LoFTee	MED11	-0.0717	0.1071	0.503	-+
16/16	MED11	-0.0717	0.1071	0.503	-+
11/11	MED11	-0.0717	0.1071	0.503	-+
0/5 1%	BCL11B	0.0102	0.0153	0.5042	++
LoFTee	CLASRP	0.0484	0.0729	0.5062	++
16/16	CLASRP	0.0484	0.0729	0.5062	++
11/11	CLASRP	0.0484	0.0729	0.5062	++
5/5	CLASRP	0.0484	0.0729	0.5062	++
1/5 1%	SEZ6L	-0.0091	0.0137	0.507	--
0/5 1%	PPID	-0.0069	0.0104	0.5073	--
5/5 LoFTee LC 1%	TRIM35	-0.028	0.0424	0.5089	-+
0/5 1%	DDX1	0.0123	0.0187	0.5103	-+
1/5 1%	RAPGEF1	-0.0056	0.0086	0.5114	--
11/11	GDI2	-0.0316	0.0482	0.5118	--
5/5 LoFTee LC 1%	CEP128	-0.0161	0.0247	0.5134	+-
LoFTee	ITGA2	-0.0301	0.0462	0.5138	+-
LoFTee	PFKL	0.0417	0.0642	0.5161	++
16/16	PFKL	0.0417	0.0642	0.5161	++
5/5 LoFTee LC 1%	OSR2	0.0282	0.0436	0.5173	+-
11/11	ZBTB33	-0.1006	0.1556	0.5179	--
1/5 1%	SNED1	0.0051	0.0079	0.5179	++
LoFTee	HTRA1	-0.0219	0.0338	0.5185	--
11/11	CLN3	0.0218	0.0338	0.519	-+
LoFTee	XRRA1	0.0356	0.0555	0.5216	-+
16/16	XRRA1	0.0356	0.0555	0.5216	-+
1/5 1%	BCAR1	0.0037	0.0057	0.5228	++
LoFTee	HOXB13	-0.0713	0.1116	0.5231	-+
5/5 LoFTee LC 1%	WDR4	0.0231	0.0362	0.5237	-+
5/5	SAMD11	0.0094	0.0148	0.5238	++
LoFTee	CD101	-0.0256	0.0403	0.5244	+-
16/16	CD101	-0.0256	0.0403	0.5244	+-
LoFTee	HERC1	0.0489	0.0769	0.5249	-+
16/16	HERC1	0.0489	0.0769	0.5249	-+
0/5 1%	TSPYL5	0.0044	0.0069	0.5266	-+
5/5	AGPAT2	0.0286	0.0454	0.5289	++
LoFTee	CLCNKB	0.0134	0.0213	0.5302	++
16/16	CLCNKB	0.0134	0.0213	0.5302	++
5/5 LoFTee LC 1%	PGBD1	-0.0201	0.0322	0.5315	--
5/5 LoFTee LC 1%	ANO8	0.0148	0.0237	0.5319	++
0/5 1%	MAP4K2	0.0038	0.006	0.534	++
5/5	SYTL3	0.0117	0.0188	0.5347	++
1/5 1%	DSC2	-0.0089	0.0144	0.5349	+-
11/11	ATP11C	-0.0243	0.0392	0.5355	--
0/5 1%	KIAA1456	0.0057	0.0093	0.5357	++
1/5 1%	THUMPD3	-0.0083	0.0134	0.5359	+-
0/5 1%	TGFBR1	0.0115	0.0186	0.5371	-+
LoFTee	FRMPD1	0.0299	0.0485	0.5376	++
16/16	FRMPD1	0.0299	0.0485	0.5376	++
5/5 LoFTee LC 1%	SAMD11	0.0091	0.0147	0.5385	++
5/5	RABL2B	-0.0305	0.0498	0.5402	+-
0/5 1%	CDKN3	-0.0108	0.0176	0.5411	-+
1/5 1%	POM121L2	0.0059	0.0096	0.5415	-+
5/5	MAP1LC3C	-0.0815	0.1339	0.5428	-+
5/5 LoFTee LC 1%	MAP1LC3C	-0.0815	0.1339	0.5428	-+
LoFTee	OR52L1	-0.0075	0.0123	0.5429	--
16/16	OR52L1	-0.0075	0.0123	0.5429	--
11/11	OR52L1	-0.0075	0.0123	0.5429	--
0/5 1%	FREM2	0.002	0.0033	0.5461	?+
LoFTee	RNF20	0.0383	0.0634	0.5463	-+
16/16	RNF20	0.0383	0.0634	0.5463	-+
11/11	RNF20	0.0383	0.0634	0.5463	-+
11/11	TUBAL3	-0.0225	0.0373	0.5466	-+
0/5 1%	RAPGEF1	-0.0044	0.0073	0.5492	+-
5/5 LoFTee LC 1%	TRMT1L	0.0208	0.0348	0.5502	-+
LoFTee	COPS7B	0.1942	0.3266	0.5521	?+
16/16	COPS7B	0.1942	0.3266	0.5521	?+
11/11	COPS7B	0.1942	0.3266	0.5521	?+
1/5 1%	AQP6	-0.007	0.0117	0.5526	+-
LoFTee	ANKS1A	-0.0487	0.0826	0.555	--
16/16	ANKS1A	-0.0487	0.0826	0.555	--
5/5 LoFTee LC 1%	TICAM1	0.0786	0.1333	0.5558	?+
11/11	CEP128	-0.0224	0.0381	0.5559	+-
5/5 LoFTee LC 1%	SYTL3	0.0111	0.0188	0.556	++
1/5 1%	CLEC17A	-0.0125	0.0212	0.5562	--
5/5	INHBC	-0.0195	0.0331	0.557	--
5/5 LoFTee LC 1%	INHBC	-0.0195	0.0331	0.557	--
LoFTee	CLN3	0.0368	0.0629	0.5585	?+
16/16	CLN3	0.0368	0.0629	0.5585	?+
0/5 1%	IFNA13	-0.0128	0.0219	0.5586	+-
LoFTee	NPC1L1	-0.0219	0.0374	0.5592	+-
0/5 1%	RBM6	-0.0031	0.0053	0.5612	+-
5/5	PEX5L	0.0289	0.0498	0.562	-+
5/5 LoFTee LC 1%	PEX5L	0.0289	0.0498	0.562	-+
1/5 1%	TEK	0.0073	0.0125	0.5624	-+
11/11	SLC39A11	-0.0378	0.0654	0.5631	--
0/5 1%	ALDH2	0.0097	0.0168	0.5642	+-
1/5 1%	TNFSF4	-0.0372	0.0647	0.5655	--
5/5	ANO8	0.0158	0.0275	0.5657	++
5/5	FTH1	0.0663	0.1155	0.566	?+
LoFTee	SOX18	-0.0765	0.1333	0.5663	?-
16/16	SOX18	-0.0765	0.1333	0.5663	?-
11/11	SOX18	-0.0765	0.1333	0.5663	?-
5/5	SOX18	-0.0765	0.1333	0.5663	?-
5/5 LoFTee LC 1%	SOX18	-0.0765	0.1333	0.5663	?-
LoFTee	DNAH6	0.0096	0.0168	0.5689	++
16/16	DNAH6	0.0096	0.0168	0.5689	++
11/11	DNAH6	0.0096	0.0168	0.5689	++
LoFTee	POLR3A	-0.0244	0.0431	0.5708	+-
LoFTee	THRSP	0.0925	0.1633	0.571	?+
16/16	THRSP	0.0925	0.1633	0.571	?+
11/11	THRSP	0.0925	0.1633	0.571	?+
5/5 LoFTee LC 1%	GARS	0.0177	0.0312	0.571	+-
16/16	WDR59	0.0278	0.0491	0.5716	++
5/5	SNED1	0.0117	0.0207	0.5722	++
0/5 1%	USP1	-0.0072	0.0127	0.5728	--
1/5 1%	NELL2	0.0055	0.0098	0.5729	-+
LoFTee	DCLK2	0.0571	0.1015	0.5734	-+
16/16	DCLK2	0.0571	0.1015	0.5734	-+
5/5	IQCA1	-0.0096	0.0171	0.5736	+-
5/5	SSBP2	0.0327	0.0582	0.5746	++
5/5 LoFTee LC 1%	SSBP2	0.0327	0.0582	0.5746	++
11/11	UBQLN1	-0.0909	0.1633	0.5779	?-
0/5 1%	SEZ6L	-0.0065	0.0118	0.5785	--
0/5 1%	GMPR2	-0.0027	0.0048	0.5797	--
11/11	ZNF205	-0.0632	0.1155	0.5844	?-
LoFTee	PFKFB3	0.0591	0.1084	0.5858	++
5/5	PSMG1	0.0339	0.0624	0.5871	-+
5/5 LoFTee LC 1%	PSMG1	0.0339	0.0624	0.5871	-+
1/5 1%	HTR3B	-0.0063	0.0116	0.5889	--
11/11	ANKS1A	0.0328	0.0608	0.5897	-+
5/5 LoFTee LC 1%	TMED4	0.0175	0.0325	0.5901	++
1/5 1%	MAP4K2	0.0033	0.0061	0.5923	++
11/11	FOXB2	0.0246	0.0462	0.5938	++
5/5	FOXB2	0.0246	0.0462	0.5938	++
5/5 LoFTee LC 1%	FOXB2	0.0246	0.0462	0.5938	++
1/5 1%	GARS	0.0067	0.0125	0.5939	+-
LoFTee	VWA1	-0.0177	0.0332	0.5942	?-
16/16	VWA1	-0.0177	0.0332	0.5942	?-
11/11	VWA1	-0.0177	0.0332	0.5942	?-
0/5 1%	BCL2A1	-0.0156	0.0294	0.5959	--
1/5 1%	VPS16	-0.0042	0.008	0.5964	+-
LoFTee	SH2B3	-0.038	0.0718	0.5966	+-
16/16	SH2B3	-0.038	0.0718	0.5966	+-
11/11	NARF	-0.0415	0.0785	0.5967	--
0/5 1%	CLCN6	-0.0057	0.0108	0.597	--
5/5 LoFTee LC 1%	PELI3	-0.0226	0.0428	0.5971	+-
1/5 1%	CCDC185	0.0079	0.015	0.5981	++
5/5	TMED4	0.0173	0.0328	0.5983	++
5/5	POLR3A	0.0131	0.0248	0.5983	++
1/5 1%	IGF2BP3	0.0086	0.0163	0.599	-+
1/5 1%	GMPR2	-0.0025	0.0049	0.6001	+-
5/5	RCSD1	0.0078	0.0149	0.6007	++
LoFTee	RNF150	0.1001	0.1915	0.6011	-+
16/16	RNF150	0.1001	0.1915	0.6011	-+
11/11	RNF150	0.1001	0.1915	0.6011	-+
0/5 1%	LINC01619	-0.0171	0.0329	0.6024	-+
LoFTee	SH3TC1	0.007	0.0135	0.6026	++
16/16	SH3TC1	0.007	0.0135	0.6026	++
LoFTee	ALKBH8	0.0209	0.0401	0.6027	++
16/16	ALKBH8	0.0209	0.0401	0.6027	++
5/5	GARS	0.0163	0.0314	0.6031	+-
1/5 1%	TMEM169	0.0107	0.0207	0.6033	+-
0/5 1%	LYZL1	-0.0058	0.0112	0.6036	-+
0/5 1%	SEMA4C	0.0046	0.0089	0.6044	-+
LoFTee	SACM1L	0.0563	0.1089	0.6052	?+
16/16	SACM1L	0.0563	0.1089	0.6052	?+
11/11	SACM1L	0.0563	0.1089	0.6052	?+
1/5 1%	ANTXR1	0.0103	0.0199	0.6053	+-
0/5 1%	PTPN14	-0.0028	0.0055	0.606	--
1/5 1%	PRMT9	-0.0048	0.0092	0.6061	+-
1/5 1%	IL13	0.0166	0.0322	0.6065	++
5/5	HOXC13	0.028	0.0544	0.6068	-+
5/5 LoFTee LC 1%	HOXC13	0.028	0.0544	0.6068	-+
5/5	FGF5	-0.0189	0.0369	0.6088	--
5/5 LoFTee LC 1%	FGF5	-0.0189	0.0369	0.6088	--
5/5	UBQLN4	-0.0324	0.0634	0.609	--
5/5	CLPX	-0.0096	0.0187	0.609	--
5/5 LoFTee LC 1%	UBQLN4	-0.0324	0.0634	0.609	--
5/5 LoFTee LC 1%	CLPX	-0.0096	0.0187	0.609	--
5/5	TMEM44	-0.0127	0.0247	0.6092	+-
5/5	HIPK3	-0.0117	0.0229	0.6094	-+
5/5 LoFTee LC 1%	HIPK3	-0.0117	0.0229	0.6094	-+
1/5 1%	LYZL1	-0.0059	0.0117	0.613	-+
11/11	UBQLN4	-0.0948	0.1879	0.6139	--
1/5 1%	LAMTOR1	0.0122	0.0243	0.6153	+-
0/5 1%	LAMTOR1	0.0122	0.0243	0.6153	+-
0/5 1%	TMEM201	0.0057	0.0113	0.6156	++
LoFTee	ASXL2	0.1639	0.3266	0.6159	?+
16/16	ASXL2	0.1639	0.3266	0.6159	?+
1/5 1%	CUL3	-0.0135	0.027	0.6165	-+
0/5 1%	CUL3	-0.0135	0.027	0.6165	-+
1/5 1%	ADH1A	-0.0108	0.0218	0.6194	--
5/5 LoFTee LC 1%	IQCA1	-0.0085	0.0171	0.6201	+-
1/5 1%	RYK	0.0071	0.0144	0.6221	++
16/16	AGPS	-0.1203	0.2448	0.6232	+-
5/5	SEC61A1	-0.0779	0.1588	0.6237	--
5/5 LoFTee LC 1%	SEC61A1	-0.0779	0.1588	0.6237	--
11/11	TRIM35	0.0377	0.0771	0.6252	-+
1/5 1%	ADAMTS4	0.0042	0.0086	0.6267	++
0/5 1%	GPR63	-0.0085	0.0175	0.6275	--
0/5 1%	TBC1D10A	0.0072	0.0149	0.628	-+
1/5 1%	PNPO	-0.013	0.0268	0.6294	-+
11/11	SLC4A2	0.0209	0.0435	0.6305	+-
16/16	FRMD6	-0.0379	0.0792	0.6321	?-
11/11	MSMO1	0.0336	0.0702	0.6324	-+
11/11	TMEM216	0.0311	0.0653	0.634	?+
LoFTee	EAF1	0.0587	0.1235	0.6344	?+
16/16	EAF1	0.0587	0.1235	0.6344	?+
11/11	EAF1	0.0587	0.1235	0.6344	?+
LoFTee	XAGE3	-0.0479	0.1013	0.6359	+-
16/16	XAGE3	-0.0479	0.1013	0.6359	+-
11/11	XAGE3	-0.0479	0.1013	0.6359	+-
5/5	XAGE3	-0.0479	0.1013	0.6359	+-
5/5 LoFTee LC 1%	XAGE3	-0.0479	0.1013	0.6359	+-
16/16	ANTXR1	0.0889	0.1886	0.6375	?+
5/5	SLC19A2	0.0158	0.0335	0.6379	-+
5/5 LoFTee LC 1%	SLC19A2	0.0158	0.0335	0.6379	-+
0/5 1%	IGF2BP3	0.0074	0.0157	0.6397	-+
5/5 LoFTee LC 1%	PKNOX1	-0.0204	0.0437	0.6401	--
5/5 LoFTee LC 1%	RABL2B	-0.0227	0.0487	0.6404	+-
16/16	OTOG	-0.008	0.0171	0.6405	--
1/5 1%	KCNAB1	0.0081	0.0174	0.6409	++
5/5	DICER1	-0.0094	0.0202	0.6416	--
LoFTee	RBM46	-0.0308	0.0669	0.6447	--
16/16	RBM46	-0.0308	0.0669	0.6447	--
11/11	RBM46	-0.0308	0.0669	0.6447	--
0/5 1%	OR10S1	0.0059	0.0128	0.6451	+-
1/5 1%	ALDH2	0.0078	0.0171	0.6468	+-
0/5 1%	MTMR8	0.0024	0.0052	0.6473	++
LoFTee	NARF	-0.0369	0.0809	0.6486	--
16/16	NARF	-0.0369	0.0809	0.6486	--
0/5 1%	HOXC13	-0.0065	0.0143	0.6494	--
LoFTee	FTH1	0.1484	0.3266	0.6496	?+
16/16	FTH1	0.1484	0.3266	0.6496	?+
11/11	FTH1	0.1484	0.3266	0.6496	?+
0/5 1%	FAM69B	0.006	0.0133	0.6499	-+
0/5 1%	LIPF	0.0047	0.0104	0.65	++
0/5 1%	LRRC7	-0.0043	0.0096	0.6523	+-
LoFTee	DEPDC5	0.0281	0.0624	0.6524	++
16/16	DEPDC5	0.0281	0.0624	0.6524	++
5/5 LoFTee LC 1%	VWA1	-0.0128	0.0285	0.6537	+-
0/5 1%	ACPT	-0.0038	0.0085	0.6551	+-
5/5	WDR4	0.0163	0.0366	0.6563	-+
1/5 1%	MROH1	0.007	0.0158	0.6563	++
11/11	GABRA4	-0.0542	0.122	0.6566	+-
0/5 1%	MRPL40	0.0085	0.0191	0.6566	+-
0/5 1%	PSG2	-0.0046	0.0105	0.658	+-
LoFTee	TMEM44	-0.0151	0.0342	0.6582	--
16/16	TMEM44	-0.0151	0.0342	0.6582	--
11/11	TMEM44	-0.0151	0.0342	0.6582	--
1/5 1%	TNFRSF6B	-0.0094	0.0212	0.659	-+
5/5 LoFTee LC 1%	RCSD1	0.0065	0.0148	0.6596	++
0/5 1%	RIMBP2	0.0033	0.0075	0.6602	++
0/5 1%	OR4A16	0.0042	0.0097	0.6602	+-
5/5	ZBTB46	-0.0151	0.0343	0.6607	+-
5/5	SH3BGRL	-0.0717	0.1634	0.6607	+-
5/5 LoFTee LC 1%	ZBTB46	-0.0151	0.0343	0.6607	+-
5/5 LoFTee LC 1%	SH3BGRL	-0.0717	0.1634	0.6607	+-
LoFTee	FAM26D	-0.0397	0.0906	0.6612	?-
16/16	FAM26D	-0.0397	0.0906	0.6612	?-
11/11	FAM26D	-0.0397	0.0906	0.6612	?-
LoFTee	TUBAL3	0.0208	0.0475	0.6619	++
16/16	TUBAL3	0.0208	0.0475	0.6619	++
1/5 1%	RCOR1	-0.0129	0.0296	0.6619	--
LoFTee	OTOG	-0.0075	0.0173	0.6635	--
0/5 1%	GEMIN7	-0.0177	0.0407	0.664	-+
1/5 1%	MTG2	0.0044	0.0102	0.6649	+-
5/5	RBM6	-0.006	0.0139	0.6667	--
5/5 LoFTee LC 1%	RBM6	-0.006	0.0139	0.6667	--
5/5	ZNF583	0.0322	0.0749	0.667	?+
1/5 1%	KLK12	0.0073	0.017	0.6671	++
11/11	DEPDC5	0.0264	0.0613	0.6672	++
0/5 1%	OR5M9	-0.004	0.0093	0.6676	--
16/16	ELP3	-0.0211	0.0493	0.6683	--
11/11	HS3ST2	-0.057	0.1333	0.6688	?-
5/5	FASN	-0.0046	0.0108	0.6694	--
5/5 LoFTee LC 1%	FASN	-0.0046	0.0108	0.6694	--
5/5	PKNOX1	-0.022	0.0517	0.67	--
LoFTee	BCAR1	-0.0147	0.0345	0.6703	?-
16/16	BCAR1	-0.0147	0.0345	0.6703	?-
11/11	BCAR1	-0.0147	0.0345	0.6703	?-
0/5 1%	CTSA	0.0024	0.0057	0.6756	-+
1/5 1%	NINL	0.0034	0.008	0.6757	-+
5/5	SCG2	-0.0162	0.0387	0.676	--
5/5 LoFTee LC 1%	SCG2	-0.0162	0.0387	0.676	--
0/5 1%	DCLRE1B	-0.005	0.012	0.6761	+-
0/5 1%	ZBTB46	-0.0049	0.0117	0.678	+-
LoFTee	GEMIN7	0.0512	0.1235	0.6782	?+
16/16	GEMIN7	0.0512	0.1235	0.6782	?+
11/11	GEMIN7	0.0512	0.1235	0.6782	?+
0/5 1%	BTBD16	0.0056	0.0135	0.6785	-+
LoFTee	CEP128	-0.016	0.0386	0.6796	+-
16/16	CEP128	-0.016	0.0386	0.6796	+-
5/5	CCDC6	-0.0465	0.1126	0.6797	+-
1/5 1%	ART1	0.0038	0.0094	0.6814	++
1/5 1%	NOP16	-0.0049	0.0119	0.6831	--
LoFTee	TMEM169	0.042	0.1033	0.6844	?+
16/16	TMEM169	0.042	0.1033	0.6844	?+
11/11	TMEM169	0.042	0.1033	0.6844	?+
LoFTee	ZNF470	-0.0188	0.0464	0.6859	--
16/16	ZNF470	-0.0188	0.0464	0.6859	--
11/11	ZNF470	-0.0188	0.0464	0.6859	--
5/5	ZNF470	-0.0188	0.0464	0.6859	--
LoFTee	CDK5	-0.0933	0.2309	0.6862	?-
16/16	CDK5	-0.0933	0.2309	0.6862	?-
11/11	GARS	-0.0216	0.0537	0.6871	+-
LoFTee	ELP3	-0.02	0.0498	0.688	--
LoFTee	GDAP1	0.0358	0.0894	0.6892	-+
1/5 1%	C9orf64	0.0052	0.013	0.6893	-+
LoFTee	JAK2	0.0264	0.066	0.6894	-+
16/16	JAK2	0.0264	0.066	0.6894	-+
0/5 1%	FOLH1	0.0031	0.0077	0.6905	++
11/11	MITF	-0.0239	0.0603	0.6913	-+
5/5 LoFTee LC 1%	DICER1	-0.008	0.0201	0.6913	--
5/5	NDUFA2	-0.0578	0.1468	0.6937	+-
5/5 LoFTee LC 1%	NDUFA2	-0.0578	0.1468	0.6937	+-
1/5 1%	AMY2A	0.005	0.0128	0.6938	-+
LoFTee	NCOA7	0.0464	0.1181	0.6944	-+
16/16	NCOA7	0.0464	0.1181	0.6944	-+
11/11	NCOA7	0.0464	0.1181	0.6944	-+
5/5	PPP1R3F	-0.0138	0.0354	0.6957	+-
5/5 LoFTee LC 1%	PPP1R3F	-0.0138	0.0354	0.6957	+-
LoFTee	UBQLN4	-0.1255	0.323	0.6977	-?
16/16	UBQLN4	-0.1255	0.323	0.6977	-?
5/5	CD101	0.0086	0.0222	0.699	+-
5/5 LoFTee LC 1%	CD101	0.0086	0.0222	0.699	+-
LoFTee	SULF2	0.0346	0.0896	0.6994	-+
5/5	SLC24A2	0.0139	0.0361	0.6999	++
5/5 LoFTee LC 1%	SLC24A2	0.0139	0.0361	0.6999	++
5/5 LoFTee LC 1%	NARF	-0.0047	0.0123	0.7014	+-
11/11	POLR3A	-0.015	0.0392	0.7023	+-
5/5	PELI3	-0.0165	0.0431	0.7023	+-
11/11	WDR59	0.0174	0.0457	0.7036	++
5/5	TMEM216	0.0244	0.0641	0.7038	?+
0/5 1%	SEMG1	0.0027	0.0072	0.7041	+-
1/5 1%	OR5M9	-0.0038	0.0101	0.7047	--
0/5 1%	VPS16	-0.0028	0.0074	0.7049	+-
5/5 LoFTee LC 1%	POLR3A	0.0093	0.0247	0.7062	++
11/11	IQCA1	-0.0076	0.0203	0.7065	--
LoFTee	NDUFA2	-0.0869	0.2309	0.7069	?-
16/16	NDUFA2	-0.0869	0.2309	0.7069	?-
11/11	NDUFA2	-0.0869	0.2309	0.7069	?-
5/5	LAMB4	0.0062	0.0166	0.7084	++
5/5 LoFTee LC 1%	TMEM44	-0.0091	0.0244	0.7087	+-
LoFTee	ASTN2	-0.0243	0.0653	0.7094	--
16/16	ASTN2	-0.0243	0.0653	0.7094	--
5/5 LoFTee LC 1%	TMEM59	-0.0087	0.0235	0.7115	--
1/5 1%	EZH2	0.0088	0.0239	0.7116	-+
5/5	SPATA22	0.0173	0.0468	0.7117	-+
5/5 LoFTee LC 1%	SPATA22	0.0173	0.0468	0.7117	-+
1/5 1%	HOXC13	-0.0059	0.0159	0.7131	--
1/5 1%	MT1B	-0.0044	0.0119	0.7132	+-
11/11	EMP1	0.0103	0.028	0.7138	++
0/5 1%	MTG2	0.0035	0.0095	0.7145	+-
0/5 1%	DSC2	0.0034	0.0092	0.7148	++
LoFTee	CUL3	-0.0841	0.2309	0.7157	?-
11/11	SH2B3	-0.0254	0.0701	0.7172	+-
1/5 1%	ANXA1	0.0065	0.0184	0.7225	++
1/5 1%	CAPN13	0.003	0.0086	0.7228	++
5/5	CLDN1	-0.0136	0.0391	0.7273	-+
5/5 LoFTee LC 1%	CLDN1	-0.0136	0.0391	0.7273	-+
0/5 1%	TMED2	-0.0118	0.034	0.7281	+-
1/5 1%	CMSS1	-0.0062	0.0179	0.7283	+-
11/11	ELP3	-0.0157	0.0458	0.7312	--
0/5 1%	GABRA5	0.0098	0.0288	0.7322	-+
5/5	SIM1	-0.0126	0.037	0.7336	--
5/5 LoFTee LC 1%	SIM1	-0.0126	0.037	0.7336	--
0/5 1%	DGCR8	-0.0034	0.01	0.7339	+-
1/5 1%	NPC1L1	-0.0027	0.008	0.7353	-+
1/5 1%	ATP5F1	0.0044	0.0132	0.7377	-+
0/5 1%	TEK	0.0036	0.0107	0.7386	++
5/5 LoFTee LC 1%	SMAP2	-0.0132	0.0397	0.7387	+-
5/5 LoFTee LC 1%	AZIN2	0.0052	0.0157	0.7387	-+
LoFTee	LSM1	0.0542	0.1633	0.7401	?+
16/16	LSM1	0.0542	0.1633	0.7401	?+
11/11	LSM1	0.0542	0.1633	0.7401	?+
LoFTee	ZIC2	0.0323	0.0977	0.7412	+-
16/16	ZIC2	0.0323	0.0977	0.7412	+-
5/5	PNPO	-0.0105	0.032	0.7419	-+
5/5 LoFTee LC 1%	PNPO	-0.0105	0.032	0.7419	-+
LoFTee	CASKIN2	-0.0214	0.0653	0.7433	?-
16/16	CASKIN2	-0.0214	0.0653	0.7433	?-
5/5 LoFTee LC 1%	ZNF616	-0.0124	0.0379	0.744	+-
5/5	NELL2	-0.008	0.0246	0.7443	--
5/5 LoFTee LC 1%	NELL2	-0.008	0.0246	0.7443	--
0/5 1%	AVPR1B	0.0026	0.0078	0.7443	++
5/5	SWI5	0.0205	0.0631	0.7453	++
5/5 LoFTee LC 1%	SWI5	0.0205	0.0631	0.7453	++
11/11	ITGA2	-0.0137	0.0422	0.7454	+-
16/16	ABCA13	0.0042	0.013	0.7472	++
0/5 1%	LEUTX	-0.0094	0.0291	0.748	-+
1/5 1%	EXOC5	0.0034	0.0105	0.7484	-+
1/5 1%	FREM2	-0.0015	0.0047	0.7488	-+
5/5	DNAJC2	0.0098	0.0307	0.7494	-+
5/5	NPAT	0.0094	0.0294	0.7501	+-
0/5 1%	HIPK3	-0.0024	0.0075	0.7512	-+
5/5 LoFTee LC 1%	LAMB4	0.0052	0.0165	0.752	++
0/5 1%	EXOC5	0.0033	0.0105	0.7527	-+
5/5	MOB3B	-0.0188	0.0599	0.754	+-
1/5 1%	F9	0.0059	0.0189	0.7546	+-
LoFTee	FANCC	0.0128	0.041	0.755	++
16/16	FANCC	0.0128	0.041	0.755	++
11/11	FANCC	0.0128	0.041	0.755	++
5/5	AMPD3	0.0033	0.0107	0.7562	++
5/5	NARF	-0.0038	0.0123	0.7566	+-
LoFTee	CLCN6	0.0225	0.0726	0.7567	-+
1/5 1%	GABRA5	0.0105	0.0338	0.7571	-+
1/5 1%	EMP1	0.0054	0.0175	0.7576	++
LoFTee	SLC24A2	-0.0312	0.1015	0.7587	+-
16/16	SLC24A2	-0.0312	0.1015	0.7587	+-
5/5	SPDEF	-0.0178	0.058	0.7591	--
5/5 LoFTee LC 1%	SPDEF	-0.0178	0.058	0.7591	--
11/11	ABCA13	-0.0032	0.0105	0.7602	--
16/16	ANK1	-0.0176	0.0577	0.7603	--
16/16	GDAP1	0.0254	0.0834	0.7609	-+
5/5 LoFTee LC 1%	DNAJC2	0.0093	0.0307	0.7609	-+
LoFTee	BCL3	-0.0992	0.3266	0.7613	?-
16/16	BCL3	-0.0992	0.3266	0.7613	?-
11/11	BCL3	-0.0992	0.3266	0.7613	?-
LoFTee	RNF215	-0.035	0.1155	0.7617	?-
16/16	RNF215	-0.035	0.1155	0.7617	?-
11/11	RNF215	-0.035	0.1155	0.7617	?-
0/5 1%	FASN	-0.0013	0.0044	0.7619	+-
1/5 1%	CTSA	-0.0029	0.0096	0.7626	-+
0/5 1%	NAV1	-0.0017	0.0057	0.7637	+-
11/11	ASTN2	-0.0192	0.0641	0.7645	--
5/5 LoFTee LC 1%	KIAA1217	0.0025	0.0082	0.765	++
LoFTee	HGF	-0.0243	0.0817	0.766	?-
16/16	HGF	-0.0243	0.0817	0.766	?-
1/5 1%	BTBD16	0.005	0.0167	0.7665	-+
0/5 1%	AMY2A	0.0036	0.012	0.7672	-+
LoFTee	ABCA13	0.0038	0.013	0.7684	++
11/11	GPC5	0.0153	0.0521	0.7698	-+
LoFTee	ZNF205	0.036	0.1235	0.7704	?+
16/16	ZNF205	0.036	0.1235	0.7704	?+
5/5 LoFTee LC 1%	FAM26D	-0.0201	0.0691	0.7714	+-
5/5	EMP1	0.008	0.0279	0.7734	++
5/5 LoFTee LC 1%	EMP1	0.008	0.0279	0.7734	++
5/5 LoFTee LC 1%	RNF150	-0.0117	0.0407	0.7736	--
0/5 1%	IL17RA	-0.0016	0.0054	0.7752	--
1/5 1%	GNRH1	-0.0062	0.0216	0.7755	+-
5/5	LYZL1	-0.0036	0.0128	0.7768	-+
5/5 LoFTee LC 1%	LYZL1	-0.0036	0.0128	0.7768	-+
5/5 LoFTee LC 1%	CLEC6A	-0.0183	0.0646	0.7775	-+
1/5 1%	TUBAL3	0.0027	0.0097	0.7797	-+
5/5	KIAA1217	0.0023	0.0082	0.7798	++
11/11	XRRA1	0.0152	0.0547	0.7816	-+
1/5 1%	SRSF6	-0.0055	0.0198	0.7819	+-
11/11	OTOG	-0.0046	0.0167	0.7832	--
LoFTee	FZD6	-0.0175	0.0638	0.7834	+-
5/5	SMAP2	0.0113	0.0412	0.7839	++
0/5 1%	KRT34	0.0043	0.0157	0.7842	-+
1/5 1%	RPL30	0.0211	0.0777	0.7858	-+
0/5 1%	RPL30	0.0211	0.0777	0.7858	-+
0/5 1%	RAB3D	-0.0039	0.0145	0.7859	-+
5/5	MED11	-0.0162	0.06	0.7869	-+
5/5 LoFTee LC 1%	MED11	-0.0162	0.06	0.7869	-+
LoFTee	RABL2B	0.0345	0.128	0.7878	-+
16/16	RABL2B	0.0345	0.128	0.7878	-+
LoFTee	FAM131C	-0.0148	0.0551	0.7879	+-
16/16	FAM131C	-0.0148	0.0551	0.7879	+-
11/11	FAM131C	-0.0148	0.0551	0.7879	+-
1/5 1%	OR2L2	0.0048	0.0177	0.7879	++
LoFTee	ANK1	-0.0164	0.0617	0.79	?-
0/5 1%	EARS2	-0.0019	0.007	0.79	-+
1/5 1%	CLPX	-0.0024	0.0088	0.7901	+-
1/5 1%	ADH4	0.003	0.0113	0.7918	++
5/5	OR10H1	0.0177	0.0672	0.7926	-+
5/5 LoFTee LC 1%	OR10H1	0.0177	0.0672	0.7926	-+
5/5 LoFTee LC 1%	TXNL1	-0.0208	0.08	0.7947	--
16/16	NPC1L1	-0.0095	0.0365	0.7951	+-
LoFTee	ATOH8	0.0842	0.3266	0.7965	?+
16/16	ATOH8	0.0842	0.3266	0.7965	?+
LoFTee	PPEF1	0.0279	0.1089	0.7978	?+
16/16	PPEF1	0.0279	0.1089	0.7978	?+
11/11	DDX1	0.0218	0.0853	0.7985	+-
5/5	CAPN13	-0.0025	0.0097	0.7986	+-
LoFTee	PLPP2	-0.005	0.0198	0.8004	+-
16/16	PLPP2	-0.005	0.0198	0.8004	+-
11/11	PLPP2	-0.005	0.0198	0.8004	+-
5/5	TMEM59	-0.006	0.0236	0.8004	--
0/5 1%	CLASRP	-0.0011	0.0043	0.8008	+-
LoFTee	HTR3B	-0.0172	0.0683	0.8014	+-
16/16	HTR3B	-0.0172	0.0683	0.8014	+-
LoFTee	MOB3B	-0.0473	0.1886	0.8021	?-
16/16	MOB3B	-0.0473	0.1886	0.8021	?-
11/11	MOB3B	-0.0473	0.1886	0.8021	?-
11/11	CBR4	-0.0066	0.0266	0.8029	--
LoFTee	CLEC6A	0.0239	0.0962	0.8039	++
16/16	CLEC6A	0.0239	0.0962	0.8039	++
11/11	CLEC6A	0.0239	0.0962	0.8039	++
5/5	CLEC6A	0.0239	0.0962	0.8039	++
LoFTee	CHAMP1	0.0794	0.3207	0.8045	+?
16/16	CHAMP1	0.0794	0.3207	0.8045	+?
11/11	CHAMP1	0.0794	0.3207	0.8045	+?
0/5 1%	PNPO	-0.0064	0.0259	0.8047	-+
0/5 1%	CAPN13	-0.0019	0.0077	0.8061	+-
11/11	ZIC2	0.0228	0.0936	0.8073	+-
1/5 1%	FAM69B	0.0036	0.0146	0.808	-+
0/5 1%	CDON	-0.0019	0.0078	0.8089	-+
5/5 LoFTee LC 1%	TMEM216	0.0146	0.0606	0.809	-+
11/11	SNED1	-0.0059	0.0244	0.8099	+-
5/5 LoFTee LC 1%	CAPN13	-0.0023	0.0097	0.8127	+-
16/16	FZD6	-0.0138	0.0585	0.8132	+-
11/11	REEP2	0.0174	0.074	0.8137	-+
5/5	REEP2	0.0174	0.074	0.8137	-+
5/5 LoFTee LC 1%	REEP2	0.0174	0.074	0.8137	-+
1/5 1%	C1orf54	-0.0157	0.0666	0.8142	-+
LoFTee	ZNF214	-0.0161	0.0688	0.8147	+-
16/16	ZNF214	-0.0161	0.0688	0.8147	+-
11/11	ZNF214	-0.0161	0.0688	0.8147	+-
1/5 1%	RAB3D	-0.0035	0.0148	0.8149	-+
LoFTee	COLEC10	0.0151	0.0649	0.8159	+-
16/16	COLEC10	0.0151	0.0649	0.8159	+-
0/5 1%	NPC1L1	0.0011	0.0046	0.8178	-+
5/5 LoFTee LC 1%	ITGA2	-0.0037	0.0161	0.8185	+-
0/5 1%	MON2	-0.0018	0.0077	0.8185	+-
0/5 1%	PCBD1	0.0073	0.0319	0.819	++
16/16	TEK	0.0262	0.1155	0.8202	?+
LoFTee	CD9	-0.0739	0.3266	0.8209	?-
16/16	CD9	-0.0739	0.3266	0.8209	?-
5/5 LoFTee LC 1%	KIAA0825	0.0056	0.0247	0.8214	-+
1/5 1%	RAB35	0.0072	0.0318	0.8217	-+
1/5 1%	AVPR1B	0.0084	0.0373	0.8222	+?
LoFTee	ZNF616	-0.0096	0.0428	0.8233	+-
16/16	ZNF616	-0.0096	0.0428	0.8233	+-
11/11	ZNF616	-0.0096	0.0428	0.8233	+-
5/5	ZNF616	-0.0096	0.0428	0.8233	+-
1/5 1%	DDX46	0.0033	0.0149	0.8235	++
11/11	PKNOX1	-0.0156	0.0705	0.8243	+-
LoFTee	TMEM33	0.0228	0.1033	0.825	?+
16/16	TMEM33	0.0228	0.1033	0.825	?+
11/11	TMEM33	0.0228	0.1033	0.825	?+
0/5 1%	GNRH1	-0.0044	0.0204	0.8277	+-
1/5 1%	USP1	0.0033	0.0151	0.8285	-+
11/11	HOXB13	0.0094	0.0439	0.8297	-+
0/5 1%	NMRK2	-0.0035	0.0165	0.8305	-+
5/5	ITGA2	-0.0034	0.0161	0.832	+-
11/11	DCLRE1B	-0.0157	0.0751	0.8345	-+
LoFTee	OR10H1	-0.053	0.255	0.8353	-+
16/16	OR10H1	-0.053	0.255	0.8353	-+
11/11	OR10H1	-0.053	0.255	0.8353	-+
16/16	CACNA1B	-0.0081	0.0392	0.8362	+-
16/16	IQCA1	-0.0048	0.0233	0.8384	-+
16/16	HOXB13	-0.0204	0.1005	0.8388	-+
1/5 1%	AP3S2	0.0107	0.0524	0.8389	++
0/5 1%	SLC39A2	-0.0023	0.0112	0.8403	+-
LoFTee	DISP2	0.0135	0.0674	0.8412	++
16/16	DISP2	0.0135	0.0674	0.8412	++
5/5	GAS2	0.0106	0.0537	0.8435	++
LoFTee	NIFK	0.0067	0.0342	0.8438	-+
16/16	NIFK	0.0067	0.0342	0.8438	-+
11/11	NIFK	0.0067	0.0342	0.8438	-+
LoFTee	TYK2	0.0083	0.0426	0.8446	++
LoFTee	GUCA2A	0.0112	0.0575	0.8457	++
16/16	GUCA2A	0.0112	0.0575	0.8457	++
11/11	GUCA2A	0.0112	0.0575	0.8457	++
1/5 1%	MPZL1	0.0054	0.0278	0.8457	+-
1/5 1%	ZNF276	-0.0018	0.009	0.8461	--
5/5	CTLA4	-0.0532	0.2756	0.847	+-
5/5 LoFTee LC 1%	CTLA4	-0.0532	0.2756	0.847	+-
5/5 LoFTee LC 1%	FAM69B	0.0048	0.0249	0.848	-+
LoFTee	CBR4	0.0097	0.0508	0.8491	-+
16/16	CBR4	0.0097	0.0508	0.8491	-+
LoFTee	SYTL3	0.0057	0.0303	0.8508	-+
16/16	SYTL3	0.0057	0.0303	0.8508	-+
5/5	VWA1	-0.0057	0.0307	0.8514	+-
5/5	DGCR8	-0.008	0.0427	0.8518	-+
5/5 LoFTee LC 1%	DGCR8	-0.008	0.0427	0.8518	-+
LoFTee	POM121L2	0.0109	0.0586	0.8522	-+
16/16	POM121L2	0.0109	0.0586	0.8522	-+
11/11	POM121L2	0.0109	0.0586	0.8522	-+
1/5 1%	LRRC7	-0.0019	0.0102	0.8535	+-
5/5	HTRA1	0.0052	0.0282	0.8548	-+
5/5 LoFTee LC 1%	HTRA1	0.0052	0.0282	0.8548	-+
1/5 1%	RABL2B	-0.0053	0.0289	0.8558	+-
0/5 1%	TCEANC	0.0039	0.0213	0.8558	+-
5/5	THRSP	-0.0222	0.1235	0.8571	?-
0/5 1%	PRMT9	-0.0016	0.0089	0.8601	+-
11/11	CAPN13	0.0042	0.0241	0.8605	+-
11/11	TCEANC	-0.0203	0.1155	0.8605	?-
0/5 1%	CNTN3	-0.0014	0.008	0.861	+-
5/5 LoFTee LC 1%	ZNF852	0.0039	0.0226	0.8617	++
LoFTee	DDX1	-0.0183	0.1051	0.862	+-
16/16	DDX1	-0.0183	0.1051	0.862	+-
LoFTee	LYPD6B	-0.0123	0.0708	0.8624	+-
16/16	LYPD6B	-0.0123	0.0708	0.8624	+-
11/11	LYPD6B	-0.0123	0.0708	0.8624	+-
1/5 1%	CLCN6	-0.002	0.0114	0.8628	+-
11/11	EPB41L3	-0.004	0.0232	0.863	+-
0/5 1%	RPLP0	-0.004	0.0235	0.8634	+-
5/5 LoFTee LC 1%	NPAT	0.005	0.0291	0.8636	+-
LoFTee	VPS16	0.0066	0.0385	0.8643	++
16/16	VPS16	0.0066	0.0385	0.8643	++
11/11	VPS16	0.0066	0.0385	0.8643	++
LoFTee	IARS2	-0.0185	0.1089	0.8648	?-
16/16	IARS2	-0.0185	0.1089	0.8648	?-
11/11	IARS2	-0.0185	0.1089	0.8648	?-
0/5 1%	PELO	-0.0043	0.0251	0.8648	-+
0/5 1%	AQP6	-0.0019	0.0114	0.8658	+-
5/5 LoFTee LC 1%	ZNF583	0.0122	0.073	0.8677	?+
0/5 1%	AP3S2	0.0083	0.0499	0.8683	++
1/5 1%	TBC1D10A	-0.0027	0.0162	0.8698	--
0/5 1%	TUBAL3	-0.0015	0.0093	0.8704	-+
5/5	COG8	-0.0042	0.026	0.8713	-+
5/5 LoFTee LC 1%	COG8	-0.0042	0.026	0.8713	-+
1/5 1%	ZBTB46	-0.002	0.0123	0.8714	+-
LoFTee	ANTXR1	0.0372	0.2309	0.8721	?+
LoFTee	TMOD3	-0.0117	0.0731	0.8724	?-
16/16	TMOD3	-0.0117	0.0731	0.8724	?-
1/5 1%	PCBD1	0.0051	0.032	0.8727	++
1/5 1%	SEMA4C	0.0016	0.0103	0.8733	-+
5/5	LAS1L	0.0135	0.0873	0.8771	?+
5/5 LoFTee LC 1%	LAS1L	0.0135	0.0873	0.8771	?+
LoFTee	REEP2	0.0126	0.0817	0.8772	?+
16/16	REEP2	0.0126	0.0817	0.8772	?+
11/11	BCR	-0.0149	0.0967	0.8777	+-
5/5	AZIN2	0.0025	0.016	0.8779	-+
LoFTee	IQCA1	-0.0036	0.0234	0.8789	-+
5/5	ART1	0.0016	0.0103	0.8795	++
11/11	OSBP2	-0.0063	0.0419	0.8797	+-
5/5 LoFTee LC 1%	ART1	0.0016	0.0103	0.8802	++
5/5 LoFTee LC 1%	POM121L2	-0.0083	0.0551	0.881	--
LoFTee	CCDC6	-0.0313	0.2104	0.8817	+-
16/16	CCDC6	-0.0313	0.2104	0.8817	+-
11/11	CCDC6	-0.0313	0.2104	0.8817	+-
5/5	PLPP2	0.0021	0.0144	0.8822	++
5/5 LoFTee LC 1%	PLPP2	0.0021	0.0144	0.8822	++
11/11	STARD13	0.0064	0.0434	0.8834	++
0/5 1%	LIN9	-0.0025	0.0174	0.8858	--
16/16	ABCA6	-0.0017	0.0118	0.8869	-+
5/5 LoFTee LC 1%	CCDC6	-0.0137	0.0967	0.8874	+-
0/5 1%	IL13	0.004	0.0281	0.8879	++
0/5 1%	CCDC6	0.0021	0.0149	0.8888	-+
0/5 1%	TMEM169	0.0023	0.0163	0.8898	+-
LoFTee	ZBTB33	-0.0243	0.1769	0.8909	-+
16/16	ZBTB33	-0.0243	0.1769	0.8909	-+
LoFTee	ABCA6	-0.0016	0.0118	0.8911	-+
5/5 LoFTee LC 1%	DCLRE1B	0.0063	0.046	0.8912	-+
0/5 1%	MPZL1	-0.0034	0.0254	0.8926	+-
LoFTee	SEC61A1	-0.0303	0.2309	0.8957	?-
16/16	SEC61A1	-0.0303	0.2309	0.8957	?-
11/11	SEC61A1	-0.0303	0.2309	0.8957	?-
5/5	DCLRE1B	0.006	0.0464	0.8967	-+
11/11	CD101	-0.0048	0.0371	0.8968	+-
16/16	PTPN14	-0.0109	0.087	0.9004	-+
LoFTee	WDR59	0.0063	0.0509	0.9008	++
LoFTee	OSBP2	-0.0053	0.0429	0.9009	?-
16/16	OSBP2	-0.0053	0.0429	0.9009	?-
LoFTee	ZNF852	0.0028	0.0227	0.9026	?+
16/16	ZNF852	0.0028	0.0227	0.9026	?+
11/11	ZNF852	0.0028	0.0227	0.9026	?+
5/5	ZNF852	0.0028	0.0227	0.9026	?+
5/5 LoFTee LC 1%	MRPL40	0.0074	0.0604	0.9031	-+
1/5 1%	NAV1	-0.0011	0.0095	0.9038	+-
0/5 1%	DDX49	-0.001	0.0085	0.9038	+-
1/5 1%	KRT34	0.002	0.0171	0.9047	++
0/5 1%	ADH4	-0.0013	0.0109	0.9064	-+
LoFTee	ZNF583	0.0143	0.1235	0.9079	?+
16/16	ZNF583	0.0143	0.1235	0.9079	?+
11/11	ZNF583	0.0143	0.1235	0.9079	?+
5/5 LoFTee LC 1%	AMPD3	0.0012	0.0107	0.908	+-
1/5 1%	HIPK3	-0.0009	0.0078	0.9083	-+
1/5 1%	TMEM59	0.0012	0.0105	0.9089	-+
0/5 1%	KLHL6	-0.002	0.0174	0.9093	-+
1/5 1%	IL17RA	0.0007	0.0066	0.9104	++
11/11	SYTL3	-0.0032	0.03	0.9153	-+
LoFTee	FAM24A	-0.031	0.2978	0.9171	-?
16/16	FAM24A	-0.031	0.2978	0.9171	-?
11/11	FAM24A	-0.031	0.2978	0.9171	-?
5/5	FAM24A	-0.031	0.2978	0.9171	-?
5/5 LoFTee LC 1%	FAM24A	-0.031	0.2978	0.9171	-?
LoFTee	PKNOX1	-0.017	0.1633	0.9172	?-
16/16	PKNOX1	-0.017	0.1633	0.9172	?-
5/5	MSGN1	0.0086	0.0835	0.9177	-+
5/5 LoFTee LC 1%	MSGN1	0.0086	0.0835	0.9177	-+
11/11	ABCA6	-0.0012	0.0115	0.919	-+
1/5 1%	THAP7	0.0015	0.0144	0.9195	-+
5/5	MAP4K2	0.0026	0.0254	0.92	-+
5/5 LoFTee LC 1%	MAP4K2	0.0026	0.0254	0.92	-+
LoFTee	ZXDB	-0.0038	0.038	0.9204	?-
16/16	ZXDB	-0.0038	0.038	0.9204	?-
11/11	ZXDB	-0.0038	0.038	0.9204	?-
5/5	CNTN3	0.0023	0.0231	0.9204	+-
LoFTee	SLC4A2	-0.0108	0.1089	0.9211	?-
1/5 1%	LAS1L	0.0029	0.0294	0.9213	-+
LoFTee	LDLR	-0.0065	0.0664	0.9215	+-
0/5 1%	CLPX	-0.0009	0.0088	0.9215	+-
5/5	FAM69B	0.0025	0.0251	0.9219	-+
0/5 1%	DDX46	0.0014	0.0148	0.9246	+-
11/11	PFKFB3	-0.0079	0.0841	0.9255	+-
0/5 1%	BCAR1	0.0005	0.0055	0.9265	+-
LoFTee	CHMP3	0.0147	0.1633	0.9283	?+
16/16	CHMP3	0.0147	0.1633	0.9283	?+
5/5	POM121L2	0.0049	0.0577	0.9328	-+
LoFTee	GPC5	0.0044	0.0528	0.9329	-+
16/16	GPC5	0.0044	0.0528	0.9329	-+
1/5 1%	LIN9	-0.0015	0.0177	0.9335	--
LoFTee	DCLRE1B	-0.0064	0.0772	0.9339	-+
16/16	DCLRE1B	-0.0064	0.0772	0.9339	-+
5/5	ACE	0.0004	0.0054	0.934	-+
5/5	AP3S2	-0.0077	0.0959	0.9364	-?
5/5 LoFTee LC 1%	AP3S2	-0.0077	0.0959	0.9364	-?
0/5 1%	ATP5F1	0.001	0.0125	0.9364	-+
0/5 1%	OR2L2	-0.0009	0.0117	0.9366	+-
LoFTee	ALDH2	0.0064	0.0816	0.9372	+-
0/5 1%	THAP7	0.001	0.0137	0.9439	-+
16/16	PFKFB3	-0.0061	0.0871	0.9444	+-
0/5 1%	TMEM59	0.0007	0.0099	0.9472	-+
5/5 LoFTee LC 1%	CNTN3	0.0015	0.023	0.9482	+-
5/5	FAM26D	-0.0046	0.0707	0.9483	+-
5/5 LoFTee LC 1%	ZNF214	-0.0036	0.0568	0.9498	+-
LoFTee	MON2	-0.0038	0.0607	0.95	?-
16/16	MON2	-0.0038	0.0607	0.95	?-
11/11	MON2	-0.0038	0.0607	0.95	?-
1/5 1%	DDX49	0.0005	0.0087	0.9503	-+
0/5 1%	SRSF6	-0.0012	0.0195	0.9513	+-
5/5	KIAA0825	0.0015	0.0252	0.9521	-+
LoFTee	PGBD5	0.0037	0.0641	0.9541	?+
16/16	GBD5	0.0037	0.0641	0.9541	?+
11/11	PGBD5	0.0037	0.0641	0.9541	?+
5/5	GPC5	0.0017	0.0298	0.9548	+-
5/5 LoFTee LC 1%	GPC5	0.0017	0.0298	0.9548	+-
1/5 1%	CRYBG3	-0.0009	0.0156	0.9548	-+
0/5 1%	ANTXR1	0.0008	0.0144	0.9581	+-
1/5 1%	KLHL6	0.0009	0.018	0.9584	-+
5/5 LoFTee LC 1%	GAS2	0.0026	0.0523	0.9598	+-
16/16	LDLR	-0.0028	0.0552	0.96	+-
5/5 LoFTee LC 1%	MOB3B	0.0029	0.059	0.9605	++
5/5 LoFTee LC 1%	ACE	0.0002	0.0051	0.9628	-+
1/5 1%	RIMBP2	0.0005	0.0105	0.9629	+-
5/5 LoFTee LC 1%	AVPR1B	-0.0018	0.0409	0.965	+-
0/5 1%	ZNF276	-0.0004	0.0082	0.965	-+
5/5	MRPL40	-0.0027	0.0615	0.9653	-+
16/16	SULF2	-0.0036	0.0855	0.966	-+
0/5 1%	CARD11	-0.0004	0.0084	0.9663	+-
1/5 1%	CNTN3	-0.0003	0.0085	0.9677	+-
11/11	HTRA1	0.0012	0.0287	0.968	-+
0/5 1%	TREML2	-0.0002	0.0059	0.9684	-+
1/5 1%	DISP2	-0.0003	0.0079	0.9695	-+
11/11	HTR3B	0.0015	0.0416	0.9704	+-
1/5 1%	PELO	-0.0009	0.0258	0.9716	-+
0/5 1%	EZH2	-0.0007	0.0227	0.974	-+
5/5	ZNF214	0.0018	0.0585	0.9752	+-
LoFTee	PTPN14	-0.0023	0.0903	0.9793	-+
1/5 1%	MON2	-0.0002	0.0078	0.9796	+-
1/5 1%	NUP88	0.0002	0.008	0.98	-+
0/5 1%	NELL2	-0.0002	0.0091	0.9826	-+
LoFTee	SMAP2	0.0016	0.0777	0.9839	-+
16/16	SMAP2	0.0016	0.0777	0.9839	-+
11/11	SMAP2	0.0016	0.0777	0.9839	-+
1/5 1%	BCL3	-0.0005	0.0268	0.9858	+-
LoFTee	DCAF17	0.0009	0.0529	0.9863	-+
16/16	DCAF17	0.0009	0.0529	0.9863	-+
11/11	DCAF17	0.0009	0.0529	0.9863	-+
1/5 1%	ZIC2	0.0005	0.0293	0.9866	+-
0/5 1%	CMSS1	-0.0003	0.0169	0.9866	+-
11/11	ADCY9	-0.0008	0.0466	0.9867	+-
LoFTee	GINS3	0.0019	0.1235	0.988	?+
16/16	GINS3	0.0019	0.1235	0.988	?+
11/11	GINS3	0.0019	0.1235	0.988	?+
1/5 1%	MTMR8	-0.0001	0.0088	0.9895	+-
LoFTee	ITM2B	-0.0016	0.1333	0.9905	?-
16/16	ITM2B	-0.0016	0.1333	0.9905	?-
11/11	ITM2B	-0.0016	0.1333	0.9905	?-
0/5 1%	RHOF	-0.0002	0.0148	0.9908	-+
1/5 1%	TMED2	-0.0003	0.0374	0.9943	+-
1/5 1%	SLC19A2	-0.0001	0.0215	0.9965	+-
11/11	TMOD3	-0.0001	0.0646	0.9982	+-
1/5 1%	EARS2	0	0.0081	0.9991	-+

### Sheet: 6
Supplementary Table 6
Mask	Gene	Ancestry	rs837763	Effect	St.Error	P-value	Variance Explained
5/5	PIEZO1	Meta-analysis	-	-0.0607	0.0049	2.001e-35	0.00293155
5/5	PIEZO1	Meta-analysis	+	-0.0607	0.0049	1.833e-35	0.00293885
5/5	PIEZO1	African American	-	-0.11351	0.10862	0.29631	0.00120525
5/5	PIEZO1	African American	+	-0.11534	0.10868	0.28887	0.001243
5/5	PIEZO1	East Asian	-	0.2354	0.23281	0.314	0.00774394
5/5	PIEZO1	East Asian	+	0.2354	0.23281	0.314	0.00774394
5/5	PIEZO1	European	-	-0.06083	0.006906	1.3341e-18	0.00192784
5/5	PIEZO1	European	+	-0.060665	0.0069035	1.5894e-18	0.0019193
5/5	PIEZO1	Hispanic	-	N/A	N/A	N/A	N/A
5/5	PIEZO1	Hispanic	+	N/A	N/A	N/A	N/A
5/5	PIEZO1	South Asian	-	-0.047462	0.10509	0.65197	0.000849159
5/5	PIEZO1	South Asian	+	-0.047462	0.10509	0.65197	0.000849159

### Sheet: 7
Supplementary Table 7
Variant	Position	Effect_allele	Gene	Strict_gene_set	Relaxed_gene_set	Loose_gene_set	Nominal_gene_set
var_10_105215048	10:105215048	T	CALHM1	-	INCLUDED	INCLUDED	INCLUDED
rs372241091	10:105215053	T	CALHM1	-	INCLUDED	INCLUDED	INCLUDED
rs150242978	10:105215054	A	CALHM1	-	INCLUDED	INCLUDED	INCLUDED
rs200456472	10:105215062	T	CALHM1	-	INCLUDED	INCLUDED	INCLUDED
var_10_105215063	10:105215063	A	CALHM1	-	INCLUDED	INCLUDED	INCLUDED
var_10_105215075	10:105215075	T	CALHM1	-	INCLUDED	INCLUDED	INCLUDED
var_10_105215077	10:105215077	A	CALHM1	-	INCLUDED	INCLUDED	INCLUDED
var_10_105215084	10:105215084	T	CALHM1	-	INCLUDED	INCLUDED	INCLUDED
var_10_105215099	10:105215099	T	CALHM1	-	INCLUDED	INCLUDED	INCLUDED
rs192144932	10:105215119	T	CALHM1	-	INCLUDED	INCLUDED	INCLUDED
rs137891542	10:105215128	A	CALHM1	-	INCLUDED	INCLUDED	INCLUDED
var_10_105215140	10:105215140	C	CALHM1	-	INCLUDED	INCLUDED	INCLUDED
var_10_105215144	10:105215144	G	CALHM1	-	INCLUDED	INCLUDED	INCLUDED
var_10_105215146	10:105215146	T	CALHM1	-	INCLUDED	INCLUDED	INCLUDED
rs376188297	10:105215162	A	CALHM1	-	INCLUDED	INCLUDED	INCLUDED
var_10_105215164	10:105215164	G	CALHM1	-	INCLUDED	INCLUDED	INCLUDED
rs371141717	10:105215171	T	CALHM1	-	INCLUDED	INCLUDED	INCLUDED
rs142323115	10:105215179	A	CALHM1	-	INCLUDED	INCLUDED	INCLUDED
rs373421036	10:105215189	A	CALHM1	-	INCLUDED	INCLUDED	INCLUDED
var_10_105215200	10:105215200	G	CALHM1	-	INCLUDED	INCLUDED	INCLUDED
rs377421132	10:105215207	A	CALHM1	-	INCLUDED	INCLUDED	INCLUDED
var_10_105215212	10:105215212	A	CALHM1	-	INCLUDED	INCLUDED	INCLUDED
rs141282638	10:105215227	A	CALHM1	-	INCLUDED	INCLUDED	INCLUDED
rs150770390	10:105215240	T	CALHM1	-	INCLUDED	INCLUDED	INCLUDED
var_10_105215246	10:105215246	T	CALHM1	-	INCLUDED	INCLUDED	INCLUDED
rs140855060	10:105215248	A	CALHM1	-	INCLUDED	INCLUDED	INCLUDED
var_10_105215258	10:105215258	G	CALHM1	-	INCLUDED	INCLUDED	INCLUDED
rs144739725	10:105215267	T	CALHM1	-	INCLUDED	INCLUDED	INCLUDED
var_10_105215281	10:105215281	C	CALHM1	-	INCLUDED	INCLUDED	INCLUDED
var_10_105215288	10:105215288	C	CALHM1	-	INCLUDED	INCLUDED	INCLUDED
var_10_105215291	10:105215291	G	CALHM1	-	INCLUDED	INCLUDED	INCLUDED
var_10_105215306	10:105215306	T	CALHM1	-	INCLUDED	INCLUDED	INCLUDED
var_10_105215321	10:105215321	C	CALHM1	-	INCLUDED	INCLUDED	INCLUDED
rs141859613	10:105215327	T	CALHM1	-	INCLUDED	INCLUDED	INCLUDED
var_10_105215328	10:105215328	G	CALHM1	-	INCLUDED	INCLUDED	INCLUDED
var_10_105215339	10:105215339	G	CALHM1	-	INCLUDED	INCLUDED	INCLUDED
var_10_105215345	10:105215345	T	CALHM1	-	INCLUDED	INCLUDED	INCLUDED
var_10_105215349	10:105215349	T	CALHM1	-	INCLUDED	INCLUDED	INCLUDED
var_10_105215359	10:105215359	A	CALHM1	-	INCLUDED	INCLUDED	INCLUDED
var_10_105215363	10:105215363	T	CALHM1	-	INCLUDED	INCLUDED	INCLUDED
rs147103319	10:105215364	C	CALHM1	-	INCLUDED	INCLUDED	INCLUDED
var_10_105215366	10:105215366	T	CALHM1	-	INCLUDED	INCLUDED	INCLUDED
var_10_105215377	10:105215377	T	CALHM1	-	INCLUDED	INCLUDED	INCLUDED
rs145430538	10:105215384	A	CALHM1	-	INCLUDED	INCLUDED	INCLUDED
rs371478976	10:105215387	T	CALHM1	-	INCLUDED	INCLUDED	INCLUDED
var_10_105215402	10:105215402	G	CALHM1	-	INCLUDED	INCLUDED	INCLUDED
var_10_105215422	10:105215422	A	CALHM1	-	INCLUDED	INCLUDED	INCLUDED
rs374702244	10:105215423	T	CALHM1	-	INCLUDED	INCLUDED	INCLUDED
rs149217930	10:105215429	A	CALHM1	-	INCLUDED	INCLUDED	INCLUDED
rs371599718	10:105215443	T	CALHM1	-	INCLUDED	INCLUDED	INCLUDED
rs375270464	10:105215444	A	CALHM1	-	INCLUDED	INCLUDED	INCLUDED
var_10_105215447	10:105215447	G	CALHM1	-	INCLUDED	INCLUDED	INCLUDED
rs143355796	10:105215450	G	CALHM1	-	INCLUDED	INCLUDED	INCLUDED
var_10_105215452	10:105215452	T	CALHM1	-	INCLUDED	INCLUDED	INCLUDED
var_10_105215456	10:105215456	T	CALHM1	-	INCLUDED	INCLUDED	INCLUDED
var_10_105215459	10:105215459	T	CALHM1	-	INCLUDED	INCLUDED	INCLUDED
var_10_105215470	10:105215470	C	CALHM1	-	INCLUDED	INCLUDED	INCLUDED
var_10_105215474	10:105215474	C	CALHM1	-	INCLUDED	INCLUDED	INCLUDED
rs202160393	10:105215486	A	CALHM1	-	INCLUDED	INCLUDED	INCLUDED
rs374297864	10:105217967	T	CALHM1	-	INCLUDED	INCLUDED	INCLUDED
var_10_105217968	10:105217968	T	CALHM1	-	INCLUDED	INCLUDED	INCLUDED
var_10_105217973	10:105217973	C	CALHM1	-	INCLUDED	INCLUDED	INCLUDED
rs145546138	10:105217976	T	CALHM1	-	INCLUDED	INCLUDED	INCLUDED
rs368218776	10:105217977	A	CALHM1	-	INCLUDED	INCLUDED	INCLUDED
var_10_105217980	10:105217980	T	CALHM1	-	INCLUDED	INCLUDED	INCLUDED
rs201805642	10:105217991	T	CALHM1	-	INCLUDED	INCLUDED	INCLUDED
rs374478309	10:105217992	C	CALHM1	-	INCLUDED	INCLUDED	INCLUDED
rs140645690	10:105217995	G	CALHM1	-	INCLUDED	INCLUDED	INCLUDED
var_10_105218002	10:105218002	T	CALHM1	-	INCLUDED	INCLUDED	INCLUDED
rs145369663	10:105218007	T	CALHM1	-	INCLUDED	INCLUDED	INCLUDED
rs368598553	10:105218013	T	CALHM1	-	INCLUDED	INCLUDED	INCLUDED
var_10_105218024	10:105218024	A	CALHM1	-	INCLUDED	INCLUDED	INCLUDED
rs137909984	10:105218034	T	CALHM1	-	INCLUDED	INCLUDED	INCLUDED
var_10_105218036	10:105218036	T	CALHM1	-	INCLUDED	INCLUDED	INCLUDED
rs142359936	10:105218037	T	CALHM1	-	INCLUDED	INCLUDED	INCLUDED
rs371900329	10:105218048	T	CALHM1	-	INCLUDED	INCLUDED	INCLUDED
rs374917382	10:105218049	A	CALHM1	-	INCLUDED	INCLUDED	INCLUDED
var_10_105218058	10:105218058	T	CALHM1	-	INCLUDED	INCLUDED	INCLUDED
rs138672499	10:105218073	T	CALHM1	-	INCLUDED	INCLUDED	INCLUDED
rs149320269	10:105218088	T	CALHM1	-	INCLUDED	INCLUDED	INCLUDED
var_10_105218093	10:105218093	G	CALHM1	-	INCLUDED	INCLUDED	INCLUDED
var_10_105218100	10:105218100	T	CALHM1	-	INCLUDED	INCLUDED	INCLUDED
rs144583782	10:105218106	T	CALHM1	-	INCLUDED	INCLUDED	INCLUDED
var_10_105218109	10:105218109	T	CALHM1	-	INCLUDED	INCLUDED	INCLUDED
var_10_105218145	10:105218145	T	CALHM1	-	INCLUDED	INCLUDED	INCLUDED
rs139690169	10:105218148	T	CALHM1	-	INCLUDED	INCLUDED	INCLUDED
var_10_105218153	10:105218153	G	CALHM1	-	INCLUDED	INCLUDED	INCLUDED
rs369608076	10:105218156	C	CALHM1	-	INCLUDED	INCLUDED	INCLUDED
rs41317256	10:105218160	T	CALHM1	-	INCLUDED	INCLUDED	INCLUDED
rs377101274	10:105218167	T	CALHM1	-	INCLUDED	INCLUDED	INCLUDED
var_10_105218169	10:105218169	G	CALHM1	-	INCLUDED	INCLUDED	INCLUDED
rs147485906	10:105218172	T	CALHM1	-	INCLUDED	INCLUDED	INCLUDED
var_10_105218176	10:105218176	A	CALHM1	-	INCLUDED	INCLUDED	INCLUDED
var_10_105218181	10:105218181	T	CALHM1	-	INCLUDED	INCLUDED	INCLUDED
var_10_105218187	10:105218187	A	CALHM1	-	INCLUDED	INCLUDED	INCLUDED
var_10_105218190	10:105218190	T	CALHM1	-	INCLUDED	INCLUDED	INCLUDED
var_10_105218192	10:105218192	T	CALHM1	-	INCLUDED	INCLUDED	INCLUDED
var_10_105218193	10:105218193	A	CALHM1	-	INCLUDED	INCLUDED	INCLUDED
var_10_105218195	10:105218195	C	CALHM1	-	INCLUDED	INCLUDED	INCLUDED
var_10_105218201	10:105218201	T	CALHM1	-	INCLUDED	INCLUDED	INCLUDED
var_10_105218213	10:105218213	G	CALHM1	-	INCLUDED	INCLUDED	INCLUDED
var_10_105218219	10:105218219	T	CALHM1	-	INCLUDED	INCLUDED	INCLUDED
var_10_105218220	10:105218220	T	CALHM1	-	INCLUDED	INCLUDED	INCLUDED
var_10_105218232	10:105218232	A	CALHM1	-	INCLUDED	INCLUDED	INCLUDED
var_10_105218243	10:105218243	T	CALHM1	-	INCLUDED	INCLUDED	INCLUDED
var_10_105218255	10:105218255	A	CALHM1	-	INCLUDED	INCLUDED	INCLUDED
var_10_105218258	10:105218258	T	CALHM1	-	INCLUDED	INCLUDED	INCLUDED
rs372309950	10:105218260	G	CALHM1	-	INCLUDED	INCLUDED	INCLUDED
rs376809457	10:105218263	T	CALHM1	-	INCLUDED	INCLUDED	INCLUDED
var_10_105218265	10:105218265	C	CALHM1	-	INCLUDED	INCLUDED	INCLUDED
rs140021779	10:105218271	T	CALHM1	-	INCLUDED	INCLUDED	INCLUDED
rs201605151	10:105218273	A	CALHM1	-	INCLUDED	INCLUDED	INCLUDED
var_10_105218278	10:105218278	T	CALHM1	-	INCLUDED	INCLUDED	INCLUDED
rs149855752	10:105218279	G	CALHM1	-	INCLUDED	INCLUDED	INCLUDED
var_10_105218280	10:105218280	C	CALHM1	-	INCLUDED	INCLUDED	INCLUDED
var_10_105218286	10:105218286	T	CALHM1	-	INCLUDED	INCLUDED	INCLUDED
var_10_105218298	10:105218298	C	CALHM1	-	INCLUDED	INCLUDED	INCLUDED
rs190477988	10:105218301	G	CALHM1	-	INCLUDED	INCLUDED	INCLUDED
var_10_105218318	10:105218318	G	CALHM1	-	INCLUDED	INCLUDED	INCLUDED
var_10_105218328	10:105218328	A	CALHM1	-	INCLUDED	INCLUDED	INCLUDED
var_10_105218331	10:105218331	A	CALHM1	-	INCLUDED	INCLUDED	INCLUDED
rs146869547	10:105218348	T	CALHM1	-	INCLUDED	INCLUDED	INCLUDED
rs140666030	10:105218349	T	CALHM1	-	INCLUDED	INCLUDED	INCLUDED
rs375076280	10:105218352	C	CALHM1	-	INCLUDED	INCLUDED	INCLUDED
rs183047416	10:105218360	A	CALHM1	-	INCLUDED	INCLUDED	INCLUDED
var_10_105218361	10:105218361	T	CALHM1	-	INCLUDED	INCLUDED	INCLUDED
rs201773178	10:105218363	C	CALHM1	-	INCLUDED	INCLUDED	INCLUDED
rs372748470	10:105218364	C	CALHM1	-	INCLUDED	INCLUDED	INCLUDED
rs373850573	10:105218372	A	CALHM1	-	INCLUDED	INCLUDED	INCLUDED
var_10_105218378	10:105218378	CAGG	CALHM1	-	INCLUDED	INCLUDED	INCLUDED
var_10_105218394	10:105218394	T	CALHM1	-	INCLUDED	INCLUDED	INCLUDED
var_10_105218402	10:105218402	A	CALHM1	-	INCLUDED	INCLUDED	INCLUDED
rs146465393	10:105218421	T	CALHM1	-	INCLUDED	INCLUDED	INCLUDED
var_10_105218447	10:105218447	C	CALHM1	-	INCLUDED	INCLUDED	INCLUDED
var_10_105218450	10:105218450	C	CALHM1	-	INCLUDED	INCLUDED	INCLUDED
rs199627054	10:105218457	G	CALHM1	-	INCLUDED	INCLUDED	INCLUDED
rs367695213	10:105218460	G	CALHM1	-	INCLUDED	INCLUDED	INCLUDED
var_10_105218487	10:105218487	A	CALHM1	-	INCLUDED	INCLUDED	INCLUDED
rs374966296	10:105218492	T	CALHM1	-	INCLUDED	INCLUDED	INCLUDED
rs149124655	10:118423682	G	C10orf82	-	-	-	INCLUDED
rs201735695	10:118424279	G	C10orf82	-	-	-	INCLUDED
var_10_118424290	10:118424290	C	C10orf82	-	-	-	INCLUDED
var_10_118424297	10:118424297	G	C10orf82	-	-	-	INCLUDED
rs201894912	10:118424306	C	C10orf82	-	-	-	INCLUDED
var_10_118424311	10:118424311	A	C10orf82	-	-	-	INCLUDED
var_10_118424315	10:118424315	C	C10orf82	-	-	-	INCLUDED
var_10_118424329	10:118424329	C	C10orf82	-	-	-	INCLUDED
var_10_118424357	10:118424357	ATC	C10orf82	-	-	-	INCLUDED
var_10_118424371	10:118424371	T	C10orf82	-	-	-	INCLUDED
var_10_118424395	10:118424395	A	C10orf82	-	-	-	INCLUDED
var_10_118424420	10:118424420	C	C10orf82	-	-	-	INCLUDED
rs373540226	10:118424426	A	C10orf82	-	-	-	INCLUDED
var_10_118424429	10:118424429	T	C10orf82	-	-	-	INCLUDED
var_10_118424434	10:118424434	G	C10orf82	-	-	-	INCLUDED
rs145415319	10:118424435	A	C10orf82	-	-	-	INCLUDED
var_10_118424452	10:118424452	C	C10orf82	-	-	-	INCLUDED
rs199691882	10:118424453	C	C10orf82	-	-	-	INCLUDED
var_10_118424455	10:118424455	A	C10orf82	-	-	-	INCLUDED
rs371218580	10:118425118	G	C10orf82	-	-	-	INCLUDED
rs368273337	10:118425133	C	C10orf82	-	-	-	INCLUDED
var_10_118425134	10:118425134	A	C10orf82	-	-	-	INCLUDED
rs201635928	10:118425139	C	C10orf82	-	-	-	INCLUDED
var_10_118425146	10:118425146	G	C10orf82	-	-	-	INCLUDED
var_10_118425152	10:118425152	A	C10orf82	-	-	-	INCLUDED
rs145662940	10:118425179	T	C10orf82	-	-	-	INCLUDED
rs138140121	10:118425181	A	C10orf82	-	-	-	INCLUDED
var_10_118425196	10:118425196	G	C10orf82	-	-	-	INCLUDED
var_10_118425202	10:118425202	A	C10orf82	-	-	-	INCLUDED
var_10_118425209	10:118425209	C	C10orf82	-	-	-	INCLUDED
rs149551191	10:118425215	T	C10orf82	-	-	-	INCLUDED
rs144390968	10:118425218	T	C10orf82	-	-	-	INCLUDED
var_10_118425225	10:118425225	A	C10orf82	-	-	-	INCLUDED
var_10_118425230	10:118425230	T	C10orf82	-	-	-	INCLUDED
rs201875477	10:118425232	T	C10orf82	-	-	-	INCLUDED
rs369235876	10:118425233	A	C10orf82	-	-	-	INCLUDED
var_10_118425236	10:118425236	T	C10orf82	-	-	-	INCLUDED
var_10_118425247	10:118425247	G	C10orf82	-	-	-	INCLUDED
var_10_118425251	10:118425251	T	C10orf82	-	-	-	INCLUDED
var_10_118425253	10:118425253	C	C10orf82	-	-	-	INCLUDED
var_10_118425271	10:118425271	TT	C10orf82	-	-	-	INCLUDED
var_10_118425279	10:118425279	C	C10orf82	-	-	-	INCLUDED
var_10_118425290	10:118425290	C	C10orf82	-	-	-	INCLUDED
var_10_118425306	10:118425306	G	C10orf82	-	-	-	INCLUDED
var_10_118425308	10:118425308	C	C10orf82	-	-	-	INCLUDED
var_10_118427769	10:118427769	T	C10orf82	-	-	-	INCLUDED
var_10_118427787	10:118427787	C	C10orf82	-	-	-	INCLUDED
rs372882482	10:118427790	C	C10orf82	-	-	-	INCLUDED
var_10_118427805	10:118427805	C	C10orf82	-	-	-	INCLUDED
var_10_118427817	10:118427817	C	C10orf82	-	-	-	INCLUDED
rs376078771	10:124034554	A	BTBD16	-	-	-	INCLUDED
rs144192653	10:124034602	G	BTBD16	-	-	-	INCLUDED
var_10_124034604	10:124034604	C	BTBD16	-	-	-	INCLUDED
var_10_124034606	10:124034606	A	BTBD16	-	-	-	INCLUDED
rs202210822	10:124034607	T	BTBD16	-	-	-	INCLUDED
rs202065129	10:124034613	T	BTBD16	-	-	-	INCLUDED
rs201539893	10:124034616	C	BTBD16	-	-	-	INCLUDED
var_10_124036306	10:124036306	T	BTBD16	-	-	-	INCLUDED
rs147443532	10:124036309	G	BTBD16	-	-	-	INCLUDED
rs199722976	10:124036324	T	BTBD16	-	-	-	INCLUDED
var_10_124036325	10:124036325	A	BTBD16	-	-	-	INCLUDED
rs201541214	10:124036346	G	BTBD16	-	-	-	INCLUDED
rs147619675	10:124036348	T	BTBD16	-	-	-	INCLUDED
var_10_124036355	10:124036355	A	BTBD16	-	-	-	INCLUDED
var_10_124036359	10:124036359	T	BTBD16	-	-	-	INCLUDED
var_10_124036381	10:124036381	T	BTBD16	-	-	-	INCLUDED
rs370295182	10:124036400	G	BTBD16	-	-	-	INCLUDED
var_10_124036405	10:124036405	A	BTBD16	-	-	-	INCLUDED
rs375412725	10:124036406	A	BTBD16	-	-	-	INCLUDED
var_10_124036411	10:124036411	A	BTBD16	-	-	-	INCLUDED
rs140815607	10:124036415	C	BTBD16	-	-	-	INCLUDED
var_10_124036422	10:124036422	G	BTBD16	-	-	-	INCLUDED
var_10_124036426	10:124036426	C	BTBD16	-	-	-	INCLUDED
rs181551776	10:124036436	T	BTBD16	-	-	-	INCLUDED
var_10_124043371	10:124043371	G	BTBD16	-	-	-	INCLUDED
var_10_124043372	10:124043372	G	BTBD16	-	-	-	INCLUDED
var_10_124043383	10:124043383	C	BTBD16	-	-	-	INCLUDED
rs150016478	10:124043400	C	BTBD16	-	-	-	INCLUDED
rs141213419	10:124043408	G	BTBD16	-	-	-	INCLUDED
var_10_124043441	10:124043441	A	BTBD16	-	-	-	INCLUDED
rs184894629	10:124045631	C	BTBD16	-	-	-	INCLUDED
var_10_124045640	10:124045640	A	BTBD16	-	-	-	INCLUDED
var_10_124045641	10:124045641	A	BTBD16	-	-	-	INCLUDED
rs144981513	10:124045652	C	BTBD16	-	-	-	INCLUDED
rs371369037	10:124045661	T	BTBD16	-	-	-	INCLUDED
var_10_124045673	10:124045673	C	BTBD16	-	-	-	INCLUDED
var_10_124045680	10:124045680	T	BTBD16	-	-	-	INCLUDED
rs200382240	10:124045686	T	BTBD16	-	-	-	INCLUDED
var_10_124045691	10:124045691	A	BTBD16	-	-	-	INCLUDED
rs138787133	10:124045697	A	BTBD16	-	-	-	INCLUDED
var_10_124045716	10:124045716	T	BTBD16	-	-	-	INCLUDED
var_10_124045728	10:124045728	T	BTBD16	-	-	-	INCLUDED
var_10_124045730	10:124045730	T	BTBD16	-	-	-	INCLUDED
rs145863011	10:124045732	T	BTBD16	-	-	-	INCLUDED
var_10_124045733	10:124045733	T	BTBD16	-	-	-	INCLUDED
var_10_124045736	10:124045736	G	BTBD16	-	-	-	INCLUDED
var_10_124045745	10:124045745	G	BTBD16	-	-	-	INCLUDED
rs373964027	10:124045751	A	BTBD16	-	-	-	INCLUDED
var_10_124045755	10:124045755	A	BTBD16	-	-	-	INCLUDED
var_10_124045760	10:124045760	T	BTBD16	-	-	-	INCLUDED
rs368179412	10:124045761	A	BTBD16	-	-	-	INCLUDED
var_10_124049427	10:124049427	A	BTBD16	-	-	-	INCLUDED
rs148145757	10:124049436	G	BTBD16	-	-	-	INCLUDED
var_10_124049445	10:124049445	G	BTBD16	-	-	-	INCLUDED
var_10_124049504	10:124049504	G	BTBD16	-	-	-	INCLUDED
var_10_124049513	10:124049513	A	BTBD16	-	-	-	INCLUDED
var_10_124050600	10:124050600	C	BTBD16	-	-	-	INCLUDED
var_10_124050601	10:124050601	T	BTBD16	-	-	-	INCLUDED
rs141937724	10:124050604	T	BTBD16	-	-	-	INCLUDED
var_10_124050615	10:124050615	A	BTBD16	-	-	-	INCLUDED
var_10_124050628	10:124050628	A	BTBD16	-	-	-	INCLUDED
var_10_124050634	10:124050634	C	BTBD16	-	-	-	INCLUDED
rs149699378	10:124050648	C	BTBD16	-	-	-	INCLUDED
rs369288423	10:124050663	C	BTBD16	-	-	-	INCLUDED
var_10_124050670	10:124050670	T	BTBD16	-	-	-	INCLUDED
var_10_124050672	10:124050672	G	BTBD16	-	-	-	INCLUDED
var_10_124050675	10:124050675	A	BTBD16	-	-	-	INCLUDED
var_10_124050681	10:124050681	G	BTBD16	-	-	-	INCLUDED
var_10_124050684	10:124050684	T	BTBD16	-	-	-	INCLUDED
var_10_124050700	10:124050700	C	BTBD16	-	-	-	INCLUDED
rs150125169	10:124050703	A	BTBD16	-	-	-	INCLUDED
rs193253606	10:124057287	A	BTBD16	-	-	-	INCLUDED
rs373320691	10:124057288	C	BTBD16	-	-	-	INCLUDED
rs377565951	10:124057296	T	BTBD16	-	-	-	INCLUDED
var_10_124057305	10:124057305	G	BTBD16	-	-	-	INCLUDED
var_10_124057321	10:124057321	A	BTBD16	-	-	-	INCLUDED
var_10_124057325	10:124057325	G	BTBD16	-	-	-	INCLUDED
var_10_124057329	10:124057329	T	BTBD16	-	-	-	INCLUDED
var_10_124057344	10:124057344	A	BTBD16	-	-	-	INCLUDED
var_10_124058523	10:124058523	T	BTBD16	-	-	-	INCLUDED
rs367553311	10:124058528	T	BTBD16	-	-	-	INCLUDED
var_10_124058531	10:124058531	C	BTBD16	-	-	-	INCLUDED
var_10_124058538	10:124058538	T	BTBD16	-	-	-	INCLUDED
var_10_124058540	10:124058540	G	BTBD16	-	-	-	INCLUDED
var_10_124058543	10:124058543	A	BTBD16	-	-	-	INCLUDED
rs201642189	10:124058577	T	BTBD16	-	-	-	INCLUDED
rs147355457	10:124058583	T	BTBD16	-	-	-	INCLUDED
rs201182316	10:124058585	A	BTBD16	-	-	-	INCLUDED
var_10_124058588	10:124058588	G	BTBD16	-	-	-	INCLUDED
var_10_124058589	10:124058589	T	BTBD16	-	-	-	INCLUDED
var_10_124058595	10:124058595	C	BTBD16	-	-	-	INCLUDED
var_10_124058598	10:124058598	G	BTBD16	-	-	-	INCLUDED
var_10_124058612	10:124058612	G	BTBD16	-	-	-	INCLUDED
var_10_124058621	10:124058621	G	BTBD16	-	-	-	INCLUDED
var_10_124058624	10:124058624	A	BTBD16	-	-	-	INCLUDED
var_10_124058629	10:124058629	T	BTBD16	-	-	-	INCLUDED
var_10_124058645	10:124058645	G	BTBD16	-	-	-	INCLUDED
rs143755383	10:124066707	G	BTBD16	-	-	-	INCLUDED
rs201237695	10:124066712	T	BTBD16	-	-	-	INCLUDED
var_10_124066726	10:124066726	T	BTBD16	-	-	-	INCLUDED
var_10_124066737	10:124066737	C	BTBD16	-	-	-	INCLUDED
var_10_124066765	10:124066765	G	BTBD16	-	-	-	INCLUDED
var_10_124066784	10:124066784	T	BTBD16	-	-	-	INCLUDED
rs148672960	10:124066790	T	BTBD16	-	-	-	INCLUDED
var_10_124066804	10:124066804	A	BTBD16	-	-	-	INCLUDED
var_10_124066812	10:124066812	TTTTT	BTBD16	-	-	-	INCLUDED
var_10_124066822	10:124066822	T	BTBD16	-	-	-	INCLUDED
var_10_124089006	10:124089006	G	BTBD16	-	-	-	INCLUDED
rs151075028	10:124089023	T	BTBD16	-	-	-	INCLUDED
rs139778632	10:124089024	A	BTBD16	-	-	-	INCLUDED
var_10_124089030	10:124089030	C	BTBD16	-	-	-	INCLUDED
var_10_124089035	10:124089035	T	BTBD16	-	-	-	INCLUDED
var_10_124089048	10:124089048	T	BTBD16	-	-	-	INCLUDED
var_10_124089065	10:124089065	T	BTBD16	-	-	-	INCLUDED
var_10_124089066	10:124089066	A	BTBD16	-	-	-	INCLUDED
var_10_124089074	10:124089074	A	BTBD16	-	-	-	INCLUDED
rs371877046	10:124089081	T	BTBD16	-	-	-	INCLUDED
rs376871877	10:124089087	A	BTBD16	-	-	-	INCLUDED
var_10_124090690	10:124090690	T	BTBD16	-	-	-	INCLUDED
var_10_124090702	10:124090702	A	BTBD16	-	-	-	INCLUDED
rs113568037	10:124090711	T	BTBD16	-	-	-	INCLUDED
var_10_124090712	10:124090712	A	BTBD16	-	-	-	INCLUDED
var_10_124090721	10:124090721	G	BTBD16	-	-	-	INCLUDED
var_10_124090750	10:124090750	A	BTBD16	-	-	-	INCLUDED
var_10_124090771	10:124090771	A	BTBD16	-	-	-	INCLUDED
var_10_124091950	10:124091950	A	BTBD16	-	-	-	INCLUDED
var_10_124091959	10:124091959	T	BTBD16	-	-	-	INCLUDED
var_10_124091961	10:124091961	T	BTBD16	-	-	-	INCLUDED
rs200829242	10:124091964	A	BTBD16	-	-	-	INCLUDED
rs149204272	10:124091966	A	BTBD16	-	-	-	INCLUDED
var_10_124091971	10:124091971	T	BTBD16	-	-	-	INCLUDED
rs371357459	10:124091975	T	BTBD16	-	-	-	INCLUDED
rs143343705	10:124091985	G	BTBD16	-	-	-	INCLUDED
var_10_124091987	10:124091987	T	BTBD16	-	-	-	INCLUDED
var_10_124091988	10:124091988	G	BTBD16	-	-	-	INCLUDED
rs375760875	10:124091994	T	BTBD16	-	-	-	INCLUDED
rs201852069	10:124092002	A	BTBD16	-	-	-	INCLUDED
var_10_124092027	10:124092027	G	BTBD16	-	-	-	INCLUDED
var_10_124094394	10:124094394	C	BTBD16	-	-	-	INCLUDED
var_10_124094412	10:124094412	T	BTBD16	-	-	-	INCLUDED
rs142762060	10:124094413	GA	BTBD16	-	-	-	INCLUDED
var_10_124094414	10:124094414	G	BTBD16	-	-	-	INCLUDED
var_10_124094417	10:124094417	G	BTBD16	-	-	-	INCLUDED
var_10_124094418	10:124094418	T	BTBD16	-	-	-	INCLUDED
rs376424075	10:124094421	C	BTBD16	-	-	-	INCLUDED
rs202226362	10:124094444	C	BTBD16	-	-	-	INCLUDED
var_10_124094457	10:124094457	A	BTBD16	-	-	-	INCLUDED
var_10_124094462	10:124094462	T	BTBD16	-	-	-	INCLUDED
var_10_124094480	10:124094480	G	BTBD16	-	-	-	INCLUDED
var_10_124094483	10:124094483	G	BTBD16	-	-	-	INCLUDED
var_10_124094490	10:124094490	C	BTBD16	-	-	-	INCLUDED
var_10_124096027	10:124096027	G	BTBD16	-	-	-	INCLUDED
var_10_124096042	10:124096042	A	BTBD16	-	-	-	INCLUDED
rs139618575	10:124096043	T	BTBD16	-	-	-	INCLUDED
var_10_124096049	10:124096049	G	BTBD16	-	-	-	INCLUDED
rs149310921	10:124096059	A	BTBD16	-	-	-	INCLUDED
var_10_124096060	10:124096060	A	BTBD16	-	-	-	INCLUDED
rs200306295	10:124096063	A	BTBD16	-	-	-	INCLUDED
var_10_124096069	10:124096069	A	BTBD16	-	-	-	INCLUDED
rs143717019	10:124096076	T	BTBD16	-	-	-	INCLUDED
rs199707536	10:124096081	T	BTBD16	-	-	-	INCLUDED
var_10_124096082	10:124096082	C	BTBD16	-	-	-	INCLUDED
var_10_124096094	10:124096094	T	BTBD16	-	-	-	INCLUDED
rs184112208	10:124096123	A	BTBD16	-	-	-	INCLUDED
var_10_124096131	10:124096131	T	BTBD16	-	-	-	INCLUDED
var_10_124096135	10:124096135	C	BTBD16	-	-	-	INCLUDED
rs149843204	10:124096155	G	BTBD16	-	-	-	INCLUDED
rs372322671	10:124096175	A	BTBD16	-	-	-	INCLUDED
rs375801884	10:124096178	T	BTBD16	-	-	-	INCLUDED
rs141730095	10:124096181	T	BTBD16	-	-	-	INCLUDED
var_10_124096184	10:124096184	T	BTBD16	-	-	-	INCLUDED
var_10_124096188	10:124096188	CA	BTBD16	-	-	-	INCLUDED
rs146965861	10:124097533	T	BTBD16	-	-	-	INCLUDED
var_10_124097554	10:124097554	A	BTBD16	-	-	-	INCLUDED
var_10_124097577	10:124097577	TCA	BTBD16	-	-	-	INCLUDED
var_10_124097587	10:124097587	C	BTBD16	-	-	-	INCLUDED
var_10_124097588	10:124097588	A	BTBD16	-	-	-	INCLUDED
rs138001324	10:124097596	G	BTBD16	-	-	-	INCLUDED
var_10_124221506	10:124221506	G	HTRA1	-	-	-	INCLUDED
var_10_124221514	10:124221514	A	HTRA1	-	-	-	INCLUDED
var_10_124221551	10:124221551	G	HTRA1	-	-	-	INCLUDED
var_10_124221572	10:124221572	A	HTRA1	-	-	-	INCLUDED
var_10_124221583	10:124221583	G	HTRA1	-	-	-	INCLUDED
var_10_124221610	10:124221610	C	HTRA1	-	-	-	INCLUDED
var_10_124221614	10:124221614	C	HTRA1	-	-	-	INCLUDED
var_10_124221619	10:124221619	A	HTRA1	-	-	-	INCLUDED
var_10_124221634	10:124221634	C	HTRA1	-	-	-	INCLUDED
var_10_124248426	10:124248426	T	HTRA1	-	-	-	INCLUDED
rs147723353	10:124248427	T	HTRA1	-	-	-	INCLUDED
var_10_124248434	10:124248434	G	HTRA1	-	-	-	INCLUDED
var_10_124248442	10:124248442	A	HTRA1	-	-	-	INCLUDED
var_10_124248462	10:124248462	T	HTRA1	-	-	-	INCLUDED
rs370751496	10:124248463	T	HTRA1	-	-	-	INCLUDED
var_10_124248504	10:124248504	A	HTRA1	-	-	-	INCLUDED
var_10_124248514	10:124248514	T	HTRA1	-	-	-	INCLUDED
var_10_124248943	10:124248943	T	HTRA1	-	-	-	INCLUDED
var_10_124248955	10:124248955	A	HTRA1	-	-	-	INCLUDED
var_10_124248964	10:124248964	T	HTRA1	-	-	-	INCLUDED
var_10_124249011	10:124249011	A	HTRA1	-	-	-	INCLUDED
var_10_124249025	10:124249025	T	HTRA1	-	-	-	INCLUDED
var_10_124249036	10:124249036	G	HTRA1	-	-	-	INCLUDED
rs151165026	10:124249044	T	HTRA1	-	-	-	INCLUDED
var_10_124249068	10:124249068	A	HTRA1	-	-	-	INCLUDED
var_10_124249072	10:124249072	G	HTRA1	-	-	-	INCLUDED
var_10_124249093	10:124249093	G	HTRA1	-	-	-	INCLUDED
rs201305795	10:124249132	C	HTRA1	-	-	-	INCLUDED
rs370332995	10:124249143	A	HTRA1	-	-	-	INCLUDED
var_10_124266235	10:124266235	A	HTRA1	-	-	-	INCLUDED
rs376830136	10:124266244	T	HTRA1	-	-	-	INCLUDED
var_10_124266249	10:124266249	T	HTRA1	-	-	-	INCLUDED
var_10_124266253	10:124266253	T	HTRA1	-	-	-	INCLUDED
var_10_124266264	10:124266264	A	HTRA1	-	-	-	INCLUDED
rs369288715	10:124266267	T	HTRA1	-	-	-	INCLUDED
var_10_124266270	10:124266270	A	HTRA1	-	-	-	INCLUDED
rs371751429	10:124266274	C	HTRA1	-	-	-	INCLUDED
rs144857269	10:124266277	C	HTRA1	-	-	-	INCLUDED
var_10_124266283	10:124266283	T	HTRA1	-	-	-	INCLUDED
var_10_124266313	10:124266313	A	HTRA1	-	-	-	INCLUDED
var_10_124266331	10:124266331	T	HTRA1	-	-	-	INCLUDED
rs113993970	10:124266333	T	HTRA1	-	-	-	INCLUDED
var_10_124266358	10:124266358	A	HTRA1	-	-	-	INCLUDED
rs376449340	10:124266387	A	HTRA1	-	-	-	INCLUDED
var_10_124266390	10:124266390	A	HTRA1	-	-	-	INCLUDED
var_10_124266399	10:124266399	G	HTRA1	-	-	-	INCLUDED
rs201461807	10:124268175	A	HTRA1	-	-	-	INCLUDED
var_10_124268252	10:124268252	T	HTRA1	-	-	-	INCLUDED
var_10_124268259	10:124268259	G	HTRA1	-	-	-	INCLUDED
rs139620409	10:124268260	T	HTRA1	-	-	-	INCLUDED
rs113993971	10:124268274	T	HTRA1	-	-	-	INCLUDED
var_10_124268275	10:124268275	C	HTRA1	-	-	-	INCLUDED
var_10_124269633	10:124269633	G	HTRA1	-	-	-	INCLUDED
var_10_124269635	10:124269635	C	HTRA1	-	-	-	INCLUDED
var_10_124269646	10:124269646	G	HTRA1	-	-	-	INCLUDED
var_10_124269648	10:124269648	A	HTRA1	-	-	-	INCLUDED
var_10_124269657	10:124269657	T	HTRA1	-	-	-	INCLUDED
rs187914485	10:124269662	G	HTRA1	-	-	-	INCLUDED
var_10_124269663	10:124269663	T	HTRA1	-	-	-	INCLUDED
var_10_124271496	10:124271496	C	HTRA1	-	-	-	INCLUDED
var_10_124271502	10:124271502	C	HTRA1	-	-	-	INCLUDED
rs148323503	10:124271508	T	HTRA1	-	-	-	INCLUDED
rs141442276	10:124271509	A	HTRA1	-	-	-	INCLUDED
var_10_124271512	10:124271512	G	HTRA1	-	-	-	INCLUDED
rs147459330	10:124271514	T	HTRA1	-	-	-	INCLUDED
var_10_124271515	10:124271515	A	HTRA1	-	-	-	INCLUDED
var_10_124271529	10:124271529	C	HTRA1	-	-	-	INCLUDED
var_10_124271542	10:124271542	T	HTRA1	-	-	-	INCLUDED
var_10_124271560	10:124271560	C	HTRA1	-	-	-	INCLUDED
rs144118239	10:124271567	A	HTRA1	-	-	-	INCLUDED
rs372750076	10:124271581	T	HTRA1	-	-	-	INCLUDED
var_10_124271582	10:124271582	A	HTRA1	-	-	-	INCLUDED
var_10_124273714	10:124273714	G	HTRA1	-	-	-	INCLUDED
var_10_124273729	10:124273729	A	HTRA1	-	-	-	INCLUDED
rs371279115	10:124273765	A	HTRA1	-	-	-	INCLUDED
var_10_124273774	10:124273774	A	HTRA1	-	-	-	INCLUDED
rs149822364	10:124273783	A	HTRA1	-	-	-	INCLUDED
rs367779857	10:124273819	T	HTRA1	-	-	-	INCLUDED
var_10_124273820	10:124273820	A	HTRA1	-	-	-	INCLUDED
var_10_124273840	10:124273840	G	HTRA1	-	-	-	INCLUDED
var_10_124273841	10:124273841	C	HTRA1	-	-	-	INCLUDED
var_10_124273846	10:124273846	T	HTRA1	-	-	-	INCLUDED
var_10_124273852	10:124273852	G	HTRA1	-	-	-	INCLUDED
var_10_124671166	10:124671166	A	FAM24A	-	-	-	INCLUDED
rs143764952	10:124671176	T	FAM24A	-	-	-	INCLUDED
var_10_124671185	10:124671185	C	FAM24A	-	-	-	INCLUDED
var_10_124671186	10:124671186	A	FAM24A	-	-	-	INCLUDED
var_10_124671190	10:124671190	A	FAM24A	-	-	-	INCLUDED
rs148129366	10:124671196	A	FAM24A	-	-	-	INCLUDED
var_10_124671206	10:124671206	C	FAM24A	-	-	-	INCLUDED
rs199856380	10:124671217	A	FAM24A	-	-	-	INCLUDED
rs369794433	10:124671218	T	FAM24A	-	-	-	INCLUDED
var_10_124671232	10:124671232	G	FAM24A	-	-	-	INCLUDED
var_10_124671247	10:124671247	A	FAM24A	-	-	-	INCLUDED
rs376941907	10:124671263	T	FAM24A	-	-	-	INCLUDED
var_10_124671268	10:124671268	C	FAM24A	-	-	-	INCLUDED
var_10_124671269	10:124671269	T	FAM24A	-	-	-	INCLUDED
rs377478031	10:124672288	A	FAM24A	-	-	-	INCLUDED
rs369798021	10:124672298	A	FAM24A	-	-	-	INCLUDED
var_10_124672320	10:124672320	G	FAM24A	-	-	-	INCLUDED
var_10_124672329	10:124672329	C	FAM24A	-	-	-	INCLUDED
var_10_124672335	10:124672335	G	FAM24A	-	-	-	INCLUDED
var_10_124672340	10:124672340	A	FAM24A	-	-	-	INCLUDED
rs138688045	10:124672343	T	FAM24A	-	-	-	INCLUDED
rs201051233	10:124672350	G	FAM24A	-	-	-	INCLUDED
rs185398087	10:124672351	G	FAM24A	-	-	-	INCLUDED
var_10_124672366	10:124672366	C	FAM24A	-	-	-	INCLUDED
rs200724055	10:124672387	G	FAM24A	-	-	-	INCLUDED
var_10_124672409	10:124672409	T	FAM24A	-	-	-	INCLUDED
var_10_124672436	10:124672436	T	FAM24A	-	-	-	INCLUDED
var_10_124672438	10:124672438	G	FAM24A	-	-	-	INCLUDED
var_10_124672453	10:124672453	C	FAM24A	-	-	-	INCLUDED
var_10_124672459	10:124672459	A	FAM24A	-	-	-	INCLUDED
rs1800456	10:126086520	A	OAT	-	-	-	INCLUDED
rs200785094	10:126086531	C	OAT	-	-	-	INCLUDED
var_10_126086536	10:126086536	G	OAT	-	-	-	INCLUDED
rs138709143	10:126086540	C	OAT	-	-	-	INCLUDED
var_10_126086545	10:126086545	G	OAT	-	-	-	INCLUDED
var_10_126086552	10:126086552	T	OAT	-	-	-	INCLUDED
var_10_126086567	10:126086567	A	OAT	-	-	-	INCLUDED
var_10_126086570	10:126086570	G	OAT	-	-	-	INCLUDED
var_10_126086576	10:126086576	G	OAT	-	-	-	INCLUDED
rs121965044	10:126086581	A	OAT	-	-	-	INCLUDED
var_10_126086582	10:126086582	A	OAT	-	-	-	INCLUDED
var_10_126086594	10:126086594	C	OAT	-	-	-	INCLUDED
var_10_126086605	10:126086605	A	OAT	-	-	-	INCLUDED
var_10_126086618	10:126086618	C	OAT	-	-	-	INCLUDED
var_10_126086620	10:126086620	A	OAT	-	-	-	INCLUDED
rs141737170	10:126086623	G	OAT	-	-	-	INCLUDED
rs121965043	10:126086626	G	OAT	-	-	-	INCLUDED
var_10_126086629	10:126086629	T	OAT	-	-	-	INCLUDED
var_10_126086638	10:126086638	T	OAT	-	-	-	INCLUDED
rs200068769	10:126086639	A	OAT	-	-	-	INCLUDED
var_10_126086644	10:126086644	T	OAT	-	-	-	INCLUDED
var_10_126086666	10:126086666	A	OAT	-	-	-	INCLUDED
var_10_126089430	10:126089430	C	OAT	-	-	-	INCLUDED
var_10_126089433	10:126089433	T	OAT	-	-	-	INCLUDED
var_10_126089435	10:126089435	C	OAT	-	-	-	INCLUDED
rs370349040	10:126089455	TA	OAT	-	-	-	INCLUDED
var_10_126089457	10:126089457	T	OAT	-	-	-	INCLUDED
var_10_126089464	10:126089464	T	OAT	-	-	-	INCLUDED
var_10_126089480	10:126089480	G	OAT	-	-	-	INCLUDED
var_10_126089492	10:126089492	A	OAT	-	-	-	INCLUDED
var_10_126089496	10:126089496	C	OAT	-	-	-	INCLUDED
var_10_126089500	10:126089500	A	OAT	-	-	-	INCLUDED
rs121965053	10:126089510	T	OAT	-	-	-	INCLUDED
rs201504751	10:126090317	T	OAT	-	-	-	INCLUDED
var_10_126090318	10:126090318	A	OAT	-	-	-	INCLUDED
rs371878605	10:126090332	C	OAT	-	-	-	INCLUDED
var_10_126090339	10:126090339	T	OAT	-	-	-	INCLUDED
var_10_126090345	10:126090345	C	OAT	-	-	-	INCLUDED
var_10_126090357	10:126090357	T	OAT	-	-	-	INCLUDED
var_10_126090363	10:126090363	A	OAT	-	-	-	INCLUDED
var_10_126090365	10:126090365	A	OAT	-	-	-	INCLUDED
rs376934830	10:126090371	A	OAT	-	-	-	INCLUDED
rs367686138	10:126090408	A	OAT	-	-	-	INCLUDED
var_10_126091497	10:126091497	C	OAT	-	-	-	INCLUDED
rs376586649	10:126091531	A	OAT	-	-	-	INCLUDED
var_10_126091536	10:126091536	G	OAT	-	-	-	INCLUDED
var_10_126091551	10:126091551	C	OAT	-	-	-	INCLUDED
rs144131321	10:126091552	C	OAT	-	-	-	INCLUDED
var_10_126091558	10:126091558	C	OAT	-	-	-	INCLUDED
var_10_126091563	10:126091563	G	OAT	-	-	-	INCLUDED
var_10_126091567	10:126091567	G	OAT	-	-	-	INCLUDED
var_10_126091604	10:126091604	A	OAT	-	-	-	INCLUDED
var_10_126091608	10:126091608	A	OAT	-	-	-	INCLUDED
var_10_126091611	10:126091611	T	OAT	-	-	-	INCLUDED
var_10_126091624	10:126091624	T	OAT	-	-	-	INCLUDED
rs202147311	10:126092374	T	OAT	-	-	-	INCLUDED
var_10_126092381	10:126092381	C	OAT	-	-	-	INCLUDED
var_10_126092389	10:126092389	T	OAT	-	-	-	INCLUDED
var_10_126092390	10:126092390	T	OAT	-	-	-	INCLUDED
rs140966644	10:126092398	G	OAT	-	-	-	INCLUDED
rs121965051	10:126092416	A	OAT	-	-	-	INCLUDED
var_10_126092420	10:126092420	T	OAT	-	-	-	INCLUDED
var_10_126092423	10:126092423	T	OAT	-	-	-	INCLUDED
rs200325281	10:126092426	T	OAT	-	-	-	INCLUDED
var_10_126092440	10:126092440	C	OAT	-	-	-	INCLUDED
var_10_126092458	10:126092458	C	OAT	-	-	-	INCLUDED
var_10_126092459	10:126092459	G	OAT	-	-	-	INCLUDED
var_10_126092465	10:126092465	A	OAT	-	-	-	INCLUDED
var_10_126092483	10:126092483	A	OAT	-	-	-	INCLUDED
var_10_126092488	10:126092488	T	OAT	-	-	-	INCLUDED
rs370970194	10:126092489	A	OAT	-	-	-	INCLUDED
var_10_126094013	10:126094013	A	OAT	-	-	-	INCLUDED
rs375157197	10:126094039	G	OAT	-	-	-	INCLUDED
rs372492529	10:126094040	T	OAT	-	-	-	INCLUDED
var_10_126094048	10:126094048	A	OAT	-	-	-	INCLUDED
var_10_126094050	10:126094050	A	OAT	-	-	-	INCLUDED
rs267606925	10:126094057	T	OAT	-	-	-	INCLUDED
var_10_126094075	10:126094075	T	OAT	-	-	-	INCLUDED
var_10_126094098	10:126094098	C	OAT	-	-	-	INCLUDED
rs144763058	10:126094107	A	OAT	-	-	-	INCLUDED
var_10_126094108	10:126094108	G	OAT	-	-	-	INCLUDED
rs121965040	10:126094114	G	OAT	-	-	-	INCLUDED
rs372152657	10:126097114	T	OAT	-	-	-	INCLUDED
var_10_126097123	10:126097123	A	OAT	-	-	-	INCLUDED
rs373609996	10:126097131	G	OAT	-	-	-	INCLUDED
var_10_126097134	10:126097134	C	OAT	-	-	-	INCLUDED
rs148433929	10:126097153	T	OAT	-	-	-	INCLUDED
rs121965039	10:126097170	A	OAT	-	-	-	INCLUDED
rs1804030	10:126097171	A	OAT	-	-	-	INCLUDED
var_10_126097181	10:126097181	T	OAT	-	-	-	INCLUDED
var_10_126097183	10:126097183	T	OAT	-	-	-	INCLUDED
rs142549951	10:126097192	G	OAT	-	-	-	INCLUDED
var_10_126097319	10:126097319	C	OAT	-	-	-	INCLUDED
var_10_126097333	10:126097333	C	OAT	-	-	-	INCLUDED
var_10_126097370	10:126097370	T	OAT	-	-	-	INCLUDED
rs150939128	10:126097379	T	OAT	-	-	-	INCLUDED
rs367710098	10:126097382	C	OAT	-	-	-	INCLUDED
var_10_126097383	10:126097383	T	OAT	-	-	-	INCLUDED
rs199957428	10:126097420	G	OAT	-	-	-	INCLUDED
var_10_126097437	10:126097437	T	OAT	-	-	-	INCLUDED
rs372105047	10:126097451	A	OAT	-	-	-	INCLUDED
var_10_126097459	10:126097459	C	OAT	-	-	-	INCLUDED
var_10_126097462	10:126097462	T	OAT	-	-	-	INCLUDED
var_10_126097463	10:126097463	T	OAT	-	-	-	INCLUDED
var_10_126097468	10:126097468	C	OAT	-	-	-	INCLUDED
var_10_126097472	10:126097472	T	OAT	-	-	-	INCLUDED
var_10_126097476	10:126097476	C	OAT	-	-	-	INCLUDED
rs375562671	10:126097487	C	OAT	-	-	-	INCLUDED
var_10_126097513	10:126097513	C	OAT	-	-	-	INCLUDED
var_10_126100545	10:126100545	C	OAT	-	-	-	INCLUDED
var_10_126100547	10:126100547	C	OAT	-	-	-	INCLUDED
rs376537352	10:126100556	G	OAT	-	-	-	INCLUDED
rs369213619	10:126100560	A	OAT	-	-	-	INCLUDED
var_10_126100575	10:126100575	A	OAT	-	-	-	INCLUDED
var_10_126100577	10:126100577	C	OAT	-	-	-	INCLUDED
rs121965048	10:126100579	T	OAT	-	-	-	INCLUDED
var_10_126100581	10:126100581	T	OAT	-	-	-	INCLUDED
var_10_126100583	10:126100583	C	OAT	-	-	-	INCLUDED
rs11553554	10:126100589	T	OAT	-	-	-	INCLUDED
var_10_126100592	10:126100592	C	OAT	-	-	-	INCLUDED
var_10_126100599	10:126100599	C	OAT	-	-	-	INCLUDED
rs376051303	10:126100618	T	OAT	-	-	-	INCLUDED
var_10_126100619	10:126100619	C	OAT	-	-	-	INCLUDED
var_10_126100629	10:126100629	A	OAT	-	-	-	INCLUDED
var_10_126100631	10:126100631	A	OAT	-	-	-	INCLUDED
rs140786333	10:126100634	G	OAT	-	-	-	INCLUDED
var_10_126100637	10:126100637	C	OAT	-	-	-	INCLUDED
var_10_126100638	10:126100638	A	OAT	-	-	-	INCLUDED
var_10_126100640	10:126100640	T	OAT	-	-	-	INCLUDED
var_10_126100664	10:126100664	A	OAT	-	-	-	INCLUDED
var_10_126100671	10:126100671	G	OAT	-	-	-	INCLUDED
var_10_126100683	10:126100683	T	OAT	-	-	-	INCLUDED
rs146755810	10:126100694	T	OAT	-	-	-	INCLUDED
var_10_126100698	10:126100698	C	OAT	-	-	-	INCLUDED
rs202198268	10:126100729	G	OAT	-	-	-	INCLUDED
var_10_126100740	10:126100740	C	OAT	-	-	-	INCLUDED
var_10_126450881	10:126450881	A	METTL10	-	-	INCLUDED	INCLUDED
rs139012328	10:126450896	G	METTL10	-	-	INCLUDED	INCLUDED
var_10_126450906	10:126450906	C	METTL10	-	-	INCLUDED	INCLUDED
var_10_126450919	10:126450919	G	METTL10	-	-	INCLUDED	INCLUDED
var_10_126450947	10:126450947	T	METTL10	-	-	INCLUDED	INCLUDED
var_10_126450957	10:126450957	T	METTL10	-	-	INCLUDED	INCLUDED
var_10_126450969	10:126450969	T	METTL10	-	-	INCLUDED	INCLUDED
var_10_126450983	10:126450983	C	METTL10	-	-	INCLUDED	INCLUDED
var_10_126451010	10:126451010	T	METTL10	-	-	INCLUDED	INCLUDED
var_10_126451019	10:126451019	A	METTL10	-	-	INCLUDED	INCLUDED
var_10_126451046	10:126451046	T	METTL10	-	-	INCLUDED	INCLUDED
rs191386092	10:126451047	A	METTL10	-	-	INCLUDED	INCLUDED
var_10_126451058	10:126451058	A	METTL10	-	-	INCLUDED	INCLUDED
var_10_126451076	10:126451076	A	METTL10	-	-	INCLUDED	INCLUDED
var_10_126451091	10:126451091	T	METTL10	-	-	INCLUDED	INCLUDED
var_10_126451092	10:126451092	T	METTL10	-	-	INCLUDED	INCLUDED
rs147429177	10:126453960	T	METTL10	-	-	INCLUDED	INCLUDED
var_10_126453964	10:126453964	T	METTL10	-	-	INCLUDED	INCLUDED
var_10_126453967	10:126453967	C	METTL10	-	-	INCLUDED	INCLUDED
var_10_126453981	10:126453981	T	METTL10	-	-	INCLUDED	INCLUDED
rs139714298	10:126454000	C	METTL10	-	-	INCLUDED	INCLUDED
var_10_126454001	10:126454001	A	METTL10	-	-	INCLUDED	INCLUDED
var_10_126454002	10:126454002	G	METTL10	-	-	INCLUDED	INCLUDED
rs147182290	10:126454008	A	METTL10	-	-	INCLUDED	INCLUDED
var_10_126454012	10:126454012	C	METTL10	-	-	INCLUDED	INCLUDED
var_10_126454038	10:126454038	C	METTL10	-	-	INCLUDED	INCLUDED
var_10_126454081	10:126454081	T	METTL10	-	-	INCLUDED	INCLUDED
var_10_126454083	10:126454083	C	METTL10	-	-	INCLUDED	INCLUDED
rs201578844	10:126454086	C	METTL10	-	-	INCLUDED	INCLUDED
var_10_126454098	10:126454098	T	METTL10	-	-	INCLUDED	INCLUDED
var_10_126454102	10:126454102	C	METTL10	-	-	INCLUDED	INCLUDED
var_10_126454117	10:126454117	G	METTL10	-	-	INCLUDED	INCLUDED
var_10_126454119	10:126454119	C	METTL10	-	-	INCLUDED	INCLUDED
var_10_126454121	10:126454121	C	METTL10	-	-	INCLUDED	INCLUDED
var_10_126454132	10:126454132	C	METTL10	-	-	INCLUDED	INCLUDED
var_10_126454159	10:126454159	T	METTL10	-	-	INCLUDED	INCLUDED
var_10_126454176	10:126454176	C	METTL10	-	-	INCLUDED	INCLUDED
var_10_126463252	10:126463252	G	METTL10	-	-	INCLUDED	INCLUDED
var_10_126463255	10:126463255	C	METTL10	-	-	INCLUDED	INCLUDED
rs375880079	10:126463267	G	METTL10	-	-	INCLUDED	INCLUDED
var_10_126463270	10:126463270	T	METTL10	-	-	INCLUDED	INCLUDED
var_10_126463278	10:126463278	G	METTL10	-	-	INCLUDED	INCLUDED
rs367926355	10:126463279	C	METTL10	-	-	INCLUDED	INCLUDED
rs139315006	10:126463282	C	METTL10	-	-	INCLUDED	INCLUDED
var_10_126463303	10:126463303	C	METTL10	-	-	INCLUDED	INCLUDED
rs372176056	10:126463333	C	METTL10	-	-	INCLUDED	INCLUDED
var_10_126463335	10:126463335	A	METTL10	-	-	INCLUDED	INCLUDED
var_10_126463338	10:126463338	C	METTL10	-	-	INCLUDED	INCLUDED
var_10_126463351	10:126463351	TCTAGAGAGAAAT	METTL10	-	-	INCLUDED	INCLUDED
rs369224597	10:126477616	C	METTL10	-	-	INCLUDED	INCLUDED
rs375556025	10:126477640	C	METTL10	-	-	INCLUDED	INCLUDED
var_10_126477647	10:126477647	C	METTL10	-	-	INCLUDED	INCLUDED
var_10_126477676	10:126477676	C	METTL10	-	-	INCLUDED	INCLUDED
var_10_126477677	10:126477677	G	METTL10	-	-	INCLUDED	INCLUDED
var_10_126477682	10:126477682	C	METTL10	-	-	INCLUDED	INCLUDED
rs201398946	10:126477689	A	METTL10	-	-	INCLUDED	INCLUDED
rs150002651	10:126477690	A	METTL10	-	-	INCLUDED	INCLUDED
var_10_126477698	10:126477698	C	METTL10	-	-	INCLUDED	INCLUDED
rs4347339	10:126477703	T	METTL10	-	-	INCLUDED	INCLUDED
var_10_126477704	10:126477704	C	METTL10	-	-	INCLUDED	INCLUDED
rs200604629	10:126477706	C	METTL10	-	-	INCLUDED	INCLUDED
var_10_126477711	10:126477711	A	METTL10	-	-	INCLUDED	INCLUDED
var_10_126478841	10:126478841	T	METTL10	-	-	INCLUDED	INCLUDED
var_10_126478842	10:126478842	G	METTL10	-	-	INCLUDED	INCLUDED
var_10_126478843	10:126478843	T	METTL10	-	-	INCLUDED	INCLUDED
rs149135673	10:126478867	T	METTL10	-	-	INCLUDED	INCLUDED
rs138061690	10:126478869	T	METTL10	-	-	INCLUDED	INCLUDED
rs201104535	10:126478870	A	METTL10	-	-	INCLUDED	INCLUDED
var_10_126478887	10:126478887	G	METTL10	-	-	INCLUDED	INCLUDED
rs146879084	10:126478899	A	METTL10	-	-	INCLUDED	INCLUDED
var_10_126478902	10:126478902	A	METTL10	-	-	INCLUDED	INCLUDED
var_10_126478903	10:126478903	T	METTL10	-	-	INCLUDED	INCLUDED
var_10_126480287	10:126480287	CCTCACTG	METTL10	-	-	INCLUDED	INCLUDED
var_10_126480302	10:126480302	GT	METTL10	-	-	INCLUDED	INCLUDED
var_10_126480303	10:126480303	G	METTL10	-	-	INCLUDED	INCLUDED
rs201307810	10:126480314	A	METTL10	-	-	INCLUDED	INCLUDED
var_10_126480329	10:126480329	C	METTL10	-	-	INCLUDED	INCLUDED
rs371368817	10:126480347	C	METTL10	-	-	INCLUDED	INCLUDED
var_10_126480348	10:126480348	G	METTL10	-	-	INCLUDED	INCLUDED
var_10_126480354	10:126480354	T	METTL10	-	-	INCLUDED	INCLUDED
var_10_126480360	10:126480360	C	METTL10	-	-	INCLUDED	INCLUDED
var_10_126480370	10:126480370	T	METTL10	-	-	INCLUDED	INCLUDED
var_10_126480387	10:126480387	T	METTL10	-	-	INCLUDED	INCLUDED
var_10_126480392	10:126480392	T	METTL10	-	-	INCLUDED	INCLUDED
var_10_135207732	10:135207732	C	MTG1	-	-	-	INCLUDED
var_10_135207753	10:135207753	C	MTG1	-	-	-	INCLUDED
rs374714619	10:135207754	T	MTG1	-	-	-	INCLUDED
var_10_135207762	10:135207762	G	MTG1	-	-	-	INCLUDED
var_10_135207774	10:135207774	A	MTG1	-	-	-	INCLUDED
var_10_135207814	10:135207814	A	MTG1	-	-	-	INCLUDED
var_10_135207818	10:135207818	G	MTG1	-	-	-	INCLUDED
rs147793884	10:135209241	A	MTG1	-	-	-	INCLUDED
var_10_135209250	10:135209250	C	MTG1	-	-	-	INCLUDED
rs141260910	10:135209255	G	MTG1	-	-	-	INCLUDED
var_10_135209261	10:135209261	G	MTG1	-	-	-	INCLUDED
var_10_135209262	10:135209262	C	MTG1	-	-	-	INCLUDED
var_10_135209276	10:135209276	T	MTG1	-	-	-	INCLUDED
var_10_135209673	10:135209673	T	MTG1	-	-	-	INCLUDED
var_10_135209674	10:135209674	G	MTG1	-	-	-	INCLUDED
rs147934877	10:135209680	C	MTG1	-	-	-	INCLUDED
rs148997160	10:135209682	T	MTG1	-	-	-	INCLUDED
var_10_135209683	10:135209683	A	MTG1	-	-	-	INCLUDED
var_10_135209686	10:135209686	G	MTG1	-	-	-	INCLUDED
var_10_135209688	10:135209688	T	MTG1	-	-	-	INCLUDED
rs190130537	10:135209689	T	MTG1	-	-	-	INCLUDED
var_10_135209694	10:135209694	C	MTG1	-	-	-	INCLUDED
var_10_135209697	10:135209697	G	MTG1	-	-	-	INCLUDED
var_10_135209698	10:135209698	G	MTG1	-	-	-	INCLUDED
rs199981588	10:135209706	A	MTG1	-	-	-	INCLUDED
var_10_135209709	10:135209709	A	MTG1	-	-	-	INCLUDED
rs202091698	10:135209722	G	MTG1	-	-	-	INCLUDED
var_10_135209731	10:135209731	A	MTG1	-	-	-	INCLUDED
rs148177404	10:135209742	G	MTG1	-	-	-	INCLUDED
var_10_135209752	10:135209752	G	MTG1	-	-	-	INCLUDED
var_10_135209757	10:135209757	T	MTG1	-	-	-	INCLUDED
var_10_135211945	10:135211945	G	MTG1	-	-	-	INCLUDED
var_10_135211946	10:135211946	C	MTG1	-	-	-	INCLUDED
var_10_135211952	10:135211952	G	MTG1	-	-	-	INCLUDED
var_10_135211956	10:135211956	T	MTG1	-	-	-	INCLUDED
var_10_135211967	10:135211967	T	MTG1	-	-	-	INCLUDED
var_10_135211991	10:135211991	G	MTG1	-	-	-	INCLUDED
rs138851534	10:135212681	T	MTG1	-	-	-	INCLUDED
rs377067257	10:135212713	T	MTG1	-	-	-	INCLUDED
var_10_135212714	10:135212714	A	MTG1	-	-	-	INCLUDED
rs371536328	10:135212717	G	MTG1	-	-	-	INCLUDED
rs374186091	10:135212723	A	MTG1	-	-	-	INCLUDED
var_10_135213034	10:135213034	G	MTG1	-	-	-	INCLUDED
rs375664260	10:135213040	G	MTG1	-	-	-	INCLUDED
rs370302182	10:135213045	C	MTG1	-	-	-	INCLUDED
rs146230872	10:135213046	A	MTG1	-	-	-	INCLUDED
var_10_135213047	10:135213047	G	MTG1	-	-	-	INCLUDED
var_10_135213058	10:135213058	C	MTG1	-	-	-	INCLUDED
var_10_135213070	10:135213070	G	MTG1	-	-	-	INCLUDED
var_10_135213094	10:135213094	G	MTG1	-	-	-	INCLUDED
rs138036389	10:135213099	T	MTG1	-	-	-	INCLUDED
rs149522894	10:135213102	T	MTG1	-	-	-	INCLUDED
rs374347624	10:135213103	A	MTG1	-	-	-	INCLUDED
var_10_135213108	10:135213108	T	MTG1	-	-	-	INCLUDED
var_10_135213109	10:135213109	G	MTG1	-	-	-	INCLUDED
var_10_135213118	10:135213118	C	MTG1	-	-	-	INCLUDED
var_10_135213120	10:135213120	G	MTG1	-	-	-	INCLUDED
rs144134583	10:135215032	C	MTG1	-	-	-	INCLUDED
var_10_135215045	10:135215045	A	MTG1	-	-	-	INCLUDED
var_10_135215046	10:135215046	T	MTG1	-	-	-	INCLUDED
var_10_135215056	10:135215056	A	MTG1	-	-	-	INCLUDED
rs202206351	10:135215068	G	MTG1	-	-	-	INCLUDED
rs200334430	10:135215075	A	MTG1	-	-	-	INCLUDED
var_10_135215082	10:135215082	T	MTG1	-	-	-	INCLUDED
rs375107080	10:135215084	T	MTG1	-	-	-	INCLUDED
rs148699900	10:135215087	G	MTG1	-	-	-	INCLUDED
var_10_135215659	10:135215659	C	MTG1	-	-	-	INCLUDED
rs372489936	10:135215662	T	MTG1	-	-	-	INCLUDED
rs377024682	10:135215663	A	MTG1	-	-	-	INCLUDED
var_10_135215668	10:135215668	A	MTG1	-	-	-	INCLUDED
rs369817660	10:135215671	G	MTG1	-	-	-	INCLUDED
var_10_135215686	10:135215686	G	MTG1	-	-	-	INCLUDED
rs147358807	10:135215695	A	MTG1	-	-	-	INCLUDED
var_10_135215705	10:135215705	T	MTG1	-	-	-	INCLUDED
rs374014622	10:135215707	T	MTG1	-	-	-	INCLUDED
var_10_135215708	10:135215708	A	MTG1	-	-	-	INCLUDED
var_10_135215719	10:135215719	C	MTG1	-	-	-	INCLUDED
var_10_135215722	10:135215722	C	MTG1	-	-	-	INCLUDED
var_10_135216199	10:135216199	T	MTG1	-	-	-	INCLUDED
var_10_135216205	10:135216205	A	MTG1	-	-	-	INCLUDED
var_10_135216219	10:135216219	A	MTG1	-	-	-	INCLUDED
var_10_135216231	10:135216231	G	MTG1	-	-	-	INCLUDED
var_10_135216239	10:135216239	G	MTG1	-	-	-	INCLUDED
var_10_135216241	10:135216241	G	MTG1	-	-	-	INCLUDED
var_10_135216258	10:135216258	C	MTG1	-	-	-	INCLUDED
rs371090874	10:135216259	G	MTG1	-	-	-	INCLUDED
var_10_135216269	10:135216269	C	MTG1	-	-	-	INCLUDED
var_10_135216270	10:135216270	T	MTG1	-	-	-	INCLUDED
var_10_135216273	10:135216273	C	MTG1	-	-	-	INCLUDED
var_10_135232988	10:135232988	A	MTG1	-	-	-	INCLUDED
rs371839953	10:135232991	G	MTG1	-	-	-	INCLUDED
var_10_135233031	10:135233031	A	MTG1	-	-	-	INCLUDED
var_10_135233033	10:135233033	A	MTG1	-	-	-	INCLUDED
var_10_135233042	10:135233042	A	MTG1	-	-	-	INCLUDED
var_10_135233045	10:135233045	A	MTG1	-	-	-	INCLUDED
rs145394497	10:135233051	T	MTG1	-	-	-	INCLUDED
var_10_135233067	10:135233067	T	MTG1	-	-	-	INCLUDED
var_10_135233074	10:135233074	T	MTG1	-	-	-	INCLUDED
var_10_135233081	10:135233081	A	MTG1	-	-	-	INCLUDED
var_10_135233086	10:135233086	T	MTG1	-	-	-	INCLUDED
var_10_135233532	10:135233532	G	MTG1	-	-	-	INCLUDED
var_10_135233535	10:135233535	A	MTG1	-	-	-	INCLUDED
rs2255246	10:135233541	G	MTG1	-	-	-	INCLUDED
var_10_135233542	10:135233542	C	MTG1	-	-	-	INCLUDED
var_10_135233545	10:135233545	C	MTG1	-	-	-	INCLUDED
var_10_135233559	10:135233559	A	MTG1	-	-	-	INCLUDED
var_10_135233560	10:135233560	G	MTG1	-	-	-	INCLUDED
rs140567313	10:135233563	T	MTG1	-	-	-	INCLUDED
var_10_135233566	10:135233566	T	MTG1	-	-	-	INCLUDED
var_10_135233571	10:135233571	T	MTG1	-	-	-	INCLUDED
rs199677424	10:135233572	A	MTG1	-	-	-	INCLUDED
var_10_135233575	10:135233575	C	MTG1	-	-	-	INCLUDED
var_10_135233587	10:135233587	T	MTG1	-	-	-	INCLUDED
var_10_135233590	10:135233590	T	MTG1	-	-	-	INCLUDED
var_10_135233592	10:135233592	T	MTG1	-	-	-	INCLUDED
rs77097008	10:135233593	A	MTG1	-	-	-	INCLUDED
rs372230583	10:135233595	T	MTG1	-	-	-	INCLUDED
var_10_135233596	10:135233596	T	MTG1	-	-	-	INCLUDED
var_10_135233613	10:135233613	A	MTG1	-	-	-	INCLUDED
var_10_135233623	10:135233623	T	MTG1	-	-	-	INCLUDED
var_10_135233628	10:135233628	A	MTG1	-	-	-	INCLUDED
rs202025549	10:135233631	A	MTG1	-	-	-	INCLUDED
var_10_135233637	10:135233637	T	MTG1	-	-	-	INCLUDED
rs115594216	10:135233646	T	MTG1	-	-	-	INCLUDED
var_10_135233647	10:135233647	A	MTG1	-	-	-	INCLUDED
rs201924847	10:135233650	T	MTG1	-	-	-	INCLUDED
rs150570239	10:135233664	T	MTG1	-	-	-	INCLUDED
var_10_17362882	10:17362882	T	ST8SIA6	-	-	-	INCLUDED
var_10_17362890	10:17362890	T	ST8SIA6	-	-	-	INCLUDED
var_10_17362902	10:17362902	C	ST8SIA6	-	-	-	INCLUDED
var_10_17362924	10:17362924	C	ST8SIA6	-	-	-	INCLUDED
rs373482534	10:17362925	T	ST8SIA6	-	-	-	INCLUDED
var_10_17362959	10:17362959	T	ST8SIA6	-	-	-	INCLUDED
var_10_17362980	10:17362980	A	ST8SIA6	-	-	-	INCLUDED
rs377440716	10:17362994	G	ST8SIA6	-	-	-	INCLUDED
rs370770757	10:17362996	G	ST8SIA6	-	-	-	INCLUDED
rs372740491	10:17363004	C	ST8SIA6	-	-	-	INCLUDED
var_10_17363008	10:17363008	G	ST8SIA6	-	-	-	INCLUDED
rs375835589	10:17363011	G	ST8SIA6	-	-	-	INCLUDED
rs201378551	10:17363013	T	ST8SIA6	-	-	-	INCLUDED
var_10_17363016	10:17363016	G	ST8SIA6	-	-	-	INCLUDED
var_10_17363019	10:17363019	C	ST8SIA6	-	-	-	INCLUDED
var_10_17363025	10:17363025	G	ST8SIA6	-	-	-	INCLUDED
var_10_17363026	10:17363026	T	ST8SIA6	-	-	-	INCLUDED
rs200001781	10:17363029	G	ST8SIA6	-	-	-	INCLUDED
var_10_17363030	10:17363030	G	ST8SIA6	-	-	-	INCLUDED
rs200853425	10:17363032	G	ST8SIA6	-	-	-	INCLUDED
var_10_17363062	10:17363062	T	ST8SIA6	-	-	-	INCLUDED
rs138990977	10:17363085	G	ST8SIA6	-	-	-	INCLUDED
var_10_17363086	10:17363086	A	ST8SIA6	-	-	-	INCLUDED
var_10_17363092	10:17363092	C	ST8SIA6	-	-	-	INCLUDED
var_10_17363103	10:17363103	T	ST8SIA6	-	-	-	INCLUDED
var_10_17363112	10:17363112	G	ST8SIA6	-	-	-	INCLUDED
var_10_17363115	10:17363115	T	ST8SIA6	-	-	-	INCLUDED
rs149009135	10:17363116	A	ST8SIA6	-	-	-	INCLUDED
var_10_17363121	10:17363121	A	ST8SIA6	-	-	-	INCLUDED
var_10_17363124	10:17363124	C	ST8SIA6	-	-	-	INCLUDED
var_10_17363128	10:17363128	T	ST8SIA6	-	-	-	INCLUDED
rs200933958	10:17363131	T	ST8SIA6	-	-	-	INCLUDED
var_10_17363145	10:17363145	G	ST8SIA6	-	-	-	INCLUDED
rs376032589	10:17363168	A	ST8SIA6	-	-	-	INCLUDED
rs369039122	10:17363184	T	ST8SIA6	-	-	-	INCLUDED
var_10_17363188	10:17363188	A	ST8SIA6	-	-	-	INCLUDED
rs190435399	10:17363189	G	ST8SIA6	-	-	-	INCLUDED
rs143744686	10:17363193	C	ST8SIA6	-	-	-	INCLUDED
rs148146375	10:17363201	G	ST8SIA6	-	-	-	INCLUDED
var_10_17363208	10:17363208	G	ST8SIA6	-	-	-	INCLUDED
var_10_17363212	10:17363212	T	ST8SIA6	-	-	-	INCLUDED
rs143125437	10:17363217	A	ST8SIA6	-	-	-	INCLUDED
var_10_17363221	10:17363221	G	ST8SIA6	-	-	-	INCLUDED
var_10_17363226	10:17363226	G	ST8SIA6	-	-	-	INCLUDED
var_10_17363242	10:17363242	A	ST8SIA6	-	-	-	INCLUDED
var_10_17363244	10:17363244	A	ST8SIA6	-	-	-	INCLUDED
var_10_17363246	10:17363246	C	ST8SIA6	-	-	-	INCLUDED
var_10_17363251	10:17363251	T	ST8SIA6	-	-	-	INCLUDED
var_10_17363266	10:17363266	T	ST8SIA6	-	-	-	INCLUDED
var_10_17363284	10:17363284	T	ST8SIA6	-	-	-	INCLUDED
rs201720814	10:17363289	T	ST8SIA6	-	-	-	INCLUDED
var_10_17363292	10:17363292	C	ST8SIA6	-	-	-	INCLUDED
var_10_17363310	10:17363310	T	ST8SIA6	-	-	-	INCLUDED
var_10_17363328	10:17363328	C	ST8SIA6	-	-	-	INCLUDED
var_10_17363330	10:17363330	A	ST8SIA6	-	-	-	INCLUDED
var_10_17363346	10:17363346	G	ST8SIA6	-	-	-	INCLUDED
var_10_17365064	10:17365064	G	ST8SIA6	-	-	-	INCLUDED
var_10_17365074	10:17365074	C	ST8SIA6	-	-	-	INCLUDED
var_10_17365089	10:17365089	C	ST8SIA6	-	-	-	INCLUDED
var_10_17365115	10:17365115	G	ST8SIA6	-	-	-	INCLUDED
var_10_17365116	10:17365116	T	ST8SIA6	-	-	-	INCLUDED
var_10_17365131	10:17365131	T	ST8SIA6	-	-	-	INCLUDED
var_10_17365140	10:17365140	C	ST8SIA6	-	-	-	INCLUDED
var_10_17365143	10:17365143	A	ST8SIA6	-	-	-	INCLUDED
rs182629299	10:17365145	A	ST8SIA6	-	-	-	INCLUDED
rs150777747	10:17365146	A	ST8SIA6	-	-	-	INCLUDED
var_10_17365155	10:17365155	C	ST8SIA6	-	-	-	INCLUDED
var_10_17365158	10:17365158	C	ST8SIA6	-	-	-	INCLUDED
var_10_17369013	10:17369013	T	ST8SIA6	-	-	-	INCLUDED
var_10_17369020	10:17369020	T	ST8SIA6	-	-	-	INCLUDED
var_10_17369053	10:17369053	C	ST8SIA6	-	-	-	INCLUDED
var_10_17369055	10:17369055	A	ST8SIA6	-	-	-	INCLUDED
var_10_17369056	10:17369056	G	ST8SIA6	-	-	-	INCLUDED
var_10_17369060	10:17369060	T	ST8SIA6	-	-	-	INCLUDED
var_10_17369061	10:17369061	C	ST8SIA6	-	-	-	INCLUDED
rs373503230	10:17369080	T	ST8SIA6	-	-	-	INCLUDED
var_10_17369089	10:17369089	T	ST8SIA6	-	-	-	INCLUDED
rs147353618	10:17369116	G	ST8SIA6	-	-	-	INCLUDED
var_10_17369121	10:17369121	C	ST8SIA6	-	-	-	INCLUDED
rs142551167	10:17369125	T	ST8SIA6	-	-	-	INCLUDED
rs201236481	10:17373405	G	ST8SIA6	-	-	-	INCLUDED
var_10_17373416	10:17373416	C	ST8SIA6	-	-	-	INCLUDED
var_10_17373417	10:17373417	G	ST8SIA6	-	-	-	INCLUDED
var_10_17373420	10:17373420	C	ST8SIA6	-	-	-	INCLUDED
var_10_17373428	10:17373428	G	ST8SIA6	-	-	-	INCLUDED
var_10_17373433	10:17373433	C	ST8SIA6	-	-	-	INCLUDED
rs200326045	10:17373454	G	ST8SIA6	-	-	-	INCLUDED
rs139179307	10:17373457	A	ST8SIA6	-	-	-	INCLUDED
rs149541668	10:17373463	T	ST8SIA6	-	-	-	INCLUDED
rs184856056	10:17373464	G	ST8SIA6	-	-	-	INCLUDED
var_10_17373466	10:17373466	T	ST8SIA6	-	-	-	INCLUDED
rs370806810	10:17373477	C	ST8SIA6	-	-	-	INCLUDED
var_10_17373484	10:17373484	G	ST8SIA6	-	-	-	INCLUDED
var_10_17373486	10:17373486	C	ST8SIA6	-	-	-	INCLUDED
rs375367576	10:17373492	T	ST8SIA6	-	-	-	INCLUDED
var_10_17373498	10:17373498	A	ST8SIA6	-	-	-	INCLUDED
var_10_17373505	10:17373505	A	ST8SIA6	-	-	-	INCLUDED
rs144171194	10:17373511	A	ST8SIA6	-	-	-	INCLUDED
var_10_17373520	10:17373520	T	ST8SIA6	-	-	-	INCLUDED
rs367762433	10:17373541	A	ST8SIA6	-	-	-	INCLUDED
var_10_17373544	10:17373544	A	ST8SIA6	-	-	-	INCLUDED
var_10_17401540	10:17401540	T	ST8SIA6	-	-	-	INCLUDED
rs376751437	10:17401541	A	ST8SIA6	-	-	-	INCLUDED
rs45622338	10:17401562	C	ST8SIA6	-	-	-	INCLUDED
var_10_17401576	10:17401576	C	ST8SIA6	-	-	-	INCLUDED
var_10_17401580	10:17401580	A	ST8SIA6	-	-	-	INCLUDED
var_10_17401582	10:17401582	A	ST8SIA6	-	-	-	INCLUDED
var_10_17401586	10:17401586	T	ST8SIA6	-	-	-	INCLUDED
var_10_17401588	10:17401588	G	ST8SIA6	-	-	-	INCLUDED
var_10_17401589	10:17401589	C	ST8SIA6	-	-	-	INCLUDED
rs371617676	10:17432529	T	ST8SIA6	-	-	-	INCLUDED
rs375777148	10:17432536	C	ST8SIA6	-	-	-	INCLUDED
var_10_17432552	10:17432552	G	ST8SIA6	-	-	-	INCLUDED
var_10_17432557	10:17432557	G	ST8SIA6	-	-	-	INCLUDED
var_10_17432566	10:17432566	C	ST8SIA6	-	-	-	INCLUDED
var_10_17432587	10:17432587	A	ST8SIA6	-	-	-	INCLUDED
var_10_17432599	10:17432599	A	ST8SIA6	-	-	-	INCLUDED
var_10_17432600	10:17432600	G	ST8SIA6	-	-	-	INCLUDED
var_10_17432608	10:17432608	G	ST8SIA6	-	-	-	INCLUDED
var_10_17495570	10:17495570	T	ST8SIA6	-	-	-	INCLUDED
var_10_17495634	10:17495634	T	ST8SIA6	-	-	-	INCLUDED
var_10_24498124	10:24498124	C	KIAA1217	-	-	-	INCLUDED
var_10_24498137	10:24498137	C	KIAA1217	-	-	-	INCLUDED
var_10_24498140	10:24498140	G	KIAA1217	-	-	-	INCLUDED
rs141258919	10:24498154	T	KIAA1217	-	-	-	INCLUDED
rs146963456	10:24498166	G	KIAA1217	-	-	-	INCLUDED
rs144874255	10:24498169	T	KIAA1217	-	-	-	INCLUDED
rs201449304	10:24498177	G	KIAA1217	-	-	-	INCLUDED
var_10_24498188	10:24498188	A	KIAA1217	-	-	-	INCLUDED
var_10_24498193	10:24498193	GT	KIAA1217	-	-	-	INCLUDED
rs149035347	10:24508575	T	KIAA1217	-	-	-	INCLUDED
var_10_24508576	10:24508576	G	KIAA1217	-	-	-	INCLUDED
var_10_24508577	10:24508577	G	KIAA1217	-	-	-	INCLUDED
var_10_24508578	10:24508578	A	KIAA1217	-	-	-	INCLUDED
var_10_24508582	10:24508582	T	KIAA1217	-	-	-	INCLUDED
var_10_24508587	10:24508587	T	KIAA1217	-	-	-	INCLUDED
rs143159540	10:24508605	T	KIAA1217	-	-	-	INCLUDED
var_10_24508606	10:24508606	A	KIAA1217	-	-	-	INCLUDED
rs61850390	10:24508620	T	KIAA1217	-	-	-	INCLUDED
var_10_24508621	10:24508621	A	KIAA1217	-	-	-	INCLUDED
var_10_24508641	10:24508641	G	KIAA1217	-	-	-	INCLUDED
var_10_24508642	10:24508642	A	KIAA1217	-	-	-	INCLUDED
var_10_24508648	10:24508648	T	KIAA1217	-	-	-	INCLUDED
var_10_24508650	10:24508650	C	KIAA1217	-	-	-	INCLUDED
var_10_24508658	10:24508658	C	KIAA1217	-	-	-	INCLUDED
var_10_24508665	10:24508665	T	KIAA1217	-	-	-	INCLUDED
var_10_24508666	10:24508666	T	KIAA1217	-	-	-	INCLUDED
rs369092563	10:24508669	G	KIAA1217	-	-	-	INCLUDED
var_10_24508672	10:24508672	A	KIAA1217	-	-	-	INCLUDED
var_10_24508677	10:24508677	G	KIAA1217	-	-	-	INCLUDED
var_10_24508683	10:24508683	T	KIAA1217	-	-	-	INCLUDED
var_10_24508698	10:24508698	G	KIAA1217	-	-	-	INCLUDED
rs138853775	10:24508701	T	KIAA1217	-	-	-	INCLUDED
rs368575724	10:24508702	A	KIAA1217	-	-	-	INCLUDED
var_10_24508713	10:24508713	A	KIAA1217	-	-	-	INCLUDED
rs375559334	10:24508746	T	KIAA1217	-	-	-	INCLUDED
var_10_24508751	10:24508751	C	KIAA1217	-	-	-	INCLUDED
var_10_24508757	10:24508757	C	KIAA1217	-	-	-	INCLUDED
var_10_24508759	10:24508759	T	KIAA1217	-	-	-	INCLUDED
var_10_24508764	10:24508764	G	KIAA1217	-	-	-	INCLUDED
var_10_24508770	10:24508770	T	KIAA1217	-	-	-	INCLUDED
var_10_24508773	10:24508773	G	KIAA1217	-	-	-	INCLUDED
rs184688700	10:24508786	G	KIAA1217	-	-	-	INCLUDED
var_10_24508837	10:24508837	T	KIAA1217	-	-	-	INCLUDED
var_10_24669847	10:24669847	G	KIAA1217	-	-	-	INCLUDED
rs371362476	10:24669852	A	KIAA1217	-	-	-	INCLUDED
var_10_24669870	10:24669870	T	KIAA1217	-	-	-	INCLUDED
var_10_24669871	10:24669871	T	KIAA1217	-	-	-	INCLUDED
rs369848932	10:24669876	A	KIAA1217	-	-	-	INCLUDED
var_10_24669891	10:24669891	A	KIAA1217	-	-	-	INCLUDED
var_10_24669904	10:24669904	C	KIAA1217	-	-	-	INCLUDED
var_10_24669918	10:24669918	T	KIAA1217	-	-	-	INCLUDED
var_10_24669919	10:24669919	G	KIAA1217	-	-	-	INCLUDED
rs200578654	10:24669936	T	KIAA1217	-	-	-	INCLUDED
rs374089576	10:24669937	A	KIAA1217	-	-	-	INCLUDED
var_10_24669940	10:24669940	A	KIAA1217	-	-	-	INCLUDED
var_10_24669943	10:24669943	A	KIAA1217	-	-	-	INCLUDED
var_10_24669951	10:24669951	T	KIAA1217	-	-	-	INCLUDED
var_10_24669962	10:24669962	G	KIAA1217	-	-	-	INCLUDED
rs61735612	10:24669979	T	KIAA1217	-	-	-	INCLUDED
var_10_24669991	10:24669991	A	KIAA1217	-	-	-	INCLUDED
var_10_24721932	10:24721932	A	KIAA1217	-	-	-	INCLUDED
var_10_24721941	10:24721941	C	KIAA1217	-	-	-	INCLUDED
var_10_24721949	10:24721949	C	KIAA1217	-	-	-	INCLUDED
var_10_24721960	10:24721960	G	KIAA1217	-	-	-	INCLUDED
var_10_24721961	10:24721961	T	KIAA1217	-	-	-	INCLUDED
var_10_24721962	10:24721962	T	KIAA1217	-	-	-	INCLUDED
var_10_24721967	10:24721967	C	KIAA1217	-	-	-	INCLUDED
var_10_24721986	10:24721986	G	KIAA1217	-	-	-	INCLUDED
var_10_24721989	10:24721989	A	KIAA1217	-	-	-	INCLUDED
var_10_24721990	10:24721990	T	KIAA1217	-	-	-	INCLUDED
var_10_24721994	10:24721994	A	KIAA1217	-	-	-	INCLUDED
var_10_24722001	10:24722001	T	KIAA1217	-	-	-	INCLUDED
var_10_24722002	10:24722002	T	KIAA1217	-	-	-	INCLUDED
var_10_24722013	10:24722013	T	KIAA1217	-	-	-	INCLUDED
var_10_24722022	10:24722022	C	KIAA1217	-	-	-	INCLUDED
var_10_24722040	10:24722040	G	KIAA1217	-	-	-	INCLUDED
var_10_24722043	10:24722043	G	KIAA1217	-	-	-	INCLUDED
rs140101971	10:24722056	T	KIAA1217	-	-	-	INCLUDED
var_10_24722067	10:24722067	A	KIAA1217	-	-	-	INCLUDED
rs151287223	10:24722070	C	KIAA1217	-	-	-	INCLUDED
rs201441351	10:24722074	G	KIAA1217	-	-	-	INCLUDED
var_10_24722083	10:24722083	G	KIAA1217	-	-	-	INCLUDED
var_10_24722106	10:24722106	A	KIAA1217	-	-	-	INCLUDED
rs61735610	10:24727317	G	KIAA1217	-	-	-	INCLUDED
var_10_24727343	10:24727343	A	KIAA1217	-	-	-	INCLUDED
rs369280099	10:24727358	G	KIAA1217	-	-	-	INCLUDED
rs371353600	10:24727368	T	KIAA1217	-	-	-	INCLUDED
var_10_24727376	10:24727376	T	KIAA1217	-	-	-	INCLUDED
var_10_24727382	10:24727382	G	KIAA1217	-	-	-	INCLUDED
var_10_24727403	10:24727403	G	KIAA1217	-	-	-	INCLUDED
var_10_24727406	10:24727406	T	KIAA1217	-	-	-	INCLUDED
var_10_24762172	10:24762172	A	KIAA1217	-	-	-	INCLUDED
rs377520061	10:24762181	G	KIAA1217	-	-	-	INCLUDED
rs199962486	10:24762184	A	KIAA1217	-	-	-	INCLUDED
rs187735088	10:24762193	T	KIAA1217	-	-	-	INCLUDED
var_10_24762203	10:24762203	T	KIAA1217	-	-	-	INCLUDED
var_10_24762205	10:24762205	T	KIAA1217	-	-	-	INCLUDED
var_10_24762206	10:24762206	G	KIAA1217	-	-	-	INCLUDED
var_10_24762211	10:24762211	A	KIAA1217	-	-	-	INCLUDED
var_10_24762214	10:24762214	A	KIAA1217	-	-	-	INCLUDED
var_10_24762217	10:24762217	G	KIAA1217	-	-	-	INCLUDED
var_10_24762233	10:24762233	G	KIAA1217	-	-	-	INCLUDED
var_10_24762236	10:24762236	T	KIAA1217	-	-	-	INCLUDED
rs200034563	10:24762251	A	KIAA1217	-	-	-	INCLUDED
rs150098666	10:24762265	C	KIAA1217	-	-	-	INCLUDED
var_10_24762273	10:24762273	A	KIAA1217	-	-	-	INCLUDED
var_10_24762284	10:24762284	G	KIAA1217	-	-	-	INCLUDED
var_10_24762290	10:24762290	T	KIAA1217	-	-	-	INCLUDED
var_10_24762293	10:24762293	A	KIAA1217	-	-	-	INCLUDED
var_10_24762299	10:24762299	C	KIAA1217	-	-	-	INCLUDED
var_10_24762305	10:24762305	G	KIAA1217	-	-	-	INCLUDED
rs145583020	10:24762316	T	KIAA1217	-	-	-	INCLUDED
var_10_24762317	10:24762317	C	KIAA1217	-	-	-	INCLUDED
var_10_24762320	10:24762320	G	KIAA1217	-	-	-	INCLUDED
var_10_24762337	10:24762337	C	KIAA1217	-	-	-	INCLUDED
var_10_24762357	10:24762357	A	KIAA1217	-	-	-	INCLUDED
var_10_24762364	10:24762364	C	KIAA1217	-	-	-	INCLUDED
var_10_24762369	10:24762369	T	KIAA1217	-	-	-	INCLUDED
var_10_24762376	10:24762376	C	KIAA1217	-	-	-	INCLUDED
var_10_24762400	10:24762400	T	KIAA1217	-	-	-	INCLUDED
var_10_24762406	10:24762406	A	KIAA1217	-	-	-	INCLUDED
var_10_24762407	10:24762407	T	KIAA1217	-	-	-	INCLUDED
var_10_24762460	10:24762460	T	KIAA1217	-	-	-	INCLUDED
var_10_24762461	10:24762461	C	KIAA1217	-	-	-	INCLUDED
rs200596536	10:24762468	A	KIAA1217	-	-	-	INCLUDED
var_10_24762482	10:24762482	T	KIAA1217	-	-	-	INCLUDED
var_10_24762488	10:24762488	G	KIAA1217	-	-	-	INCLUDED
rs367992221	10:24762490	T	KIAA1217	-	-	-	INCLUDED
var_10_24762500	10:24762500	C	KIAA1217	-	-	-	INCLUDED
var_10_24762511	10:24762511	A	KIAA1217	-	-	-	INCLUDED
var_10_24762515	10:24762515	T	KIAA1217	-	-	-	INCLUDED
rs61735607	10:24762518	A	KIAA1217	-	-	-	INCLUDED
var_10_24762551	10:24762551	A	KIAA1217	-	-	-	INCLUDED
var_10_24762574	10:24762574	G	KIAA1217	-	-	-	INCLUDED
var_10_24762587	10:24762587	A	KIAA1217	-	-	-	INCLUDED
rs368870981	10:24762592	A	KIAA1217	-	-	-	INCLUDED
var_10_24762593	10:24762593	T	KIAA1217	-	-	-	INCLUDED
rs183074762	10:24762599	T	KIAA1217	-	-	-	INCLUDED
var_10_24762602	10:24762602	A	KIAA1217	-	-	-	INCLUDED
var_10_24762611	10:24762611	TTTA	KIAA1217	-	-	-	INCLUDED
rs148124443	10:24762617	A	KIAA1217	-	-	-	INCLUDED
var_10_24762629	10:24762629	C	KIAA1217	-	-	-	INCLUDED
var_10_24762635	10:24762635	T	KIAA1217	-	-	-	INCLUDED
var_10_24762645	10:24762645	G	KIAA1217	-	-	-	INCLUDED
var_10_24762647	10:24762647	C	KIAA1217	-	-	-	INCLUDED
var_10_24762661	10:24762661	C	KIAA1217	-	-	-	INCLUDED
rs141833772	10:24762667	G	KIAA1217	-	-	-	INCLUDED
rs150623045	10:24762686	T	KIAA1217	-	-	-	INCLUDED
var_10_24762689	10:24762689	G	KIAA1217	-	-	-	INCLUDED
var_10_24762692	10:24762692	A	KIAA1217	-	-	-	INCLUDED
rs140749126	10:24762699	C	KIAA1217	-	-	-	INCLUDED
var_10_24762706	10:24762706	T	KIAA1217	-	-	-	INCLUDED
var_10_24762712	10:24762712	C	KIAA1217	-	-	-	INCLUDED
var_10_24762724	10:24762724	T	KIAA1217	-	-	-	INCLUDED
var_10_24762749	10:24762749	G	KIAA1217	-	-	-	INCLUDED
var_10_24762758	10:24762758	G	KIAA1217	-	-	-	INCLUDED
rs139061769	10:24762760	G	KIAA1217	-	-	-	INCLUDED
var_10_24762769	10:24762769	A	KIAA1217	-	-	-	INCLUDED
rs147538283	10:24762772	A	KIAA1217	-	-	-	INCLUDED
rs150047311	10:24762790	A	KIAA1217	-	-	-	INCLUDED
rs150155237	10:24762793	T	KIAA1217	-	-	-	INCLUDED
var_10_24762806	10:24762806	C	KIAA1217	-	-	-	INCLUDED
var_10_24762818	10:24762818	A	KIAA1217	-	-	-	INCLUDED
var_10_24762823	10:24762823	C	KIAA1217	-	-	-	INCLUDED
rs376020676	10:24762827	T	KIAA1217	-	-	-	INCLUDED
var_10_24762832	10:24762832	T	KIAA1217	-	-	-	INCLUDED
rs41279868	10:24762833	T	KIAA1217	-	-	-	INCLUDED
rs201854162	10:24762860	T	KIAA1217	-	-	-	INCLUDED
rs142049110	10:24762872	C	KIAA1217	-	-	-	INCLUDED
var_10_24762877	10:24762877	G	KIAA1217	-	-	-	INCLUDED
rs200559608	10:24762883	T	KIAA1217	-	-	-	INCLUDED
var_10_24762884	10:24762884	A	KIAA1217	-	-	-	INCLUDED
rs146656494	10:24762887	T	KIAA1217	-	-	-	INCLUDED
rs368075111	10:24762889	A	KIAA1217	-	-	-	INCLUDED
rs374367601	10:24762919	A	KIAA1217	-	-	-	INCLUDED
var_10_24762953	10:24762953	G	KIAA1217	-	-	-	INCLUDED
rs373514316	10:24762962	T	KIAA1217	-	-	-	INCLUDED
var_10_24762964	10:24762964	G	KIAA1217	-	-	-	INCLUDED
rs372982645	10:24783436	G	KIAA1217	-	-	-	INCLUDED
rs376125025	10:24783463	G	KIAA1217	-	-	-	INCLUDED
var_10_24783509	10:24783509	G	KIAA1217	-	-	-	INCLUDED
var_10_24783511	10:24783511	G	KIAA1217	-	-	-	INCLUDED
var_10_24783515	10:24783515	C	KIAA1217	-	-	-	INCLUDED
rs76503485	10:24783521	G	KIAA1217	-	-	-	INCLUDED
rs148941784	10:24783527	T	KIAA1217	-	-	-	INCLUDED
var_10_24783529	10:24783529	A	KIAA1217	-	-	-	INCLUDED
var_10_24784076	10:24784076	T	KIAA1217	-	-	-	INCLUDED
var_10_24784087	10:24784087	C	KIAA1217	-	-	-	INCLUDED
var_10_24784093	10:24784093	T	KIAA1217	-	-	-	INCLUDED
rs377471847	10:24790308	C	KIAA1217	-	-	-	INCLUDED
var_10_24790316	10:24790316	T	KIAA1217	-	-	-	INCLUDED
rs147534872	10:24790322	A	KIAA1217	-	-	-	INCLUDED
rs201894366	10:24790337	T	KIAA1217	-	-	-	INCLUDED
rs368560397	10:24790347	C	KIAA1217	-	-	-	INCLUDED
rs141937477	10:24790356	T	KIAA1217	-	-	-	INCLUDED
var_10_24790364	10:24790364	T	KIAA1217	-	-	-	INCLUDED
rs150674204	10:24790382	A	KIAA1217	-	-	-	INCLUDED
var_10_24790389	10:24790389	T	KIAA1217	-	-	-	INCLUDED
rs149683257	10:24790395	T	KIAA1217	-	-	-	INCLUDED
var_10_24790406	10:24790406	T	KIAA1217	-	-	-	INCLUDED
rs368036126	10:24790424	T	KIAA1217	-	-	-	INCLUDED
rs371750412	10:24790425	A	KIAA1217	-	-	-	INCLUDED
rs199737801	10:24790434	T	KIAA1217	-	-	-	INCLUDED
var_10_24790443	10:24790443	T	KIAA1217	-	-	-	INCLUDED
var_10_24790464	10:24790464	A	KIAA1217	-	-	-	INCLUDED
rs187214051	10:24802192	G	KIAA1217	-	-	-	INCLUDED
var_10_24802212	10:24802212	A	KIAA1217	-	-	-	INCLUDED
var_10_24802213	10:24802213	T	KIAA1217	-	-	-	INCLUDED
var_10_24802216	10:24802216	A	KIAA1217	-	-	-	INCLUDED
var_10_24802217	10:24802217	A	KIAA1217	-	-	-	INCLUDED
var_10_24802230	10:24802230	C	KIAA1217	-	-	-	INCLUDED
var_10_24802242	10:24802242	G	KIAA1217	-	-	-	INCLUDED
var_10_24802255	10:24802255	C	KIAA1217	-	-	-	INCLUDED
rs146512884	10:24802261	T	KIAA1217	-	-	-	INCLUDED
var_10_24802263	10:24802263	C	KIAA1217	-	-	-	INCLUDED
rs149120101	10:24802270	A	KIAA1217	-	-	-	INCLUDED
var_10_24802281	10:24802281	A	KIAA1217	-	-	-	INCLUDED
rs142233164	10:24802284	A	KIAA1217	-	-	-	INCLUDED
rs374086604	10:24802288	G	KIAA1217	-	-	-	INCLUDED
rs367915878	10:24802291	A	KIAA1217	-	-	-	INCLUDED
var_10_24802297	10:24802297	A	KIAA1217	-	-	-	INCLUDED
rs367678595	10:24802299	A	KIAA1217	-	-	-	INCLUDED
var_10_24802306	10:24802306	G	KIAA1217	-	-	-	INCLUDED
rs143221112	10:24802314	A	KIAA1217	-	-	-	INCLUDED
var_10_24802328	10:24802328	A	KIAA1217	-	-	-	INCLUDED
var_10_24802334	10:24802334	G	KIAA1217	-	-	-	INCLUDED
var_10_24802347	10:24802347	G	KIAA1217	-	-	-	INCLUDED
var_10_24802350	10:24802350	A	KIAA1217	-	-	-	INCLUDED
var_10_24802354	10:24802354	G	KIAA1217	-	-	-	INCLUDED
var_10_24809075	10:24809075	C	KIAA1217	-	-	-	INCLUDED
var_10_24809078	10:24809078	T	KIAA1217	-	-	-	INCLUDED
var_10_24809098	10:24809098	T	KIAA1217	-	-	-	INCLUDED
var_10_24809099	10:24809099	A	KIAA1217	-	-	-	INCLUDED
var_10_24809105	10:24809105	A	KIAA1217	-	-	-	INCLUDED
var_10_24809108	10:24809108	C	KIAA1217	-	-	-	INCLUDED
var_10_24809117	10:24809117	G	KIAA1217	-	-	-	INCLUDED
var_10_24809125	10:24809125	A	KIAA1217	-	-	-	INCLUDED
var_10_24809131	10:24809131	A	KIAA1217	-	-	-	INCLUDED
var_10_24809135	10:24809135	T	KIAA1217	-	-	-	INCLUDED
var_10_24809137	10:24809137	T	KIAA1217	-	-	-	INCLUDED
var_10_24809149	10:24809149	T	KIAA1217	-	-	-	INCLUDED
var_10_24809154	10:24809154	C	KIAA1217	-	-	-	INCLUDED
var_10_24809171	10:24809171	T	KIAA1217	-	-	-	INCLUDED
var_10_24810714	10:24810714	T	KIAA1217	-	-	-	INCLUDED
rs370575961	10:24810755	G	KIAA1217	-	-	-	INCLUDED
rs146466612	10:24810796	G	KIAA1217	-	-	-	INCLUDED
rs147915268	10:24810806	G	KIAA1217	-	-	-	INCLUDED
rs374750962	10:24810819	A	KIAA1217	-	-	-	INCLUDED
var_10_24810824	10:24810824	T	KIAA1217	-	-	-	INCLUDED
rs141531788	10:24810825	A	KIAA1217	-	-	-	INCLUDED
rs200602140	10:24810836	C	KIAA1217	-	-	-	INCLUDED
var_10_24810839	10:24810839	A	KIAA1217	-	-	-	INCLUDED
var_10_24810854	10:24810854	T	KIAA1217	-	-	-	INCLUDED
rs371753454	10:24810855	A	KIAA1217	-	-	-	INCLUDED
var_10_24813260	10:24813260	T	KIAA1217	-	-	-	INCLUDED
rs201731110	10:24813277	A	KIAA1217	-	-	-	INCLUDED
var_10_24813281	10:24813281	T	KIAA1217	-	-	-	INCLUDED
rs138527418	10:24813285	T	KIAA1217	-	-	-	INCLUDED
rs149633076	10:24813286	A	KIAA1217	-	-	-	INCLUDED
var_10_24813287	10:24813287	A	KIAA1217	-	-	-	INCLUDED
rs141384251	10:24813298	A	KIAA1217	-	-	-	INCLUDED
var_10_24813308	10:24813308	C	KIAA1217	-	-	-	INCLUDED
var_10_24813313	10:24813313	A	KIAA1217	-	-	-	INCLUDED
var_10_24813314	10:24813314	C	KIAA1217	-	-	-	INCLUDED
rs202133714	10:24813319	G	KIAA1217	-	-	-	INCLUDED
var_10_24813322	10:24813322	C	KIAA1217	-	-	-	INCLUDED
rs372971594	10:24813331	A	KIAA1217	-	-	-	INCLUDED
var_10_24813352	10:24813352	A	KIAA1217	-	-	-	INCLUDED
rs146210961	10:24813373	T	KIAA1217	-	-	-	INCLUDED
var_10_24813398	10:24813398	G	KIAA1217	-	-	-	INCLUDED
var_10_24813401	10:24813401	T	KIAA1217	-	-	-	INCLUDED
var_10_24813403	10:24813403	A	KIAA1217	-	-	-	INCLUDED
rs369719080	10:24813406	A	KIAA1217	-	-	-	INCLUDED
var_10_24813410	10:24813410	T	KIAA1217	-	-	-	INCLUDED
rs368669714	10:24813412	C	KIAA1217	-	-	-	INCLUDED
var_10_24813416	10:24813416	T	KIAA1217	-	-	-	INCLUDED
rs61735619	10:24813427	G	KIAA1217	-	-	-	INCLUDED
rs181535242	10:24813436	A	KIAA1217	-	-	-	INCLUDED
var_10_24813440	10:24813440	G	KIAA1217	-	-	-	INCLUDED
rs145932195	10:24813443	C	KIAA1217	-	-	-	INCLUDED
var_10_24813444	10:24813444	T	KIAA1217	-	-	-	INCLUDED
var_10_24813449	10:24813449	A	KIAA1217	-	-	-	INCLUDED
rs186237436	10:24813455	T	KIAA1217	-	-	-	INCLUDED
var_10_24813466	10:24813466	G	KIAA1217	-	-	-	INCLUDED
rs145265955	10:24813469	A	KIAA1217	-	-	-	INCLUDED
rs374825413	10:24813475	C	KIAA1217	-	-	-	INCLUDED
var_10_24813476	10:24813476	T	KIAA1217	-	-	-	INCLUDED
var_10_24813485	10:24813485	A	KIAA1217	-	-	-	INCLUDED
rs147898647	10:24813493	C	KIAA1217	-	-	-	INCLUDED
var_10_24813494	10:24813494	G	KIAA1217	-	-	-	INCLUDED
var_10_24813496	10:24813496	A	KIAA1217	-	-	-	INCLUDED
var_10_24813512	10:24813512	A	KIAA1217	-	-	-	INCLUDED
var_10_24813519	10:24813519	C	KIAA1217	-	-	-	INCLUDED
var_10_24813526	10:24813526	T	KIAA1217	-	-	-	INCLUDED
rs200934666	10:24813530	G	KIAA1217	-	-	-	INCLUDED
rs368934080	10:24813532	A	KIAA1217	-	-	-	INCLUDED
rs141672009	10:24813535	C	KIAA1217	-	-	-	INCLUDED
rs147067816	10:24813540	G	KIAA1217	-	-	-	INCLUDED
rs151027148	10:24813550	A	KIAA1217	-	-	-	INCLUDED
var_10_24813584	10:24813584	T	KIAA1217	-	-	-	INCLUDED
var_10_24813589	10:24813589	A	KIAA1217	-	-	-	INCLUDED
rs369589516	10:24813593	T	KIAA1217	-	-	-	INCLUDED
var_10_24813625	10:24813625	T	KIAA1217	-	-	-	INCLUDED
var_10_24813631	10:24813631	G	KIAA1217	-	-	-	INCLUDED
var_10_24813634	10:24813634	G	KIAA1217	-	-	-	INCLUDED
rs373566034	10:24813644	C	KIAA1217	-	-	-	INCLUDED
var_10_24813652	10:24813652	C	KIAA1217	-	-	-	INCLUDED
var_10_24813673	10:24813673	G	KIAA1217	-	-	-	INCLUDED
var_10_24813683	10:24813683	C	KIAA1217	-	-	-	INCLUDED
rs149399813	10:24813691	A	KIAA1217	-	-	-	INCLUDED
rs200767034	10:24813693	C	KIAA1217	-	-	-	INCLUDED
var_10_24813694	10:24813694	A	KIAA1217	-	-	-	INCLUDED
var_10_24816868	10:24816868	C	KIAA1217	-	-	-	INCLUDED
rs200338973	10:24816869	T	KIAA1217	-	-	-	INCLUDED
rs145827639	10:24816893	A	KIAA1217	-	-	-	INCLUDED
var_10_24816896	10:24816896	G	KIAA1217	-	-	-	INCLUDED
rs375000847	10:24816899	G	KIAA1217	-	-	-	INCLUDED
var_10_24816908	10:24816908	G	KIAA1217	-	-	-	INCLUDED
rs138435732	10:24816911	G	KIAA1217	-	-	-	INCLUDED
var_10_24816916	10:24816916	A	KIAA1217	-	-	-	INCLUDED
var_10_24816917	10:24816917	A	KIAA1217	-	-	-	INCLUDED
var_10_24816922	10:24816922	C	KIAA1217	-	-	-	INCLUDED
var_10_24816938	10:24816938	T	KIAA1217	-	-	-	INCLUDED
rs374904740	10:24816944	C	KIAA1217	-	-	-	INCLUDED
rs367810033	10:24816947	T	KIAA1217	-	-	-	INCLUDED
rs142423558	10:24816958	G	KIAA1217	-	-	-	INCLUDED
rs375496527	10:24816959	G	KIAA1217	-	-	-	INCLUDED
rs369961556	10:24816968	T	KIAA1217	-	-	-	INCLUDED
rs373172605	10:24816973	T	KIAA1217	-	-	-	INCLUDED
var_10_24816986	10:24816986	G	KIAA1217	-	-	-	INCLUDED
rs376587403	10:24816989	T	KIAA1217	-	-	-	INCLUDED
rs148599992	10:24817027	T	KIAA1217	-	-	-	INCLUDED
var_10_24817028	10:24817028	G	KIAA1217	-	-	-	INCLUDED
var_10_24817036	10:24817036	A	KIAA1217	-	-	-	INCLUDED
var_10_24820774	10:24820774	T	KIAA1217	-	-	-	INCLUDED
var_10_24820801	10:24820801	T	KIAA1217	-	-	-	INCLUDED
rs185964564	10:24820803	G	KIAA1217	-	-	-	INCLUDED
var_10_24820805	10:24820805	C	KIAA1217	-	-	-	INCLUDED
rs199896296	10:24820807	T	KIAA1217	-	-	-	INCLUDED
var_10_24820812	10:24820812	A	KIAA1217	-	-	-	INCLUDED
var_10_24820813	10:24820813	G	KIAA1217	-	-	-	INCLUDED
rs373887704	10:24820822	T	KIAA1217	-	-	-	INCLUDED
rs201801016	10:24820827	G	KIAA1217	-	-	-	INCLUDED
rs139217308	10:24820837	A	KIAA1217	-	-	-	INCLUDED
rs61735616	10:24820846	C	KIAA1217	-	-	-	INCLUDED
rs370350477	10:24820870	T	KIAA1217	-	-	-	INCLUDED
var_10_24820879	10:24820879	A	KIAA1217	-	-	-	INCLUDED
var_10_24820881	10:24820881	A	KIAA1217	-	-	-	INCLUDED
var_10_24820882	10:24820882	G	KIAA1217	-	-	-	INCLUDED
var_10_24820884	10:24820884	A	KIAA1217	-	-	-	INCLUDED
var_10_24820885	10:24820885	G	KIAA1217	-	-	-	INCLUDED
var_10_24820887	10:24820887	C	KIAA1217	-	-	-	INCLUDED
var_10_24820893	10:24820893	G	KIAA1217	-	-	-	INCLUDED
rs145209815	10:24820896	T	KIAA1217	-	-	-	INCLUDED
var_10_24820911	10:24820911	T	KIAA1217	-	-	-	INCLUDED
rs371056850	10:24820917	A	KIAA1217	-	-	-	INCLUDED
var_10_24822030	10:24822030	G	KIAA1217	-	-	-	INCLUDED
var_10_24822033	10:24822033	A	KIAA1217	-	-	-	INCLUDED
var_10_24822048	10:24822048	G	KIAA1217	-	-	-	INCLUDED
var_10_24822071	10:24822071	C	KIAA1217	-	-	-	INCLUDED
rs370754212	10:24822072	T	KIAA1217	-	-	-	INCLUDED
var_10_24822093	10:24822093	G	KIAA1217	-	-	-	INCLUDED
rs367951182	10:24822099	A	KIAA1217	-	-	-	INCLUDED
rs201090723	10:24822104	G	KIAA1217	-	-	-	INCLUDED
rs375788454	10:24822119	A	KIAA1217	-	-	-	INCLUDED
var_10_24822124	10:24822124	GGAAGAAGAA	KIAA1217	-	-	-	INCLUDED
var_10_24822137	10:24822137	A	KIAA1217	-	-	-	INCLUDED
rs369880903	10:24822144	T	KIAA1217	-	-	-	INCLUDED
var_10_24825706	10:24825706	C	KIAA1217	-	-	-	INCLUDED
rs376895793	10:24825709	T	KIAA1217	-	-	-	INCLUDED
rs369025692	10:24825710	G	KIAA1217	-	-	-	INCLUDED
rs140521554	10:24825730	T	KIAA1217	-	-	-	INCLUDED
rs377092416	10:24825743	A	KIAA1217	-	-	-	INCLUDED
var_10_24825760	10:24825760	T	KIAA1217	-	-	-	INCLUDED
rs145406190	10:24825761	A	KIAA1217	-	-	-	INCLUDED
var_10_24825763	10:24825763	A	KIAA1217	-	-	-	INCLUDED
var_10_24825766	10:24825766	A	KIAA1217	-	-	-	INCLUDED
rs368933412	10:24825768	G	KIAA1217	-	-	-	INCLUDED
rs201432790	10:24825772	A	KIAA1217	-	-	-	INCLUDED
rs138675828	10:24825774	T	KIAA1217	-	-	-	INCLUDED
var_10_24825775	10:24825775	A	KIAA1217	-	-	-	INCLUDED
var_10_24825781	10:24825781	C	KIAA1217	-	-	-	INCLUDED
var_10_24825789	10:24825789	T	KIAA1217	-	-	-	INCLUDED
var_10_24825791	10:24825791	T	KIAA1217	-	-	-	INCLUDED
var_10_24825799	10:24825799	G	KIAA1217	-	-	-	INCLUDED
var_10_24825805	10:24825805	T	KIAA1217	-	-	-	INCLUDED
rs376880513	10:24825819	T	KIAA1217	-	-	-	INCLUDED
var_10_24831638	10:24831638	G	KIAA1217	-	-	-	INCLUDED
var_10_24831646	10:24831646	A	KIAA1217	-	-	-	INCLUDED
rs202157298	10:24831649	T	KIAA1217	-	-	-	INCLUDED
var_10_24831650	10:24831650	A	KIAA1217	-	-	-	INCLUDED
var_10_24831662	10:24831662	A	KIAA1217	-	-	-	INCLUDED
var_10_24831676	10:24831676	C	KIAA1217	-	-	-	INCLUDED
rs149136297	10:24831685	G	KIAA1217	-	-	-	INCLUDED
var_10_24831701	10:24831701	A	KIAA1217	-	-	-	INCLUDED
rs372397359	10:24831810	T	KIAA1217	-	-	-	INCLUDED
var_10_24831821	10:24831821	C	KIAA1217	-	-	-	INCLUDED
var_10_24831848	10:24831848	G	KIAA1217	-	-	-	INCLUDED
var_10_24831912	10:24831912	C	KIAA1217	-	-	-	INCLUDED
var_10_24831917	10:24831917	G	KIAA1217	-	-	-	INCLUDED
var_10_24831926	10:24831926	A	KIAA1217	-	-	-	INCLUDED
var_10_24831980	10:24831980	A	KIAA1217	-	-	-	INCLUDED
rs151320595	10:24831981	T	KIAA1217	-	-	-	INCLUDED
rs369544770	10:24831984	T	KIAA1217	-	-	-	INCLUDED
var_10_24832004	10:24832004	A	KIAA1217	-	-	-	INCLUDED
var_10_24832007	10:24832007	C	KIAA1217	-	-	-	INCLUDED
var_10_24832018	10:24832018	G	KIAA1217	-	-	-	INCLUDED
rs145905184	10:24832033	C	KIAA1217	-	-	-	INCLUDED
var_10_24832040	10:24832040	G	KIAA1217	-	-	-	INCLUDED
var_10_24832049	10:24832049	A	KIAA1217	-	-	-	INCLUDED
var_10_24832055	10:24832055	G	KIAA1217	-	-	-	INCLUDED
rs148036263	10:24832062	T	KIAA1217	-	-	-	INCLUDED
rs372153751	10:24832074	G	KIAA1217	-	-	-	INCLUDED
rs374094244	10:24832076	G	KIAA1217	-	-	-	INCLUDED
var_10_24832079	10:24832079	T	KIAA1217	-	-	-	INCLUDED
var_10_24832088	10:24832088	A	KIAA1217	-	-	-	INCLUDED
rs141352524	10:24832090	C	KIAA1217	-	-	-	INCLUDED
rs150113984	10:24832098	T	KIAA1217	-	-	-	INCLUDED
var_10_24832109	10:24832109	A	KIAA1217	-	-	-	INCLUDED
var_10_24832122	10:24832122	G	KIAA1217	-	-	-	INCLUDED
var_10_24832139	10:24832139	G	KIAA1217	-	-	-	INCLUDED
rs138551230	10:24832140	T	KIAA1217	-	-	-	INCLUDED
var_10_24832143	10:24832143	G	KIAA1217	-	-	-	INCLUDED
var_10_24832149	10:24832149	A	KIAA1217	-	-	-	INCLUDED
rs201222136	10:24832154	A	KIAA1217	-	-	-	INCLUDED
rs199890594	10:24832167	G	KIAA1217	-	-	-	INCLUDED
rs369723065	10:24832170	T	KIAA1217	-	-	-	INCLUDED
rs373416621	10:24832187	A	KIAA1217	-	-	-	INCLUDED
var_10_24832220	10:24832220	A	KIAA1217	-	-	-	INCLUDED
rs142383483	10:24832224	T	KIAA1217	-	-	-	INCLUDED
var_10_24832239	10:24832239	G	KIAA1217	-	-	-	INCLUDED
var_10_24832252	10:24832252	T	KIAA1217	-	-	-	INCLUDED
rs374899929	10:24832277	A	KIAA1217	-	-	-	INCLUDED
var_10_24832289	10:24832289	A	KIAA1217	-	-	-	INCLUDED
rs202208084	10:24832316	T	KIAA1217	-	-	-	INCLUDED
rs376384882	10:24832356	C	KIAA1217	-	-	-	INCLUDED
var_10_24832388	10:24832388	T	KIAA1217	-	-	-	INCLUDED
rs191603307	10:24832400	T	KIAA1217	-	-	-	INCLUDED
var_10_24832403	10:24832403	A	KIAA1217	-	-	-	INCLUDED
rs147986443	10:24832430	G	KIAA1217	-	-	-	INCLUDED
rs200657746	10:24832448	A	KIAA1217	-	-	-	INCLUDED
rs61734877	10:24832467	T	KIAA1217	-	-	-	INCLUDED
var_10_24832473	10:24832473	T	KIAA1217	-	-	-	INCLUDED
rs373558545	10:24832488	G	KIAA1217	-	-	-	INCLUDED
var_10_24832491	10:24832491	G	KIAA1217	-	-	-	INCLUDED
rs368865275	10:24832499	G	KIAA1217	-	-	-	INCLUDED
rs143696278	10:24832500	A	KIAA1217	-	-	-	INCLUDED
rs372909784	10:24832505	A	KIAA1217	-	-	-	INCLUDED
var_10_24832514	10:24832514	A	KIAA1217	-	-	-	INCLUDED
var_10_24832528	10:24832528	G	KIAA1217	-	-	-	INCLUDED
var_10_24832541	10:24832541	A	KIAA1217	-	-	-	INCLUDED
rs144455888	10:24832559	T	KIAA1217	-	-	-	INCLUDED
rs376037220	10:24832573	C	KIAA1217	-	-	-	INCLUDED
rs150637380	10:24832584	T	KIAA1217	-	-	-	INCLUDED
var_10_24832613	10:24832613	A	KIAA1217	-	-	-	INCLUDED
var_10_24832622	10:24832622	T	KIAA1217	-	-	-	INCLUDED
var_10_24832625	10:24832625	T	KIAA1217	-	-	-	INCLUDED
var_10_24832639	10:24832639	G	KIAA1217	-	-	-	INCLUDED
var_10_24832644	10:24832644	G	KIAA1217	-	-	-	INCLUDED
var_10_24832653	10:24832653	T	KIAA1217	-	-	-	INCLUDED
rs139806518	10:24832664	A	KIAA1217	-	-	-	INCLUDED
var_10_24832673	10:24832673	A	KIAA1217	-	-	-	INCLUDED
var_10_24832697	10:24832697	A	KIAA1217	-	-	-	INCLUDED
var_10_24832698	10:24832698	C	KIAA1217	-	-	-	INCLUDED
var_10_24832700	10:24832700	T	KIAA1217	-	-	-	INCLUDED
var_10_24832712	10:24832712	G	KIAA1217	-	-	-	INCLUDED
rs145693154	10:24832718	A	KIAA1217	-	-	-	INCLUDED
var_10_24832719	10:24832719	T	KIAA1217	-	-	-	INCLUDED
var_10_24832722	10:24832722	T	KIAA1217	-	-	-	INCLUDED
var_10_24832734	10:24832734	A	KIAA1217	-	-	-	INCLUDED
var_10_24832736	10:24832736	G	KIAA1217	-	-	-	INCLUDED
rs146649665	10:24832739	A	KIAA1217	-	-	-	INCLUDED
rs141343728	10:24832744	C	KIAA1217	-	-	-	INCLUDED
var_10_24832751	10:24832751	G	KIAA1217	-	-	-	INCLUDED
var_10_24832793	10:24832793	C	KIAA1217	-	-	-	INCLUDED
rs143359429	10:24832799	A	KIAA1217	-	-	-	INCLUDED
rs148213717	10:24832821	T	KIAA1217	-	-	-	INCLUDED
var_10_24832827	10:24832827	C	KIAA1217	-	-	-	INCLUDED
rs369156202	10:24832833	T	KIAA1217	-	-	-	INCLUDED
var_10_24832844	10:24832844	A	KIAA1217	-	-	-	INCLUDED
rs137864034	10:24832874	A	KIAA1217	-	-	-	INCLUDED
rs143420011	10:24832881	T	KIAA1217	-	-	-	INCLUDED
var_10_24832886	10:24832886	T	KIAA1217	-	-	-	INCLUDED
var_10_24832910	10:24832910	G	KIAA1217	-	-	-	INCLUDED
rs368936784	10:24832914	T	KIAA1217	-	-	-	INCLUDED
rs138965179	10:24832934	G	KIAA1217	-	-	-	INCLUDED
rs142794444	10:24832946	A	KIAA1217	-	-	-	INCLUDED
var_10_24832947	10:24832947	T	KIAA1217	-	-	-	INCLUDED
var_10_24832952	10:24832952	G	KIAA1217	-	-	-	INCLUDED
rs373521321	10:24832967	T	KIAA1217	-	-	-	INCLUDED
var_10_24832968	10:24832968	A	KIAA1217	-	-	-	INCLUDED
var_10_24832973	10:24832973	A	KIAA1217	-	-	-	INCLUDED
var_10_24832999	10:24832999	T	KIAA1217	-	-	-	INCLUDED
var_10_24833003	10:24833003	A	KIAA1217	-	-	-	INCLUDED
var_10_24833004	10:24833004	C	KIAA1217	-	-	-	INCLUDED
var_10_24833010	10:24833010	C	KIAA1217	-	-	-	INCLUDED
var_10_24833018	10:24833018	C	KIAA1217	-	-	-	INCLUDED
var_10_24833027	10:24833027	A	KIAA1217	-	-	-	INCLUDED
rs202105073	10:24833028	T	KIAA1217	-	-	-	INCLUDED
var_10_24833050	10:24833050	A	KIAA1217	-	-	-	INCLUDED
var_10_24833064	10:24833064	A	KIAA1217	-	-	-	INCLUDED
var_10_24833069	10:24833069	A	KIAA1217	-	-	-	INCLUDED
var_10_24833080	10:24833080	C	KIAA1217	-	-	-	INCLUDED
var_10_24833109	10:24833109	C	KIAA1217	-	-	-	INCLUDED
rs369575055	10:24833111	A	KIAA1217	-	-	-	INCLUDED
rs373055782	10:24833138	A	KIAA1217	-	-	-	INCLUDED
var_10_24833180	10:24833180	C	KIAA1217	-	-	-	INCLUDED
var_10_24833181	10:24833181	G	KIAA1217	-	-	-	INCLUDED
var_10_24833200	10:24833200	G	KIAA1217	-	-	-	INCLUDED
var_10_24833202	10:24833202	C	KIAA1217	-	-	-	INCLUDED
rs377180715	10:24833228	A	KIAA1217	-	-	-	INCLUDED
var_10_24833235	10:24833235	A	KIAA1217	-	-	-	INCLUDED
var_10_24833237	10:24833237	G	KIAA1217	-	-	-	INCLUDED
var_10_24833238	10:24833238	C	KIAA1217	-	-	-	INCLUDED
var_10_24833274	10:24833274	T	KIAA1217	-	-	-	INCLUDED
var_10_24833276	10:24833276	C	KIAA1217	-	-	-	INCLUDED
var_10_24833310	10:24833310	G	KIAA1217	-	-	-	INCLUDED
rs139514527	10:24833315	G	KIAA1217	-	-	-	INCLUDED
var_10_24833322	10:24833322	T	KIAA1217	-	-	-	INCLUDED
rs370249163	10:24833328	G	KIAA1217	-	-	-	INCLUDED
var_10_24833337	10:24833337	C	KIAA1217	-	-	-	INCLUDED
var_10_24833352	10:24833352	T	KIAA1217	-	-	-	INCLUDED
rs200046607	10:24833355	G	KIAA1217	-	-	-	INCLUDED
rs368457035	10:24833366	G	KIAA1217	-	-	-	INCLUDED
var_10_24833384	10:24833384	T	KIAA1217	-	-	-	INCLUDED
rs371210365	10:24833385	T	KIAA1217	-	-	-	INCLUDED
rs374169619	10:24833394	A	KIAA1217	-	-	-	INCLUDED
var_10_24833399	10:24833399	A	KIAA1217	-	-	-	INCLUDED
var_10_24833405	10:24833405	T	KIAA1217	-	-	-	INCLUDED
var_10_24833406	10:24833406	A	KIAA1217	-	-	-	INCLUDED
var_10_24833410	10:24833410	T	KIAA1217	-	-	-	INCLUDED
var_10_24833916	10:24833916	G	KIAA1217	-	-	-	INCLUDED
rs200980293	10:24833920	A	KIAA1217	-	-	-	INCLUDED
var_10_24833923	10:24833923	G	KIAA1217	-	-	-	INCLUDED
rs146630453	10:24833925	T	KIAA1217	-	-	-	INCLUDED
rs140195300	10:24833932	T	KIAA1217	-	-	-	INCLUDED
var_10_24833938	10:24833938	A	KIAA1217	-	-	-	INCLUDED
var_10_24833943	10:24833943	A	KIAA1217	-	-	-	INCLUDED
var_10_24833958	10:24833958	A	KIAA1217	-	-	-	INCLUDED
rs148983286	10:24833973	T	KIAA1217	-	-	-	INCLUDED
var_10_24833977	10:24833977	T	KIAA1217	-	-	-	INCLUDED
var_10_24833991	10:24833991	T	KIAA1217	-	-	-	INCLUDED
var_10_24834019	10:24834019	A	KIAA1217	-	-	-	INCLUDED
var_10_24834754	10:24834754	C	KIAA1217	-	-	-	INCLUDED
var_10_24834773	10:24834773	G	KIAA1217	-	-	-	INCLUDED
var_10_24834796	10:24834796	T	KIAA1217	-	-	-	INCLUDED
var_10_24834813	10:24834813	T	KIAA1217	-	-	-	INCLUDED
var_10_24834820	10:24834820	G	KIAA1217	-	-	-	INCLUDED
var_10_24834837	10:24834837	C	KIAA1217	-	-	-	INCLUDED
var_10_24834844	10:24834844	A	KIAA1217	-	-	-	INCLUDED
rs143473670	10:24834859	A	KIAA1217	-	-	-	INCLUDED
var_10_24834862	10:24834862	A	KIAA1217	-	-	-	INCLUDED
var_10_24834873	10:24834873	C	KIAA1217	-	-	-	INCLUDED
rs201391907	10:24834889	G	KIAA1217	-	-	-	INCLUDED
var_10_24834913	10:24834913	T	KIAA1217	-	-	-	INCLUDED
rs141030064	10:24834922	T	KIAA1217	-	-	-	INCLUDED
var_10_24834930	10:24834930	C	KIAA1217	-	-	-	INCLUDED
var_10_24834934	10:24834934	T	KIAA1217	-	-	-	INCLUDED
var_10_24834937	10:24834937	T	KIAA1217	-	-	-	INCLUDED
rs147600735	10:24834963	T	KIAA1217	-	-	-	INCLUDED
rs371424454	10:24834966	T	KIAA1217	-	-	-	INCLUDED
var_10_24834969	10:24834969	A	KIAA1217	-	-	-	INCLUDED
var_10_24834970	10:24834970	T	KIAA1217	-	-	-	INCLUDED
var_10_24834985	10:24834985	T	KIAA1217	-	-	-	INCLUDED
var_10_24834990	10:24834990	A	KIAA1217	-	-	-	INCLUDED
rs141946586	10:24834997	G	KIAA1217	-	-	-	INCLUDED
var_10_24835021	10:24835021	C	KIAA1217	-	-	-	INCLUDED
var_10_24835033	10:24835033	A	KIAA1217	-	-	-	INCLUDED
var_10_24835041	10:24835041	T	KIAA1217	-	-	-	INCLUDED
var_10_24835046	10:24835046	A	KIAA1217	-	-	-	INCLUDED
rs375951552	10:24835047	T	KIAA1217	-	-	-	INCLUDED
rs200258057	10:24835053	C	KIAA1217	-	-	-	INCLUDED
var_10_24835078	10:24835078	T	KIAA1217	-	-	-	INCLUDED
rs145798344	10:24835081	T	KIAA1217	-	-	-	INCLUDED
var_10_24835082	10:24835082	A	KIAA1217	-	-	-	INCLUDED
rs201205458	10:24835131	T	KIAA1217	-	-	-	INCLUDED
var_10_24835132	10:24835132	A	KIAA1217	-	-	-	INCLUDED
var_10_24835158	10:24835158	G	KIAA1217	-	-	-	INCLUDED
var_10_24835159	10:24835159	T	KIAA1217	-	-	-	INCLUDED
var_10_24835185	10:24835185	G	KIAA1217	-	-	-	INCLUDED
var_10_24835201	10:24835201	G	KIAA1217	-	-	-	INCLUDED
rs372157136	10:24835210	A	KIAA1217	-	-	-	INCLUDED
rs200494078	10:24835221	T	KIAA1217	-	-	-	INCLUDED
var_10_24835228	10:24835228	T	KIAA1217	-	-	-	INCLUDED
var_10_29578060	10:29578060	G	LYZL1	-	-	-	INCLUDED
var_10_29578076	10:29578076	AC	LYZL1	-	-	-	INCLUDED
var_10_29578078	10:29578078	T	LYZL1	-	-	-	INCLUDED
var_10_29578129	10:29578129	C	LYZL1	-	-	-	INCLUDED
var_10_29578132	10:29578132	C	LYZL1	-	-	-	INCLUDED
var_10_29578134	10:29578134	A	LYZL1	-	-	-	INCLUDED
var_10_29578140	10:29578140	G	LYZL1	-	-	-	INCLUDED
rs141458099	10:29578146	G	LYZL1	-	-	-	INCLUDED
var_10_29578158	10:29578158	T	LYZL1	-	-	-	INCLUDED
var_10_29580782	10:29580782	TG	LYZL1	-	-	-	INCLUDED
var_10_29580839	10:29580839	G	LYZL1	-	-	-	INCLUDED
var_10_29580844	10:29580844	T	LYZL1	-	-	-	INCLUDED
rs149374232	10:29580845	T	LYZL1	-	-	-	INCLUDED
rs370422868	10:29580905	C	LYZL1	-	-	-	INCLUDED
rs373858466	10:29580930	T	LYZL1	-	-	-	INCLUDED
var_10_29580934	10:29580934	C	LYZL1	-	-	-	INCLUDED
var_10_29581449	10:29581449	A	LYZL1	-	-	-	INCLUDED
var_10_29581465	10:29581465	C	LYZL1	-	-	-	INCLUDED
var_10_29581469	10:29581469	C	LYZL1	-	-	-	INCLUDED
var_10_29581474	10:29581474	C	LYZL1	-	-	-	INCLUDED
var_10_29581481	10:29581481	C	LYZL1	-	-	-	INCLUDED
var_10_29581482	10:29581482	A	LYZL1	-	-	-	INCLUDED
var_10_29581496	10:29581496	T	LYZL1	-	-	-	INCLUDED
var_10_29581501	10:29581501	C	LYZL1	-	-	-	INCLUDED
var_10_29581510	10:29581510	T	LYZL1	-	-	-	INCLUDED
rs373184534	10:29581519	A	LYZL1	-	-	-	INCLUDED
rs201641133	10:29581544	T	LYZL1	-	-	-	INCLUDED
rs146364281	10:29581549	A	LYZL1	-	-	-	INCLUDED
rs376302456	10:29581550	T	LYZL1	-	-	-	INCLUDED
var_10_29581554	10:29581554	C	LYZL1	-	-	-	INCLUDED
var_10_29581555	10:29581555	C	LYZL1	-	-	-	INCLUDED
var_10_29581556	10:29581556	A	LYZL1	-	-	-	INCLUDED
rs139380253	10:29581561	T	LYZL1	-	-	-	INCLUDED
rs149901258	10:29581562	A	LYZL1	-	-	-	INCLUDED
rs186713666	10:29581564	A	LYZL1	-	-	-	INCLUDED
var_10_29581580	10:29581580	G	LYZL1	-	-	-	INCLUDED
var_10_29581584	10:29581584	T	LYZL1	-	-	-	INCLUDED
rs144962731	10:29581585	T	LYZL1	-	-	-	INCLUDED
var_10_29581588	10:29581588	G	LYZL1	-	-	-	INCLUDED
var_10_29581591	10:29581591	G	LYZL1	-	-	-	INCLUDED
var_10_29581592	10:29581592	G	LYZL1	-	-	-	INCLUDED
rs370681782	10:29581594	A	LYZL1	-	-	-	INCLUDED
var_10_29581597	10:29581597	A	LYZL1	-	-	-	INCLUDED
var_10_29581598	10:29581598	T	LYZL1	-	-	-	INCLUDED
var_10_29581604	10:29581604	G	LYZL1	-	-	-	INCLUDED
var_10_29599044	10:29599044	G	LYZL1	-	-	-	INCLUDED
var_10_29599047	10:29599047	G	LYZL1	-	-	-	INCLUDED
var_10_29599066	10:29599066	A	LYZL1	-	-	-	INCLUDED
var_10_29599108	10:29599108	C	LYZL1	-	-	-	INCLUDED
rs148644544	10:29599111	G	LYZL1	-	-	-	INCLUDED
var_10_29599114	10:29599114	G	LYZL1	-	-	-	INCLUDED
var_10_29599944	10:29599944	A	LYZL1	-	-	-	INCLUDED
var_10_29599957	10:29599957	T	LYZL1	-	-	-	INCLUDED
var_10_29599959	10:29599959	A	LYZL1	-	-	-	INCLUDED
rs41289053	10:29599972	T	LYZL1	-	-	-	INCLUDED
var_10_29599974	10:29599974	C	LYZL1	-	-	-	INCLUDED
rs199993914	10:29599976	A	LYZL1	-	-	-	INCLUDED
var_10_29599978	10:29599978	T	LYZL1	-	-	-	INCLUDED
var_10_29599980	10:29599980	T	LYZL1	-	-	-	INCLUDED
var_10_44052155	10:44052155	T	ZNF239	-	-	-	INCLUDED
rs113213479	10:44052156	A	ZNF239	-	-	-	INCLUDED
var_10_44052165	10:44052165	G	ZNF239	-	-	-	INCLUDED
var_10_44052194	10:44052194	C	ZNF239	-	-	-	INCLUDED
var_10_44052206	10:44052206	G	ZNF239	-	-	-	INCLUDED
rs201561964	10:44052221	T	ZNF239	-	-	-	INCLUDED
var_10_44052224	10:44052224	G	ZNF239	-	-	-	INCLUDED
var_10_44052239	10:44052239	A	ZNF239	-	-	-	INCLUDED
var_10_44052240	10:44052240	T	ZNF239	-	-	-	INCLUDED
var_10_44052249	10:44052249	T	ZNF239	-	-	-	INCLUDED
var_10_44052257	10:44052257	G	ZNF239	-	-	-	INCLUDED
var_10_44052278	10:44052278	C	ZNF239	-	-	-	INCLUDED
var_10_44052299	10:44052299	C	ZNF239	-	-	-	INCLUDED
var_10_44052315	10:44052315	G	ZNF239	-	-	-	INCLUDED
var_10_44052318	10:44052318	T	ZNF239	-	-	-	INCLUDED
var_10_44052330	10:44052330	T	ZNF239	-	-	-	INCLUDED
rs373622615	10:44052336	C	ZNF239	-	-	-	INCLUDED
var_10_44052342	10:44052342	T	ZNF239	-	-	-	INCLUDED
var_10_44052363	10:44052363	A	ZNF239	-	-	-	INCLUDED
rs377453832	10:44052365	C	ZNF239	-	-	-	INCLUDED
var_10_44052382	10:44052382	T	ZNF239	-	-	-	INCLUDED
var_10_44052392	10:44052392	C	ZNF239	-	-	-	INCLUDED
var_10_44052393	10:44052393	G	ZNF239	-	-	-	INCLUDED
rs190762635	10:44052395	C	ZNF239	-	-	-	INCLUDED
rs368664871	10:44052407	A	ZNF239	-	-	-	INCLUDED
var_10_44052408	10:44052408	T	ZNF239	-	-	-	INCLUDED
var_10_44052413	10:44052413	T	ZNF239	-	-	-	INCLUDED
var_10_44052419	10:44052419	A	ZNF239	-	-	-	INCLUDED
rs147098184	10:44052431	T	ZNF239	-	-	-	INCLUDED
rs199679357	10:44052432	A	ZNF239	-	-	-	INCLUDED
var_10_44052449	10:44052449	A	ZNF239	-	-	-	INCLUDED
var_10_44052452	10:44052452	T	ZNF239	-	-	-	INCLUDED
rs367949093	10:44052479	T	ZNF239	-	-	-	INCLUDED
rs201462635	10:44052484	T	ZNF239	-	-	-	INCLUDED
var_10_44052488	10:44052488	A	ZNF239	-	-	-	INCLUDED
var_10_44052512	10:44052512	T	ZNF239	-	-	-	INCLUDED
rs183839669	10:44052513	A	ZNF239	-	-	-	INCLUDED
var_10_44052517	10:44052517	C	ZNF239	-	-	-	INCLUDED
var_10_44052525	10:44052525	A	ZNF239	-	-	-	INCLUDED
var_10_44052536	10:44052536	T	ZNF239	-	-	-	INCLUDED
var_10_44052537	10:44052537	G	ZNF239	-	-	-	INCLUDED
var_10_44052539	10:44052539	C	ZNF239	-	-	-	INCLUDED
var_10_44052542	10:44052542	G	ZNF239	-	-	-	INCLUDED
var_10_44052550	10:44052550	G	ZNF239	-	-	-	INCLUDED
var_10_44052558	10:44052558	G	ZNF239	-	-	-	INCLUDED
var_10_44052566	10:44052566	A	ZNF239	-	-	-	INCLUDED
var_10_44052570	10:44052570	C	ZNF239	-	-	-	INCLUDED
var_10_44052572	10:44052572	C	ZNF239	-	-	-	INCLUDED
var_10_44052593	10:44052593	C	ZNF239	-	-	-	INCLUDED
var_10_44052596	10:44052596	T	ZNF239	-	-	-	INCLUDED
var_10_44052612	10:44052612	C	ZNF239	-	-	-	INCLUDED
var_10_44052633	10:44052633	T	ZNF239	-	-	-	INCLUDED
var_10_44052647	10:44052647	C	ZNF239	-	-	-	INCLUDED
var_10_44052650	10:44052650	T	ZNF239	-	-	-	INCLUDED
rs372635762	10:44052662	C	ZNF239	-	-	-	INCLUDED
rs376953022	10:44052666	T	ZNF239	-	-	-	INCLUDED
var_10_44052668	10:44052668	T	ZNF239	-	-	-	INCLUDED
var_10_44052669	10:44052669	A	ZNF239	-	-	-	INCLUDED
var_10_44052675	10:44052675	T	ZNF239	-	-	-	INCLUDED
rs200194724	10:44052678	T	ZNF239	-	-	-	INCLUDED
rs373243737	10:44052686	A	ZNF239	-	-	-	INCLUDED
var_10_44052707	10:44052707	C	ZNF239	-	-	-	INCLUDED
var_10_44052716	10:44052716	T	ZNF239	-	-	-	INCLUDED
rs149602031	10:44052728	C	ZNF239	-	-	-	INCLUDED
var_10_44052732	10:44052732	T	ZNF239	-	-	-	INCLUDED
rs376225020	10:44052737	C	ZNF239	-	-	-	INCLUDED
rs370065981	10:44052740	C	ZNF239	-	-	-	INCLUDED
rs143404269	10:44052744	C	ZNF239	-	-	-	INCLUDED
var_10_44052761	10:44052761	T	ZNF239	-	-	-	INCLUDED
rs368764611	10:44052766	T	ZNF239	-	-	-	INCLUDED
var_10_44052770	10:44052770	C	ZNF239	-	-	-	INCLUDED
var_10_44052797	10:44052797	T	ZNF239	-	-	-	INCLUDED
rs371006967	10:44052839	T	ZNF239	-	-	-	INCLUDED
var_10_44052846	10:44052846	T	ZNF239	-	-	-	INCLUDED
var_10_44052848	10:44052848	T	ZNF239	-	-	-	INCLUDED
var_10_44052850	10:44052850	C	ZNF239	-	-	-	INCLUDED
var_10_44052852	10:44052852	A	ZNF239	-	-	-	INCLUDED
var_10_44052876	10:44052876	A	ZNF239	-	-	-	INCLUDED
var_10_44052880	10:44052880	C	ZNF239	-	-	-	INCLUDED
var_10_44052893	10:44052893	T	ZNF239	-	-	-	INCLUDED
var_10_44052906	10:44052906	T	ZNF239	-	-	-	INCLUDED
var_10_44052911	10:44052911	G	ZNF239	-	-	-	INCLUDED
var_10_44052918	10:44052918	T	ZNF239	-	-	-	INCLUDED
var_10_44052924	10:44052924	C	ZNF239	-	-	-	INCLUDED
var_10_44052944	10:44052944	C	ZNF239	-	-	-	INCLUDED
rs371722336	10:44052956	A	ZNF239	-	-	-	INCLUDED
var_10_44052978	10:44052978	G	ZNF239	-	-	-	INCLUDED
rs367754137	10:44052986	G	ZNF239	-	-	-	INCLUDED
rs189258456	10:44052990	G	ZNF239	-	-	-	INCLUDED
rs199750361	10:44052995	C	ZNF239	-	-	-	INCLUDED
rs182654912	10:44053002	T	ZNF239	-	-	-	INCLUDED
var_10_44053010	10:44053010	C	ZNF239	-	-	-	INCLUDED
rs376506817	10:44053011	T	ZNF239	-	-	-	INCLUDED
var_10_44053014	10:44053014	G	ZNF239	-	-	-	INCLUDED
var_10_44053025	10:44053025	T	ZNF239	-	-	-	INCLUDED
var_10_44053038	10:44053038	A	ZNF239	-	-	-	INCLUDED
var_10_44053058	10:44053058	G	ZNF239	-	-	-	INCLUDED
var_10_44053061	10:44053061	C	ZNF239	-	-	-	INCLUDED
var_10_44053083	10:44053083	A	ZNF239	-	-	-	INCLUDED
var_10_44053086	10:44053086	T	ZNF239	-	-	-	INCLUDED
var_10_44053097	10:44053097	C	ZNF239	-	-	-	INCLUDED
var_10_44053119	10:44053119	C	ZNF239	-	-	-	INCLUDED
var_10_44053130	10:44053130	C	ZNF239	-	-	-	INCLUDED
var_10_44053139	10:44053139	G	ZNF239	-	-	-	INCLUDED
rs372932484	10:44053142	A	ZNF239	-	-	-	INCLUDED
var_10_44053196	10:44053196	T	ZNF239	-	-	-	INCLUDED
var_10_44053219	10:44053219	G	ZNF239	-	-	-	INCLUDED
var_10_44053239	10:44053239	TAA	ZNF239	-	-	-	INCLUDED
var_10_44053241	10:44053241	G	ZNF239	-	-	-	INCLUDED
rs372651134	10:44053247	T	ZNF239	-	-	-	INCLUDED
rs201359597	10:44053248	A	ZNF239	-	-	-	INCLUDED
var_10_44053252	10:44053252	C	ZNF239	-	-	-	INCLUDED
var_10_44053253	10:44053253	T	ZNF239	-	-	-	INCLUDED
var_10_44053257	10:44053257	T	ZNF239	-	-	-	INCLUDED
var_10_44053262	10:44053262	C	ZNF239	-	-	-	INCLUDED
var_10_44053266	10:44053266	T	ZNF239	-	-	-	INCLUDED
var_10_44053274	10:44053274	C	ZNF239	-	-	-	INCLUDED
var_10_44053281	10:44053281	C	ZNF239	-	-	-	INCLUDED
var_10_44053310	10:44053310	C	ZNF239	-	-	-	INCLUDED
var_10_44053320	10:44053320	C	ZNF239	-	-	-	INCLUDED
rs371028009	10:44053330	T	ZNF239	-	-	-	INCLUDED
rs199528850	10:44053340	C	ZNF239	-	-	-	INCLUDED
var_10_44053355	10:44053355	G	ZNF239	-	-	-	INCLUDED
var_10_44053377	10:44053377	C	ZNF239	-	-	-	INCLUDED
rs371068908	10:44053382	A	ZNF239	-	-	-	INCLUDED
var_10_44053397	10:44053397	T	ZNF239	-	-	-	INCLUDED
var_10_44053409	10:44053409	G	ZNF239	-	-	-	INCLUDED
var_10_44053412	10:44053412	A	ZNF239	-	-	-	INCLUDED
var_10_44053413	10:44053413	A	ZNF239	-	-	-	INCLUDED
rs374220744	10:44053415	C	ZNF239	-	-	-	INCLUDED
var_10_44053446	10:44053446	C	ZNF239	-	-	-	INCLUDED
var_10_44053448	10:44053448	G	ZNF239	-	-	-	INCLUDED
rs184099435	10:44053451	C	ZNF239	-	-	-	INCLUDED
var_10_44053458	10:44053458	A	ZNF239	-	-	-	INCLUDED
rs372027642	10:44053461	C	ZNF239	-	-	-	INCLUDED
var_10_44053466	10:44053466	G	ZNF239	-	-	-	INCLUDED
var_10_44053481	10:44053481	T	ZNF239	-	-	-	INCLUDED
rs200148264	10:44053482	A	ZNF239	-	-	-	INCLUDED
var_10_44053500	10:44053500	T	ZNF239	-	-	-	INCLUDED
rs200516030	10:44053517	C	ZNF239	-	-	-	INCLUDED
var_10_5435481	10:5435481	G	TUBAL3	-	-	-	INCLUDED
rs377141850	10:5435482	G	TUBAL3	-	-	-	INCLUDED
var_10_5435486	10:5435486	T	TUBAL3	-	-	-	INCLUDED
rs370423831	10:5435490	C	TUBAL3	-	-	-	INCLUDED
rs184794884	10:5435493	A	TUBAL3	-	-	-	INCLUDED
var_10_5435496	10:5435496	C	TUBAL3	-	-	-	INCLUDED
var_10_5435515	10:5435515	G	TUBAL3	-	-	-	INCLUDED
rs374827653	10:5435521	T	TUBAL3	-	-	-	INCLUDED
var_10_5435523	10:5435523	A	TUBAL3	-	-	-	INCLUDED
var_10_5435565	10:5435565	A	TUBAL3	-	-	-	INCLUDED
var_10_5435574	10:5435574	G	TUBAL3	-	-	-	INCLUDED
var_10_5435581	10:5435581	T	TUBAL3	-	-	-	INCLUDED
var_10_5435583	10:5435583	C	TUBAL3	-	-	-	INCLUDED
rs150318613	10:5435602	T	TUBAL3	-	-	-	INCLUDED
var_10_5435620	10:5435620	C	TUBAL3	-	-	-	INCLUDED
var_10_5435631	10:5435631	T	TUBAL3	-	-	-	INCLUDED
var_10_5435632	10:5435632	A	TUBAL3	-	-	-	INCLUDED
rs144971065	10:5435644	T	TUBAL3	-	-	-	INCLUDED
var_10_5435647	10:5435647	T	TUBAL3	-	-	-	INCLUDED
var_10_5435652	10:5435652	T	TUBAL3	-	-	-	INCLUDED
var_10_5435653	10:5435653	T	TUBAL3	-	-	-	INCLUDED
rs376081278	10:5435655	A	TUBAL3	-	-	-	INCLUDED
rs368622727	10:5435665	C	TUBAL3	-	-	-	INCLUDED
var_10_5435676	10:5435676	AT	TUBAL3	-	-	-	INCLUDED
rs368080202	10:5435682	T	TUBAL3	-	-	-	INCLUDED
rs149030047	10:5435683	C	TUBAL3	-	-	-	INCLUDED
var_10_5435700	10:5435700	C	TUBAL3	-	-	-	INCLUDED
var_10_5435706	10:5435706	T	TUBAL3	-	-	-	INCLUDED
rs372369046	10:5435707	T	TUBAL3	-	-	-	INCLUDED
rs201629154	10:5435709	A	TUBAL3	-	-	-	INCLUDED
rs371959740	10:5435718	A	TUBAL3	-	-	-	INCLUDED
var_10_5435722	10:5435722	A	TUBAL3	-	-	-	INCLUDED
rs151094531	10:5435724	A	TUBAL3	-	-	-	INCLUDED
var_10_5435727	10:5435727	T	TUBAL3	-	-	-	INCLUDED
var_10_5435728	10:5435728	A	TUBAL3	-	-	-	INCLUDED
var_10_5435749	10:5435749	T	TUBAL3	-	-	-	INCLUDED
rs181652174	10:5435755	G	TUBAL3	-	-	-	INCLUDED
var_10_5435760	10:5435760	T	TUBAL3	-	-	-	INCLUDED
rs374951227	10:5435762	G	TUBAL3	-	-	-	INCLUDED
rs148029829	10:5435781	C	TUBAL3	-	-	-	INCLUDED
rs200569900	10:5435783	C	TUBAL3	-	-	-	INCLUDED
var_10_5435790	10:5435790	A	TUBAL3	-	-	-	INCLUDED
rs149687567	10:5435796	A	TUBAL3	-	-	-	INCLUDED
var_10_5435802	10:5435802	A	TUBAL3	-	-	-	INCLUDED
rs139311920	10:5435803	T	TUBAL3	-	-	-	INCLUDED
var_10_5435808	10:5435808	A	TUBAL3	-	-	-	INCLUDED
var_10_5435809	10:5435809	A	TUBAL3	-	-	-	INCLUDED
var_10_5435820	10:5435820	G	TUBAL3	-	-	-	INCLUDED
var_10_5435824	10:5435824	G	TUBAL3	-	-	-	INCLUDED
rs372651229	10:5435826	A	TUBAL3	-	-	-	INCLUDED
rs145539086	10:5435827	A	TUBAL3	-	-	-	INCLUDED
var_10_5435851	10:5435851	C	TUBAL3	-	-	-	INCLUDED
rs144912794	10:5435877	T	TUBAL3	-	-	-	INCLUDED
var_10_5435878	10:5435878	A	TUBAL3	-	-	-	INCLUDED
var_10_5435895	10:5435895	C	TUBAL3	-	-	-	INCLUDED
rs375383101	10:5435899	A	TUBAL3	-	-	-	INCLUDED
var_10_5435919	10:5435919	GCA	TUBAL3	-	-	-	INCLUDED
rs148559873	10:5435920	T	TUBAL3	-	-	-	INCLUDED
var_10_5435934	10:5435934	A	TUBAL3	-	-	-	INCLUDED
var_10_5435938	10:5435938	T	TUBAL3	-	-	-	INCLUDED
var_10_5435955	10:5435955	C	TUBAL3	-	-	-	INCLUDED
rs369990671	10:5435956	C	TUBAL3	-	-	-	INCLUDED
var_10_5435959	10:5435959	A	TUBAL3	-	-	-	INCLUDED
var_10_5435974	10:5435974	T	TUBAL3	-	-	-	INCLUDED
var_10_5435977	10:5435977	C	TUBAL3	-	-	-	INCLUDED
var_10_5435979	10:5435979	A	TUBAL3	-	-	-	INCLUDED
rs41289265	10:5435983	T	TUBAL3	-	-	-	INCLUDED
rs376671619	10:5435994	T	TUBAL3	-	-	-	INCLUDED
var_10_5435998	10:5435998	A	TUBAL3	-	-	-	INCLUDED
var_10_5436000	10:5436000	T	TUBAL3	-	-	-	INCLUDED
rs200240096	10:5436009	A	TUBAL3	-	-	-	INCLUDED
rs140777769	10:5436012	A	TUBAL3	-	-	-	INCLUDED
var_10_5436019	10:5436019	T	TUBAL3	-	-	-	INCLUDED
var_10_5436021	10:5436021	G	TUBAL3	-	-	-	INCLUDED
var_10_5436052	10:5436052	T	TUBAL3	-	-	-	INCLUDED
var_10_5436061	10:5436061	A	TUBAL3	-	-	-	INCLUDED
var_10_5436072	10:5436072	T	TUBAL3	-	-	-	INCLUDED
var_10_5436076	10:5436076	A	TUBAL3	-	-	-	INCLUDED
rs115615637	10:5436097	T	TUBAL3	-	-	-	INCLUDED
rs145537374	10:5436102	C	TUBAL3	-	-	-	INCLUDED
var_10_5436110	10:5436110	A	TUBAL3	-	-	-	INCLUDED
var_10_5436138	10:5436138	T	TUBAL3	-	-	-	INCLUDED
var_10_5436145	10:5436145	A	TUBAL3	-	-	-	INCLUDED
rs370241724	10:5436148	T	TUBAL3	-	-	-	INCLUDED
rs149499697	10:5436157	A	TUBAL3	-	-	-	INCLUDED
rs199531744	10:5436175	T	TUBAL3	-	-	-	INCLUDED
var_10_5436178	10:5436178	T	TUBAL3	-	-	-	INCLUDED
var_10_5436192	10:5436192	G	TUBAL3	-	-	-	INCLUDED
var_10_5436193	10:5436193	C	TUBAL3	-	-	-	INCLUDED
rs189581093	10:5436201	T	TUBAL3	-	-	-	INCLUDED
rs148106464	10:5436207	T	TUBAL3	-	-	-	INCLUDED
var_10_5436226	10:5436226	A	TUBAL3	-	-	-	INCLUDED
var_10_5436229	10:5436229	A	TUBAL3	-	-	-	INCLUDED
var_10_5436252	10:5436252	C	TUBAL3	-	-	-	INCLUDED
var_10_5436255	10:5436255	G	TUBAL3	-	-	-	INCLUDED
var_10_5436259	10:5436259	T	TUBAL3	-	-	-	INCLUDED
var_10_5436276	10:5436276	A	TUBAL3	-	-	-	INCLUDED
var_10_5436283	10:5436283	A	TUBAL3	-	-	-	INCLUDED
var_10_5436285	10:5436285	G	TUBAL3	-	-	-	INCLUDED
var_10_5436291	10:5436291	A	TUBAL3	-	-	-	INCLUDED
var_10_5436300	10:5436300	G	TUBAL3	-	-	-	INCLUDED
var_10_5436306	10:5436306	A	TUBAL3	-	-	-	INCLUDED
var_10_5436346	10:5436346	C	TUBAL3	-	-	-	INCLUDED
var_10_5436351	10:5436351	A	TUBAL3	-	-	-	INCLUDED
var_10_5436355	10:5436355	G	TUBAL3	-	-	-	INCLUDED
rs371262519	10:5436373	T	TUBAL3	-	-	-	INCLUDED
var_10_5436379	10:5436379	G	TUBAL3	-	-	-	INCLUDED
rs374684494	10:5436384	T	TUBAL3	-	-	-	INCLUDED
rs200137159	10:5436385	A	TUBAL3	-	-	-	INCLUDED
var_10_5436386	10:5436386	GA	TUBAL3	-	-	-	INCLUDED
var_10_5436391	10:5436391	C	TUBAL3	-	-	-	INCLUDED
var_10_5436412	10:5436412	T	TUBAL3	-	-	-	INCLUDED
rs370277463	10:5436423	A	TUBAL3	-	-	-	INCLUDED
var_10_5437294	10:5437294	G	TUBAL3	-	-	-	INCLUDED
var_10_5437295	10:5437295	G	TUBAL3	-	-	-	INCLUDED
var_10_5437298	10:5437298	A	TUBAL3	-	-	-	INCLUDED
var_10_5437317	10:5437317	C	TUBAL3	-	-	-	INCLUDED
rs148240710	10:5437345	T	TUBAL3	-	-	-	INCLUDED
rs376042002	10:5437346	A	TUBAL3	-	-	-	INCLUDED
rs140233181	10:5437351	T	TUBAL3	-	-	-	INCLUDED
rs143994010	10:5437352	A	TUBAL3	-	-	-	INCLUDED
rs184323405	10:5437354	A	TUBAL3	-	-	-	INCLUDED
rs150997870	10:5437355	T	TUBAL3	-	-	-	INCLUDED
var_10_5437369	10:5437369	C	TUBAL3	-	-	-	INCLUDED
rs150216035	10:5437382	T	TUBAL3	-	-	-	INCLUDED
var_10_5437396	10:5437396	C	TUBAL3	-	-	-	INCLUDED
var_10_5437397	10:5437397	T	TUBAL3	-	-	-	INCLUDED
rs371530868	10:5437411	A	TUBAL3	-	-	-	INCLUDED
rs141364432	10:5437414	T	TUBAL3	-	-	-	INCLUDED
rs199609704	10:5437416	C	TUBAL3	-	-	-	INCLUDED
rs111864653	10:5437426	A	TUBAL3	-	-	-	INCLUDED
rs191707819	10:5437430	A	TUBAL3	-	-	-	INCLUDED
var_10_5437432	10:5437432	C	TUBAL3	-	-	-	INCLUDED
var_10_5442809	10:5442809	G	TUBAL3	-	-	-	INCLUDED
var_10_5442810	10:5442810	C	TUBAL3	-	-	-	INCLUDED
var_10_5442813	10:5442813	G	TUBAL3	-	-	-	INCLUDED
var_10_5442824	10:5442824	G	TUBAL3	-	-	-	INCLUDED
rs201845317	10:5442831	T	TUBAL3	-	-	-	INCLUDED
var_10_5442837	10:5442837	C	TUBAL3	-	-	-	INCLUDED
var_10_5442840	10:5442840	A	TUBAL3	-	-	-	INCLUDED
rs182163936	10:5442851	C	TUBAL3	-	-	-	INCLUDED
var_10_5442875	10:5442875	T	TUBAL3	-	-	-	INCLUDED
rs142953109	10:5442876	G	TUBAL3	-	-	-	INCLUDED
var_10_5442881	10:5442881	T	TUBAL3	-	-	-	INCLUDED
var_10_5442885	10:5442885	T	TUBAL3	-	-	-	INCLUDED
var_10_5442899	10:5442899	A	TUBAL3	-	-	-	INCLUDED
var_10_5442915	10:5442915	T	TUBAL3	-	-	-	INCLUDED
rs370481213	10:5442921	T	TUBAL3	-	-	-	INCLUDED
rs147611249	10:5442951	T	TUBAL3	-	-	-	INCLUDED
var_10_5442959	10:5442959	A	TUBAL3	-	-	-	INCLUDED
var_10_5442960	10:5442960	T	TUBAL3	-	-	-	INCLUDED
var_10_5442971	10:5442971	T	TUBAL3	-	-	-	INCLUDED
var_10_5442972	10:5442972	A	TUBAL3	-	-	-	INCLUDED
rs201141984	10:5442980	T	TUBAL3	-	-	-	INCLUDED
var_10_5442999	10:5442999	T	TUBAL3	-	-	-	INCLUDED
rs142016255	10:5443007	T	TUBAL3	-	-	-	INCLUDED
var_10_5443011	10:5443011	A	TUBAL3	-	-	-	INCLUDED
var_10_5443019	10:5443019	C	TUBAL3	-	-	-	INCLUDED
rs150701455	10:5443026	T	TUBAL3	-	-	-	INCLUDED
rs187231850	10:5443028	G	TUBAL3	-	-	-	INCLUDED
rs140117932	10:5443029	C	TUBAL3	-	-	-	INCLUDED
var_10_5443032	10:5443032	A	TUBAL3	-	-	-	INCLUDED
rs376134914	10:5443047	A	TUBAL3	-	-	-	INCLUDED
var_10_5446751	10:5446751	C	TUBAL3	-	-	-	INCLUDED
var_10_5446752	10:5446752	A	TUBAL3	-	-	-	INCLUDED
var_10_5807973	10:5807973	C	GDI2	-	-	-	INCLUDED
var_10_5807980	10:5807980	T	GDI2	-	-	-	INCLUDED
var_10_5807982	10:5807982	C	GDI2	-	-	-	INCLUDED
var_10_5807985	10:5807985	T	GDI2	-	-	-	INCLUDED
var_10_5808000	10:5808000	T	GDI2	-	-	-	INCLUDED
rs368965101	10:5808001	A	GDI2	-	-	-	INCLUDED
var_10_5808007	10:5808007	C	GDI2	-	-	-	INCLUDED
var_10_5808025	10:5808025	T	GDI2	-	-	-	INCLUDED
rs202024115	10:5808045	A	GDI2	-	-	-	INCLUDED
var_10_5808047	10:5808047	C	GDI2	-	-	-	INCLUDED
var_10_5808068	10:5808068	TGTT	GDI2	-	-	-	INCLUDED
var_10_5808088	10:5808088	A	GDI2	-	-	-	INCLUDED
var_10_5808103	10:5808103	A	GDI2	-	-	-	INCLUDED
var_10_5808233	10:5808233	T	GDI2	-	-	-	INCLUDED
var_10_5808253	10:5808253	C	GDI2	-	-	-	INCLUDED
var_10_5808258	10:5808258	A	GDI2	-	-	-	INCLUDED
var_10_5808459	10:5808459	T	GDI2	-	-	-	INCLUDED
var_10_5808466	10:5808466	G	GDI2	-	-	-	INCLUDED
var_10_5808467	10:5808467	C	GDI2	-	-	-	INCLUDED
var_10_5808472	10:5808472	G	GDI2	-	-	-	INCLUDED
rs374026708	10:5808523	G	GDI2	-	-	-	INCLUDED
var_10_5808542	10:5808542	T	GDI2	-	-	-	INCLUDED
var_10_5808553	10:5808553	G	GDI2	-	-	-	INCLUDED
var_10_5808557	10:5808557	C	GDI2	-	-	-	INCLUDED
var_10_5808568	10:5808568	C	GDI2	-	-	-	INCLUDED
rs377006799	10:5810187	C	GDI2	-	-	-	INCLUDED
rs369582201	10:5810193	A	GDI2	-	-	-	INCLUDED
var_10_5810213	10:5810213	G	GDI2	-	-	-	INCLUDED
rs373728981	10:5810223	G	GDI2	-	-	-	INCLUDED
rs151228905	10:5810232	C	GDI2	-	-	-	INCLUDED
rs142508080	10:5810283	A	GDI2	-	-	-	INCLUDED
var_10_5810299	10:5810299	A	GDI2	-	-	-	INCLUDED
var_10_5810308	10:5810308	T	GDI2	-	-	-	INCLUDED
var_10_5810340	10:5810340	T	GDI2	-	-	-	INCLUDED
rs146005160	10:5810341	A	GDI2	-	-	-	INCLUDED
var_10_5815807	10:5815807	G	GDI2	-	-	-	INCLUDED
var_10_5815819	10:5815819	C	GDI2	-	-	-	INCLUDED
var_10_5815825	10:5815825	A	GDI2	-	-	-	INCLUDED
var_10_5815838	10:5815838	T	GDI2	-	-	-	INCLUDED
var_10_5815839	10:5815839	C	GDI2	-	-	-	INCLUDED
var_10_5815843	10:5815843	A	GDI2	-	-	-	INCLUDED
rs368138033	10:5815850	C	GDI2	-	-	-	INCLUDED
var_10_5815856	10:5815856	G	GDI2	-	-	-	INCLUDED
rs139903550	10:5815890	A	GDI2	-	-	-	INCLUDED
rs139588848	10:5815894	G	GDI2	-	-	-	INCLUDED
rs367780908	10:5827109	T	GDI2	-	-	-	INCLUDED
var_10_5827138	10:5827138	C	GDI2	-	-	-	INCLUDED
var_10_5827145	10:5827145	A	GDI2	-	-	-	INCLUDED
var_10_5827174	10:5827174	C	GDI2	-	-	-	INCLUDED
var_10_5827204	10:5827204	C	GDI2	-	-	-	INCLUDED
var_10_5827216	10:5827216	C	GDI2	-	-	-	INCLUDED
var_10_5827222	10:5827222	A	GDI2	-	-	-	INCLUDED
var_10_5827870	10:5827870	T	GDI2	-	-	-	INCLUDED
var_10_5827873	10:5827873	G	GDI2	-	-	-	INCLUDED
rs77029930	10:5827884	C	GDI2	-	-	-	INCLUDED
var_10_5827896	10:5827896	T	GDI2	-	-	-	INCLUDED
rs369540308	10:5827912	C	GDI2	-	-	-	INCLUDED
var_10_5827915	10:5827915	A	GDI2	-	-	-	INCLUDED
var_10_5827920	10:5827920	G	GDI2	-	-	-	INCLUDED
var_10_5827921	10:5827921	C	GDI2	-	-	-	INCLUDED
var_10_5827924	10:5827924	G	GDI2	-	-	-	INCLUDED
rs372503635	10:5827929	G	GDI2	-	-	-	INCLUDED
var_10_5827942	10:5827942	T	GDI2	-	-	-	INCLUDED
var_10_5827945	10:5827945	C	GDI2	-	-	-	INCLUDED
var_10_5827950	10:5827950	C	GDI2	-	-	-	INCLUDED
rs151315864	10:5827951	G	GDI2	-	-	-	INCLUDED
var_10_5827956	10:5827956	C	GDI2	-	-	-	INCLUDED
var_10_5827972	10:5827972	C	GDI2	-	-	-	INCLUDED
rs376781352	10:5827986	T	GDI2	-	-	-	INCLUDED
rs372911228	10:5827987	A	GDI2	-	-	-	INCLUDED
var_10_5836866	10:5836866	T	GDI2	-	-	-	INCLUDED
var_10_5836890	10:5836890	C	GDI2	-	-	-	INCLUDED
rs202121128	10:5836898	T	GDI2	-	-	-	INCLUDED
var_10_5836941	10:5836941	G	GDI2	-	-	-	INCLUDED
rs200939621	10:5836966	G	GDI2	-	-	-	INCLUDED
var_10_5836967	10:5836967	G	GDI2	-	-	-	INCLUDED
var_10_5838766	10:5838766	C	GDI2	-	-	-	INCLUDED
var_10_5838800	10:5838800	T	GDI2	-	-	-	INCLUDED
var_10_5838803	10:5838803	A	GDI2	-	-	-	INCLUDED
var_10_5838804	10:5838804	T	GDI2	-	-	-	INCLUDED
var_10_5838809	10:5838809	G	GDI2	-	-	-	INCLUDED
rs200426511	10:5842578	C	GDI2	-	-	-	INCLUDED
rs142565898	10:5842583	A	GDI2	-	-	-	INCLUDED
rs148812584	10:5842610	T	GDI2	-	-	-	INCLUDED
var_10_5842622	10:5842622	C	GDI2	-	-	-	INCLUDED
var_10_5842626	10:5842626	T	GDI2	-	-	-	INCLUDED
rs376740115	10:5855200	C	GDI2	-	-	-	INCLUDED
var_10_5855212	10:5855212	G	GDI2	-	-	-	INCLUDED
var_10_61552681	10:61552681	A	CCDC6	-	-	-	INCLUDED
var_10_61552691	10:61552691	A	CCDC6	-	-	-	INCLUDED
rs149547354	10:61552694	C	CCDC6	-	-	-	INCLUDED
rs138632063	10:61552709	A	CCDC6	-	-	-	INCLUDED
var_10_61552716	10:61552716	A	CCDC6	-	-	-	INCLUDED
var_10_61552722	10:61552722	A	CCDC6	-	-	-	INCLUDED
var_10_61552724	10:61552724	A	CCDC6	-	-	-	INCLUDED
var_10_61552728	10:61552728	C	CCDC6	-	-	-	INCLUDED
var_10_61552742	10:61552742	G	CCDC6	-	-	-	INCLUDED
var_10_61552743	10:61552743	T	CCDC6	-	-	-	INCLUDED
var_10_61552745	10:61552745	A	CCDC6	-	-	-	INCLUDED
var_10_61552760	10:61552760	C	CCDC6	-	-	-	INCLUDED
rs61740504	10:61552763	A	CCDC6	-	-	-	INCLUDED
var_10_61552764	10:61552764	A	CCDC6	-	-	-	INCLUDED
var_10_61552768	10:61552768	T	CCDC6	-	-	-	INCLUDED
rs199549238	10:61552776	C	CCDC6	-	-	-	INCLUDED
var_10_61552790	10:61552790	A	CCDC6	-	-	-	INCLUDED
var_10_61552802	10:61552802	A	CCDC6	-	-	-	INCLUDED
rs201466964	10:61552824	A	CCDC6	-	-	-	INCLUDED
var_10_61552850	10:61552850	T	CCDC6	-	-	-	INCLUDED
rs374978744	10:61552856	T	CCDC6	-	-	-	INCLUDED
var_10_61552866	10:61552866	C	CCDC6	-	-	-	INCLUDED
var_10_61552868	10:61552868	T	CCDC6	-	-	-	INCLUDED
rs374596318	10:61554232	A	CCDC6	-	-	-	INCLUDED
var_10_61554242	10:61554242	A	CCDC6	-	-	-	INCLUDED
var_10_61554252	10:61554252	A	CCDC6	-	-	-	INCLUDED
var_10_61554254	10:61554254	C	CCDC6	-	-	-	INCLUDED
rs376234238	10:61554263	T	CCDC6	-	-	-	INCLUDED
rs370071074	10:61554274	A	CCDC6	-	-	-	INCLUDED
var_10_61554280	10:61554280	C	CCDC6	-	-	-	INCLUDED
var_10_61554281	10:61554281	C	CCDC6	-	-	-	INCLUDED
var_10_61554289	10:61554289	C	CCDC6	-	-	-	INCLUDED
var_10_61554291	10:61554291	T	CCDC6	-	-	-	INCLUDED
rs141402057	10:61554308	C	CCDC6	-	-	-	INCLUDED
rs368599035	10:61554314	C	CCDC6	-	-	-	INCLUDED
var_10_61554322	10:61554322	A	CCDC6	-	-	-	INCLUDED
var_10_61554344	10:61554344	G	CCDC6	-	-	-	INCLUDED
var_10_61564187	10:61564187	G	CCDC6	-	-	-	INCLUDED
var_10_61564204	10:61564204	A	CCDC6	-	-	-	INCLUDED
rs139404105	10:61564210	A	CCDC6	-	-	-	INCLUDED
var_10_61564244	10:61564244	A	CCDC6	-	-	-	INCLUDED
var_10_61564276	10:61564276	C	CCDC6	-	-	-	INCLUDED
var_10_61566732	10:61566732	A	CCDC6	-	-	-	INCLUDED
rs147748484	10:61566743	T	CCDC6	-	-	-	INCLUDED
rs144848013	10:61566789	T	CCDC6	-	-	-	INCLUDED
rs147792558	10:61566800	T	CCDC6	-	-	-	INCLUDED
var_10_61566827	10:61566827	G	CCDC6	-	-	-	INCLUDED
var_10_61572418	10:61572418	A	CCDC6	-	-	-	INCLUDED
var_10_61572513	10:61572513	A	CCDC6	-	-	-	INCLUDED
rs141265324	10:61572524	G	CCDC6	-	-	-	INCLUDED
var_10_61572525	10:61572525	T	CCDC6	-	-	-	INCLUDED
rs150943768	10:61574506	T	CCDC6	-	-	-	INCLUDED
var_10_61592405	10:61592405	A	CCDC6	-	-	-	INCLUDED
var_10_61665927	10:61665927	A	CCDC6	-	-	-	INCLUDED
var_10_61665989	10:61665989	A	CCDC6	-	-	-	INCLUDED
rs61845880	10:61666020	A	CCDC6	-	-	-	INCLUDED
var_10_61666041	10:61666041	T	CCDC6	-	-	-	INCLUDED
var_10_61666052	10:61666052	A	CCDC6	-	-	-	INCLUDED
var_10_61666071	10:61666071	G	CCDC6	-	-	-	INCLUDED
var_10_61666073	10:61666073	G	CCDC6	-	-	-	INCLUDED
var_10_61666079	10:61666079	T	CCDC6	-	-	-	INCLUDED
var_10_61666083	10:61666083	T	CCDC6	-	-	-	INCLUDED
var_10_61666100	10:61666100	T	CCDC6	-	-	-	INCLUDED
var_10_61666109	10:61666109	A	CCDC6	-	-	-	INCLUDED
var_10_61666113	10:61666113	A	CCDC6	-	-	-	INCLUDED
var_10_61666118	10:61666118	C	CCDC6	-	-	-	INCLUDED
var_10_61666119	10:61666119	T	CCDC6	-	-	-	INCLUDED
var_10_61666127	10:61666127	T	CCDC6	-	-	-	INCLUDED
rs200683186	10:61666130	T	CCDC6	-	-	-	INCLUDED
var_10_61666143	10:61666143	A	CCDC6	-	-	-	INCLUDED
var_10_61666145	10:61666145	A	CCDC6	-	-	-	INCLUDED
var_10_61666146	10:61666146	T	CCDC6	-	-	-	INCLUDED
var_10_61666173	10:61666173	C	CCDC6	-	-	-	INCLUDED
var_10_6245234	10:6245234	G	PFKFB3	-	-	-	INCLUDED
var_10_6245255	10:6245255	G	PFKFB3	-	-	-	INCLUDED
var_10_6245280	10:6245280	T	PFKFB3	-	-	-	INCLUDED
rs200349885	10:6255618	A	PFKFB3	-	-	-	INCLUDED
rs142603218	10:6255624	A	PFKFB3	-	-	-	INCLUDED
var_10_6255642	10:6255642	A	PFKFB3	-	-	-	INCLUDED
var_10_6255684	10:6255684	T	PFKFB3	-	-	-	INCLUDED
rs375018306	10:6255699	A	PFKFB3	-	-	-	INCLUDED
var_10_6257184	10:6257184	C	PFKFB3	-	-	-	INCLUDED
rs181651478	10:6257192	A	PFKFB3	-	-	-	INCLUDED
var_10_6257223	10:6257223	G	PFKFB3	-	-	-	INCLUDED
var_10_6257226	10:6257226	G	PFKFB3	-	-	-	INCLUDED
rs376208847	10:6257228	G	PFKFB3	-	-	-	INCLUDED
var_10_6257246	10:6257246	T	PFKFB3	-	-	-	INCLUDED
var_10_6257247	10:6257247	A	PFKFB3	-	-	-	INCLUDED
var_10_6257252	10:6257252	A	PFKFB3	-	-	-	INCLUDED
var_10_6257255	10:6257255	C	PFKFB3	-	-	-	INCLUDED
var_10_6257258	10:6257258	A	PFKFB3	-	-	-	INCLUDED
rs149555675	10:6257261	A	PFKFB3	-	-	-	INCLUDED
rs201889586	10:6257276	T	PFKFB3	-	-	-	INCLUDED
var_10_6258090	10:6258090	G	PFKFB3	-	-	-	INCLUDED
var_10_6258099	10:6258099	C	PFKFB3	-	-	-	INCLUDED
var_10_6258120	10:6258120	G	PFKFB3	-	-	-	INCLUDED
var_10_6258132	10:6258132	T	PFKFB3	-	-	-	INCLUDED
var_10_6258137	10:6258137	C	PFKFB3	-	-	-	INCLUDED
var_10_6258152	10:6258152	A	PFKFB3	-	-	-	INCLUDED
var_10_6258681	10:6258681	C	PFKFB3	-	-	-	INCLUDED
var_10_6258688	10:6258688	T	PFKFB3	-	-	-	INCLUDED
var_10_6258699	10:6258699	T	PFKFB3	-	-	-	INCLUDED
var_10_6258708	10:6258708	G	PFKFB3	-	-	-	INCLUDED
rs144243977	10:6259099	T	PFKFB3	-	-	-	INCLUDED
var_10_6259116	10:6259116	A	PFKFB3	-	-	-	INCLUDED
var_10_6259117	10:6259117	C	PFKFB3	-	-	-	INCLUDED
var_10_6259125	10:6259125	A	PFKFB3	-	-	-	INCLUDED
var_10_6259127	10:6259127	A	PFKFB3	-	-	-	INCLUDED
var_10_6259147	10:6259147	G	PFKFB3	-	-	-	INCLUDED
var_10_6259153	10:6259153	C	PFKFB3	-	-	-	INCLUDED
rs373530404	10:6261541	G	PFKFB3	-	-	-	INCLUDED
var_10_6261567	10:6261567	A	PFKFB3	-	-	-	INCLUDED
var_10_6261569	10:6261569	C	PFKFB3	-	-	-	INCLUDED
var_10_6261572	10:6261572	T	PFKFB3	-	-	-	INCLUDED
var_10_6261575	10:6261575	T	PFKFB3	-	-	-	INCLUDED
var_10_6261584	10:6261584	C	PFKFB3	-	-	-	INCLUDED
var_10_6261619	10:6261619	A	PFKFB3	-	-	-	INCLUDED
var_10_6261637	10:6261637	A	PFKFB3	-	-	-	INCLUDED
rs140074833	10:6261642	T	PFKFB3	-	-	-	INCLUDED
rs199606482	10:6261643	A	PFKFB3	-	-	-	INCLUDED
var_10_6261651	10:6261651	T	PFKFB3	-	-	-	INCLUDED
rs369033520	10:6262644	C	PFKFB3	-	-	-	INCLUDED
rs373816623	10:6262649	A	PFKFB3	-	-	-	INCLUDED
rs140784797	10:6262656	A	PFKFB3	-	-	-	INCLUDED
var_10_6262667	10:6262667	C	PFKFB3	-	-	-	INCLUDED
var_10_6262673	10:6262673	T	PFKFB3	-	-	-	INCLUDED
var_10_6262674	10:6262674	A	PFKFB3	-	-	-	INCLUDED
var_10_6262697	10:6262697	T	PFKFB3	-	-	-	INCLUDED
var_10_6262698	10:6262698	A	PFKFB3	-	-	-	INCLUDED
var_10_6262703	10:6262703	A	PFKFB3	-	-	-	INCLUDED
rs369124719	10:6262727	A	PFKFB3	-	-	-	INCLUDED
var_10_6262733	10:6262733	G	PFKFB3	-	-	-	INCLUDED
rs373844823	10:6262734	T	PFKFB3	-	-	-	INCLUDED
var_10_6262740	10:6262740	T	PFKFB3	-	-	-	INCLUDED
var_10_6262754	10:6262754	T	PFKFB3	-	-	-	INCLUDED
var_10_6262763	10:6262763	A	PFKFB3	-	-	-	INCLUDED
var_10_6262769	10:6262769	A	PFKFB3	-	-	-	INCLUDED
var_10_6262774	10:6262774	G	PFKFB3	-	-	-	INCLUDED
var_10_6262778	10:6262778	G	PFKFB3	-	-	-	INCLUDED
rs140258391	10:6262787	T	PFKFB3	-	-	-	INCLUDED
rs377041246	10:6262788	T	PFKFB3	-	-	-	INCLUDED
rs34832528	10:6262793	A	PFKFB3	-	-	-	INCLUDED
var_10_6262815	10:6262815	A	PFKFB3	-	-	-	INCLUDED
rs200723320	10:6262817	T	PFKFB3	-	-	-	INCLUDED
rs200580141	10:6262818	A	PFKFB3	-	-	-	INCLUDED
var_10_62631274	10:62631274	A	RHOBTB1	-	-	-	INCLUDED
var_10_62631280	10:62631280	T	RHOBTB1	-	-	-	INCLUDED
var_10_62631281	10:62631281	A	RHOBTB1	-	-	-	INCLUDED
var_10_62631286	10:62631286	A	RHOBTB1	-	-	-	INCLUDED
rs146356306	10:62631289	T	RHOBTB1	-	-	-	INCLUDED
rs369886188	10:62631290	T	RHOBTB1	-	-	-	INCLUDED
rs372402462	10:62631295	C	RHOBTB1	-	-	-	INCLUDED
var_10_62631299	10:62631299	C	RHOBTB1	-	-	-	INCLUDED
rs374936128	10:62631307	G	RHOBTB1	-	-	-	INCLUDED
rs145680859	10:62631322	T	RHOBTB1	-	-	-	INCLUDED
rs143799442	10:62631337	T	RHOBTB1	-	-	-	INCLUDED
var_10_62631338	10:62631338	C	RHOBTB1	-	-	-	INCLUDED
var_10_62631353	10:62631353	T	RHOBTB1	-	-	-	INCLUDED
var_10_62631371	10:62631371	G	RHOBTB1	-	-	-	INCLUDED
rs369287909	10:62631388	T	RHOBTB1	-	-	-	INCLUDED
var_10_62631389	10:62631389	A	RHOBTB1	-	-	-	INCLUDED
var_10_62631406	10:62631406	C	RHOBTB1	-	-	-	INCLUDED
var_10_62631950	10:62631950	T	RHOBTB1	-	-	-	INCLUDED
rs199737157	10:62631962	A	RHOBTB1	-	-	-	INCLUDED
var_10_62631967	10:62631967	G	RHOBTB1	-	-	-	INCLUDED
var_10_62631970	10:62631970	A	RHOBTB1	-	-	-	INCLUDED
rs148172627	10:62631978	C	RHOBTB1	-	-	-	INCLUDED
var_10_62631987	10:62631987	T	RHOBTB1	-	-	-	INCLUDED
var_10_62631997	10:62631997	G	RHOBTB1	-	-	-	INCLUDED
rs370519361	10:62632008	C	RHOBTB1	-	-	-	INCLUDED
var_10_62632009	10:62632009	A	RHOBTB1	-	-	-	INCLUDED
rs145125995	10:62632023	A	RHOBTB1	-	-	-	INCLUDED
rs138580713	10:62632024	A	RHOBTB1	-	-	-	INCLUDED
var_10_62632030	10:62632030	C	RHOBTB1	-	-	-	INCLUDED
rs373904843	10:62632041	C	RHOBTB1	-	-	-	INCLUDED
var_10_62632049	10:62632049	T	RHOBTB1	-	-	-	INCLUDED
rs145547756	10:6263350	G	PFKFB3	-	-	-	INCLUDED
var_10_6263352	10:6263352	G	PFKFB3	-	-	-	INCLUDED
var_10_6263368	10:6263368	A	PFKFB3	-	-	-	INCLUDED
var_10_6263386	10:6263386	C	PFKFB3	-	-	-	INCLUDED
rs372640050	10:6263395	T	PFKFB3	-	-	-	INCLUDED
var_10_6263396	10:6263396	A	PFKFB3	-	-	-	INCLUDED
var_10_6263398	10:6263398	C	PFKFB3	-	-	-	INCLUDED
var_10_6263421	10:6263421	A	PFKFB3	-	-	-	INCLUDED
var_10_6263432	10:6263432	T	PFKFB3	-	-	-	INCLUDED
var_10_6263437	10:6263437	A	PFKFB3	-	-	-	INCLUDED
var_10_6263441	10:6263441	T	PFKFB3	-	-	-	INCLUDED
rs140957456	10:6263446	T	PFKFB3	-	-	-	INCLUDED
var_10_6263447	10:6263447	A	PFKFB3	-	-	-	INCLUDED
var_10_6263471	10:6263471	T	PFKFB3	-	-	-	INCLUDED
rs376819942	10:62634729	G	RHOBTB1	-	-	-	INCLUDED
rs185682860	10:62634756	T	RHOBTB1	-	-	-	INCLUDED
rs199994411	10:62634764	A	RHOBTB1	-	-	-	INCLUDED
var_10_62634765	10:62634765	C	RHOBTB1	-	-	-	INCLUDED
rs201889243	10:62634789	T	RHOBTB1	-	-	-	INCLUDED
rs199705255	10:6263485	A	PFKFB3	-	-	-	INCLUDED
rs371075114	10:6263607	A	PFKFB3	-	-	-	INCLUDED
var_10_6263628	10:6263628	A	PFKFB3	-	-	-	INCLUDED
rs368231126	10:6263658	A	PFKFB3	-	-	-	INCLUDED
var_10_6263668	10:6263668	A	PFKFB3	-	-	-	INCLUDED
rs375846877	10:62637675	A	RHOBTB1	-	-	-	INCLUDED
var_10_62637701	10:62637701	C	RHOBTB1	-	-	-	INCLUDED
var_10_62637786	10:62637786	C	RHOBTB1	-	-	-	INCLUDED
rs200317222	10:62637795	C	RHOBTB1	-	-	-	INCLUDED
var_10_62637804	10:62637804	A	RHOBTB1	-	-	-	INCLUDED
var_10_62645889	10:62645889	G	RHOBTB1	-	-	-	INCLUDED
var_10_62645890	10:62645890	A	RHOBTB1	-	-	-	INCLUDED
rs9665346	10:62645902	T	RHOBTB1	-	-	-	INCLUDED
var_10_62645914	10:62645914	T	RHOBTB1	-	-	-	INCLUDED
rs201354939	10:62645929	C	RHOBTB1	-	-	-	INCLUDED
var_10_62645943	10:62645943	A	RHOBTB1	-	-	-	INCLUDED
rs200154803	10:62645947	C	RHOBTB1	-	-	-	INCLUDED
var_10_62645959	10:62645959	C	RHOBTB1	-	-	-	INCLUDED
var_10_62645962	10:62645962	A	RHOBTB1	-	-	-	INCLUDED
rs147417532	10:62645967	C	RHOBTB1	-	-	-	INCLUDED
rs139669589	10:62645968	T	RHOBTB1	-	-	-	INCLUDED
var_10_62645986	10:62645986	T	RHOBTB1	-	-	-	INCLUDED
var_10_62647972	10:62647972	A	RHOBTB1	-	-	-	INCLUDED
var_10_62647996	10:62647996	C	RHOBTB1	-	-	-	INCLUDED
rs371277757	10:62648005	G	RHOBTB1	-	-	-	INCLUDED
rs376586969	10:62648008	C	RHOBTB1	-	-	-	INCLUDED
var_10_62648020	10:62648020	G	RHOBTB1	-	-	-	INCLUDED
var_10_62648021	10:62648021	T	RHOBTB1	-	-	-	INCLUDED
var_10_62648035	10:62648035	A	RHOBTB1	-	-	-	INCLUDED
var_10_62648068	10:62648068	G	RHOBTB1	-	-	-	INCLUDED
var_10_62648093	10:62648093	T	RHOBTB1	-	-	-	INCLUDED
var_10_62648101	10:62648101	G	RHOBTB1	-	-	-	INCLUDED
var_10_62648105	10:62648105	T	RHOBTB1	-	-	-	INCLUDED
var_10_62648111	10:62648111	G	RHOBTB1	-	-	-	INCLUDED
var_10_62648117	10:62648117	T	RHOBTB1	-	-	-	INCLUDED
var_10_62648148	10:62648148	A	RHOBTB1	-	-	-	INCLUDED
var_10_62648150	10:62648150	C	RHOBTB1	-	-	-	INCLUDED
var_10_62648162	10:62648162	C	RHOBTB1	-	-	-	INCLUDED
rs140431485	10:62648168	C	RHOBTB1	-	-	-	INCLUDED
var_10_62648191	10:62648191	T	RHOBTB1	-	-	-	INCLUDED
rs149990776	10:62648192	T	RHOBTB1	-	-	-	INCLUDED
var_10_62648216	10:62648216	T	RHOBTB1	-	-	-	INCLUDED
var_10_62648233	10:62648233	A	RHOBTB1	-	-	-	INCLUDED
var_10_62648235	10:62648235	T	RHOBTB1	-	-	-	INCLUDED
var_10_62648237	10:62648237	C	RHOBTB1	-	-	-	INCLUDED
rs139186815	10:62648240	T	RHOBTB1	-	-	-	INCLUDED
var_10_62648242	10:62648242	T	RHOBTB1	-	-	-	INCLUDED
var_10_62648248	10:62648248	T	RHOBTB1	-	-	-	INCLUDED
var_10_62648249	10:62648249	A	RHOBTB1	-	-	-	INCLUDED
var_10_6264825	10:6264825	G	PFKFB3	-	-	-	INCLUDED
var_10_62648258	10:62648258	C	RHOBTB1	-	-	-	INCLUDED
rs141467261	10:62648261	A	RHOBTB1	-	-	-	INCLUDED
var_10_62648284	10:62648284	T	RHOBTB1	-	-	-	INCLUDED
var_10_62648293	10:62648293	G	RHOBTB1	-	-	-	INCLUDED
var_10_62648294	10:62648294	G	RHOBTB1	-	-	-	INCLUDED
rs200381691	10:62648309	T	RHOBTB1	-	-	-	INCLUDED
var_10_62648339	10:62648339	T	RHOBTB1	-	-	-	INCLUDED
var_10_62648342	10:62648342	T	RHOBTB1	-	-	-	INCLUDED
var_10_62648346	10:62648346	A	RHOBTB1	-	-	-	INCLUDED
rs145106523	10:62648371	T	RHOBTB1	-	-	-	INCLUDED
rs200321800	10:62648392	C	RHOBTB1	-	-	-	INCLUDED
rs201499193	10:62648416	A	RHOBTB1	-	-	-	INCLUDED
rs183981765	10:62648426	G	RHOBTB1	-	-	-	INCLUDED
var_10_62648430	10:62648430	G	RHOBTB1	-	-	-	INCLUDED
var_10_62648444	10:62648444	T	RHOBTB1	-	-	-	INCLUDED
var_10_62648449	10:62648449	T	RHOBTB1	-	-	-	INCLUDED
rs200984963	10:62648458	T	RHOBTB1	-	-	-	INCLUDED
var_10_62648459	10:62648459	A	RHOBTB1	-	-	-	INCLUDED
var_10_62648472	10:62648472	G	RHOBTB1	-	-	-	INCLUDED
var_10_62648478	10:62648478	G	RHOBTB1	-	-	-	INCLUDED
var_10_6264848	10:6264848	G	PFKFB3	-	-	-	INCLUDED
var_10_62648480	10:62648480	C	RHOBTB1	-	-	-	INCLUDED
var_10_62648486	10:62648486	G	RHOBTB1	-	-	-	INCLUDED
var_10_62648487	10:62648487	A	RHOBTB1	-	-	-	INCLUDED
rs370757581	10:62648492	T	RHOBTB1	-	-	-	INCLUDED
var_10_62648509	10:62648509	T	RHOBTB1	-	-	-	INCLUDED
var_10_62648526	10:62648526	A	RHOBTB1	-	-	-	INCLUDED
var_10_62648546	10:62648546	A	RHOBTB1	-	-	-	INCLUDED
rs372998480	10:62648570	T	RHOBTB1	-	-	-	INCLUDED
rs201980179	10:62648581	T	RHOBTB1	-	-	-	INCLUDED
var_10_6264859	10:6264859	A	PFKFB3	-	-	-	INCLUDED
rs200600876	10:62648627	T	RHOBTB1	-	-	-	INCLUDED
var_10_62648629	10:62648629	A	RHOBTB1	-	-	-	INCLUDED
var_10_62648641	10:62648641	C	RHOBTB1	-	-	-	INCLUDED
rs142400059	10:62648653	T	RHOBTB1	-	-	-	INCLUDED
rs140673515	10:62648657	T	RHOBTB1	-	-	-	INCLUDED
rs202064331	10:62648684	C	RHOBTB1	-	-	-	INCLUDED
rs370159564	10:62648692	G	RHOBTB1	-	-	-	INCLUDED
var_10_62648695	10:62648695	C	RHOBTB1	-	-	-	INCLUDED
var_10_6264870	10:6264870	A	PFKFB3	-	-	-	INCLUDED
var_10_62648704	10:62648704	A	RHOBTB1	-	-	-	INCLUDED
var_10_62648713	10:62648713	A	RHOBTB1	-	-	-	INCLUDED
rs141622630	10:62648714	T	RHOBTB1	-	-	-	INCLUDED
rs374879481	10:62648735	T	RHOBTB1	-	-	-	INCLUDED
rs150520523	10:62648741	A	RHOBTB1	-	-	-	INCLUDED
var_10_62648755	10:62648755	G	RHOBTB1	-	-	-	INCLUDED
var_10_62648791	10:62648791	T	RHOBTB1	-	-	-	INCLUDED
rs367901643	10:62648812	T	RHOBTB1	-	-	-	INCLUDED
var_10_62648813	10:62648813	A	RHOBTB1	-	-	-	INCLUDED
var_10_62648840	10:62648840	C	RHOBTB1	-	-	-	INCLUDED
var_10_62648842	10:62648842	T	RHOBTB1	-	-	-	INCLUDED
var_10_62648847	10:62648847	A	RHOBTB1	-	-	-	INCLUDED
var_10_62648850	10:62648850	C	RHOBTB1	-	-	-	INCLUDED
var_10_62648858	10:62648858	T	RHOBTB1	-	-	-	INCLUDED
var_10_62648879	10:62648879	T	RHOBTB1	-	-	-	INCLUDED
rs142844286	10:62648881	A	RHOBTB1	-	-	-	INCLUDED
var_10_62648902	10:62648902	T	RHOBTB1	-	-	-	INCLUDED
var_10_6264900	10:6264900	G	PFKFB3	-	-	-	INCLUDED
var_10_6264901	10:6264901	T	PFKFB3	-	-	-	INCLUDED
var_10_6264905	10:6264905	A	PFKFB3	-	-	-	INCLUDED
rs202182009	10:6264936	T	PFKFB3	-	-	-	INCLUDED
rs201735991	10:6264941	T	PFKFB3	-	-	-	INCLUDED
var_10_62652568	10:62652568	T	RHOBTB1	-	-	-	INCLUDED
rs182224237	10:62652572	T	RHOBTB1	-	-	-	INCLUDED
var_10_62652577	10:62652577	A	RHOBTB1	-	-	-	INCLUDED
var_10_62652580	10:62652580	T	RHOBTB1	-	-	-	INCLUDED
var_10_62652589	10:62652589	T	RHOBTB1	-	-	-	INCLUDED
rs371996872	10:62652599	A	RHOBTB1	-	-	-	INCLUDED
rs141139124	10:62652608	T	RHOBTB1	-	-	-	INCLUDED
rs375848133	10:62652617	A	RHOBTB1	-	-	-	INCLUDED
var_10_62652622	10:62652622	A	RHOBTB1	-	-	-	INCLUDED
rs139627798	10:62652647	T	RHOBTB1	-	-	-	INCLUDED
var_10_62652649	10:62652649	T	RHOBTB1	-	-	-	INCLUDED
var_10_62652724	10:62652724	G	RHOBTB1	-	-	-	INCLUDED
var_10_62652727	10:62652727	A	RHOBTB1	-	-	-	INCLUDED
var_10_6265929	10:6265929	A	PFKFB3	-	-	-	INCLUDED
rs143044080	10:6265956	A	PFKFB3	-	-	-	INCLUDED
var_10_6265969	10:6265969	T	PFKFB3	-	-	-	INCLUDED
var_10_6265977	10:6265977	A	PFKFB3	-	-	-	INCLUDED
var_10_6266117	10:6266117	T	PFKFB3	-	-	-	INCLUDED
var_10_6266118	10:6266118	A	PFKFB3	-	-	-	INCLUDED
rs140195872	10:6266140	T	PFKFB3	-	-	-	INCLUDED
var_10_6266145	10:6266145	G	PFKFB3	-	-	-	INCLUDED
rs145516111	10:6266150	A	PFKFB3	-	-	-	INCLUDED
var_10_6266157	10:6266157	C	PFKFB3	-	-	-	INCLUDED
rs144329353	10:6266162	T	PFKFB3	-	-	-	INCLUDED
rs148777860	10:6266167	C	PFKFB3	-	-	-	INCLUDED
var_10_62670655	10:62670655	T	RHOBTB1	-	-	-	INCLUDED
var_10_62670703	10:62670703	C	RHOBTB1	-	-	-	INCLUDED
var_10_62670738	10:62670738	T	RHOBTB1	-	-	-	INCLUDED
var_10_62671120	10:62671120	T	RHOBTB1	-	-	-	INCLUDED
var_10_62671121	10:62671121	GCGGTACTGGTCAATCGCCCACA	RHOBTB1	-	-	-	INCLUDED
var_10_62671122	10:62671122	T	RHOBTB1	-	-	-	INCLUDED
rs369069093	10:62671123	A	RHOBTB1	-	-	-	INCLUDED
var_10_62671129	10:62671129	A	RHOBTB1	-	-	-	INCLUDED
var_10_62671179	10:62671179	A	RHOBTB1	-	-	-	INCLUDED
var_10_62671197	10:62671197	A	RHOBTB1	-	-	-	INCLUDED
var_10_62671198	10:62671198	T	RHOBTB1	-	-	-	INCLUDED
rs371467053	10:62671210	C	RHOBTB1	-	-	-	INCLUDED
var_10_62671230	10:62671230	C	RHOBTB1	-	-	-	INCLUDED
var_10_62671237	10:62671237	A	RHOBTB1	-	-	-	INCLUDED
var_10_62671257	10:62671257	C	RHOBTB1	-	-	-	INCLUDED
var_10_62671266	10:62671266	G	RHOBTB1	-	-	-	INCLUDED
var_10_6268156	10:6268156	G	PFKFB3	-	-	-	INCLUDED
var_10_6268165	10:6268165	G	PFKFB3	-	-	-	INCLUDED
rs143645269	10:6268177	T	PFKFB3	-	-	-	INCLUDED
rs368490604	10:6268218	A	PFKFB3	-	-	-	INCLUDED
var_10_6268225	10:6268225	T	PFKFB3	-	-	-	INCLUDED
rs372262915	10:6268254	A	PFKFB3	-	-	-	INCLUDED
var_10_6268256	10:6268256	T	PFKFB3	-	-	-	INCLUDED
rs375524545	10:6268258	C	PFKFB3	-	-	-	INCLUDED
var_10_6268269	10:6268269	G	PFKFB3	-	-	-	INCLUDED
rs143989781	10:6268273	T	PFKFB3	-	-	-	INCLUDED
var_10_6268278	10:6268278	T	PFKFB3	-	-	-	INCLUDED
var_10_6268289	10:6268289	A	PFKFB3	-	-	-	INCLUDED
var_10_6268296	10:6268296	T	PFKFB3	-	-	-	INCLUDED
var_10_6268300	10:6268300	T	PFKFB3	-	-	-	INCLUDED
rs150176706	10:6268312	A	PFKFB3	-	-	-	INCLUDED
var_10_6270157	10:6270157	G	PFKFB3	-	-	-	INCLUDED
var_10_6270181	10:6270181	A	PFKFB3	-	-	-	INCLUDED
var_10_6271071	10:6271071	A	PFKFB3	-	-	-	INCLUDED
var_10_6271082	10:6271082	A	PFKFB3	-	-	-	INCLUDED
var_10_6271085	10:6271085	A	PFKFB3	-	-	-	INCLUDED
var_10_6271086	10:6271086	C	PFKFB3	-	-	-	INCLUDED
var_10_6271090	10:6271090	A	PFKFB3	-	-	-	INCLUDED
var_10_6271096	10:6271096	G	PFKFB3	-	-	-	INCLUDED
var_10_6271098	10:6271098	A	PFKFB3	-	-	-	INCLUDED
rs35413228	10:6274868	T	PFKFB3	-	-	-	INCLUDED
var_10_6274873	10:6274873	T	PFKFB3	-	-	-	INCLUDED
rs368989673	10:6274874	A	PFKFB3	-	-	-	INCLUDED
var_10_6274896	10:6274896	C	PFKFB3	-	-	-	INCLUDED
var_10_6274897	10:6274897	T	PFKFB3	-	-	-	INCLUDED
var_10_69881206	10:69881206	G	MYPN	-	-	-	INCLUDED
rs140148105	10:69881254	G	MYPN	-	-	-	INCLUDED
rs145142157	10:69881260	G	MYPN	-	-	-	INCLUDED
var_10_69881271	10:69881271	T	MYPN	-	-	-	INCLUDED
var_10_69881274	10:69881274	G	MYPN	-	-	-	INCLUDED
var_10_69881275	10:69881275	C	MYPN	-	-	-	INCLUDED
var_10_69881287	10:69881287	C	MYPN	-	-	-	INCLUDED
var_10_69881298	10:69881298	T	MYPN	-	-	-	INCLUDED
var_10_69881304	10:69881304	T	MYPN	-	-	-	INCLUDED
var_10_69881315	10:69881315	A	MYPN	-	-	-	INCLUDED
var_10_69881316	10:69881316	G	MYPN	-	-	-	INCLUDED
var_10_69881323	10:69881323	G	MYPN	-	-	-	INCLUDED
var_10_69881331	10:69881331	T	MYPN	-	-	-	INCLUDED
var_10_69881335	10:69881335	T	MYPN	-	-	-	INCLUDED
var_10_69881344	10:69881344	A	MYPN	-	-	-	INCLUDED
rs189718354	10:69881361	C	MYPN	-	-	-	INCLUDED
rs370768715	10:69881380	C	MYPN	-	-	-	INCLUDED
rs147553723	10:69881389	T	MYPN	-	-	-	INCLUDED
var_10_69881407	10:69881407	G	MYPN	-	-	-	INCLUDED
var_10_69881414	10:69881414	A	MYPN	-	-	-	INCLUDED
var_10_69881425	10:69881425	G	MYPN	-	-	-	INCLUDED
var_10_69881431	10:69881431	A	MYPN	-	-	-	INCLUDED
var_10_69881442	10:69881442	G	MYPN	-	-	-	INCLUDED
var_10_69881446	10:69881446	G	MYPN	-	-	-	INCLUDED
var_10_69881451	10:69881451	T	MYPN	-	-	-	INCLUDED
rs376945733	10:69881454	G	MYPN	-	-	-	INCLUDED
var_10_69881461	10:69881461	G	MYPN	-	-	-	INCLUDED
var_10_69881470	10:69881470	G	MYPN	-	-	-	INCLUDED
rs377389861	10:69881476	G	MYPN	-	-	-	INCLUDED
var_10_69881479	10:69881479	C	MYPN	-	-	-	INCLUDED
var_10_69881490	10:69881490	T	MYPN	-	-	-	INCLUDED
var_10_69881499	10:69881499	G	MYPN	-	-	-	INCLUDED
var_10_69881503	10:69881503	T	MYPN	-	-	-	INCLUDED
var_10_69881505	10:69881505	G	MYPN	-	-	-	INCLUDED
var_10_69881520	10:69881520	T	MYPN	-	-	-	INCLUDED
rs373647545	10:69881558	G	MYPN	-	-	-	INCLUDED
rs199853307	10:69881587	T	MYPN	-	-	-	INCLUDED
rs201203517	10:69881590	T	MYPN	-	-	-	INCLUDED
rs141983653	10:69881599	G	MYPN	-	-	-	INCLUDED
var_10_69881605	10:69881605	C	MYPN	-	-	-	INCLUDED
var_10_69881606	10:69881606	C	MYPN	-	-	-	INCLUDED
var_10_69881632	10:69881632	T	MYPN	-	-	-	INCLUDED
var_10_69881650	10:69881650	G	MYPN	-	-	-	INCLUDED
var_10_69881656	10:69881656	A	MYPN	-	-	-	INCLUDED
rs181446671	10:69881668	C	MYPN	-	-	-	INCLUDED
var_10_69881693	10:69881693	C	MYPN	-	-	-	INCLUDED
var_10_69881695	10:69881695	T	MYPN	-	-	-	INCLUDED
var_10_69881721	10:69881721	T	MYPN	-	-	-	INCLUDED
var_10_69881734	10:69881734	C	MYPN	-	-	-	INCLUDED
var_10_69881772	10:69881772	A	MYPN	-	-	-	INCLUDED
var_10_69881773	10:69881773	G	MYPN	-	-	-	INCLUDED
rs369361354	10:69881799	T	MYPN	-	-	-	INCLUDED
rs373095593	10:69881806	G	MYPN	-	-	-	INCLUDED
var_10_69881812	10:69881812	A	MYPN	-	-	-	INCLUDED
var_10_69881836	10:69881836	T	MYPN	-	-	-	INCLUDED
rs138668307	10:69881840	G	MYPN	-	-	-	INCLUDED
var_10_69881845	10:69881845	T	MYPN	-	-	-	INCLUDED
rs185841477	10:69881857	T	MYPN	-	-	-	INCLUDED
rs148874991	10:69881875	T	MYPN	-	-	-	INCLUDED
rs377392207	10:69881878	C	MYPN	-	-	-	INCLUDED
var_10_69881902	10:69881902	A	MYPN	-	-	-	INCLUDED
var_10_69881907	10:69881907	A	MYPN	-	-	-	INCLUDED
var_10_69881910	10:69881910	C	MYPN	-	-	-	INCLUDED
var_10_69881914	10:69881914	G	MYPN	-	-	-	INCLUDED
var_10_69881920	10:69881920	T	MYPN	-	-	-	INCLUDED
rs143574079	10:69881929	T	MYPN	-	-	-	INCLUDED
var_10_69881931	10:69881931	A	MYPN	-	-	-	INCLUDED
var_10_69881943	10:69881943	C	MYPN	-	-	-	INCLUDED
var_10_69881946	10:69881946	G	MYPN	-	-	-	INCLUDED
rs201983087	10:69881952	C	MYPN	-	-	-	INCLUDED
var_10_69881953	10:69881953	T	MYPN	-	-	-	INCLUDED
rs201459289	10:69881971	A	MYPN	-	-	-	INCLUDED
rs148034353	10:69881977	G	MYPN	-	-	-	INCLUDED
var_10_69881986	10:69881986	T	MYPN	-	-	-	INCLUDED
var_10_69881991	10:69881991	C	MYPN	-	-	-	INCLUDED
rs201454261	10:69881997	T	MYPN	-	-	-	INCLUDED
var_10_69882000	10:69882000	G	MYPN	-	-	-	INCLUDED
var_10_69882022	10:69882022	A	MYPN	-	-	-	INCLUDED
var_10_69882033	10:69882033	C	MYPN	-	-	-	INCLUDED
rs146336815	10:69882040	G	MYPN	-	-	-	INCLUDED
var_10_69882042	10:69882042	A	MYPN	-	-	-	INCLUDED
var_10_69882049	10:69882049	A	MYPN	-	-	-	INCLUDED
rs375064775	10:69882051	A	MYPN	-	-	-	INCLUDED
rs367982390	10:69882066	G	MYPN	-	-	-	INCLUDED
var_10_69882067	10:69882067	A	MYPN	-	-	-	INCLUDED
rs138187845	10:69882085	T	MYPN	-	-	-	INCLUDED
var_10_69902696	10:69902696	A	MYPN	-	-	-	INCLUDED
var_10_69902702	10:69902702	G	MYPN	-	-	-	INCLUDED
var_10_69902732	10:69902732	T	MYPN	-	-	-	INCLUDED
rs368618036	10:69902738	C	MYPN	-	-	-	INCLUDED
var_10_69902743	10:69902743	G	MYPN	-	-	-	INCLUDED
rs112518450	10:69902746	C	MYPN	-	-	-	INCLUDED
var_10_69902756	10:69902756	C	MYPN	-	-	-	INCLUDED
var_10_69902761	10:69902761	G	MYPN	-	-	-	INCLUDED
rs146148277	10:69902780	T	MYPN	-	-	-	INCLUDED
rs140037748	10:69902806	T	MYPN	-	-	-	INCLUDED
rs149852773	10:69902807	A	MYPN	-	-	-	INCLUDED
var_10_69902813	10:69902813	G	MYPN	-	-	-	INCLUDED
var_10_69902825	10:69902825	T	MYPN	-	-	-	INCLUDED
var_10_69902827	10:69902827	G	MYPN	-	-	-	INCLUDED
var_10_69902831	10:69902831	C	MYPN	-	-	-	INCLUDED
var_10_69902834	10:69902834	G	MYPN	-	-	-	INCLUDED
var_10_69902840	10:69902840	A	MYPN	-	-	-	INCLUDED
var_10_69902846	10:69902846	T	MYPN	-	-	-	INCLUDED
var_10_69902848	10:69902848	G	MYPN	-	-	-	INCLUDED
var_10_69905234	10:69905234	C	MYPN	-	-	-	INCLUDED
var_10_69905240	10:69905240	G	MYPN	-	-	-	INCLUDED
var_10_69905241	10:69905241	T	MYPN	-	-	-	INCLUDED
var_10_69905249	10:69905249	C	MYPN	-	-	-	INCLUDED
var_10_69905256	10:69905256	A	MYPN	-	-	-	INCLUDED
var_10_69905258	10:69905258	A	MYPN	-	-	-	INCLUDED
var_10_69905262	10:69905262	T	MYPN	-	-	-	INCLUDED
var_10_69905265	10:69905265	G	MYPN	-	-	-	INCLUDED
var_10_69905277	10:69905277	C	MYPN	-	-	-	INCLUDED
var_10_69905282	10:69905282	T	MYPN	-	-	-	INCLUDED
rs147596628	10:69905283	A	MYPN	-	-	-	INCLUDED
var_10_69908136	10:69908136	T	MYPN	-	-	-	INCLUDED
var_10_69908138	10:69908138	T	MYPN	-	-	-	INCLUDED
rs202210122	10:69908141	T	MYPN	-	-	-	INCLUDED
var_10_69908153	10:69908153	G	MYPN	-	-	-	INCLUDED
var_10_69908169	10:69908169	G	MYPN	-	-	-	INCLUDED
rs142973768	10:69908175	T	MYPN	-	-	-	INCLUDED
var_10_69908178	10:69908178	G	MYPN	-	-	-	INCLUDED
var_10_69908187	10:69908187	T	MYPN	-	-	-	INCLUDED
var_10_69908196	10:69908196	T	MYPN	-	-	-	INCLUDED
var_10_69908199	10:69908199	G	MYPN	-	-	-	INCLUDED
rs200352249	10:69908205	A	MYPN	-	-	-	INCLUDED
rs199476406	10:69908208	C	MYPN	-	-	-	INCLUDED
var_10_69908210	10:69908210	A	MYPN	-	-	-	INCLUDED
var_10_69909824	10:69909824	A	MYPN	-	-	-	INCLUDED
var_10_69909832	10:69909832	G	MYPN	-	-	-	INCLUDED
var_10_69909855	10:69909855	T	MYPN	-	-	-	INCLUDED
var_10_69909857	10:69909857	A	MYPN	-	-	-	INCLUDED
var_10_69909869	10:69909869	A	MYPN	-	-	-	INCLUDED
var_10_69918247	10:69918247	C	MYPN	-	-	-	INCLUDED
var_10_69918270	10:69918270	T	MYPN	-	-	-	INCLUDED
rs376158785	10:69918271	T	MYPN	-	-	-	INCLUDED
var_10_69918280	10:69918280	A	MYPN	-	-	-	INCLUDED
var_10_69918292	10:69918292	A	MYPN	-	-	-	INCLUDED
var_10_69918295	10:69918295	T	MYPN	-	-	-	INCLUDED
var_10_69918297	10:69918297	A	MYPN	-	-	-	INCLUDED
var_10_69918309	10:69918309	G	MYPN	-	-	-	INCLUDED
var_10_69918315	10:69918315	T	MYPN	-	-	-	INCLUDED
var_10_69918360	10:69918360	A	MYPN	-	-	-	INCLUDED
var_10_69918370	10:69918370	A	MYPN	-	-	-	INCLUDED
var_10_69918371	10:69918371	T	MYPN	-	-	-	INCLUDED
var_10_69921488	10:69921488	A	MYPN	-	-	-	INCLUDED
rs141031460	10:69921492	A	MYPN	-	-	-	INCLUDED
var_10_69921501	10:69921501	T	MYPN	-	-	-	INCLUDED
var_10_69925525	10:69925525	A	MYPN	-	-	-	INCLUDED
var_10_69925530	10:69925530	G	MYPN	-	-	-	INCLUDED
var_10_69925540	10:69925540	A	MYPN	-	-	-	INCLUDED
rs185711805	10:69925546	A	MYPN	-	-	-	INCLUDED
var_10_69925564	10:69925564	G	MYPN	-	-	-	INCLUDED
var_10_69925569	10:69925569	A	MYPN	-	-	-	INCLUDED
var_10_69926054	10:69926054	T	MYPN	-	-	-	INCLUDED
var_10_69926059	10:69926059	T	MYPN	-	-	-	INCLUDED
var_10_69926074	10:69926074	A	MYPN	-	-	-	INCLUDED
rs370615717	10:69926096	G	MYPN	-	-	-	INCLUDED
rs375104529	10:69926105	G	MYPN	-	-	-	INCLUDED
var_10_69926146	10:69926146	C	MYPN	-	-	-	INCLUDED
var_10_69926150	10:69926150	G	MYPN	-	-	-	INCLUDED
var_10_69926166	10:69926166	C	MYPN	-	-	-	INCLUDED
var_10_69926168	10:69926168	T	MYPN	-	-	-	INCLUDED
rs374565483	10:69926185	A	MYPN	-	-	-	INCLUDED
var_10_69926207	10:69926207	G	MYPN	-	-	-	INCLUDED
var_10_69926212	10:69926212	T	MYPN	-	-	-	INCLUDED
rs199936299	10:69926213	T	MYPN	-	-	-	INCLUDED
rs148301591	10:69926215	T	MYPN	-	-	-	INCLUDED
var_10_69926216	10:69926216	A	MYPN	-	-	-	INCLUDED
var_10_69926221	10:69926221	G	MYPN	-	-	-	INCLUDED
var_10_69926222	10:69926222	A	MYPN	-	-	-	INCLUDED
var_10_69926229	10:69926229	C	MYPN	-	-	-	INCLUDED
rs141558167	10:69926236	T	MYPN	-	-	-	INCLUDED
rs367570424	10:69926239	T	MYPN	-	-	-	INCLUDED
rs150911078	10:69926240	A	MYPN	-	-	-	INCLUDED
var_10_69926266	10:69926266	G	MYPN	-	-	-	INCLUDED
rs143338091	10:69926290	A	MYPN	-	-	-	INCLUDED
var_10_69926302	10:69926302	A	MYPN	-	-	-	INCLUDED
rs144031245	10:69926308	G	MYPN	-	-	-	INCLUDED
var_10_69926314	10:69926314	G	MYPN	-	-	-	INCLUDED
var_10_69926326	10:69926326	A	MYPN	-	-	-	INCLUDED
var_10_69926338	10:69926338	A	MYPN	-	-	-	INCLUDED
var_10_69926342	10:69926342	A	MYPN	-	-	-	INCLUDED
var_10_69926345	10:69926345	G	MYPN	-	-	-	INCLUDED
rs148407539	10:69926350	A	MYPN	-	-	-	INCLUDED
var_10_69926362	10:69926362	C	MYPN	-	-	-	INCLUDED
var_10_69926386	10:69926386	A	MYPN	-	-	-	INCLUDED
rs151017803	10:69926394	C	MYPN	-	-	-	INCLUDED
var_10_69926395	10:69926395	G	MYPN	-	-	-	INCLUDED
var_10_69926398	10:69926398	T	MYPN	-	-	-	INCLUDED
var_10_69926402	10:69926402	A	MYPN	-	-	-	INCLUDED
var_10_69926422	10:69926422	T	MYPN	-	-	-	INCLUDED
var_10_69933830	10:69933830	T	MYPN	-	-	-	INCLUDED
var_10_69933834	10:69933834	C	MYPN	-	-	-	INCLUDED
var_10_69933848	10:69933848	A	MYPN	-	-	-	INCLUDED
var_10_69933861	10:69933861	C	MYPN	-	-	-	INCLUDED
var_10_69933864	10:69933864	C	MYPN	-	-	-	INCLUDED
var_10_69933870	10:69933870	G	MYPN	-	-	-	INCLUDED
var_10_69933887	10:69933887	G	MYPN	-	-	-	INCLUDED
var_10_69933899	10:69933899	A	MYPN	-	-	-	INCLUDED
var_10_69933900	10:69933900	G	MYPN	-	-	-	INCLUDED
var_10_69933909	10:69933909	C	MYPN	-	-	-	INCLUDED
var_10_69933925	10:69933925	T	MYPN	-	-	-	INCLUDED
rs181355189	10:69933942	G	MYPN	-	-	-	INCLUDED
var_10_69933944	10:69933944	A	MYPN	-	-	-	INCLUDED
var_10_69933950	10:69933950	G	MYPN	-	-	-	INCLUDED
var_10_69933951	10:69933951	T	MYPN	-	-	-	INCLUDED
rs144822514	10:69933954	T	MYPN	-	-	-	INCLUDED
var_10_69933963	10:69933963	T	MYPN	-	-	-	INCLUDED
var_10_69933973	10:69933973	T	MYPN	-	-	-	INCLUDED
var_10_69933980	10:69933980	G	MYPN	-	-	-	INCLUDED
var_10_69933986	10:69933986	T	MYPN	-	-	-	INCLUDED
rs141276802	10:69933999	T	MYPN	-	-	-	INCLUDED
var_10_69934004	10:69934004	G	MYPN	-	-	-	INCLUDED
var_10_69934005	10:69934005	C	MYPN	-	-	-	INCLUDED
var_10_69934008	10:69934008	G	MYPN	-	-	-	INCLUDED
var_10_69934013	10:69934013	T	MYPN	-	-	-	INCLUDED
var_10_69934014	10:69934014	A	MYPN	-	-	-	INCLUDED
var_10_69934017	10:69934017	T	MYPN	-	-	-	INCLUDED
var_10_69934032	10:69934032	T	MYPN	-	-	-	INCLUDED
var_10_69934037	10:69934037	G	MYPN	-	-	-	INCLUDED
rs373040567	10:69934038	T	MYPN	-	-	-	INCLUDED
var_10_69934068	10:69934068	T	MYPN	-	-	-	INCLUDED
rs138583865	10:69934077	T	MYPN	-	-	-	INCLUDED
rs147287437	10:69934085	G	MYPN	-	-	-	INCLUDED
var_10_69934089	10:69934089	C	MYPN	-	-	-	INCLUDED
var_10_69934095	10:69934095	A	MYPN	-	-	-	INCLUDED
rs201245117	10:69934109	C	MYPN	-	-	-	INCLUDED
var_10_69934112	10:69934112	G	MYPN	-	-	-	INCLUDED
var_10_69934149	10:69934149	A	MYPN	-	-	-	INCLUDED
var_10_69934155	10:69934155	G	MYPN	-	-	-	INCLUDED
var_10_69934161	10:69934161	G	MYPN	-	-	-	INCLUDED
var_10_69934168	10:69934168	T	MYPN	-	-	-	INCLUDED
rs140933016	10:69934170	A	MYPN	-	-	-	INCLUDED
var_10_69934196	10:69934196	A	MYPN	-	-	-	INCLUDED
var_10_69934203	10:69934203	A	MYPN	-	-	-	INCLUDED
var_10_69934217	10:69934217	G	MYPN	-	-	-	INCLUDED
var_10_69934233	10:69934233	A	MYPN	-	-	-	INCLUDED
rs376276235	10:69934235	T	MYPN	-	-	-	INCLUDED
var_10_69934238	10:69934238	C	MYPN	-	-	-	INCLUDED
var_10_69934256	10:69934256	C	MYPN	-	-	-	INCLUDED
var_10_69934257	10:69934257	T	MYPN	-	-	-	INCLUDED
var_10_69934269	10:69934269	C	MYPN	-	-	-	INCLUDED
rs369380120	10:69934277	T	MYPN	-	-	-	INCLUDED
var_10_69934278	10:69934278	A	MYPN	-	-	-	INCLUDED
var_10_69934310	10:69934310	G	MYPN	-	-	-	INCLUDED
rs372903698	10:69934314	A	MYPN	-	-	-	INCLUDED
var_10_69934325	10:69934325	A	MYPN	-	-	-	INCLUDED
var_10_69934343	10:69934343	A	MYPN	-	-	-	INCLUDED
var_10_69934346	10:69934346	A	MYPN	-	-	-	INCLUDED
rs376141715	10:69934356	T	MYPN	-	-	-	INCLUDED
var_10_69934362	10:69934362	G	MYPN	-	-	-	INCLUDED
var_10_69934364	10:69934364	A	MYPN	-	-	-	INCLUDED
rs181848049	10:69934389	T	MYPN	-	-	-	INCLUDED
var_10_69935078	10:69935078	G	MYPN	-	-	-	INCLUDED
var_10_69935084	10:69935084	A	MYPN	-	-	-	INCLUDED
rs376431940	10:69935085	T	MYPN	-	-	-	INCLUDED
var_10_69935118	10:69935118	T	MYPN	-	-	-	INCLUDED
rs371221569	10:69935145	A	MYPN	-	-	-	INCLUDED
rs71584493	10:69935157	T	MYPN	-	-	-	INCLUDED
rs199476411	10:69935159	A	MYPN	-	-	-	INCLUDED
rs199476412	10:69935168	T	MYPN	-	-	-	INCLUDED
rs370657396	10:69935169	A	MYPN	-	-	-	INCLUDED
var_10_69935184	10:69935184	C	MYPN	-	-	-	INCLUDED
var_10_69935198	10:69935198	T	MYPN	-	-	-	INCLUDED
var_10_69935208	10:69935208	T	MYPN	-	-	-	INCLUDED
var_10_69935210	10:69935210	C	MYPN	-	-	-	INCLUDED
var_10_69948690	10:69948690	A	MYPN	-	-	-	INCLUDED
var_10_69948705	10:69948705	C	MYPN	-	-	-	INCLUDED
var_10_69948713	10:69948713	G	MYPN	-	-	-	INCLUDED
rs193022869	10:69948714	T	MYPN	-	-	-	INCLUDED
var_10_69948722	10:69948722	T	MYPN	-	-	-	INCLUDED
var_10_69948760	10:69948760	A	MYPN	-	-	-	INCLUDED
var_10_69948767	10:69948767	C	MYPN	-	-	-	INCLUDED
var_10_69948774	10:69948774	T	MYPN	-	-	-	INCLUDED
var_10_69948789	10:69948789	A	MYPN	-	-	-	INCLUDED
rs149887823	10:69948821	T	MYPN	-	-	-	INCLUDED
rs199476414	10:69948822	A	MYPN	-	-	-	INCLUDED
var_10_69948827	10:69948827	G	MYPN	-	-	-	INCLUDED
var_10_69948834	10:69948834	A	MYPN	-	-	-	INCLUDED
rs139996402	10:69948839	G	MYPN	-	-	-	INCLUDED
var_10_69948842	10:69948842	A	MYPN	-	-	-	INCLUDED
rs200507694	10:69948882	G	MYPN	-	-	-	INCLUDED
var_10_69954139	10:69954139	T	MYPN	-	-	-	INCLUDED
var_10_69954141	10:69954141	G	MYPN	-	-	-	INCLUDED
rs367955895	10:69954168	G	MYPN	-	-	-	INCLUDED
var_10_69954180	10:69954180	T	MYPN	-	-	-	INCLUDED
rs117187118	10:69954181	A	MYPN	-	-	-	INCLUDED
var_10_69954187	10:69954187	A	MYPN	-	-	-	INCLUDED
rs146715507	10:69954189	A	MYPN	-	-	-	INCLUDED
var_10_69954192	10:69954192	A	MYPN	-	-	-	INCLUDED
var_10_69954211	10:69954211	G	MYPN	-	-	-	INCLUDED
var_10_69954234	10:69954234	A	MYPN	-	-	-	INCLUDED
var_10_69954254	10:69954254	A	MYPN	-	-	-	INCLUDED
var_10_69954259	10:69954259	G	MYPN	-	-	-	INCLUDED
var_10_69955208	10:69955208	A	MYPN	-	-	-	INCLUDED
var_10_69955226	10:69955226	T	MYPN	-	-	-	INCLUDED
var_10_69955230	10:69955230	G	MYPN	-	-	-	INCLUDED
rs201975081	10:69955234	G	MYPN	-	-	-	INCLUDED
var_10_69955236	10:69955236	A	MYPN	-	-	-	INCLUDED
var_10_69955253	10:69955253	C	MYPN	-	-	-	INCLUDED
rs151282801	10:69955255	T	MYPN	-	-	-	INCLUDED
rs140439935	10:69955256	A	MYPN	-	-	-	INCLUDED
var_10_69955259	10:69955259	A	MYPN	-	-	-	INCLUDED
var_10_69955261	10:69955261	T	MYPN	-	-	-	INCLUDED
rs142874859	10:69955262	T	MYPN	-	-	-	INCLUDED
rs374007615	10:69955267	C	MYPN	-	-	-	INCLUDED
var_10_69957111	10:69957111	A	MYPN	-	-	-	INCLUDED
var_10_69957116	10:69957116	A	MYPN	-	-	-	INCLUDED
rs373101027	10:69957117	T	MYPN	-	-	-	INCLUDED
rs150414382	10:69957120	A	MYPN	-	-	-	INCLUDED
rs368448794	10:69957155	T	MYPN	-	-	-	INCLUDED
var_10_69957156	10:69957156	A	MYPN	-	-	-	INCLUDED
var_10_69957165	10:69957165	A	MYPN	-	-	-	INCLUDED
var_10_69957168	10:69957168	A	MYPN	-	-	-	INCLUDED
var_10_69957194	10:69957194	G	MYPN	-	-	-	INCLUDED
var_10_69957197	10:69957197	T	MYPN	-	-	-	INCLUDED
rs199987378	10:69957210	C	MYPN	-	-	-	INCLUDED
rs372824930	10:69957212	T	MYPN	-	-	-	INCLUDED
rs71584501	10:69957213	A	MYPN	-	-	-	INCLUDED
var_10_69957222	10:69957222	A	MYPN	-	-	-	INCLUDED
var_10_69957227	10:69957227	A	MYPN	-	-	-	INCLUDED
var_10_69957231	10:69957231	A	MYPN	-	-	-	INCLUDED
var_10_69957234	10:69957234	G	MYPN	-	-	-	INCLUDED
var_10_69959134	10:69959134	G	MYPN	-	-	-	INCLUDED
var_10_69959140	10:69959140	A	MYPN	-	-	-	INCLUDED
rs201693405	10:69959144	T	MYPN	-	-	-	INCLUDED
var_10_69959153	10:69959153	T	MYPN	-	-	-	INCLUDED
rs71534278	10:69959174	T	MYPN	-	-	-	INCLUDED
var_10_69959189	10:69959189	T	MYPN	-	-	-	INCLUDED
var_10_69959197	10:69959197	C	MYPN	-	-	-	INCLUDED
var_10_69959201	10:69959201	C	MYPN	-	-	-	INCLUDED
var_10_69959212	10:69959212	A	MYPN	-	-	-	INCLUDED
var_10_69959218	10:69959218	A	MYPN	-	-	-	INCLUDED
var_10_69959231	10:69959231	C	MYPN	-	-	-	INCLUDED
var_10_69959233	10:69959233	T	MYPN	-	-	-	INCLUDED
rs149412051	10:69959254	T	MYPN	-	-	-	INCLUDED
var_10_69959255	10:69959255	T	MYPN	-	-	-	INCLUDED
rs150404143	10:69959260	A	MYPN	-	-	-	INCLUDED
var_10_69959266	10:69959266	G	MYPN	-	-	-	INCLUDED
rs371569342	10:69959278	G	MYPN	-	-	-	INCLUDED
rs201600440	10:69959279	C	MYPN	-	-	-	INCLUDED
rs200390297	10:69959281	T	MYPN	-	-	-	INCLUDED
var_10_69959294	10:69959294	T	MYPN	-	-	-	INCLUDED
var_10_69959296	10:69959296	A	MYPN	-	-	-	INCLUDED
var_10_69959317	10:69959317	T	MYPN	-	-	-	INCLUDED
rs138313730	10:69959320	A	MYPN	-	-	-	INCLUDED
var_10_69959324	10:69959324	T	MYPN	-	-	-	INCLUDED
var_10_69959329	10:69959329	T	MYPN	-	-	-	INCLUDED
var_10_69959330	10:69959330	C	MYPN	-	-	-	INCLUDED
var_10_69961594	10:69961594	A	MYPN	-	-	-	INCLUDED
var_10_69961610	10:69961610	A	MYPN	-	-	-	INCLUDED
var_10_69961636	10:69961636	A	MYPN	-	-	-	INCLUDED
rs145923914	10:69961645	A	MYPN	-	-	-	INCLUDED
var_10_69961657	10:69961657	A	MYPN	-	-	-	INCLUDED
rs373439318	10:69961662	C	MYPN	-	-	-	INCLUDED
var_10_69961664	10:69961664	G	MYPN	-	-	-	INCLUDED
var_10_69961673	10:69961673	C	MYPN	-	-	-	INCLUDED
rs71534280	10:69961675	A	MYPN	-	-	-	INCLUDED
rs375595742	10:69961678	G	MYPN	-	-	-	INCLUDED
var_10_69961685	10:69961685	C	MYPN	-	-	-	INCLUDED
var_10_69961691	10:69961691	A	MYPN	-	-	-	INCLUDED
var_10_69961732	10:69961732	A	MYPN	-	-	-	INCLUDED
var_10_69961745	10:69961745	A	MYPN	-	-	-	INCLUDED
var_10_69966585	10:69966585	A	MYPN	-	-	-	INCLUDED
var_10_69966588	10:69966588	T	MYPN	-	-	-	INCLUDED
rs139138260	10:69966601	T	MYPN	-	-	-	INCLUDED
var_10_69966613	10:69966613	G	MYPN	-	-	-	INCLUDED
var_10_69966624	10:69966624	A	MYPN	-	-	-	INCLUDED
var_10_69966630	10:69966630	T	MYPN	-	-	-	INCLUDED
var_10_69966634	10:69966634	T	MYPN	-	-	-	INCLUDED
rs368963031	10:69966654	G	MYPN	-	-	-	INCLUDED
var_10_69966656	10:69966656	T	MYPN	-	-	-	INCLUDED
var_10_69966660	10:69966660	T	MYPN	-	-	-	INCLUDED
var_10_69970054	10:69970054	G	MYPN	-	-	-	INCLUDED
rs148942084	10:69970067	T	MYPN	-	-	-	INCLUDED
rs376913337	10:69970069	T	MYPN	-	-	-	INCLUDED
rs370197106	10:69970073	C	MYPN	-	-	-	INCLUDED
var_10_69970081	10:69970081	T	MYPN	-	-	-	INCLUDED
rs142877365	10:69970082	A	MYPN	-	-	-	INCLUDED
rs147659164	10:69970095	A	MYPN	-	-	-	INCLUDED
rs372512501	10:69970097	A	MYPN	-	-	-	INCLUDED
var_10_69970102	10:69970102	A	MYPN	-	-	-	INCLUDED
var_10_69970103	10:69970103	A	MYPN	-	-	-	INCLUDED
var_10_69970124	10:69970124	C	MYPN	-	-	-	INCLUDED
rs199585352	10:69970135	A	MYPN	-	-	-	INCLUDED
var_10_69970151	10:69970151	C	MYPN	-	-	-	INCLUDED
var_10_69970153	10:69970153	A	MYPN	-	-	-	INCLUDED
var_10_69970160	10:69970160	T	MYPN	-	-	-	INCLUDED
rs142354704	10:69970183	T	MYPN	-	-	-	INCLUDED
var_10_69970184	10:69970184	C	MYPN	-	-	-	INCLUDED
var_10_69970193	10:69970193	C	MYPN	-	-	-	INCLUDED
rs200646285	10:69970208	C	MYPN	-	-	-	INCLUDED
var_10_72643721	10:72643721	T	PCBD1	-	-	-	INCLUDED
var_10_72643723	10:72643723	A	PCBD1	-	-	-	INCLUDED
var_10_72643727	10:72643727	G	PCBD1	-	-	-	INCLUDED
rs121913015	10:72643730	A	PCBD1	-	-	-	INCLUDED
rs115117837	10:72643759	T	PCBD1	-	-	-	INCLUDED
var_10_72643760	10:72643760	A	PCBD1	-	-	-	INCLUDED
rs104894172	10:72643763	A	PCBD1	-	-	-	INCLUDED
var_10_72643766	10:72643766	C	PCBD1	-	-	-	INCLUDED
rs368664467	10:72643772	T	PCBD1	-	-	-	INCLUDED
var_10_72643796	10:72643796	C	PCBD1	-	-	-	INCLUDED
var_10_72644917	10:72644917	G	PCBD1	-	-	-	INCLUDED
rs200188190	10:72644920	T	PCBD1	-	-	-	INCLUDED
var_10_72644926	10:72644926	T	PCBD1	-	-	-	INCLUDED
var_10_72644937	10:72644937	G	PCBD1	-	-	-	INCLUDED
var_10_72644938	10:72644938	A	PCBD1	-	-	-	INCLUDED
var_10_72644939	10:72644939	T	PCBD1	-	-	-	INCLUDED
var_10_72644941	10:72644941	A	PCBD1	-	-	-	INCLUDED
var_10_72644967	10:72644967	C	PCBD1	-	-	-	INCLUDED
rs141167122	10:72644977	G	PCBD1	-	-	-	INCLUDED
var_10_72645565	10:72645565	C	PCBD1	-	-	-	INCLUDED
var_10_72645574	10:72645574	C	PCBD1	-	-	-	INCLUDED
var_10_72645578	10:72645578	A	PCBD1	-	-	-	INCLUDED
var_10_72645598	10:72645598	T	PCBD1	-	-	-	INCLUDED
rs11554325	10:72645599	A	PCBD1	-	-	-	INCLUDED
rs114265283	10:72645633	T	PCBD1	-	-	-	INCLUDED
var_10_72645646	10:72645646	C	PCBD1	-	-	-	INCLUDED
var_10_72645653	10:72645653	A	PCBD1	-	-	-	INCLUDED
var_10_72645661	10:72645661	C	PCBD1	-	-	-	INCLUDED
var_10_72645662	10:72645662	T	PCBD1	-	-	-	INCLUDED
var_10_73765602	10:73765602	C	CHST3	-	-	-	INCLUDED
rs199515173	10:73765607	G	CHST3	-	-	-	INCLUDED
var_10_73765611	10:73765611	A	CHST3	-	-	-	INCLUDED
var_10_73765616	10:73765616	C	CHST3	-	-	-	INCLUDED
rs370295720	10:73765622	T	CHST3	-	-	-	INCLUDED
rs140377563	10:73765634	T	CHST3	-	-	-	INCLUDED
var_10_73765635	10:73765635	A	CHST3	-	-	-	INCLUDED
rs376899300	10:73765637	A	CHST3	-	-	-	INCLUDED
var_10_73765657	10:73765657	C	CHST3	-	-	-	INCLUDED
var_10_73765673	10:73765673	A	CHST3	-	-	-	INCLUDED
var_10_73765689	10:73765689	G	CHST3	-	-	-	INCLUDED
var_10_73765698	10:73765698	C	CHST3	-	-	-	INCLUDED
var_10_73765733	10:73765733	T	CHST3	-	-	-	INCLUDED
var_10_73766983	10:73766983	T	CHST3	-	-	-	INCLUDED
var_10_73766985	10:73766985	A	CHST3	-	-	-	INCLUDED
rs142556853	10:73766991	A	CHST3	-	-	-	INCLUDED
rs368468468	10:73767033	A	CHST3	-	-	-	INCLUDED
var_10_73767036	10:73767036	T	CHST3	-	-	-	INCLUDED
var_10_73767043	10:73767043	T	CHST3	-	-	-	INCLUDED
rs146344177	10:73767057	T	CHST3	-	-	-	INCLUDED
rs138203946	10:73767058	C	CHST3	-	-	-	INCLUDED
var_10_73767065	10:73767065	A	CHST3	-	-	-	INCLUDED
var_10_73767072	10:73767072	T	CHST3	-	-	-	INCLUDED
var_10_73767082	10:73767082	C	CHST3	-	-	-	INCLUDED
var_10_73767084	10:73767084	A	CHST3	-	-	-	INCLUDED
rs144218298	10:73767085	C	CHST3	-	-	-	INCLUDED
rs148801316	10:73767100	G	CHST3	-	-	-	INCLUDED
var_10_73767102	10:73767102	G	CHST3	-	-	-	INCLUDED
rs377655915	10:73767105	A	CHST3	-	-	-	INCLUDED
var_10_73767109	10:73767109	A	CHST3	-	-	-	INCLUDED
var_10_73767110	10:73767110	A	CHST3	-	-	-	INCLUDED
var_10_73767112	10:73767112	G	CHST3	-	-	-	INCLUDED
var_10_73767121	10:73767121	C	CHST3	-	-	-	INCLUDED
rs144885813	10:73767137	T	CHST3	-	-	-	INCLUDED
var_10_73767157	10:73767157	T	CHST3	-	-	-	INCLUDED
var_10_73767165	10:73767165	G	CHST3	-	-	-	INCLUDED
rs371091098	10:73767166	T	CHST3	-	-	-	INCLUDED
var_10_73767171	10:73767171	C	CHST3	-	-	-	INCLUDED
rs147535559	10:73767175	T	CHST3	-	-	-	INCLUDED
var_10_73767183	10:73767183	G	CHST3	-	-	-	INCLUDED
rs200547164	10:73767254	C	CHST3	-	-	-	INCLUDED
rs377025689	10:73767256	A	CHST3	-	-	-	INCLUDED
var_10_73767280	10:73767280	T	CHST3	-	-	-	INCLUDED
var_10_73767290	10:73767290	G	CHST3	-	-	-	INCLUDED
rs370284531	10:73767293	T	CHST3	-	-	-	INCLUDED
var_10_73767307	10:73767307	T	CHST3	-	-	-	INCLUDED
var_10_73767313	10:73767313	T	CHST3	-	-	-	INCLUDED
rs201963050	10:73767316	G	CHST3	-	-	-	INCLUDED
var_10_73767324	10:73767324	T	CHST3	-	-	-	INCLUDED
var_10_73767334	10:73767334	T	CHST3	-	-	-	INCLUDED
var_10_73767342	10:73767342	A	CHST3	-	-	-	INCLUDED
var_10_73767343	10:73767343	T	CHST3	-	-	-	INCLUDED
rs367857089	10:73767359	T	CHST3	-	-	-	INCLUDED
var_10_73767363	10:73767363	T	CHST3	-	-	-	INCLUDED
var_10_73767371	10:73767371	T	CHST3	-	-	-	INCLUDED
var_10_73767373	10:73767373	C	CHST3	-	-	-	INCLUDED
rs149671252	10:73767386	A	CHST3	-	-	-	INCLUDED
var_10_73767391	10:73767391	G	CHST3	-	-	-	INCLUDED
rs371650865	10:73767423	C	CHST3	-	-	-	INCLUDED
var_10_73767444	10:73767444	G	CHST3	-	-	-	INCLUDED
var_10_73767450	10:73767450	T	CHST3	-	-	-	INCLUDED
var_10_73767456	10:73767456	C	CHST3	-	-	-	INCLUDED
var_10_73767462	10:73767462	C	CHST3	-	-	-	INCLUDED
var_10_73767464	10:73767464	A	CHST3	-	-	-	INCLUDED
var_10_73767510	10:73767510	A	CHST3	-	-	-	INCLUDED
var_10_73767518	10:73767518	T	CHST3	-	-	-	INCLUDED
rs200988207	10:73767546	A	CHST3	-	-	-	INCLUDED
var_10_73767549	10:73767549	T	CHST3	-	-	-	INCLUDED
var_10_73767556	10:73767556	C	CHST3	-	-	-	INCLUDED
var_10_73767562	10:73767562	T	CHST3	-	-	-	INCLUDED
var_10_73767564	10:73767564	G	CHST3	-	-	-	INCLUDED
var_10_73767580	10:73767580	A	CHST3	-	-	-	INCLUDED
var_10_73767582	10:73767582	T	CHST3	-	-	-	INCLUDED
var_10_73767586	10:73767586	T	CHST3	-	-	-	INCLUDED
var_10_73767589	10:73767589	G	CHST3	-	-	-	INCLUDED
var_10_73767622	10:73767622	A	CHST3	-	-	-	INCLUDED
var_10_73767625	10:73767625	G	CHST3	-	-	-	INCLUDED
var_10_73767634	10:73767634	A	CHST3	-	-	-	INCLUDED
var_10_73767642	10:73767642	T	CHST3	-	-	-	INCLUDED
var_10_73767658	10:73767658	G	CHST3	-	-	-	INCLUDED
var_10_73767660	10:73767660	T	CHST3	-	-	-	INCLUDED
var_10_73767675	10:73767675	A	CHST3	-	-	-	INCLUDED
var_10_73767693	10:73767693	A	CHST3	-	-	-	INCLUDED
var_10_73767702	10:73767702	A	CHST3	-	-	-	INCLUDED
var_10_73767739	10:73767739	G	CHST3	-	-	-	INCLUDED
var_10_73767748	10:73767748	G	CHST3	-	-	-	INCLUDED
var_10_73767767	10:73767767	A	CHST3	-	-	-	INCLUDED
var_10_73767769	10:73767769	C	CHST3	-	-	-	INCLUDED
var_10_73767783	10:73767783	A	CHST3	-	-	-	INCLUDED
rs150466838	10:73767792	A	CHST3	-	-	-	INCLUDED
var_10_73767801	10:73767801	T	CHST3	-	-	-	INCLUDED
rs3740128	10:73767833	G	CHST3	-	-	-	INCLUDED
var_10_73767865	10:73767865	T	CHST3	-	-	-	INCLUDED
var_10_73767867	10:73767867	C	CHST3	-	-	-	INCLUDED
var_10_73767868	10:73767868	T	CHST3	-	-	-	INCLUDED
var_10_73767890	10:73767890	A	CHST3	-	-	-	INCLUDED
var_10_73767909	10:73767909	T	CHST3	-	-	-	INCLUDED
var_10_73767915	10:73767915	T	CHST3	-	-	-	INCLUDED
var_10_73767916	10:73767916	A	CHST3	-	-	-	INCLUDED
var_10_73767918	10:73767918	A	CHST3	-	-	-	INCLUDED
var_10_73767934	10:73767934	A	CHST3	-	-	-	INCLUDED
var_10_73767936	10:73767936	G	CHST3	-	-	-	INCLUDED
var_10_73767944	10:73767944	T	CHST3	-	-	-	INCLUDED
var_10_73767948	10:73767948	T	CHST3	-	-	-	INCLUDED
var_10_73767951	10:73767951	C	CHST3	-	-	-	INCLUDED
var_10_73767958	10:73767958	C	CHST3	-	-	-	INCLUDED
var_10_73767963	10:73767963	A	CHST3	-	-	-	INCLUDED
var_10_73767969	10:73767969	C	CHST3	-	-	-	INCLUDED
var_10_73767973	10:73767973	T	CHST3	-	-	-	INCLUDED
var_10_73767996	10:73767996	G	CHST3	-	-	-	INCLUDED
var_10_73768031	10:73768031	G	CHST3	-	-	-	INCLUDED
var_10_73768043	10:73768043	C	CHST3	-	-	-	INCLUDED
var_10_73768044	10:73768044	G	CHST3	-	-	-	INCLUDED
var_10_73768051	10:73768051	G	CHST3	-	-	-	INCLUDED
var_10_73768066	10:73768066	C	CHST3	-	-	-	INCLUDED
var_10_73768078	10:73768078	G	CHST3	-	-	-	INCLUDED
var_10_73768113	10:73768113	A	CHST3	-	-	-	INCLUDED
var_10_73768114	10:73768114	G	CHST3	-	-	-	INCLUDED
rs374954414	10:73768152	T	CHST3	-	-	-	INCLUDED
var_10_73768159	10:73768159	C	CHST3	-	-	-	INCLUDED
var_10_73768203	10:73768203	A	CHST3	-	-	-	INCLUDED
var_10_73768209	10:73768209	A	CHST3	-	-	-	INCLUDED
var_10_73768225	10:73768225	G	CHST3	-	-	-	INCLUDED
rs186224701	10:79729807	A	POLR3A	-	-	-	INCLUDED
var_10_79737254	10:79737254	T	POLR3A	-	-	-	INCLUDED
rs370868154	10:79737260	C	POLR3A	-	-	-	INCLUDED
var_10_79737267	10:79737267	T	POLR3A	-	-	-	INCLUDED
rs143800893	10:79737271	T	POLR3A	-	-	-	INCLUDED
var_10_79737280	10:79737280	C	POLR3A	-	-	-	INCLUDED
rs185669283	10:79737283	T	POLR3A	-	-	-	INCLUDED
var_10_79737310	10:79737310	T	POLR3A	-	-	-	INCLUDED
var_10_79737313	10:79737313	T	POLR3A	-	-	-	INCLUDED
var_10_79737337	10:79737337	T	POLR3A	-	-	-	INCLUDED
var_10_79737343	10:79737343	T	POLR3A	-	-	-	INCLUDED
var_10_79737345	10:79737345	G	POLR3A	-	-	-	INCLUDED
var_10_79737346	10:79737346	C	POLR3A	-	-	-	INCLUDED
rs368407697	10:79737351	G	POLR3A	-	-	-	INCLUDED
rs147168447	10:79737352	C	POLR3A	-	-	-	INCLUDED
var_10_79737363	10:79737363	G	POLR3A	-	-	-	INCLUDED
var_10_79737364	10:79737364	C	POLR3A	-	-	-	INCLUDED
rs149956037	10:79737373	T	POLR3A	-	-	-	INCLUDED
var_10_79739907	10:79739907	C	POLR3A	-	-	-	INCLUDED
var_10_79739967	10:79739967	A	POLR3A	-	-	-	INCLUDED
var_10_79741203	10:79741203	T	POLR3A	-	-	-	INCLUDED
var_10_79741218	10:79741218	T	POLR3A	-	-	-	INCLUDED
rs373306216	10:79741219	T	POLR3A	-	-	-	INCLUDED
var_10_79741230	10:79741230	T	POLR3A	-	-	-	INCLUDED
rs116197727	10:79741231	C	POLR3A	-	-	-	INCLUDED
var_10_79741238	10:79741238	G	POLR3A	-	-	-	INCLUDED
rs371242089	10:79741242	T	POLR3A	-	-	-	INCLUDED
var_10_79741261	10:79741261	G	POLR3A	-	-	-	INCLUDED
rs144111066	10:79741271	C	POLR3A	-	-	-	INCLUDED
var_10_79741280	10:79741280	A	POLR3A	-	-	-	INCLUDED
var_10_79741286	10:79741286	T	POLR3A	-	-	-	INCLUDED
var_10_79741290	10:79741290	T	POLR3A	-	-	-	INCLUDED
var_10_79741293	10:79741293	T	POLR3A	-	-	-	INCLUDED
rs371703979	10:79741296	T	POLR3A	-	-	-	INCLUDED
var_10_79741299	10:79741299	C	POLR3A	-	-	-	INCLUDED
var_10_79741307	10:79741307	A	POLR3A	-	-	-	INCLUDED
rs148664903	10:79741916	C	POLR3A	-	-	-	INCLUDED
rs143422889	10:79741937	T	POLR3A	-	-	-	INCLUDED
var_10_79741938	10:79741938	A	POLR3A	-	-	-	INCLUDED
var_10_79741941	10:79741941	G	POLR3A	-	-	-	INCLUDED
var_10_79741944	10:79741944	T	POLR3A	-	-	-	INCLUDED
var_10_79741953	10:79741953	TGT	POLR3A	-	-	-	INCLUDED
rs200705099	10:79741958	A	POLR3A	-	-	-	INCLUDED
rs373960739	10:79741970	C	POLR3A	-	-	-	INCLUDED
var_10_79741973	10:79741973	T	POLR3A	-	-	-	INCLUDED
var_10_79741974	10:79741974	T	POLR3A	-	-	-	INCLUDED
var_10_79741986	10:79741986	G	POLR3A	-	-	-	INCLUDED
var_10_79741994	10:79741994	G	POLR3A	-	-	-	INCLUDED
var_10_79742010	10:79742010	T	POLR3A	-	-	-	INCLUDED
var_10_79742012	10:79742012	A	POLR3A	-	-	-	INCLUDED
var_10_79742016	10:79742016	A	POLR3A	-	-	-	INCLUDED
rs191093143	10:79742020	G	POLR3A	-	-	-	INCLUDED
rs143679064	10:79742025	T	POLR3A	-	-	-	INCLUDED
var_10_79742027	10:79742027	A	POLR3A	-	-	-	INCLUDED
var_10_79742048	10:79742048	A	POLR3A	-	-	-	INCLUDED
var_10_79742052	10:79742052	G	POLR3A	-	-	-	INCLUDED
var_10_79742066	10:79742066	C	POLR3A	-	-	-	INCLUDED
var_10_79742076	10:79742076	T	POLR3A	-	-	-	INCLUDED
var_10_79742416	10:79742416	A	POLR3A	-	-	-	INCLUDED
var_10_79742421	10:79742421	T	POLR3A	-	-	-	INCLUDED
rs140432781	10:79742443	T	POLR3A	-	-	-	INCLUDED
var_10_79742449	10:79742449	G	POLR3A	-	-	-	INCLUDED
rs377457288	10:79742454	C	POLR3A	-	-	-	INCLUDED
var_10_79742475	10:79742475	A	POLR3A	-	-	-	INCLUDED
var_10_79742481	10:79742481	G	POLR3A	-	-	-	INCLUDED
var_10_79742502	10:79742502	G	POLR3A	-	-	-	INCLUDED
rs372587661	10:79742506	G	POLR3A	-	-	-	INCLUDED
var_10_79742514	10:79742514	A	POLR3A	-	-	-	INCLUDED
var_10_79742517	10:79742517	T	POLR3A	-	-	-	INCLUDED
var_10_79742518	10:79742518	T	POLR3A	-	-	-	INCLUDED
var_10_79742520	10:79742520	A	POLR3A	-	-	-	INCLUDED
rs150484386	10:79742529	T	POLR3A	-	-	-	INCLUDED
var_10_79742530	10:79742530	A	POLR3A	-	-	-	INCLUDED
var_10_79742533	10:79742533	A	POLR3A	-	-	-	INCLUDED
rs371116845	10:79742556	T	POLR3A	-	-	-	INCLUDED
var_10_79742563	10:79742563	C	POLR3A	-	-	-	INCLUDED
rs41274600	10:79742569	T	POLR3A	-	-	-	INCLUDED
var_10_79743700	10:79743700	A	POLR3A	-	-	-	INCLUDED
var_10_79743701	10:79743701	A	POLR3A	-	-	-	INCLUDED
rs138305578	10:79743715	C	POLR3A	-	-	-	INCLUDED
rs199581222	10:79743719	T	POLR3A	-	-	-	INCLUDED
var_10_79743733	10:79743733	C	POLR3A	-	-	-	INCLUDED
var_10_79743742	10:79743742	G	POLR3A	-	-	-	INCLUDED
var_10_79743757	10:79743757	G	POLR3A	-	-	-	INCLUDED
var_10_79743764	10:79743764	T	POLR3A	-	-	-	INCLUDED
var_10_79743770	10:79743770	C	POLR3A	-	-	-	INCLUDED
rs139624168	10:79743968	T	POLR3A	-	-	-	INCLUDED
var_10_79743976	10:79743976	A	POLR3A	-	-	-	INCLUDED
var_10_79743986	10:79743986	G	POLR3A	-	-	-	INCLUDED
var_10_79744003	10:79744003	T	POLR3A	-	-	-	INCLUDED
var_10_79744015	10:79744015	A	POLR3A	-	-	-	INCLUDED
var_10_79744017	10:79744017	T	POLR3A	-	-	-	INCLUDED
rs146861723	10:79744019	T	POLR3A	-	-	-	INCLUDED
rs373504359	10:79744024	C	POLR3A	-	-	-	INCLUDED
var_10_79744028	10:79744028	C	POLR3A	-	-	-	INCLUDED
var_10_79744030	10:79744030	C	POLR3A	-	-	-	INCLUDED
var_10_79744040	10:79744040	C	POLR3A	-	-	-	INCLUDED
var_10_79744045	10:79744045	G	POLR3A	-	-	-	INCLUDED
var_10_79744051	10:79744051	A	POLR3A	-	-	-	INCLUDED
var_10_79744949	10:79744949	G	POLR3A	-	-	-	INCLUDED
var_10_79744964	10:79744964	T	POLR3A	-	-	-	INCLUDED
var_10_79744965	10:79744965	A	POLR3A	-	-	-	INCLUDED
var_10_79744995	10:79744995	A	POLR3A	-	-	-	INCLUDED
rs147987048	10:79745052	C	POLR3A	-	-	-	INCLUDED
var_10_79745081	10:79745081	G	POLR3A	-	-	-	INCLUDED
var_10_79745085	10:79745085	C	POLR3A	-	-	-	INCLUDED
rs141603555	10:79745668	G	POLR3A	-	-	-	INCLUDED
var_10_79745683	10:79745683	A	POLR3A	-	-	-	INCLUDED
var_10_79745704	10:79745704	C	POLR3A	-	-	-	INCLUDED
var_10_79745718	10:79745718	TG	POLR3A	-	-	-	INCLUDED
rs267608682	10:79745719	A	POLR3A	-	-	-	INCLUDED
rs139665002	10:79745739	T	POLR3A	-	-	-	INCLUDED
var_10_79745740	10:79745740	A	POLR3A	-	-	-	INCLUDED
rs201733323	10:79745830	T	POLR3A	-	-	-	INCLUDED
var_10_79745842	10:79745842	T	POLR3A	-	-	-	INCLUDED
var_10_79745871	10:79745871	T	POLR3A	-	-	-	INCLUDED
rs146253630	10:79745881	C	POLR3A	-	-	-	INCLUDED
var_10_79745882	10:79745882	A	POLR3A	-	-	-	INCLUDED
var_10_79745903	10:79745903	T	POLR3A	-	-	-	INCLUDED
var_10_79750816	10:79750816	C	POLR3A	-	-	-	INCLUDED
rs201082620	10:79750846	T	POLR3A	-	-	-	INCLUDED
var_10_79750851	10:79750851	G	POLR3A	-	-	-	INCLUDED
var_10_79750867	10:79750867	C	POLR3A	-	-	-	INCLUDED
rs139271396	10:79750906	T	POLR3A	-	-	-	INCLUDED
var_10_79750915	10:79750915	A	POLR3A	-	-	-	INCLUDED
var_10_79750924	10:79750924	C	POLR3A	-	-	-	INCLUDED
rs143722794	10:79752966	A	POLR3A	-	-	-	INCLUDED
var_10_79752967	10:79752967	CAGA	POLR3A	-	-	-	INCLUDED
rs372404871	10:79752979	C	POLR3A	-	-	-	INCLUDED
var_10_79752983	10:79752983	G	POLR3A	-	-	-	INCLUDED
var_10_79752990	10:79752990	T	POLR3A	-	-	-	INCLUDED
var_10_79753001	10:79753001	T	POLR3A	-	-	-	INCLUDED
var_10_79753005	10:79753005	T	POLR3A	-	-	-	INCLUDED
var_10_79753007	10:79753007	C	POLR3A	-	-	-	INCLUDED
var_10_79753040	10:79753040	G	POLR3A	-	-	-	INCLUDED
var_10_79753044	10:79753044	G	POLR3A	-	-	-	INCLUDED
var_10_79753046	10:79753046	G	POLR3A	-	-	-	INCLUDED
var_10_79753053	10:79753053	C	POLR3A	-	-	-	INCLUDED
var_10_79753056	10:79753056	T	POLR3A	-	-	-	INCLUDED
var_10_79753065	10:79753065	C	POLR3A	-	-	-	INCLUDED
var_10_79753079	10:79753079	C	POLR3A	-	-	-	INCLUDED
var_10_79753080	10:79753080	T	POLR3A	-	-	-	INCLUDED
var_10_79753100	10:79753100	C	POLR3A	-	-	-	INCLUDED
var_10_79753119	10:79753119	T	POLR3A	-	-	-	INCLUDED
rs148932047	10:79753125	A	POLR3A	-	-	-	INCLUDED
rs181087667	10:79753126	T	POLR3A	-	-	-	INCLUDED
var_10_79759792	10:79759792	A	POLR3A	-	-	-	INCLUDED
var_10_79759813	10:79759813	G	POLR3A	-	-	-	INCLUDED
rs76181965	10:79759816	G	POLR3A	-	-	-	INCLUDED
var_10_79759822	10:79759822	C	POLR3A	-	-	-	INCLUDED
rs192332506	10:79759834	T	POLR3A	-	-	-	INCLUDED
var_10_79760743	10:79760743	G	POLR3A	-	-	-	INCLUDED
rs372788440	10:79760778	T	POLR3A	-	-	-	INCLUDED
rs374831450	10:79760789	T	POLR3A	-	-	-	INCLUDED
var_10_79760790	10:79760790	A	POLR3A	-	-	-	INCLUDED
var_10_79760792	10:79760792	A	POLR3A	-	-	-	INCLUDED
var_10_79760831	10:79760831	G	POLR3A	-	-	-	INCLUDED
rs146957784	10:79760832	A	POLR3A	-	-	-	INCLUDED
var_10_79761964	10:79761964	T	POLR3A	-	-	-	INCLUDED
var_10_79761978	10:79761978	T	POLR3A	-	-	-	INCLUDED
var_10_79762008	10:79762008	T	POLR3A	-	-	-	INCLUDED
var_10_79764486	10:79764486	G	POLR3A	-	-	-	INCLUDED
var_10_79764491	10:79764491	T	POLR3A	-	-	-	INCLUDED
rs369810361	10:79764502	GGCT	POLR3A	-	-	-	INCLUDED
var_10_79764509	10:79764509	A	POLR3A	-	-	-	INCLUDED
rs146265067	10:79764521	T	POLR3A	-	-	-	INCLUDED
var_10_79764536	10:79764536	T	POLR3A	-	-	-	INCLUDED
rs376927740	10:79764554	G	POLR3A	-	-	-	INCLUDED
rs369082686	10:79764556	C	POLR3A	-	-	-	INCLUDED
rs373106090	10:79764563	T	POLR3A	-	-	-	INCLUDED
var_10_79764571	10:79764571	G	POLR3A	-	-	-	INCLUDED
var_10_79764586	10:79764586	A	POLR3A	-	-	-	INCLUDED
var_10_79764601	10:79764601	C	POLR3A	-	-	-	INCLUDED
rs142520086	10:79764620	T	POLR3A	-	-	-	INCLUDED
var_10_79764629	10:79764629	C	POLR3A	-	-	-	INCLUDED
rs376405070	10:79764640	T	POLR3A	-	-	-	INCLUDED
rs139329658	10:79767465	C	POLR3A	-	-	-	INCLUDED
rs372173525	10:79767472	A	POLR3A	-	-	-	INCLUDED
var_10_79767474	10:79767474	C	POLR3A	-	-	-	INCLUDED
var_10_79767480	10:79767480	T	POLR3A	-	-	-	INCLUDED
var_10_79767489	10:79767489	T	POLR3A	-	-	-	INCLUDED
rs267608670	10:79767519	T	POLR3A	-	-	-	INCLUDED
var_10_79767528	10:79767528	T	POLR3A	-	-	-	INCLUDED
var_10_79767529	10:79767529	A	POLR3A	-	-	-	INCLUDED
var_10_79767531	10:79767531	G	POLR3A	-	-	-	INCLUDED
rs201390524	10:79767535	C	POLR3A	-	-	-	INCLUDED
var_10_79767558	10:79767558	T	POLR3A	-	-	-	INCLUDED
var_10_79767583	10:79767583	A	POLR3A	-	-	-	INCLUDED
rs145211567	10:79767586	C	POLR3A	-	-	-	INCLUDED
var_10_79767589	10:79767589	C	POLR3A	-	-	-	INCLUDED
var_10_79767599	10:79767599	G	POLR3A	-	-	-	INCLUDED
rs201990958	10:79769295	G	POLR3A	-	-	-	INCLUDED
rs376651203	10:79769303	C	POLR3A	-	-	-	INCLUDED
var_10_79769307	10:79769307	G	POLR3A	-	-	-	INCLUDED
rs371073485	10:79769322	T	POLR3A	-	-	-	INCLUDED
var_10_79769325	10:79769325	C	POLR3A	-	-	-	INCLUDED
var_10_79769345	10:79769345	C	POLR3A	-	-	-	INCLUDED
rs371170124	10:79769351	T	POLR3A	-	-	-	INCLUDED
rs140675021	10:79769352	A	POLR3A	-	-	-	INCLUDED
var_10_79769357	10:79769357	G	POLR3A	-	-	-	INCLUDED
rs144946862	10:79769361	T	POLR3A	-	-	-	INCLUDED
rs147944282	10:79769387	G	POLR3A	-	-	-	INCLUDED
var_10_79769400	10:79769400	G	POLR3A	-	-	-	INCLUDED
var_10_79769405	10:79769405	G	POLR3A	-	-	-	INCLUDED
var_10_79769412	10:79769412	C	POLR3A	-	-	-	INCLUDED
var_10_79769417	10:79769417	A	POLR3A	-	-	-	INCLUDED
var_10_79769430	10:79769430	T	POLR3A	-	-	-	INCLUDED
rs372916792	10:79769628	C	POLR3A	-	-	-	INCLUDED
rs141758442	10:79769638	A	POLR3A	-	-	-	INCLUDED
var_10_79769645	10:79769645	A	POLR3A	-	-	-	INCLUDED
rs187245012	10:79769648	A	POLR3A	-	-	-	INCLUDED
var_10_79769656	10:79769656	T	POLR3A	-	-	-	INCLUDED
rs376753355	10:79769658	A	POLR3A	-	-	-	INCLUDED
rs151084236	10:79769663	T	POLR3A	-	-	-	INCLUDED
var_10_79769681	10:79769681	C	POLR3A	-	-	-	INCLUDED
var_10_79769686	10:79769686	C	POLR3A	-	-	-	INCLUDED
var_10_79769707	10:79769707	A	POLR3A	-	-	-	INCLUDED
var_10_79769710	10:79769710	T	POLR3A	-	-	-	INCLUDED
rs369271479	10:79769716	G	POLR3A	-	-	-	INCLUDED
var_10_79770254	10:79770254	C	POLR3A	-	-	-	INCLUDED
var_10_79770261	10:79770261	A	POLR3A	-	-	-	INCLUDED
var_10_79770276	10:79770276	A	POLR3A	-	-	-	INCLUDED
rs141484643	10:79773407	T	POLR3A	-	-	-	INCLUDED
var_10_79773431	10:79773431	T	POLR3A	-	-	-	INCLUDED
var_10_79773513	10:79773513	T	POLR3A	-	-	-	INCLUDED
rs138165137	10:79773530	A	POLR3A	-	-	-	INCLUDED
var_10_79777341	10:79777341	A	POLR3A	-	-	-	INCLUDED
var_10_79777371	10:79777371	A	POLR3A	-	-	-	INCLUDED
var_10_79777374	10:79777374	A	POLR3A	-	-	-	INCLUDED
var_10_79777389	10:79777389	T	POLR3A	-	-	-	INCLUDED
rs199904242	10:79777398	T	POLR3A	-	-	-	INCLUDED
var_10_79777399	10:79777399	C	POLR3A	-	-	-	INCLUDED
rs368681602	10:79777404	C	POLR3A	-	-	-	INCLUDED
var_10_79777409	10:79777409	T	POLR3A	-	-	-	INCLUDED
var_10_79777411	10:79777411	G	POLR3A	-	-	-	INCLUDED
var_10_79777419	10:79777419	C	POLR3A	-	-	-	INCLUDED
rs372239767	10:79777446	C	POLR3A	-	-	-	INCLUDED
var_10_79778932	10:79778932	A	POLR3A	-	-	-	INCLUDED
var_10_79778947	10:79778947	G	POLR3A	-	-	-	INCLUDED
var_10_79778968	10:79778968	C	POLR3A	-	-	-	INCLUDED
rs376585106	10:79779005	G	POLR3A	-	-	-	INCLUDED
var_10_79779013	10:79779013	C	POLR3A	-	-	-	INCLUDED
var_10_79781312	10:79781312	A	POLR3A	-	-	-	INCLUDED
var_10_79781326	10:79781326	C	POLR3A	-	-	-	INCLUDED
var_10_79781333	10:79781333	T	POLR3A	-	-	-	INCLUDED
var_10_79781363	10:79781363	A	POLR3A	-	-	-	INCLUDED
var_10_79781368	10:79781368	G	POLR3A	-	-	-	INCLUDED
var_10_79781372	10:79781372	C	POLR3A	-	-	-	INCLUDED
rs267608673	10:79781375	T	POLR3A	-	-	-	INCLUDED
rs373183652	10:79781384	C	POLR3A	-	-	-	INCLUDED
var_10_79781424	10:79781424	T	POLR3A	-	-	-	INCLUDED
var_10_79781618	10:79781618	C	POLR3A	-	-	-	INCLUDED
var_10_79781636	10:79781636	A	POLR3A	-	-	-	INCLUDED
var_10_79781637	10:79781637	A	POLR3A	-	-	-	INCLUDED
rs141899032	10:79781642	T	POLR3A	-	-	-	INCLUDED
var_10_79781669	10:79781669	T	POLR3A	-	-	-	INCLUDED
var_10_79781674	10:79781674	C	POLR3A	-	-	-	INCLUDED
var_10_79781687	10:79781687	T	POLR3A	-	-	-	INCLUDED
var_10_79781689	10:79781689	A	POLR3A	-	-	-	INCLUDED
var_10_79781724	10:79781724	G	POLR3A	-	-	-	INCLUDED
var_10_79781776	10:79781776	T	POLR3A	-	-	-	INCLUDED
rs186640481	10:79781901	G	POLR3A	-	-	-	INCLUDED
rs140717091	10:79781917	T	POLR3A	-	-	-	INCLUDED
var_10_79781976	10:79781976	A	POLR3A	-	-	-	INCLUDED
var_10_79782018	10:79782018	G	POLR3A	-	-	-	INCLUDED
rs141659018	10:79782028	A	POLR3A	-	-	-	INCLUDED
var_10_79782046	10:79782046	G	POLR3A	-	-	-	INCLUDED
var_10_79782048	10:79782048	A	POLR3A	-	-	-	INCLUDED
var_10_79782055	10:79782055	T	POLR3A	-	-	-	INCLUDED
var_10_79782063	10:79782063	C	POLR3A	-	-	-	INCLUDED
rs375183429	10:79782087	A	POLR3A	-	-	-	INCLUDED
rs200561466	10:79782088	T	POLR3A	-	-	-	INCLUDED
var_10_79782091	10:79782091	T	POLR3A	-	-	-	INCLUDED
var_10_79782102	10:79782102	T	POLR3A	-	-	-	INCLUDED
var_10_79784314	10:79784314	G	POLR3A	-	-	-	INCLUDED
var_10_79784320	10:79784320	C	POLR3A	-	-	-	INCLUDED
rs377131755	10:79784351	C	POLR3A	-	-	-	INCLUDED
var_10_79784378	10:79784378	C	POLR3A	-	-	-	INCLUDED
var_10_79784407	10:79784407	C	POLR3A	-	-	-	INCLUDED
rs140223464	10:79784426	C	POLR3A	-	-	-	INCLUDED
rs370515749	10:79784456	T	POLR3A	-	-	-	INCLUDED
rs200605001	10:79784729	A	POLR3A	-	-	-	INCLUDED
var_10_79784731	10:79784731	C	POLR3A	-	-	-	INCLUDED
var_10_79784737	10:79784737	A	POLR3A	-	-	-	INCLUDED
rs368716943	10:79784738	T	POLR3A	-	-	-	INCLUDED
var_10_79784759	10:79784759	G	POLR3A	-	-	-	INCLUDED
var_10_79784767	10:79784767	T	POLR3A	-	-	-	INCLUDED
var_10_79784773	10:79784773	C	POLR3A	-	-	-	INCLUDED
var_10_79784786	10:79784786	G	POLR3A	-	-	-	INCLUDED
var_10_79784800	10:79784800	T	POLR3A	-	-	-	INCLUDED
var_10_79784819	10:79784819	C	POLR3A	-	-	-	INCLUDED
rs149184216	10:79784822	T	POLR3A	-	-	-	INCLUDED
var_10_79784836	10:79784836	C	POLR3A	-	-	-	INCLUDED
var_10_79784840	10:79784840	T	POLR3A	-	-	-	INCLUDED
var_10_79784849	10:79784849	G	POLR3A	-	-	-	INCLUDED
var_10_79784857	10:79784857	A	POLR3A	-	-	-	INCLUDED
var_10_79784858	10:79784858	T	POLR3A	-	-	-	INCLUDED
rs201730227	10:79784860	A	POLR3A	-	-	-	INCLUDED
var_10_79784864	10:79784864	A	POLR3A	-	-	-	INCLUDED
var_10_79784872	10:79784872	G	POLR3A	-	-	-	INCLUDED
var_10_79784877	10:79784877	T	POLR3A	-	-	-	INCLUDED
rs146683935	10:79784887	A	POLR3A	-	-	-	INCLUDED
rs370741493	10:79785388	C	POLR3A	-	-	-	INCLUDED
var_10_79785411	10:79785411	G	POLR3A	-	-	-	INCLUDED
rs200952070	10:79785423	G	POLR3A	-	-	-	INCLUDED
var_10_79785462	10:79785462	G	POLR3A	-	-	-	INCLUDED
var_10_79785464	10:79785464	T	POLR3A	-	-	-	INCLUDED
rs137870981	10:79785469	A	POLR3A	-	-	-	INCLUDED
var_10_79785486	10:79785486	C	POLR3A	-	-	-	INCLUDED
var_10_79785492	10:79785492	T	POLR3A	-	-	-	INCLUDED
var_10_79785498	10:79785498	T	POLR3A	-	-	-	INCLUDED
var_10_79785502	10:79785502	G	POLR3A	-	-	-	INCLUDED
rs185508362	10:79785513	A	POLR3A	-	-	-	INCLUDED
var_10_79785874	10:79785874	A	POLR3A	-	-	-	INCLUDED
var_10_79785904	10:79785904	T	POLR3A	-	-	-	INCLUDED
var_10_79785954	10:79785954	G	POLR3A	-	-	-	INCLUDED
var_10_79785980	10:79785980	C	POLR3A	-	-	-	INCLUDED
var_10_79785982	10:79785982	C	POLR3A	-	-	-	INCLUDED
var_10_79789153	10:79789153	T	POLR3A	-	-	-	INCLUDED
var_10_79789162	10:79789162	T	POLR3A	-	-	-	INCLUDED
var_10_90427086	10:90427086	C	LIPF	-	-	INCLUDED	INCLUDED
rs372419748	10:90427088	C	LIPF	-	-	INCLUDED	INCLUDED
var_10_90427092	10:90427092	C	LIPF	-	-	INCLUDED	INCLUDED
var_10_90427098	10:90427098	A	LIPF	-	-	INCLUDED	INCLUDED
rs144863166	10:90427107	G	LIPF	-	-	INCLUDED	INCLUDED
rs148576067	10:90427109	T	LIPF	-	-	INCLUDED	INCLUDED
var_10_90427125	10:90427125	C	LIPF	-	-	INCLUDED	INCLUDED
var_10_90427128	10:90427128	T	LIPF	-	-	INCLUDED	INCLUDED
var_10_90427144	10:90427144	C	LIPF	-	-	INCLUDED	INCLUDED
var_10_90427146	10:90427146	G	LIPF	-	-	INCLUDED	INCLUDED
var_10_90427365	10:90427365	C	LIPF	-	-	INCLUDED	INCLUDED
rs180994713	10:90427366	T	LIPF	-	-	INCLUDED	INCLUDED
var_10_90427393	10:90427393	G	LIPF	-	-	INCLUDED	INCLUDED
var_10_90427416	10:90427416	A	LIPF	-	-	INCLUDED	INCLUDED
var_10_90428317	10:90428317	T	LIPF	-	-	INCLUDED	INCLUDED
rs145559458	10:90428321	A	LIPF	-	-	INCLUDED	INCLUDED
var_10_90428331	10:90428331	G	LIPF	-	-	INCLUDED	INCLUDED
var_10_90428340	10:90428340	C	LIPF	-	-	INCLUDED	INCLUDED
rs147291672	10:90428342	C	LIPF	-	-	INCLUDED	INCLUDED
var_10_90428354	10:90428354	T	LIPF	-	-	INCLUDED	INCLUDED
var_10_90428372	10:90428372	C	LIPF	-	-	INCLUDED	INCLUDED
var_10_90428383	10:90428383	T	LIPF	-	-	INCLUDED	INCLUDED
var_10_90428384	10:90428384	T	LIPF	-	-	INCLUDED	INCLUDED
var_10_90428392	10:90428392	T	LIPF	-	-	INCLUDED	INCLUDED
var_10_90428458	10:90428458	C	LIPF	-	-	INCLUDED	INCLUDED
var_10_90428468	10:90428468	T	LIPF	-	-	INCLUDED	INCLUDED
var_10_90428480	10:90428480	G	LIPF	-	-	INCLUDED	INCLUDED
var_10_90428485	10:90428485	T	LIPF	-	-	INCLUDED	INCLUDED
var_10_90428486	10:90428486	A	LIPF	-	-	INCLUDED	INCLUDED
var_10_90428491	10:90428491	A	LIPF	-	-	INCLUDED	INCLUDED
var_10_90428495	10:90428495	G	LIPF	-	-	INCLUDED	INCLUDED
var_10_90428506	10:90428506	A	LIPF	-	-	INCLUDED	INCLUDED
rs147791767	10:90428514	A	LIPF	-	-	INCLUDED	INCLUDED
rs371736963	10:90429592	G	LIPF	-	-	INCLUDED	INCLUDED
rs200285111	10:90429629	T	LIPF	-	-	INCLUDED	INCLUDED
var_10_90429649	10:90429649	G	LIPF	-	-	INCLUDED	INCLUDED
rs148704854	10:90429663	T	LIPF	-	-	INCLUDED	INCLUDED
var_10_90429701	10:90429701	C	LIPF	-	-	INCLUDED	INCLUDED
var_10_90431584	10:90431584	G	LIPF	-	-	INCLUDED	INCLUDED
var_10_90431597	10:90431597	G	LIPF	-	-	INCLUDED	INCLUDED
var_10_90431609	10:90431609	T	LIPF	-	-	INCLUDED	INCLUDED
rs369952421	10:90431612	T	LIPF	-	-	INCLUDED	INCLUDED
var_10_90431614	10:90431614	A	LIPF	-	-	INCLUDED	INCLUDED
var_10_90431620	10:90431620	T	LIPF	-	-	INCLUDED	INCLUDED
var_10_90431627	10:90431627	A	LIPF	-	-	INCLUDED	INCLUDED
var_10_90431688	10:90431688	G	LIPF	-	-	INCLUDED	INCLUDED
var_10_90431698	10:90431698	T	LIPF	-	-	INCLUDED	INCLUDED
rs188265843	10:90431702	A	LIPF	-	-	INCLUDED	INCLUDED
rs374453300	10:90431709	G	LIPF	-	-	INCLUDED	INCLUDED
rs200788930	10:90433346	A	LIPF	-	-	INCLUDED	INCLUDED
var_10_90433370	10:90433370	T	LIPF	-	-	INCLUDED	INCLUDED
rs371144320	10:90433396	T	LIPF	-	-	INCLUDED	INCLUDED
var_10_90433397	10:90433397	C	LIPF	-	-	INCLUDED	INCLUDED
var_10_90433415	10:90433415	T	LIPF	-	-	INCLUDED	INCLUDED
var_10_90433417	10:90433417	T	LIPF	-	-	INCLUDED	INCLUDED
rs149098914	10:90433418	T	LIPF	-	-	INCLUDED	INCLUDED
var_10_90433423	10:90433423	G	LIPF	-	-	INCLUDED	INCLUDED
rs144796282	10:90433429	C	LIPF	-	-	INCLUDED	INCLUDED
var_10_90433431	10:90433431	A	LIPF	-	-	INCLUDED	INCLUDED
var_10_90433438	10:90433438	C	LIPF	-	-	INCLUDED	INCLUDED
var_10_90433442	10:90433442	A	LIPF	-	-	INCLUDED	INCLUDED
var_10_90433460	10:90433460	A	LIPF	-	-	INCLUDED	INCLUDED
rs374504651	10:90433471	T	LIPF	-	-	INCLUDED	INCLUDED
var_10_90433479	10:90433479	T	LIPF	-	-	INCLUDED	INCLUDED
var_10_90433490	10:90433490	T	LIPF	-	-	INCLUDED	INCLUDED
rs138641581	10:90435346	T	LIPF	-	-	INCLUDED	INCLUDED
rs79058739	10:90435347	T	LIPF	-	-	INCLUDED	INCLUDED
var_10_90435352	10:90435352	C	LIPF	-	-	INCLUDED	INCLUDED
var_10_90435415	10:90435415	C	LIPF	-	-	INCLUDED	INCLUDED
var_10_90435979	10:90435979	A	LIPF	-	-	INCLUDED	INCLUDED
var_10_90436008	10:90436008	T	LIPF	-	-	INCLUDED	INCLUDED
var_10_90436011	10:90436011	T	LIPF	-	-	INCLUDED	INCLUDED
var_10_90436016	10:90436016	C	LIPF	-	-	INCLUDED	INCLUDED
rs201316385	10:90438202	C	LIPF	-	-	INCLUDED	INCLUDED
var_10_90438203	10:90438203	T	LIPF	-	-	INCLUDED	INCLUDED
var_10_90438214	10:90438214	C	LIPF	-	-	INCLUDED	INCLUDED
var_10_90438245	10:90438245	C	LIPF	-	-	INCLUDED	INCLUDED
var_10_90438251	10:90438251	A	LIPF	-	-	INCLUDED	INCLUDED
rs200980006	10:90438259	A	LIPF	-	-	INCLUDED	INCLUDED
var_10_90438267	10:90438267	C	LIPF	-	-	INCLUDED	INCLUDED
var_10_90438277	10:90438277	A	LIPF	-	-	INCLUDED	INCLUDED
rs17333991	10:90438283	A	LIPF	-	-	INCLUDED	INCLUDED
var_10_90438293	10:90438293	C	LIPF	-	-	INCLUDED	INCLUDED
var_10_90438316	10:90438316	T	LIPF	-	-	INCLUDED	INCLUDED
var_10_90438317	10:90438317	T	LIPF	-	-	INCLUDED	INCLUDED
var_10_90438320	10:90438320	G	LIPF	-	-	INCLUDED	INCLUDED
var_10_90438326	10:90438326	G	LIPF	-	-	INCLUDED	INCLUDED
var_10_90438331	10:90438331	T	LIPF	-	-	INCLUDED	INCLUDED
var_10_90438348	10:90438348	G	LIPF	-	-	INCLUDED	INCLUDED
rs368873630	10:90438349	G	LIPF	-	-	INCLUDED	INCLUDED
var_10_90438355	10:90438355	G	LIPF	-	-	INCLUDED	INCLUDED
rs150812830	10:90438361	C	LIPF	-	-	INCLUDED	INCLUDED
rs138339983	10:90438364	C	LIPF	-	-	INCLUDED	INCLUDED
var_10_90438368	10:90438368	C	LIPF	-	-	INCLUDED	INCLUDED
var_10_90438370	10:90438370	C	LIPF	-	-	INCLUDED	INCLUDED
var_10_90438400	10:90438400	G	LIPF	-	-	INCLUDED	INCLUDED
var_10_90438405	10:90438405	A	LIPF	-	-	INCLUDED	INCLUDED
var_10_90438409	10:90438409	A	LIPF	-	-	INCLUDED	INCLUDED
var_10_90438412	10:90438412	C	LIPF	-	-	INCLUDED	INCLUDED
var_10_90438419	10:90438419	C	LIPF	-	-	INCLUDED	INCLUDED
var_10_90438421	10:90438421	A	LIPF	-	-	INCLUDED	INCLUDED
var_10_99527275	10:99527275	A	SFRP5	-	-	-	INCLUDED
var_10_99527278	10:99527278	C	SFRP5	-	-	-	INCLUDED
rs202132878	10:99527287	A	SFRP5	-	-	-	INCLUDED
rs144415577	10:99527290	G	SFRP5	-	-	-	INCLUDED
var_10_99527291	10:99527291	T	SFRP5	-	-	-	INCLUDED
rs146597811	10:99527292	T	SFRP5	-	-	-	INCLUDED
rs138639585	10:99527299	G	SFRP5	-	-	-	INCLUDED
rs200313253	10:99527302	A	SFRP5	-	-	-	INCLUDED
var_10_99527309	10:99527309	G	SFRP5	-	-	-	INCLUDED
var_10_99527311	10:99527311	T	SFRP5	-	-	-	INCLUDED
var_10_99527331	10:99527331	T	SFRP5	-	-	-	INCLUDED
var_10_99527332	10:99527332	T	SFRP5	-	-	-	INCLUDED
rs141854467	10:99527360	C	SFRP5	-	-	-	INCLUDED
var_10_99527363	10:99527363	G	SFRP5	-	-	-	INCLUDED
rs141336727	10:99527364	A	SFRP5	-	-	-	INCLUDED
rs143096439	10:99527368	C	SFRP5	-	-	-	INCLUDED
var_10_99527374	10:99527374	T	SFRP5	-	-	-	INCLUDED
rs148217169	10:99527377	T	SFRP5	-	-	-	INCLUDED
rs199759966	10:99527378	A	SFRP5	-	-	-	INCLUDED
var_10_99527381	10:99527381	G	SFRP5	-	-	-	INCLUDED
var_10_99527384	10:99527384	T	SFRP5	-	-	-	INCLUDED
rs150285284	10:99527407	G	SFRP5	-	-	-	INCLUDED
var_10_99527417	10:99527417	A	SFRP5	-	-	-	INCLUDED
var_10_99527440	10:99527440	A	SFRP5	-	-	-	INCLUDED
var_10_99527455	10:99527455	T	SFRP5	-	-	-	INCLUDED
var_10_99527458	10:99527458	A	SFRP5	-	-	-	INCLUDED
rs143698681	10:99527460	T	SFRP5	-	-	-	INCLUDED
rs372272495	10:99527471	G	SFRP5	-	-	-	INCLUDED
var_10_99527473	10:99527473	A	SFRP5	-	-	-	INCLUDED
rs111331060	10:99527474	T	SFRP5	-	-	-	INCLUDED
rs143588735	10:99527477	T	SFRP5	-	-	-	INCLUDED
var_10_99527485	10:99527485	G	SFRP5	-	-	-	INCLUDED
rs149293894	10:99527500	T	SFRP5	-	-	-	INCLUDED
var_10_99527510	10:99527510	T	SFRP5	-	-	-	INCLUDED
rs144307831	10:99527515	T	SFRP5	-	-	-	INCLUDED
rs200830044	10:99527516	A	SFRP5	-	-	-	INCLUDED
var_10_99527540	10:99527540	G	SFRP5	-	-	-	INCLUDED
rs61751503	10:99527542	A	SFRP5	-	-	-	INCLUDED
rs148730945	10:99527543	G	SFRP5	-	-	-	INCLUDED
rs371998958	10:99527572	T	SFRP5	-	-	-	INCLUDED
rs35379499	10:99527573	A	SFRP5	-	-	-	INCLUDED
rs139770916	10:99527589	G	SFRP5	-	-	-	INCLUDED
var_10_99527594	10:99527594	C	SFRP5	-	-	-	INCLUDED
var_10_99527599	10:99527599	T	SFRP5	-	-	-	INCLUDED
rs372285032	10:99527600	C	SFRP5	-	-	-	INCLUDED
rs375865050	10:99527605	T	SFRP5	-	-	-	INCLUDED
var_10_99527606	10:99527606	C	SFRP5	-	-	-	INCLUDED
var_10_99527618	10:99527618	C	SFRP5	-	-	-	INCLUDED
var_10_99529443	10:99529443	T	SFRP5	-	-	-	INCLUDED
rs202218103	10:99529452	C	SFRP5	-	-	-	INCLUDED
var_10_99529458	10:99529458	T	SFRP5	-	-	-	INCLUDED
var_10_99529497	10:99529497	G	SFRP5	-	-	-	INCLUDED
var_10_99529499	10:99529499	A	SFRP5	-	-	-	INCLUDED
var_10_99531070	10:99531070	C	SFRP5	-	-	-	INCLUDED
var_10_99531071	10:99531071	T	SFRP5	-	-	-	INCLUDED
var_10_99531077	10:99531077	T	SFRP5	-	-	-	INCLUDED
var_10_99531111	10:99531111	C	SFRP5	-	-	-	INCLUDED
var_10_99531116	10:99531116	G	SFRP5	-	-	-	INCLUDED
var_10_99531122	10:99531122	T	SFRP5	-	-	-	INCLUDED
var_10_99531128	10:99531128	G	SFRP5	-	-	-	INCLUDED
var_10_99531140	10:99531140	A	SFRP5	-	-	-	INCLUDED
var_10_99531144	10:99531144	T	SFRP5	-	-	-	INCLUDED
var_10_99531149	10:99531149	A	SFRP5	-	-	-	INCLUDED
rs139922168	10:99531153	T	SFRP5	-	-	-	INCLUDED
var_10_99531166	10:99531166	C	SFRP5	-	-	-	INCLUDED
rs149823710	10:99531185	T	SFRP5	-	-	-	INCLUDED
var_10_99531193	10:99531193	A	SFRP5	-	-	-	INCLUDED
var_10_99531194	10:99531194	T	SFRP5	-	-	-	INCLUDED
var_10_99531203	10:99531203	T	SFRP5	-	-	-	INCLUDED
var_10_99531214	10:99531214	T	SFRP5	-	-	-	INCLUDED
rs369132050	10:99531215	T	SFRP5	-	-	-	INCLUDED
var_10_99531217	10:99531217	A	SFRP5	-	-	-	INCLUDED
rs374250918	10:99531223	A	SFRP5	-	-	-	INCLUDED
rs145515400	10:99531239	A	SFRP5	-	-	-	INCLUDED
rs199937111	10:99531253	A	SFRP5	-	-	-	INCLUDED
var_10_99531265	10:99531265	T	SFRP5	-	-	-	INCLUDED
var_10_99531276	10:99531276	G	SFRP5	-	-	-	INCLUDED
rs143647630	10:99531284	T	SFRP5	-	-	-	INCLUDED
var_10_99531292	10:99531292	T	SFRP5	-	-	-	INCLUDED
rs200715195	10:99531301	T	SFRP5	-	-	-	INCLUDED
var_10_99531315	10:99531315	A	SFRP5	-	-	-	INCLUDED
var_10_99531328	10:99531328	G	SFRP5	-	-	-	INCLUDED
var_10_99531332	10:99531332	C	SFRP5	-	-	-	INCLUDED
var_10_99531344	10:99531344	T	SFRP5	-	-	-	INCLUDED
var_10_99531352	10:99531352	C	SFRP5	-	-	-	INCLUDED
var_10_99531383	10:99531383	A	SFRP5	-	-	-	INCLUDED
var_10_99531416	10:99531416	A	SFRP5	-	-	-	INCLUDED
var_10_99531428	10:99531428	T	SFRP5	-	-	-	INCLUDED
var_10_99531445	10:99531445	C	SFRP5	-	-	-	INCLUDED
var_10_99531452	10:99531452	G	SFRP5	-	-	-	INCLUDED
var_10_99531454	10:99531454	T	SFRP5	-	-	-	INCLUDED
var_10_99531457	10:99531457	T	SFRP5	-	-	-	INCLUDED
var_10_99531460	10:99531460	T	SFRP5	-	-	-	INCLUDED
var_10_99531463	10:99531463	C	SFRP5	-	-	-	INCLUDED
var_10_99531498	10:99531498	G	SFRP5	-	-	-	INCLUDED
var_10_99531503	10:99531503	C	SFRP5	-	-	-	INCLUDED
var_10_99531511	10:99531511	A	SFRP5	-	-	-	INCLUDED
var_10_99531521	10:99531521	G	SFRP5	-	-	-	INCLUDED
var_11_102272270	11:102272270	G	TMEM123	-	-	-	INCLUDED
rs199983818	11:102272276	T	TMEM123	-	-	-	INCLUDED
var_11_102272280	11:102272280	G	TMEM123	-	-	-	INCLUDED
var_11_102272283	11:102272283	A	TMEM123	-	-	-	INCLUDED
var_11_102272291	11:102272291	A	TMEM123	-	-	-	INCLUDED
rs368358831	11:102272328	C	TMEM123	-	-	-	INCLUDED
var_11_102272331	11:102272331	G	TMEM123	-	-	-	INCLUDED
var_11_102272351	11:102272351	G	TMEM123	-	-	-	INCLUDED
rs371335707	11:102272355	A	TMEM123	-	-	-	INCLUDED
var_11_102272363	11:102272363	C	TMEM123	-	-	-	INCLUDED
var_11_102272385	11:102272385	G	TMEM123	-	-	-	INCLUDED
var_11_102272388	11:102272388	T	TMEM123	-	-	-	INCLUDED
var_11_102272391	11:102272391	G	TMEM123	-	-	-	INCLUDED
rs368924208	11:102272408	A	TMEM123	-	-	-	INCLUDED
rs371240827	11:102272412	G	TMEM123	-	-	-	INCLUDED
var_11_102272647	11:102272647	C	TMEM123	-	-	-	INCLUDED
var_11_102272649	11:102272649	C	TMEM123	-	-	-	INCLUDED
var_11_102272658	11:102272658	A	TMEM123	-	-	-	INCLUDED
var_11_102272659	11:102272659	A	TMEM123	-	-	-	INCLUDED
rs201878337	11:102272685	C	TMEM123	-	-	-	INCLUDED
var_11_102272692	11:102272692	T	TMEM123	-	-	-	INCLUDED
var_11_102272698	11:102272698	C	TMEM123	-	-	-	INCLUDED
var_11_102272703	11:102272703	T	TMEM123	-	-	-	INCLUDED
var_11_102272704	11:102272704	G	TMEM123	-	-	-	INCLUDED
var_11_102272728	11:102272728	C	TMEM123	-	-	-	INCLUDED
var_11_102272736	11:102272736	C	TMEM123	-	-	-	INCLUDED
var_11_102272767	11:102272767	C	TMEM123	-	-	-	INCLUDED
var_11_102272772	11:102272772	C	TMEM123	-	-	-	INCLUDED
var_11_102272784	11:102272784	A	TMEM123	-	-	-	INCLUDED
var_11_102272797	11:102272797	G	TMEM123	-	-	-	INCLUDED
rs373043680	11:102272803	C	TMEM123	-	-	-	INCLUDED
rs35374299	11:102272805	T	TMEM123	-	-	-	INCLUDED
var_11_102272811	11:102272811	T	TMEM123	-	-	-	INCLUDED
rs370462612	11:102272817	T	TMEM123	-	-	-	INCLUDED
var_11_102272821	11:102272821	C	TMEM123	-	-	-	INCLUDED
var_11_102272830	11:102272830	C	TMEM123	-	-	-	INCLUDED
var_11_102272842	11:102272842	C	TMEM123	-	-	-	INCLUDED
var_11_102272843	11:102272843	T	TMEM123	-	-	-	INCLUDED
rs370740204	11:102272844	T	TMEM123	-	-	-	INCLUDED
var_11_102272854	11:102272854	C	TMEM123	-	-	-	INCLUDED
var_11_102272866	11:102272866	A	TMEM123	-	-	-	INCLUDED
rs368542693	11:102272875	C	TMEM123	-	-	-	INCLUDED
rs139441816	11:102272889	T	TMEM123	-	-	-	INCLUDED
var_11_102272892	11:102272892	C	TMEM123	-	-	-	INCLUDED
var_11_102272911	11:102272911	C	TMEM123	-	-	-	INCLUDED
var_11_102272916	11:102272916	A	TMEM123	-	-	-	INCLUDED
var_11_102272926	11:102272926	A	TMEM123	-	-	-	INCLUDED
var_11_102272927	11:102272927	G	TMEM123	-	-	-	INCLUDED
var_11_102272931	11:102272931	G	TMEM123	-	-	-	INCLUDED
var_11_102319543	11:102319543	T	TMEM123	-	-	-	INCLUDED
var_11_102319556	11:102319556	T	TMEM123	-	-	-	INCLUDED
var_11_102319557	11:102319557	G	TMEM123	-	-	-	INCLUDED
var_11_102319578	11:102319578	C	TMEM123	-	-	-	INCLUDED
var_11_102319581	11:102319581	C	TMEM123	-	-	-	INCLUDED
var_11_102319587	11:102319587	G	TMEM123	-	-	-	INCLUDED
rs373908792	11:102319600	T	TMEM123	-	-	-	INCLUDED
var_11_102323254	11:102323254	T	TMEM123	-	-	-	INCLUDED
var_11_102323269	11:102323269	G	TMEM123	-	-	-	INCLUDED
var_11_102323285	11:102323285	G	TMEM123	-	-	-	INCLUDED
var_11_102323297	11:102323297	C	TMEM123	-	-	-	INCLUDED
rs369763007	11:102323302	G	TMEM123	-	-	-	INCLUDED
rs200573981	11:102323312	A	TMEM123	-	-	-	INCLUDED
rs372738238	11:102323335	T	TMEM123	-	-	-	INCLUDED
rs377305716	11:102323338	G	TMEM123	-	-	-	INCLUDED
var_11_102323345	11:102323345	G	TMEM123	-	-	-	INCLUDED
var_11_10483056	11:10483056	T	AMPD3	-	INCLUDED	INCLUDED	INCLUDED
rs145604316	11:10483071	T	AMPD3	-	INCLUDED	INCLUDED	INCLUDED
rs148904594	11:10483073	T	AMPD3	-	INCLUDED	INCLUDED	INCLUDED
var_11_10483108	11:10483108	G	AMPD3	-	INCLUDED	INCLUDED	INCLUDED
rs143425698	11:10483112	G	AMPD3	-	INCLUDED	INCLUDED	INCLUDED
rs137905602	11:10483119	A	AMPD3	-	INCLUDED	INCLUDED	INCLUDED
var_11_10483128	11:10483128	T	AMPD3	-	INCLUDED	INCLUDED	INCLUDED
var_11_10483154	11:10483154	T	AMPD3	-	INCLUDED	INCLUDED	INCLUDED
rs373716662	11:10483155	T	AMPD3	-	INCLUDED	INCLUDED	INCLUDED
var_11_10483156	11:10483156	A	AMPD3	-	INCLUDED	INCLUDED	INCLUDED
var_11_10483161	11:10483161	G	AMPD3	-	INCLUDED	INCLUDED	INCLUDED
rs144704411	11:10483163	T	AMPD3	-	INCLUDED	INCLUDED	INCLUDED
rs375814372	11:10483176	T	AMPD3	-	INCLUDED	INCLUDED	INCLUDED
var_11_10483199	11:10483199	A	AMPD3	-	INCLUDED	INCLUDED	INCLUDED
rs138403236	11:10483211	G	AMPD3	-	INCLUDED	INCLUDED	INCLUDED
var_11_10483214	11:10483214	A	AMPD3	-	INCLUDED	INCLUDED	INCLUDED
rs200620189	11:10483275	G	AMPD3	-	INCLUDED	INCLUDED	INCLUDED
rs139938285	11:10500072	T	AMPD3	-	INCLUDED	INCLUDED	INCLUDED
var_11_10500076	11:10500076	G	AMPD3	-	INCLUDED	INCLUDED	INCLUDED
var_11_10500089	11:10500089	T	AMPD3	-	INCLUDED	INCLUDED	INCLUDED
var_11_10500091	11:10500091	T	AMPD3	-	INCLUDED	INCLUDED	INCLUDED
var_11_10500111	11:10500111	G	AMPD3	-	INCLUDED	INCLUDED	INCLUDED
rs201551496	11:10500122	T	AMPD3	-	INCLUDED	INCLUDED	INCLUDED
var_11_10500123	11:10500123	T	AMPD3	-	INCLUDED	INCLUDED	INCLUDED
var_11_10500125	11:10500125	T	AMPD3	-	INCLUDED	INCLUDED	INCLUDED
rs149433198	11:10500134	A	AMPD3	-	INCLUDED	INCLUDED	INCLUDED
var_11_10500144	11:10500144	G	AMPD3	-	INCLUDED	INCLUDED	INCLUDED
rs369104893	11:10500150	T	AMPD3	-	INCLUDED	INCLUDED	INCLUDED
var_11_10500158	11:10500158	G	AMPD3	-	INCLUDED	INCLUDED	INCLUDED
var_11_10500161	11:10500161	T	AMPD3	-	INCLUDED	INCLUDED	INCLUDED
var_11_10500162	11:10500162	T	AMPD3	-	INCLUDED	INCLUDED	INCLUDED
var_11_10500169	11:10500169	A	AMPD3	-	INCLUDED	INCLUDED	INCLUDED
var_11_10500173	11:10500173	A	AMPD3	-	INCLUDED	INCLUDED	INCLUDED
var_11_10500176	11:10500176	G	AMPD3	-	INCLUDED	INCLUDED	INCLUDED
var_11_10500213	11:10500213	T	AMPD3	-	INCLUDED	INCLUDED	INCLUDED
var_11_10500225	11:10500225	G	AMPD3	-	INCLUDED	INCLUDED	INCLUDED
var_11_10500234	11:10500234	T	AMPD3	-	INCLUDED	INCLUDED	INCLUDED
var_11_10500257	11:10500257	G	AMPD3	-	INCLUDED	INCLUDED	INCLUDED
var_11_10500278	11:10500278	T	AMPD3	-	INCLUDED	INCLUDED	INCLUDED
var_11_10503619	11:10503619	A	AMPD3	-	INCLUDED	INCLUDED	INCLUDED
rs147454158	11:10503622	A	AMPD3	-	INCLUDED	INCLUDED	INCLUDED
var_11_10503643	11:10503643	G	AMPD3	-	INCLUDED	INCLUDED	INCLUDED
rs200180931	11:10503655	A	AMPD3	-	INCLUDED	INCLUDED	INCLUDED
var_11_10503662	11:10503662	C	AMPD3	-	INCLUDED	INCLUDED	INCLUDED
rs201639499	11:10503667	T	AMPD3	-	INCLUDED	INCLUDED	INCLUDED
rs139917184	11:10503675	T	AMPD3	-	INCLUDED	INCLUDED	INCLUDED
var_11_10503677	11:10503677	G	AMPD3	-	INCLUDED	INCLUDED	INCLUDED
var_11_10503678	11:10503678	G	AMPD3	-	INCLUDED	INCLUDED	INCLUDED
var_11_10503682	11:10503682	T	AMPD3	-	INCLUDED	INCLUDED	INCLUDED
var_11_10503683	11:10503683	T	AMPD3	-	INCLUDED	INCLUDED	INCLUDED
var_11_10503688	11:10503688	T	AMPD3	-	INCLUDED	INCLUDED	INCLUDED
var_11_10503696	11:10503696	A	AMPD3	-	INCLUDED	INCLUDED	INCLUDED
var_11_10503698	11:10503698	A	AMPD3	-	INCLUDED	INCLUDED	INCLUDED
rs367749804	11:10503704	T	AMPD3	-	INCLUDED	INCLUDED	INCLUDED
var_11_10503706	11:10503706	T	AMPD3	-	INCLUDED	INCLUDED	INCLUDED
var_11_10503707	11:10503707	A	AMPD3	-	INCLUDED	INCLUDED	INCLUDED
var_11_10503725	11:10503725	G	AMPD3	-	INCLUDED	INCLUDED	INCLUDED
rs184537234	11:10503731	C	AMPD3	-	INCLUDED	INCLUDED	INCLUDED
var_11_10503737	11:10503737	A	AMPD3	-	INCLUDED	INCLUDED	INCLUDED
var_11_10503739	11:10503739	A	AMPD3	-	INCLUDED	INCLUDED	INCLUDED
rs202051288	11:10503740	T	AMPD3	-	INCLUDED	INCLUDED	INCLUDED
var_11_10503744	11:10503744	A	AMPD3	-	INCLUDED	INCLUDED	INCLUDED
var_11_10503755	11:10503755	T	AMPD3	-	INCLUDED	INCLUDED	INCLUDED
var_11_10506411	11:10506411	A	AMPD3	-	INCLUDED	INCLUDED	INCLUDED
var_11_10506413	11:10506413	G	AMPD3	-	INCLUDED	INCLUDED	INCLUDED
var_11_10506424	11:10506424	G	AMPD3	-	INCLUDED	INCLUDED	INCLUDED
var_11_10506447	11:10506447	G	AMPD3	-	INCLUDED	INCLUDED	INCLUDED
var_11_10506489	11:10506489	G	AMPD3	-	INCLUDED	INCLUDED	INCLUDED
var_11_10506493	11:10506493	C	AMPD3	-	INCLUDED	INCLUDED	INCLUDED
var_11_10506499	11:10506499	G	AMPD3	-	INCLUDED	INCLUDED	INCLUDED
var_11_10506505	11:10506505	T	AMPD3	-	INCLUDED	INCLUDED	INCLUDED
rs145610067	11:10506525	A	AMPD3	-	INCLUDED	INCLUDED	INCLUDED
var_11_10506529	11:10506529	G	AMPD3	-	INCLUDED	INCLUDED	INCLUDED
var_11_10506543	11:10506543	A	AMPD3	-	INCLUDED	INCLUDED	INCLUDED
rs199564481	11:10506546	C	AMPD3	-	INCLUDED	INCLUDED	INCLUDED
rs146416222	11:10506549	C	AMPD3	-	INCLUDED	INCLUDED	INCLUDED
rs140837736	11:10506576	A	AMPD3	-	INCLUDED	INCLUDED	INCLUDED
var_11_10506580	11:10506580	T	AMPD3	-	INCLUDED	INCLUDED	INCLUDED
var_11_10506587	11:10506587	A	AMPD3	-	INCLUDED	INCLUDED	INCLUDED
var_11_10508790	11:10508790	G	AMPD3	-	INCLUDED	INCLUDED	INCLUDED
var_11_10508797	11:10508797	G	AMPD3	-	INCLUDED	INCLUDED	INCLUDED
var_11_10508801	11:10508801	T	AMPD3	-	INCLUDED	INCLUDED	INCLUDED
rs144613367	11:10508808	G	AMPD3	-	INCLUDED	INCLUDED	INCLUDED
var_11_10508835	11:10508835	G	AMPD3	-	INCLUDED	INCLUDED	INCLUDED
var_11_10508836	11:10508836	C	AMPD3	-	INCLUDED	INCLUDED	INCLUDED
rs372251959	11:10508858	A	AMPD3	-	INCLUDED	INCLUDED	INCLUDED
var_11_10508874	11:10508874	C	AMPD3	-	INCLUDED	INCLUDED	INCLUDED
rs374669155	11:10508878	TA	AMPD3	-	INCLUDED	INCLUDED	INCLUDED
var_11_10508885	11:10508885	T	AMPD3	-	INCLUDED	INCLUDED	INCLUDED
rs76836360	11:10508888	T	AMPD3	-	INCLUDED	INCLUDED	INCLUDED
var_11_10508900	11:10508900	C	AMPD3	-	INCLUDED	INCLUDED	INCLUDED
rs117706710	11:10508903	T	AMPD3	-	INCLUDED	INCLUDED	INCLUDED
var_11_10508911	11:10508911	T	AMPD3	-	INCLUDED	INCLUDED	INCLUDED
var_11_10508912	11:10508912	T	AMPD3	-	INCLUDED	INCLUDED	INCLUDED
var_11_10514911	11:10514911	T	AMPD3	-	INCLUDED	INCLUDED	INCLUDED
rs147542803	11:10514915	T	AMPD3	-	INCLUDED	INCLUDED	INCLUDED
var_11_10514920	11:10514920	A	AMPD3	-	INCLUDED	INCLUDED	INCLUDED
var_11_10514925	11:10514925	A	AMPD3	-	INCLUDED	INCLUDED	INCLUDED
var_11_10514927	11:10514927	C	AMPD3	-	INCLUDED	INCLUDED	INCLUDED
rs147246880	11:10514930	G	AMPD3	-	INCLUDED	INCLUDED	INCLUDED
var_11_10514947	11:10514947	T	AMPD3	-	INCLUDED	INCLUDED	INCLUDED
rs375967847	11:10514956	G	AMPD3	-	INCLUDED	INCLUDED	INCLUDED
var_11_10514963	11:10514963	T	AMPD3	-	INCLUDED	INCLUDED	INCLUDED
var_11_10514967	11:10514967	G	AMPD3	-	INCLUDED	INCLUDED	INCLUDED
rs201115705	11:10514972	T	AMPD3	-	INCLUDED	INCLUDED	INCLUDED
var_11_10514986	11:10514986	C	AMPD3	-	INCLUDED	INCLUDED	INCLUDED
var_11_10514987	11:10514987	G	AMPD3	-	INCLUDED	INCLUDED	INCLUDED
var_11_10514989	11:10514989	C	AMPD3	-	INCLUDED	INCLUDED	INCLUDED
rs373399680	11:10514993	T	AMPD3	-	INCLUDED	INCLUDED	INCLUDED
var_11_10515001	11:10515001	T	AMPD3	-	INCLUDED	INCLUDED	INCLUDED
rs201733675	11:10515002	A	AMPD3	-	INCLUDED	INCLUDED	INCLUDED
var_11_10515004	11:10515004	A	AMPD3	-	INCLUDED	INCLUDED	INCLUDED
var_11_10515007	11:10515007	T	AMPD3	-	INCLUDED	INCLUDED	INCLUDED
var_11_10515008	11:10515008	A	AMPD3	-	INCLUDED	INCLUDED	INCLUDED
rs185472192	11:10515013	C	AMPD3	-	INCLUDED	INCLUDED	INCLUDED
rs149809940	11:10515022	T	AMPD3	-	INCLUDED	INCLUDED	INCLUDED
rs374252233	11:10515035	G	AMPD3	-	INCLUDED	INCLUDED	INCLUDED
var_11_10515079	11:10515079	T	AMPD3	-	INCLUDED	INCLUDED	INCLUDED
var_11_10515089	11:10515089	T	AMPD3	-	INCLUDED	INCLUDED	INCLUDED
var_11_10516464	11:10516464	T	AMPD3	-	INCLUDED	INCLUDED	INCLUDED
var_11_10516465	11:10516465	A	AMPD3	-	INCLUDED	INCLUDED	INCLUDED
var_11_10516485	11:10516485	G	AMPD3	-	INCLUDED	INCLUDED	INCLUDED
rs368114311	11:10516494	T	AMPD3	-	INCLUDED	INCLUDED	INCLUDED
var_11_10516495	11:10516495	TTG	AMPD3	-	INCLUDED	INCLUDED	INCLUDED
rs370697339	11:10516545	G	AMPD3	-	INCLUDED	INCLUDED	INCLUDED
var_11_10516560	11:10516560	G	AMPD3	-	INCLUDED	INCLUDED	INCLUDED
rs374394284	11:10516566	T	AMPD3	-	INCLUDED	INCLUDED	INCLUDED
var_11_10516567	11:10516567	A	AMPD3	-	INCLUDED	INCLUDED	INCLUDED
rs184691110	11:10516569	G	AMPD3	-	INCLUDED	INCLUDED	INCLUDED
rs374790366	11:10516570	C	AMPD3	-	INCLUDED	INCLUDED	INCLUDED
rs375146544	11:10517120	T	AMPD3	-	INCLUDED	INCLUDED	INCLUDED
rs143114453	11:10517126	T	AMPD3	-	INCLUDED	INCLUDED	INCLUDED
rs373969791	11:10517127	A	AMPD3	-	INCLUDED	INCLUDED	INCLUDED
var_11_10517150	11:10517150	G	AMPD3	-	INCLUDED	INCLUDED	INCLUDED
rs201772411	11:10517154	G	AMPD3	-	INCLUDED	INCLUDED	INCLUDED
var_11_10517168	11:10517168	T	AMPD3	-	INCLUDED	INCLUDED	INCLUDED
var_11_10517183	11:10517183	T	AMPD3	-	INCLUDED	INCLUDED	INCLUDED
rs151145579	11:10517184	A	AMPD3	-	INCLUDED	INCLUDED	INCLUDED
var_11_10517186	11:10517186	C	AMPD3	-	INCLUDED	INCLUDED	INCLUDED
var_11_10517234	11:10517234	C	AMPD3	-	INCLUDED	INCLUDED	INCLUDED
var_11_10517238	11:10517238	T	AMPD3	-	INCLUDED	INCLUDED	INCLUDED
rs141786561	11:10517243	A	AMPD3	-	INCLUDED	INCLUDED	INCLUDED
var_11_10517247	11:10517247	A	AMPD3	-	INCLUDED	INCLUDED	INCLUDED
rs147091692	11:10517252	T	AMPD3	-	INCLUDED	INCLUDED	INCLUDED
var_11_10517253	11:10517253	T	AMPD3	-	INCLUDED	INCLUDED	INCLUDED
var_11_10517266	11:10517266	T	AMPD3	-	INCLUDED	INCLUDED	INCLUDED
rs138513318	11:10517273	T	AMPD3	-	INCLUDED	INCLUDED	INCLUDED
var_11_10517274	11:10517274	A	AMPD3	-	INCLUDED	INCLUDED	INCLUDED
var_11_10517279	11:10517279	C	AMPD3	-	INCLUDED	INCLUDED	INCLUDED
rs144107914	11:10518373	T	AMPD3	-	INCLUDED	INCLUDED	INCLUDED
rs371018918	11:10518380	T	AMPD3	-	INCLUDED	INCLUDED	INCLUDED
var_11_10518401	11:10518401	T	AMPD3	-	INCLUDED	INCLUDED	INCLUDED
rs147243781	11:10518408	T	AMPD3	-	INCLUDED	INCLUDED	INCLUDED
var_11_10518409	11:10518409	G	AMPD3	-	INCLUDED	INCLUDED	INCLUDED
rs375460827	11:10518411	T	AMPD3	-	INCLUDED	INCLUDED	INCLUDED
rs141457480	11:10518441	G	AMPD3	-	INCLUDED	INCLUDED	INCLUDED
var_11_10518442	11:10518442	C	AMPD3	-	INCLUDED	INCLUDED	INCLUDED
rs150860475	11:10518459	T	AMPD3	-	INCLUDED	INCLUDED	INCLUDED
rs139315187	11:10518460	A	AMPD3	-	INCLUDED	INCLUDED	INCLUDED
rs144082890	11:10518468	T	AMPD3	-	INCLUDED	INCLUDED	INCLUDED
var_11_10518478	11:10518478	G	AMPD3	-	INCLUDED	INCLUDED	INCLUDED
var_11_10521637	11:10521637	T	AMPD3	-	INCLUDED	INCLUDED	INCLUDED
rs146000615	11:10521644	G	AMPD3	-	INCLUDED	INCLUDED	INCLUDED
var_11_10521651	11:10521651	A	AMPD3	-	INCLUDED	INCLUDED	INCLUDED
var_11_10521657	11:10521657	A	AMPD3	-	INCLUDED	INCLUDED	INCLUDED
var_11_10521669	11:10521669	T	AMPD3	-	INCLUDED	INCLUDED	INCLUDED
var_11_10521675	11:10521675	A	AMPD3	-	INCLUDED	INCLUDED	INCLUDED
var_11_10521678	11:10521678	A	AMPD3	-	INCLUDED	INCLUDED	INCLUDED
var_11_10521681	11:10521681	T	AMPD3	-	INCLUDED	INCLUDED	INCLUDED
rs369847579	11:10521683	A	AMPD3	-	INCLUDED	INCLUDED	INCLUDED
rs376881899	11:10521690	A	AMPD3	-	INCLUDED	INCLUDED	INCLUDED
rs372073804	11:10521695	C	AMPD3	-	INCLUDED	INCLUDED	INCLUDED
rs139950075	11:10521700	T	AMPD3	-	INCLUDED	INCLUDED	INCLUDED
var_11_10521704	11:10521704	G	AMPD3	-	INCLUDED	INCLUDED	INCLUDED
var_11_10521711	11:10521711	T	AMPD3	-	INCLUDED	INCLUDED	INCLUDED
rs369963984	11:10521742	T	AMPD3	-	INCLUDED	INCLUDED	INCLUDED
var_11_10521757	11:10521757	G	AMPD3	-	INCLUDED	INCLUDED	INCLUDED
rs372507080	11:10521761	A	AMPD3	-	INCLUDED	INCLUDED	INCLUDED
var_11_10521766	11:10521766	T	AMPD3	-	INCLUDED	INCLUDED	INCLUDED
var_11_10521774	11:10521774	T	AMPD3	-	INCLUDED	INCLUDED	INCLUDED
rs3741040	11:10521792	T	AMPD3	-	INCLUDED	INCLUDED	INCLUDED
var_11_10521793	11:10521793	A	AMPD3	-	INCLUDED	INCLUDED	INCLUDED
var_11_10523021	11:10523021	T	AMPD3	-	INCLUDED	INCLUDED	INCLUDED
var_11_10523022	11:10523022	A	AMPD3	-	INCLUDED	INCLUDED	INCLUDED
var_11_10523023	11:10523023	TG	AMPD3	-	INCLUDED	INCLUDED	INCLUDED
var_11_10523024	11:10523024	A	AMPD3	-	INCLUDED	INCLUDED	INCLUDED
var_11_10523034	11:10523034	T	AMPD3	-	INCLUDED	INCLUDED	INCLUDED
var_11_10523036	11:10523036	A	AMPD3	-	INCLUDED	INCLUDED	INCLUDED
var_11_10523045	11:10523045	T	AMPD3	-	INCLUDED	INCLUDED	INCLUDED
var_11_10523046	11:10523046	A	AMPD3	-	INCLUDED	INCLUDED	INCLUDED
rs142086203	11:10523066	A	AMPD3	-	INCLUDED	INCLUDED	INCLUDED
var_11_10523069	11:10523069	C	AMPD3	-	INCLUDED	INCLUDED	INCLUDED
rs147078197	11:10523070	T	AMPD3	-	INCLUDED	INCLUDED	INCLUDED
rs201382264	11:10523072	G	AMPD3	-	INCLUDED	INCLUDED	INCLUDED
var_11_10523091	11:10523091	T	AMPD3	-	INCLUDED	INCLUDED	INCLUDED
var_11_10523100	11:10523100	T	AMPD3	-	INCLUDED	INCLUDED	INCLUDED
var_11_10523105	11:10523105	G	AMPD3	-	INCLUDED	INCLUDED	INCLUDED
rs201980416	11:10523119	T	AMPD3	-	INCLUDED	INCLUDED	INCLUDED
var_11_10524284	11:10524284	G	AMPD3	-	INCLUDED	INCLUDED	INCLUDED
var_11_10524286	11:10524286	T	AMPD3	-	INCLUDED	INCLUDED	INCLUDED
var_11_10524287	11:10524287	C	AMPD3	-	INCLUDED	INCLUDED	INCLUDED
var_11_10524290	11:10524290	G	AMPD3	-	INCLUDED	INCLUDED	INCLUDED
var_11_10524301	11:10524301	T	AMPD3	-	INCLUDED	INCLUDED	INCLUDED
var_11_10524307	11:10524307	T	AMPD3	-	INCLUDED	INCLUDED	INCLUDED
rs374699886	11:10524310	G	AMPD3	-	INCLUDED	INCLUDED	INCLUDED
var_11_10524311	11:10524311	C	AMPD3	-	INCLUDED	INCLUDED	INCLUDED
rs202212138	11:10524317	C	AMPD3	-	INCLUDED	INCLUDED	INCLUDED
var_11_10524318	11:10524318	T	AMPD3	-	INCLUDED	INCLUDED	INCLUDED
var_11_10524325	11:10524325	T	AMPD3	-	INCLUDED	INCLUDED	INCLUDED
rs142638731	11:10524333	A	AMPD3	-	INCLUDED	INCLUDED	INCLUDED
var_11_10524373	11:10524373	A	AMPD3	-	INCLUDED	INCLUDED	INCLUDED
var_11_10524428	11:10524428	C	AMPD3	-	INCLUDED	INCLUDED	INCLUDED
var_11_10524442	11:10524442	T	AMPD3	-	INCLUDED	INCLUDED	INCLUDED
var_11_10526114	11:10526114	G	AMPD3	-	INCLUDED	INCLUDED	INCLUDED
var_11_10526118	11:10526118	G	AMPD3	-	INCLUDED	INCLUDED	INCLUDED
var_11_10526132	11:10526132	A	AMPD3	-	INCLUDED	INCLUDED	INCLUDED
var_11_10526167	11:10526167	T	AMPD3	-	INCLUDED	INCLUDED	INCLUDED
var_11_10526168	11:10526168	A	AMPD3	-	INCLUDED	INCLUDED	INCLUDED
var_11_10526176	11:10526176	G	AMPD3	-	INCLUDED	INCLUDED	INCLUDED
var_11_10526180	11:10526180	A	AMPD3	-	INCLUDED	INCLUDED	INCLUDED
var_11_10526192	11:10526192	A	AMPD3	-	INCLUDED	INCLUDED	INCLUDED
var_11_10526199	11:10526199	T	AMPD3	-	INCLUDED	INCLUDED	INCLUDED
rs200743308	11:10526201	T	AMPD3	-	INCLUDED	INCLUDED	INCLUDED
var_11_10527262	11:10527262	G	AMPD3	-	INCLUDED	INCLUDED	INCLUDED
var_11_10527283	11:10527283	G	AMPD3	-	INCLUDED	INCLUDED	INCLUDED
var_11_10527304	11:10527304	G	AMPD3	-	INCLUDED	INCLUDED	INCLUDED
var_11_10527309	11:10527309	T	AMPD3	-	INCLUDED	INCLUDED	INCLUDED
var_11_10527313	11:10527313	C	AMPD3	-	INCLUDED	INCLUDED	INCLUDED
var_11_10527315	11:10527315	T	AMPD3	-	INCLUDED	INCLUDED	INCLUDED
var_11_10527316	11:10527316	A	AMPD3	-	INCLUDED	INCLUDED	INCLUDED
rs368883763	11:10527351	T	AMPD3	-	INCLUDED	INCLUDED	INCLUDED
var_11_10527352	11:10527352	A	AMPD3	-	INCLUDED	INCLUDED	INCLUDED
var_11_10527354	11:10527354	C	AMPD3	-	INCLUDED	INCLUDED	INCLUDED
var_11_10527366	11:10527366	C	AMPD3	-	INCLUDED	INCLUDED	INCLUDED
var_11_10527388	11:10527388	A	AMPD3	-	INCLUDED	INCLUDED	INCLUDED
rs144691269	11:10527394	G	AMPD3	-	INCLUDED	INCLUDED	INCLUDED
rs200399571	11:10527412	C	AMPD3	-	INCLUDED	INCLUDED	INCLUDED
var_11_10527417	11:10527417	A	AMPD3	-	INCLUDED	INCLUDED	INCLUDED
var_11_10527422	11:10527422	C	AMPD3	-	INCLUDED	INCLUDED	INCLUDED
rs142378823	11:107375418	C	ALKBH8	-	-	-	INCLUDED
rs117249984	11:107375422	A	ALKBH8	-	-	-	INCLUDED
var_11_107375424	11:107375424	A	ALKBH8	-	-	-	INCLUDED
var_11_107375432	11:107375432	G	ALKBH8	-	-	-	INCLUDED
var_11_107375434	11:107375434	T	ALKBH8	-	-	-	INCLUDED
var_11_107375439	11:107375439	G	ALKBH8	-	-	-	INCLUDED
var_11_107375451	11:107375451	T	ALKBH8	-	-	-	INCLUDED
var_11_107375469	11:107375469	A	ALKBH8	-	-	-	INCLUDED
rs370685130	11:107375487	T	ALKBH8	-	-	-	INCLUDED
var_11_107375488	11:107375488	A	ALKBH8	-	-	-	INCLUDED
var_11_107375496	11:107375496	C	ALKBH8	-	-	-	INCLUDED
var_11_107375520	11:107375520	A	ALKBH8	-	-	-	INCLUDED
var_11_107375521	11:107375521	G	ALKBH8	-	-	-	INCLUDED
var_11_107375535	11:107375535	T	ALKBH8	-	-	-	INCLUDED
var_11_107375575	11:107375575	C	ALKBH8	-	-	-	INCLUDED
var_11_107375579	11:107375579	T	ALKBH8	-	-	-	INCLUDED
var_11_107375617	11:107375617	T	ALKBH8	-	-	-	INCLUDED
var_11_107375647	11:107375647	T	ALKBH8	-	-	-	INCLUDED
var_11_107375659	11:107375659	T	ALKBH8	-	-	-	INCLUDED
var_11_107375670	11:107375670	A	ALKBH8	-	-	-	INCLUDED
rs188662625	11:107375679	T	ALKBH8	-	-	-	INCLUDED
var_11_107375698	11:107375698	C	ALKBH8	-	-	-	INCLUDED
rs139390837	11:107375703	T	ALKBH8	-	-	-	INCLUDED
var_11_107375704	11:107375704	A	ALKBH8	-	-	-	INCLUDED
var_11_107375706	11:107375706	A	ALKBH8	-	-	-	INCLUDED
var_11_107375707	11:107375707	A	ALKBH8	-	-	-	INCLUDED
rs375189195	11:107375728	C	ALKBH8	-	-	-	INCLUDED
var_11_107375735	11:107375735	T	ALKBH8	-	-	-	INCLUDED
var_11_107375782	11:107375782	C	ALKBH8	-	-	-	INCLUDED
rs199521158	11:107375799	C	ALKBH8	-	-	-	INCLUDED
rs193041881	11:107375827	A	ALKBH8	-	-	-	INCLUDED
var_11_107375832	11:107375832	C	ALKBH8	-	-	-	INCLUDED
var_11_107375835	11:107375835	A	ALKBH8	-	-	-	INCLUDED
var_11_107375857	11:107375857	T	ALKBH8	-	-	-	INCLUDED
var_11_107375865	11:107375865	G	ALKBH8	-	-	-	INCLUDED
var_11_107375889	11:107375889	G	ALKBH8	-	-	-	INCLUDED
var_11_107375893	11:107375893	G	ALKBH8	-	-	-	INCLUDED
rs140335911	11:107381618	C	ALKBH8	-	-	-	INCLUDED
rs183627082	11:107381630	T	ALKBH8	-	-	-	INCLUDED
var_11_107381669	11:107381669	C	ALKBH8	-	-	-	INCLUDED
var_11_107381671	11:107381671	T	ALKBH8	-	-	-	INCLUDED
rs374943078	11:107381672	A	ALKBH8	-	-	-	INCLUDED
rs138081720	11:107381717	A	ALKBH8	-	-	-	INCLUDED
var_11_107381734	11:107381734	C	ALKBH8	-	-	-	INCLUDED
var_11_107381750	11:107381750	A	ALKBH8	-	-	-	INCLUDED
rs373004685	11:107393030	G	ALKBH8	-	-	-	INCLUDED
var_11_107393071	11:107393071	G	ALKBH8	-	-	-	INCLUDED
rs192250667	11:107393074	G	ALKBH8	-	-	-	INCLUDED
rs377341673	11:107393084	T	ALKBH8	-	-	-	INCLUDED
var_11_107393096	11:107393096	C	ALKBH8	-	-	-	INCLUDED
rs371011851	11:107393105	G	ALKBH8	-	-	-	INCLUDED
var_11_107393128	11:107393128	A	ALKBH8	-	-	-	INCLUDED
var_11_107393129	11:107393129	C	ALKBH8	-	-	-	INCLUDED
var_11_107393144	11:107393144	C	ALKBH8	-	-	-	INCLUDED
var_11_107393176	11:107393176	C	ALKBH8	-	-	-	INCLUDED
var_11_107393185	11:107393185	C	ALKBH8	-	-	-	INCLUDED
var_11_107393191	11:107393191	C	ALKBH8	-	-	-	INCLUDED
var_11_107393199	11:107393199	G	ALKBH8	-	-	-	INCLUDED
var_11_107393200	11:107393200	G	ALKBH8	-	-	-	INCLUDED
var_11_107393201	11:107393201	A	ALKBH8	-	-	-	INCLUDED
var_11_107393207	11:107393207	A	ALKBH8	-	-	-	INCLUDED
var_11_107393225	11:107393225	A	ALKBH8	-	-	-	INCLUDED
var_11_107393228	11:107393228	T	ALKBH8	-	-	-	INCLUDED
rs61746596	11:107396172	C	ALKBH8	-	-	-	INCLUDED
var_11_107396173	11:107396173	G	ALKBH8	-	-	-	INCLUDED
var_11_107396175	11:107396175	T	ALKBH8	-	-	-	INCLUDED
var_11_107396221	11:107396221	T	ALKBH8	-	-	-	INCLUDED
var_11_107396248	11:107396248	T	ALKBH8	-	-	-	INCLUDED
var_11_107396289	11:107396289	C	ALKBH8	-	-	-	INCLUDED
var_11_107403034	11:107403034	A	ALKBH8	-	-	-	INCLUDED
var_11_107403039	11:107403039	A	ALKBH8	-	-	-	INCLUDED
var_11_107403042	11:107403042	T	ALKBH8	-	-	-	INCLUDED
rs202093339	11:107403057	A	ALKBH8	-	-	-	INCLUDED
var_11_107403060	11:107403060	A	ALKBH8	-	-	-	INCLUDED
rs201497980	11:107403074	T	ALKBH8	-	-	-	INCLUDED
var_11_107403075	11:107403075	A	ALKBH8	-	-	-	INCLUDED
rs199962343	11:107403077	T	ALKBH8	-	-	-	INCLUDED
var_11_107403080	11:107403080	C	ALKBH8	-	-	-	INCLUDED
var_11_107403085	11:107403085	T	ALKBH8	-	-	-	INCLUDED
var_11_107403087	11:107403087	C	ALKBH8	-	-	-	INCLUDED
var_11_107403099	11:107403099	T	ALKBH8	-	-	-	INCLUDED
rs189375930	11:107403126	G	ALKBH8	-	-	-	INCLUDED
var_11_107403130	11:107403130	C	ALKBH8	-	-	-	INCLUDED
var_11_107403132	11:107403132	C	ALKBH8	-	-	-	INCLUDED
rs142835708	11:107403133	T	ALKBH8	-	-	-	INCLUDED
var_11_107420511	11:107420511	T	ALKBH8	-	-	-	INCLUDED
var_11_107420520	11:107420520	T	ALKBH8	-	-	-	INCLUDED
var_11_107420541	11:107420541	T	ALKBH8	-	-	-	INCLUDED
rs372099942	11:107420544	C	ALKBH8	-	-	-	INCLUDED
var_11_107422537	11:107422537	C	ALKBH8	-	-	-	INCLUDED
var_11_107422578	11:107422578	C	ALKBH8	-	-	-	INCLUDED
var_11_107422585	11:107422585	C	ALKBH8	-	-	-	INCLUDED
rs140019228	11:107422626	G	ALKBH8	-	-	-	INCLUDED
rs141992032	11:107422630	T	ALKBH8	-	-	-	INCLUDED
var_11_107423851	11:107423851	C	ALKBH8	-	-	-	INCLUDED
var_11_107423857	11:107423857	G	ALKBH8	-	-	-	INCLUDED
var_11_107423861	11:107423861	A	ALKBH8	-	-	-	INCLUDED
var_11_107423863	11:107423863	C	ALKBH8	-	-	-	INCLUDED
var_11_107423874	11:107423874	C	ALKBH8	-	-	-	INCLUDED
var_11_107423878	11:107423878	C	ALKBH8	-	-	-	INCLUDED
rs150785153	11:107423884	G	ALKBH8	-	-	-	INCLUDED
var_11_107423911	11:107423911	G	ALKBH8	-	-	-	INCLUDED
var_11_107423920	11:107423920	C	ALKBH8	-	-	-	INCLUDED
var_11_107423927	11:107423927	C	ALKBH8	-	-	-	INCLUDED
var_11_107424575	11:107424575	G	ALKBH8	-	-	-	INCLUDED
var_11_107424581	11:107424581	C	ALKBH8	-	-	-	INCLUDED
rs367778415	11:107424585	T	ALKBH8	-	-	-	INCLUDED
var_11_107424587	11:107424587	A	ALKBH8	-	-	-	INCLUDED
var_11_107424590	11:107424590	A	ALKBH8	-	-	-	INCLUDED
rs144018060	11:107424635	C	ALKBH8	-	-	-	INCLUDED
rs375393669	11:107424653	G	ALKBH8	-	-	-	INCLUDED
rs368268533	11:107424660	C	ALKBH8	-	-	-	INCLUDED
rs144299205	11:107424669	A	ALKBH8	-	-	-	INCLUDED
var_11_107424672	11:107424672	A	ALKBH8	-	-	-	INCLUDED
var_11_107424698	11:107424698	G	ALKBH8	-	-	-	INCLUDED
var_11_107427491	11:107427491	A	ALKBH8	-	-	-	INCLUDED
rs192556956	11:107427508	A	ALKBH8	-	-	-	INCLUDED
var_11_107427512	11:107427512	C	ALKBH8	-	-	-	INCLUDED
var_11_107427536	11:107427536	C	ALKBH8	-	-	-	INCLUDED
rs151317361	11:107427543	T	ALKBH8	-	-	-	INCLUDED
rs140624612	11:107427545	G	ALKBH8	-	-	-	INCLUDED
var_11_107427547	11:107427547	A	ALKBH8	-	-	-	INCLUDED
var_11_107427557	11:107427557	C	ALKBH8	-	-	-	INCLUDED
rs202072333	11:107427572	C	ALKBH8	-	-	-	INCLUDED
rs150490382	11:107427575	T	ALKBH8	-	-	-	INCLUDED
var_11_107427579	11:107427579	G	ALKBH8	-	-	-	INCLUDED
var_11_107427581	11:107427581	A	ALKBH8	-	-	-	INCLUDED
rs372859100	11:107427600	G	ALKBH8	-	-	-	INCLUDED
var_11_107427617	11:107427617	A	ALKBH8	-	-	-	INCLUDED
var_11_107427626	11:107427626	T	ALKBH8	-	-	-	INCLUDED
var_11_107427634	11:107427634	T	ALKBH8	-	-	-	INCLUDED
var_11_107427644	11:107427644	C	ALKBH8	-	-	-	INCLUDED
var_11_107427669	11:107427669	G	ALKBH8	-	-	-	INCLUDED
rs369247558	11:107427671	C	ALKBH8	-	-	-	INCLUDED
rs145051723	11:107427687	C	ALKBH8	-	-	-	INCLUDED
var_11_107427689	11:107427689	T	ALKBH8	-	-	-	INCLUDED
var_11_107427693	11:107427693	T	ALKBH8	-	-	-	INCLUDED
var_11_107427700	11:107427700	A	ALKBH8	-	-	-	INCLUDED
var_11_107427701	11:107427701	A	ALKBH8	-	-	-	INCLUDED
rs116578571	11:107427713	C	ALKBH8	-	-	-	INCLUDED
rs141912843	11:107427727	C	ALKBH8	-	-	-	INCLUDED
var_11_107431513	11:107431513	A	ALKBH8	-	-	-	INCLUDED
var_11_107431514	11:107431514	T	ALKBH8	-	-	-	INCLUDED
rs144686006	11:107431517	C	ALKBH8	-	-	-	INCLUDED
var_11_107431519	11:107431519	G	ALKBH8	-	-	-	INCLUDED
var_11_107431520	11:107431520	T	ALKBH8	-	-	-	INCLUDED
var_11_107431538	11:107431538	G	ALKBH8	-	-	-	INCLUDED
var_11_107431540	11:107431540	A	ALKBH8	-	-	-	INCLUDED
var_11_107431546	11:107431546	C	ALKBH8	-	-	-	INCLUDED
rs374014984	11:107431579	C	ALKBH8	-	-	-	INCLUDED
var_11_107431594	11:107431594	A	ALKBH8	-	-	-	INCLUDED
rs184666895	11:107431618	G	ALKBH8	-	-	-	INCLUDED
var_11_107431619	11:107431619	C	ALKBH8	-	-	-	INCLUDED
var_11_108029719	11:108029719	A	NPAT	-	-	INCLUDED	INCLUDED
var_11_108029731	11:108029731	C	NPAT	-	-	INCLUDED	INCLUDED
var_11_108029734	11:108029734	C	NPAT	-	-	INCLUDED	INCLUDED
var_11_108029740	11:108029740	C	NPAT	-	-	INCLUDED	INCLUDED
var_11_108031607	11:108031607	C	NPAT	-	-	INCLUDED	INCLUDED
var_11_108031621	11:108031621	C	NPAT	-	-	INCLUDED	INCLUDED
var_11_108031624	11:108031624	C	NPAT	-	-	INCLUDED	INCLUDED
var_11_108031630	11:108031630	T	NPAT	-	-	INCLUDED	INCLUDED
rs377104782	11:108031631	C	NPAT	-	-	INCLUDED	INCLUDED
var_11_108031636	11:108031636	G	NPAT	-	-	INCLUDED	INCLUDED
var_11_108031638	11:108031638	A	NPAT	-	-	INCLUDED	INCLUDED
rs180875716	11:108031657	A	NPAT	-	-	INCLUDED	INCLUDED
var_11_108031665	11:108031665	T	NPAT	-	-	INCLUDED	INCLUDED
var_11_108031666	11:108031666	A	NPAT	-	-	INCLUDED	INCLUDED
var_11_108031668	11:108031668	C	NPAT	-	-	INCLUDED	INCLUDED
var_11_108031671	11:108031671	C	NPAT	-	-	INCLUDED	INCLUDED
rs372933437	11:108031674	T	NPAT	-	-	INCLUDED	INCLUDED
rs200762365	11:108031680	T	NPAT	-	-	INCLUDED	INCLUDED
rs375507389	11:108031681	A	NPAT	-	-	INCLUDED	INCLUDED
var_11_108031697	11:108031697	C	NPAT	-	-	INCLUDED	INCLUDED
var_11_108031705	11:108031705	A	NPAT	-	-	INCLUDED	INCLUDED
rs368243074	11:108031722	G	NPAT	-	-	INCLUDED	INCLUDED
var_11_108031723	11:108031723	C	NPAT	-	-	INCLUDED	INCLUDED
var_11_108031765	11:108031765	A	NPAT	-	-	INCLUDED	INCLUDED
rs375513067	11:108031780	C	NPAT	-	-	INCLUDED	INCLUDED
var_11_108031805	11:108031805	T	NPAT	-	-	INCLUDED	INCLUDED
rs199955412	11:108031831	T	NPAT	-	-	INCLUDED	INCLUDED
var_11_108031896	11:108031896	G	NPAT	-	-	INCLUDED	INCLUDED
rs184448909	11:108031926	G	NPAT	-	-	INCLUDED	INCLUDED
var_11_108031932	11:108031932	T	NPAT	-	-	INCLUDED	INCLUDED
var_11_108031949	11:108031949	A	NPAT	-	-	INCLUDED	INCLUDED
var_11_108031956	11:108031956	G	NPAT	-	-	INCLUDED	INCLUDED
rs369127683	11:108031969	A	NPAT	-	-	INCLUDED	INCLUDED
var_11_108031983	11:108031983	A	NPAT	-	-	INCLUDED	INCLUDED
var_11_108031987	11:108031987	T	NPAT	-	-	INCLUDED	INCLUDED
var_11_108031999	11:108031999	T	NPAT	-	-	INCLUDED	INCLUDED
var_11_108032004	11:108032004	C	NPAT	-	-	INCLUDED	INCLUDED
var_11_108032007	11:108032007	T	NPAT	-	-	INCLUDED	INCLUDED
var_11_108032008	11:108032008	A	NPAT	-	-	INCLUDED	INCLUDED
var_11_108032021	11:108032021	C	NPAT	-	-	INCLUDED	INCLUDED
var_11_108032028	11:108032028	G	NPAT	-	-	INCLUDED	INCLUDED
var_11_108032035	11:108032035	G	NPAT	-	-	INCLUDED	INCLUDED
var_11_108032043	11:108032043	A	NPAT	-	-	INCLUDED	INCLUDED
var_11_108032069	11:108032069	G	NPAT	-	-	INCLUDED	INCLUDED
var_11_108032075	11:108032075	T	NPAT	-	-	INCLUDED	INCLUDED
var_11_108032080	11:108032080	T	NPAT	-	-	INCLUDED	INCLUDED
var_11_108032086	11:108032086	G	NPAT	-	-	INCLUDED	INCLUDED
var_11_108032089	11:108032089	T	NPAT	-	-	INCLUDED	INCLUDED
var_11_108032094	11:108032094	T	NPAT	-	-	INCLUDED	INCLUDED
rs200156065	11:108032101	T	NPAT	-	-	INCLUDED	INCLUDED
var_11_108032127	11:108032127	A	NPAT	-	-	INCLUDED	INCLUDED
rs201589987	11:108032139	A	NPAT	-	-	INCLUDED	INCLUDED
var_11_108032148	11:108032148	A	NPAT	-	-	INCLUDED	INCLUDED
rs189775078	11:108032167	C	NPAT	-	-	INCLUDED	INCLUDED
var_11_108032187	11:108032187	C	NPAT	-	-	INCLUDED	INCLUDED
rs369916276	11:108032190	A	NPAT	-	-	INCLUDED	INCLUDED
var_11_108032215	11:108032215	C	NPAT	-	-	INCLUDED	INCLUDED
rs181187590	11:108032233	A	NPAT	-	-	INCLUDED	INCLUDED
var_11_108032292	11:108032292	C	NPAT	-	-	INCLUDED	INCLUDED
rs140442354	11:108032293	T	NPAT	-	-	INCLUDED	INCLUDED
var_11_108032296	11:108032296	G	NPAT	-	-	INCLUDED	INCLUDED
var_11_108032299	11:108032299	G	NPAT	-	-	INCLUDED	INCLUDED
var_11_108032329	11:108032329	C	NPAT	-	-	INCLUDED	INCLUDED
rs377418446	11:108032331	C	NPAT	-	-	INCLUDED	INCLUDED
var_11_108032334	11:108032334	G	NPAT	-	-	INCLUDED	INCLUDED
var_11_108032350	11:108032350	C	NPAT	-	-	INCLUDED	INCLUDED
rs199835936	11:108032352	A	NPAT	-	-	INCLUDED	INCLUDED
var_11_108032358	11:108032358	A	NPAT	-	-	INCLUDED	INCLUDED
var_11_108032359	11:108032359	A	NPAT	-	-	INCLUDED	INCLUDED
var_11_108032382	11:108032382	A	NPAT	-	-	INCLUDED	INCLUDED
rs145576966	11:108032394	A	NPAT	-	-	INCLUDED	INCLUDED
var_11_108032404	11:108032404	A	NPAT	-	-	INCLUDED	INCLUDED
var_11_108032419	11:108032419	G	NPAT	-	-	INCLUDED	INCLUDED
var_11_108032436	11:108032436	C	NPAT	-	-	INCLUDED	INCLUDED
var_11_108032439	11:108032439	C	NPAT	-	-	INCLUDED	INCLUDED
rs76572922	11:108032446	A	NPAT	-	-	INCLUDED	INCLUDED
rs200958886	11:108032448	A	NPAT	-	-	INCLUDED	INCLUDED
var_11_108032449	11:108032449	C	NPAT	-	-	INCLUDED	INCLUDED
var_11_108032458	11:108032458	C	NPAT	-	-	INCLUDED	INCLUDED
rs370946900	11:108032467	C	NPAT	-	-	INCLUDED	INCLUDED
var_11_108032470	11:108032470	C	NPAT	-	-	INCLUDED	INCLUDED
rs185728047	11:108032479	C	NPAT	-	-	INCLUDED	INCLUDED
rs190486036	11:108032485	A	NPAT	-	-	INCLUDED	INCLUDED
rs374299231	11:108032493	G	NPAT	-	-	INCLUDED	INCLUDED
var_11_108032502	11:108032502	T	NPAT	-	-	INCLUDED	INCLUDED
var_11_108032506	11:108032506	G	NPAT	-	-	INCLUDED	INCLUDED
var_11_108032508	11:108032508	C	NPAT	-	-	INCLUDED	INCLUDED
var_11_108032512	11:108032512	A	NPAT	-	-	INCLUDED	INCLUDED
var_11_108032526	11:108032526	A	NPAT	-	-	INCLUDED	INCLUDED
var_11_108032532	11:108032532	C	NPAT	-	-	INCLUDED	INCLUDED
var_11_108032572	11:108032572	C	NPAT	-	-	INCLUDED	INCLUDED
rs368693876	11:108032575	C	NPAT	-	-	INCLUDED	INCLUDED
var_11_108032580	11:108032580	A	NPAT	-	-	INCLUDED	INCLUDED
var_11_108032596	11:108032596	T	NPAT	-	-	INCLUDED	INCLUDED
var_11_108032599	11:108032599	A	NPAT	-	-	INCLUDED	INCLUDED
rs372365093	11:108032607	C	NPAT	-	-	INCLUDED	INCLUDED
rs79119325	11:108032614	T	NPAT	-	-	INCLUDED	INCLUDED
rs367641429	11:108032615	C	NPAT	-	-	INCLUDED	INCLUDED
var_11_108032616	11:108032616	C	NPAT	-	-	INCLUDED	INCLUDED
var_11_108032644	11:108032644	G	NPAT	-	-	INCLUDED	INCLUDED
var_11_108032649	11:108032649	C	NPAT	-	-	INCLUDED	INCLUDED
var_11_108032652	11:108032652	A	NPAT	-	-	INCLUDED	INCLUDED
var_11_108032658	11:108032658	G	NPAT	-	-	INCLUDED	INCLUDED
rs117925274	11:108032676	A	NPAT	-	-	INCLUDED	INCLUDED
var_11_108032700	11:108032700	C	NPAT	-	-	INCLUDED	INCLUDED
rs372296278	11:108032716	T	NPAT	-	-	INCLUDED	INCLUDED
var_11_108032725	11:108032725	G	NPAT	-	-	INCLUDED	INCLUDED
var_11_108032731	11:108032731	A	NPAT	-	-	INCLUDED	INCLUDED
var_11_108032740	11:108032740	A	NPAT	-	-	INCLUDED	INCLUDED
var_11_108032742	11:108032742	T	NPAT	-	-	INCLUDED	INCLUDED
var_11_108032853	11:108032853	C	NPAT	-	-	INCLUDED	INCLUDED
var_11_108032859	11:108032859	T	NPAT	-	-	INCLUDED	INCLUDED
var_11_108032872	11:108032872	C	NPAT	-	-	INCLUDED	INCLUDED
rs199936135	11:108032875	T	NPAT	-	-	INCLUDED	INCLUDED
rs377280872	11:108040479	A	NPAT	-	-	INCLUDED	INCLUDED
rs373422788	11:108040512	A	NPAT	-	-	INCLUDED	INCLUDED
rs62642487	11:108040522	T	NPAT	-	-	INCLUDED	INCLUDED
rs201676429	11:108040562	G	NPAT	-	-	INCLUDED	INCLUDED
var_11_108040567	11:108040567	A	NPAT	-	-	INCLUDED	INCLUDED
var_11_108040569	11:108040569	G	NPAT	-	-	INCLUDED	INCLUDED
var_11_108040579	11:108040579	A	NPAT	-	-	INCLUDED	INCLUDED
rs201165741	11:108040659	T	NPAT	-	-	INCLUDED	INCLUDED
var_11_108040660	11:108040660	A	NPAT	-	-	INCLUDED	INCLUDED
var_11_108040676	11:108040676	T	NPAT	-	-	INCLUDED	INCLUDED
var_11_108040684	11:108040684	T	NPAT	-	-	INCLUDED	INCLUDED
var_11_108040687	11:108040687	A	NPAT	-	-	INCLUDED	INCLUDED
var_11_108040696	11:108040696	A	NPAT	-	-	INCLUDED	INCLUDED
var_11_108040702	11:108040702	G	NPAT	-	-	INCLUDED	INCLUDED
var_11_108040716	11:108040716	T	NPAT	-	-	INCLUDED	INCLUDED
var_11_108040720	11:108040720	G	NPAT	-	-	INCLUDED	INCLUDED
var_11_108040723	11:108040723	C	NPAT	-	-	INCLUDED	INCLUDED
var_11_108040728	11:108040728	C	NPAT	-	-	INCLUDED	INCLUDED
rs371292836	11:108040762	C	NPAT	-	-	INCLUDED	INCLUDED
var_11_108040768	11:108040768	G	NPAT	-	-	INCLUDED	INCLUDED
var_11_108042935	11:108042935	G	NPAT	-	-	INCLUDED	INCLUDED
var_11_108042938	11:108042938	C	NPAT	-	-	INCLUDED	INCLUDED
rs368777931	11:108042962	T	NPAT	-	-	INCLUDED	INCLUDED
var_11_108042965	11:108042965	G	NPAT	-	-	INCLUDED	INCLUDED
var_11_108042974	11:108042974	C	NPAT	-	-	INCLUDED	INCLUDED
var_11_108042983	11:108042983	A	NPAT	-	-	INCLUDED	INCLUDED
var_11_108042986	11:108042986	T	NPAT	-	-	INCLUDED	INCLUDED
var_11_108042988	11:108042988	A	NPAT	-	-	INCLUDED	INCLUDED
var_11_108043009	11:108043009	A	NPAT	-	-	INCLUDED	INCLUDED
var_11_108043010	11:108043010	C	NPAT	-	-	INCLUDED	INCLUDED
var_11_108043025	11:108043025	C	NPAT	-	-	INCLUDED	INCLUDED
var_11_108043030	11:108043030	T	NPAT	-	-	INCLUDED	INCLUDED
var_11_108043045	11:108043045	T	NPAT	-	-	INCLUDED	INCLUDED
var_11_108043047	11:108043047	C	NPAT	-	-	INCLUDED	INCLUDED
var_11_108043051	11:108043051	G	NPAT	-	-	INCLUDED	INCLUDED
var_11_108043055	11:108043055	C	NPAT	-	-	INCLUDED	INCLUDED
rs373745107	11:108043061	A	NPAT	-	-	INCLUDED	INCLUDED
var_11_108043084	11:108043084	T	NPAT	-	-	INCLUDED	INCLUDED
var_11_108043087	11:108043087	T	NPAT	-	-	INCLUDED	INCLUDED
var_11_108043155	11:108043155	G	NPAT	-	-	INCLUDED	INCLUDED
rs140098074	11:108043163	C	NPAT	-	-	INCLUDED	INCLUDED
var_11_108043181	11:108043181	T	NPAT	-	-	INCLUDED	INCLUDED
rs201252474	11:108043195	G	NPAT	-	-	INCLUDED	INCLUDED
var_11_108043199	11:108043199	C	NPAT	-	-	INCLUDED	INCLUDED
var_11_108043208	11:108043208	T	NPAT	-	-	INCLUDED	INCLUDED
var_11_108043225	11:108043225	C	NPAT	-	-	INCLUDED	INCLUDED
rs372594394	11:108043231	A	NPAT	-	-	INCLUDED	INCLUDED
rs377220441	11:108043238	C	NPAT	-	-	INCLUDED	INCLUDED
var_11_108043244	11:108043244	C	NPAT	-	-	INCLUDED	INCLUDED
rs34027029	11:108043265	G	NPAT	-	-	INCLUDED	INCLUDED
rs191443250	11:108043282	G	NPAT	-	-	INCLUDED	INCLUDED
var_11_108043283	11:108043283	C	NPAT	-	-	INCLUDED	INCLUDED
var_11_108043289	11:108043289	T	NPAT	-	-	INCLUDED	INCLUDED
rs200575398	11:108043293	C	NPAT	-	-	INCLUDED	INCLUDED
var_11_108043295	11:108043295	T	NPAT	-	-	INCLUDED	INCLUDED
var_11_108043301	11:108043301	G	NPAT	-	-	INCLUDED	INCLUDED
rs200624398	11:108043304	T	NPAT	-	-	INCLUDED	INCLUDED
rs369351152	11:108043312	G	NPAT	-	-	INCLUDED	INCLUDED
var_11_108043324	11:108043324	T	NPAT	-	-	INCLUDED	INCLUDED
var_11_108043345	11:108043345	T	NPAT	-	-	INCLUDED	INCLUDED
var_11_108043347	11:108043347	A	NPAT	-	-	INCLUDED	INCLUDED
var_11_108043352	11:108043352	T	NPAT	-	-	INCLUDED	INCLUDED
var_11_108043355	11:108043355	C	NPAT	-	-	INCLUDED	INCLUDED
var_11_108043363	11:108043363	A	NPAT	-	-	INCLUDED	INCLUDED
var_11_108043385	11:108043385	A	NPAT	-	-	INCLUDED	INCLUDED
var_11_108043400	11:108043400	C	NPAT	-	-	INCLUDED	INCLUDED
var_11_108043415	11:108043415	T	NPAT	-	-	INCLUDED	INCLUDED
var_11_108043438	11:108043438	A	NPAT	-	-	INCLUDED	INCLUDED
var_11_108043451	11:108043451	C	NPAT	-	-	INCLUDED	INCLUDED
var_11_108043463	11:108043463	T	NPAT	-	-	INCLUDED	INCLUDED
var_11_108043469	11:108043469	A	NPAT	-	-	INCLUDED	INCLUDED
rs201541696	11:108043473	T	NPAT	-	-	INCLUDED	INCLUDED
rs373165512	11:108043475	A	NPAT	-	-	INCLUDED	INCLUDED
rs184005577	11:108043481	A	NPAT	-	-	INCLUDED	INCLUDED
var_11_108043487	11:108043487	T	NPAT	-	-	INCLUDED	INCLUDED
rs376339017	11:108043499	T	NPAT	-	-	INCLUDED	INCLUDED
var_11_108043502	11:108043502	C	NPAT	-	-	INCLUDED	INCLUDED
var_11_108043505	11:108043505	A	NPAT	-	-	INCLUDED	INCLUDED
var_11_108043526	11:108043526	C	NPAT	-	-	INCLUDED	INCLUDED
rs373640001	11:108043555	C	NPAT	-	-	INCLUDED	INCLUDED
var_11_108043558	11:108043558	C	NPAT	-	-	INCLUDED	INCLUDED
var_11_108043571	11:108043571	A	NPAT	-	-	INCLUDED	INCLUDED
var_11_108043595	11:108043595	T	NPAT	-	-	INCLUDED	INCLUDED
var_11_108043625	11:108043625	G	NPAT	-	-	INCLUDED	INCLUDED
var_11_108043633	11:108043633	C	NPAT	-	-	INCLUDED	INCLUDED
rs199837111	11:108043648	A	NPAT	-	-	INCLUDED	INCLUDED
var_11_108043649	11:108043649	C	NPAT	-	-	INCLUDED	INCLUDED
var_11_108043667	11:108043667	C	NPAT	-	-	INCLUDED	INCLUDED
var_11_108043668	11:108043668	T	NPAT	-	-	INCLUDED	INCLUDED
rs373970446	11:108043675	G	NPAT	-	-	INCLUDED	INCLUDED
var_11_108043679	11:108043679	T	NPAT	-	-	INCLUDED	INCLUDED
rs368134007	11:108043684	C	NPAT	-	-	INCLUDED	INCLUDED
var_11_108043690	11:108043690	G	NPAT	-	-	INCLUDED	INCLUDED
var_11_108043697	11:108043697	C	NPAT	-	-	INCLUDED	INCLUDED
var_11_108043700	11:108043700	C	NPAT	-	-	INCLUDED	INCLUDED
var_11_108043702	11:108043702	G	NPAT	-	-	INCLUDED	INCLUDED
var_11_108043709	11:108043709	T	NPAT	-	-	INCLUDED	INCLUDED
rs371874908	11:108043710	G	NPAT	-	-	INCLUDED	INCLUDED
var_11_108043715	11:108043715	A	NPAT	-	-	INCLUDED	INCLUDED
var_11_108043723	11:108043723	A	NPAT	-	-	INCLUDED	INCLUDED
var_11_108043727	11:108043727	A	NPAT	-	-	INCLUDED	INCLUDED
rs201147653	11:108043778	C	NPAT	-	-	INCLUDED	INCLUDED
var_11_108043779	11:108043779	A	NPAT	-	-	INCLUDED	INCLUDED
var_11_108043789	11:108043789	A	NPAT	-	-	INCLUDED	INCLUDED
rs374999685	11:108043805	G	NPAT	-	-	INCLUDED	INCLUDED
var_11_108043808	11:108043808	A	NPAT	-	-	INCLUDED	INCLUDED
var_11_108043809	11:108043809	A	NPAT	-	-	INCLUDED	INCLUDED
var_11_108043810	11:108043810	A	NPAT	-	-	INCLUDED	INCLUDED
var_11_108043817	11:108043817	T	NPAT	-	-	INCLUDED	INCLUDED
rs372800618	11:108043823	G	NPAT	-	-	INCLUDED	INCLUDED
var_11_108043828	11:108043828	A	NPAT	-	-	INCLUDED	INCLUDED
var_11_108043829	11:108043829	T	NPAT	-	-	INCLUDED	INCLUDED
rs377284299	11:108043834	A	NPAT	-	-	INCLUDED	INCLUDED
var_11_108043844	11:108043844	C	NPAT	-	-	INCLUDED	INCLUDED
rs201987106	11:108043849	G	NPAT	-	-	INCLUDED	INCLUDED
rs371916761	11:108043859	G	NPAT	-	-	INCLUDED	INCLUDED
var_11_108043871	11:108043871	A	NPAT	-	-	INCLUDED	INCLUDED
rs199938106	11:108043883	T	NPAT	-	-	INCLUDED	INCLUDED
rs369058502	11:108043885	C	NPAT	-	-	INCLUDED	INCLUDED
var_11_108043889	11:108043889	T	NPAT	-	-	INCLUDED	INCLUDED
var_11_108043894	11:108043894	G	NPAT	-	-	INCLUDED	INCLUDED
var_11_108043906	11:108043906	C	NPAT	-	-	INCLUDED	INCLUDED
rs201818601	11:108043912	A	NPAT	-	-	INCLUDED	INCLUDED
rs373052311	11:108043915	T	NPAT	-	-	INCLUDED	INCLUDED
var_11_108043916	11:108043916	C	NPAT	-	-	INCLUDED	INCLUDED
rs115767553	11:108043924	C	NPAT	-	-	INCLUDED	INCLUDED
var_11_108043952	11:108043952	A	NPAT	-	-	INCLUDED	INCLUDED
var_11_108043978	11:108043978	T	NPAT	-	-	INCLUDED	INCLUDED
var_11_108043987	11:108043987	G	NPAT	-	-	INCLUDED	INCLUDED
var_11_108043994	11:108043994	C	NPAT	-	-	INCLUDED	INCLUDED
var_11_108044022	11:108044022	A	NPAT	-	-	INCLUDED	INCLUDED
var_11_108044050	11:108044050	A	NPAT	-	-	INCLUDED	INCLUDED
var_11_108044065	11:108044065	C	NPAT	-	-	INCLUDED	INCLUDED
var_11_108044068	11:108044068	T	NPAT	-	-	INCLUDED	INCLUDED
var_11_108044090	11:108044090	A	NPAT	-	-	INCLUDED	INCLUDED
var_11_108044103	11:108044103	C	NPAT	-	-	INCLUDED	INCLUDED
var_11_108044113	11:108044113	G	NPAT	-	-	INCLUDED	INCLUDED
var_11_108044131	11:108044131	A	NPAT	-	-	INCLUDED	INCLUDED
rs370172050	11:108044147	T	NPAT	-	-	INCLUDED	INCLUDED
var_11_108044159	11:108044159	T	NPAT	-	-	INCLUDED	INCLUDED
var_11_108044189	11:108044189	C	NPAT	-	-	INCLUDED	INCLUDED
rs374367472	11:108044191	G	NPAT	-	-	INCLUDED	INCLUDED
var_11_108044194	11:108044194	C	NPAT	-	-	INCLUDED	INCLUDED
var_11_108044203	11:108044203	C	NPAT	-	-	INCLUDED	INCLUDED
var_11_108044204	11:108044204	G	NPAT	-	-	INCLUDED	INCLUDED
rs370720604	11:108044206	A	NPAT	-	-	INCLUDED	INCLUDED
rs375517807	11:108044220	C	NPAT	-	-	INCLUDED	INCLUDED
var_11_108044227	11:108044227	A	NPAT	-	-	INCLUDED	INCLUDED
var_11_108044231	11:108044231	T	NPAT	-	-	INCLUDED	INCLUDED
var_11_108044239	11:108044239	C	NPAT	-	-	INCLUDED	INCLUDED
var_11_108044257	11:108044257	G	NPAT	-	-	INCLUDED	INCLUDED
var_11_108044260	11:108044260	T	NPAT	-	-	INCLUDED	INCLUDED
var_11_108044261	11:108044261	T	NPAT	-	-	INCLUDED	INCLUDED
var_11_108044285	11:108044285	T	NPAT	-	-	INCLUDED	INCLUDED
var_11_108044287	11:108044287	T	NPAT	-	-	INCLUDED	INCLUDED
rs185393090	11:108044288	A	NPAT	-	-	INCLUDED	INCLUDED
var_11_108044290	11:108044290	G	NPAT	-	-	INCLUDED	INCLUDED
rs374559127	11:108044308	A	NPAT	-	-	INCLUDED	INCLUDED
var_11_108044318	11:108044318	A	NPAT	-	-	INCLUDED	INCLUDED
var_11_108044325	11:108044325	G	NPAT	-	-	INCLUDED	INCLUDED
rs371261674	11:108044327	T	NPAT	-	-	INCLUDED	INCLUDED
var_11_108044333	11:108044333	C	NPAT	-	-	INCLUDED	INCLUDED
var_11_108044347	11:108044347	C	NPAT	-	-	INCLUDED	INCLUDED
rs190316520	11:108044363	C	NPAT	-	-	INCLUDED	INCLUDED
rs35504388	11:108044372	T	NPAT	-	-	INCLUDED	INCLUDED
rs369197687	11:108044383	T	NPAT	-	-	INCLUDED	INCLUDED
var_11_108044387	11:108044387	C	NPAT	-	-	INCLUDED	INCLUDED
var_11_108044390	11:108044390	T	NPAT	-	-	INCLUDED	INCLUDED
var_11_108044398	11:108044398	T	NPAT	-	-	INCLUDED	INCLUDED
var_11_108044403	11:108044403	G	NPAT	-	-	INCLUDED	INCLUDED
var_11_108044404	11:108044404	C	NPAT	-	-	INCLUDED	INCLUDED
var_11_108044417	11:108044417	T	NPAT	-	-	INCLUDED	INCLUDED
var_11_108044432	11:108044432	T	NPAT	-	-	INCLUDED	INCLUDED
rs371588210	11:108044445	T	NPAT	-	-	INCLUDED	INCLUDED
var_11_108044454	11:108044454	C	NPAT	-	-	INCLUDED	INCLUDED
var_11_108044476	11:108044476	C	NPAT	-	-	INCLUDED	INCLUDED
var_11_108044477	11:108044477	T	NPAT	-	-	INCLUDED	INCLUDED
rs201010866	11:108044479	A	NPAT	-	-	INCLUDED	INCLUDED
var_11_108044488	11:108044488	C	NPAT	-	-	INCLUDED	INCLUDED
var_11_108044497	11:108044497	C	NPAT	-	-	INCLUDED	INCLUDED
rs369516832	11:108044509	C	NPAT	-	-	INCLUDED	INCLUDED
var_11_108044542	11:108044542	C	NPAT	-	-	INCLUDED	INCLUDED
var_11_108044549	11:108044549	C	NPAT	-	-	INCLUDED	INCLUDED
var_11_108044575	11:108044575	A	NPAT	-	-	INCLUDED	INCLUDED
var_11_108044576	11:108044576	T	NPAT	-	-	INCLUDED	INCLUDED
var_11_108046978	11:108046978	C	NPAT	-	-	INCLUDED	INCLUDED
var_11_108047038	11:108047038	T	NPAT	-	-	INCLUDED	INCLUDED
var_11_108047042	11:108047042	C	NPAT	-	-	INCLUDED	INCLUDED
rs370097968	11:108047047	C	NPAT	-	-	INCLUDED	INCLUDED
var_11_108047051	11:108047051	C	NPAT	-	-	INCLUDED	INCLUDED
var_11_108047074	11:108047074	A	NPAT	-	-	INCLUDED	INCLUDED
rs375259824	11:108047723	C	NPAT	-	-	INCLUDED	INCLUDED
var_11_108047742	11:108047742	A	NPAT	-	-	INCLUDED	INCLUDED
var_11_108047754	11:108047754	T	NPAT	-	-	INCLUDED	INCLUDED
rs370853911	11:108047788	C	NPAT	-	-	INCLUDED	INCLUDED
var_11_108047790	11:108047790	G	NPAT	-	-	INCLUDED	INCLUDED
var_11_108047816	11:108047816	T	NPAT	-	-	INCLUDED	INCLUDED
rs202128312	11:108055975	G	NPAT	-	-	INCLUDED	INCLUDED
var_11_108055977	11:108055977	C	NPAT	-	-	INCLUDED	INCLUDED
rs368052686	11:108055981	G	NPAT	-	-	INCLUDED	INCLUDED
var_11_108055993	11:108055993	A	NPAT	-	-	INCLUDED	INCLUDED
rs180844384	11:108056000	G	NPAT	-	-	INCLUDED	INCLUDED
var_11_108056027	11:108056027	A	NPAT	-	-	INCLUDED	INCLUDED
rs375938291	11:108056038	C	NPAT	-	-	INCLUDED	INCLUDED
rs370897839	11:108057220	T	NPAT	-	-	INCLUDED	INCLUDED
var_11_108057225	11:108057225	A	NPAT	-	-	INCLUDED	INCLUDED
rs115251509	11:108057226	T	NPAT	-	-	INCLUDED	INCLUDED
var_11_108057229	11:108057229	G	NPAT	-	-	INCLUDED	INCLUDED
var_11_108057232	11:108057232	T	NPAT	-	-	INCLUDED	INCLUDED
rs183625325	11:108057243	G	NPAT	-	-	INCLUDED	INCLUDED
var_11_108057246	11:108057246	T	NPAT	-	-	INCLUDED	INCLUDED
var_11_108057247	11:108057247	A	NPAT	-	-	INCLUDED	INCLUDED
var_11_108057253	11:108057253	C	NPAT	-	-	INCLUDED	INCLUDED
var_11_108057269	11:108057269	G	NPAT	-	-	INCLUDED	INCLUDED
var_11_108057273	11:108057273	A	NPAT	-	-	INCLUDED	INCLUDED
var_11_108057274	11:108057274	C	NPAT	-	-	INCLUDED	INCLUDED
rs202140027	11:108057279	T	NPAT	-	-	INCLUDED	INCLUDED
var_11_108057282	11:108057282	C	NPAT	-	-	INCLUDED	INCLUDED
var_11_108058838	11:108058838	T	NPAT	-	-	INCLUDED	INCLUDED
var_11_108058852	11:108058852	G	NPAT	-	-	INCLUDED	INCLUDED
var_11_108058858	11:108058858	C	NPAT	-	-	INCLUDED	INCLUDED
var_11_108058871	11:108058871	G	NPAT	-	-	INCLUDED	INCLUDED
var_11_108058879	11:108058879	G	NPAT	-	-	INCLUDED	INCLUDED
var_11_108058888	11:108058888	G	NPAT	-	-	INCLUDED	INCLUDED
var_11_108059863	11:108059863	C	NPAT	-	-	INCLUDED	INCLUDED
rs368304945	11:108059886	A	NPAT	-	-	INCLUDED	INCLUDED
rs184724942	11:108059901	C	NPAT	-	-	INCLUDED	INCLUDED
rs377176253	11:108059904	T	NPAT	-	-	INCLUDED	INCLUDED
rs369929633	11:108059913	T	NPAT	-	-	INCLUDED	INCLUDED
var_11_108059922	11:108059922	C	NPAT	-	-	INCLUDED	INCLUDED
var_11_108059941	11:108059941	A	NPAT	-	-	INCLUDED	INCLUDED
var_11_108059944	11:108059944	C	NPAT	-	-	INCLUDED	INCLUDED
var_11_108059949	11:108059949	C	NPAT	-	-	INCLUDED	INCLUDED
var_11_108059961	11:108059961	T	NPAT	-	-	INCLUDED	INCLUDED
var_11_108059973	11:108059973	A	NPAT	-	-	INCLUDED	INCLUDED
var_11_108059995	11:108059995	T	NPAT	-	-	INCLUDED	INCLUDED
rs187990506	11:108060001	C	NPAT	-	-	INCLUDED	INCLUDED
var_11_108060003	11:108060003	G	NPAT	-	-	INCLUDED	INCLUDED
var_11_108060015	11:108060015	A	NPAT	-	-	INCLUDED	INCLUDED
var_11_108060024	11:108060024	T	NPAT	-	-	INCLUDED	INCLUDED
rs199851567	11:108060025	C	NPAT	-	-	INCLUDED	INCLUDED
var_11_108060036	11:108060036	A	NPAT	-	-	INCLUDED	INCLUDED
var_11_108060037	11:108060037	A	NPAT	-	-	INCLUDED	INCLUDED
rs373298862	11:108060049	C	NPAT	-	-	INCLUDED	INCLUDED
rs181005346	11:108060054	T	NPAT	-	-	INCLUDED	INCLUDED
var_11_108061196	11:108061196	A	NPAT	-	-	INCLUDED	INCLUDED
rs376331502	11:108061207	T	NPAT	-	-	INCLUDED	INCLUDED
var_11_108061213	11:108061213	A	NPAT	-	-	INCLUDED	INCLUDED
var_11_108061216	11:108061216	A	NPAT	-	-	INCLUDED	INCLUDED
var_11_108061221	11:108061221	T	NPAT	-	-	INCLUDED	INCLUDED
var_11_108061222	11:108061222	T	NPAT	-	-	INCLUDED	INCLUDED
rs150536428	11:108061225	T	NPAT	-	-	INCLUDED	INCLUDED
var_11_108062854	11:108062854	C	NPAT	-	-	INCLUDED	INCLUDED
var_11_108062890	11:108062890	G	NPAT	-	-	INCLUDED	INCLUDED
rs374739227	11:108062894	C	NPAT	-	-	INCLUDED	INCLUDED
var_11_108062905	11:108062905	C	NPAT	-	-	INCLUDED	INCLUDED
var_11_108062915	11:108062915	A	NPAT	-	-	INCLUDED	INCLUDED
var_11_108064684	11:108064684	C	NPAT	-	-	INCLUDED	INCLUDED
var_11_108064695	11:108064695	G	NPAT	-	-	INCLUDED	INCLUDED
rs372699832	11:108064731	C	NPAT	-	-	INCLUDED	INCLUDED
var_11_108068058	11:108068058	T	NPAT	-	-	INCLUDED	INCLUDED
var_11_108068095	11:108068095	G	NPAT	-	-	INCLUDED	INCLUDED
rs369154727	11:108068104	C	NPAT	-	-	INCLUDED	INCLUDED
var_11_108068117	11:108068117	C	NPAT	-	-	INCLUDED	INCLUDED
var_11_108068137	11:108068137	A	NPAT	-	-	INCLUDED	INCLUDED
var_11_113775665	11:113775665	C	HTR3B	-	-	INCLUDED	INCLUDED
rs151087890	11:113775666	A	HTR3B	-	-	INCLUDED	INCLUDED
var_11_113775668	11:113775668	C	HTR3B	-	-	INCLUDED	INCLUDED
var_11_113775673	11:113775673	A	HTR3B	-	-	INCLUDED	INCLUDED
var_11_113775704	11:113775704	T	HTR3B	-	-	INCLUDED	INCLUDED
var_11_113780016	11:113780016	A	HTR3B	-	-	INCLUDED	INCLUDED
var_11_113780031	11:113780031	T	HTR3B	-	-	INCLUDED	INCLUDED
var_11_113780032	11:113780032	T	HTR3B	-	-	INCLUDED	INCLUDED
var_11_113780034	11:113780034	G	HTR3B	-	-	INCLUDED	INCLUDED
rs138942341	11:113780035	A	HTR3B	-	-	INCLUDED	INCLUDED
var_11_113780047	11:113780047	T	HTR3B	-	-	INCLUDED	INCLUDED
var_11_113780062	11:113780062	G	HTR3B	-	-	INCLUDED	INCLUDED
var_11_113780070	11:113780070	G	HTR3B	-	-	INCLUDED	INCLUDED
var_11_113780091	11:113780091	T	HTR3B	-	-	INCLUDED	INCLUDED
var_11_113780124	11:113780124	G	HTR3B	-	-	INCLUDED	INCLUDED
rs142124053	11:113780139	A	HTR3B	-	-	INCLUDED	INCLUDED
var_11_113780140	11:113780140	A	HTR3B	-	-	INCLUDED	INCLUDED
rs375138544	11:113780157	A	HTR3B	-	-	INCLUDED	INCLUDED
rs200550165	11:113780161	G	HTR3B	-	-	INCLUDED	INCLUDED
rs200100333	11:113780166	G	HTR3B	-	-	INCLUDED	INCLUDED
var_11_113780168	11:113780168	G	HTR3B	-	-	INCLUDED	INCLUDED
var_11_113780169	11:113780169	A	HTR3B	-	-	INCLUDED	INCLUDED
var_11_113802107	11:113802107	T	HTR3B	-	-	INCLUDED	INCLUDED
var_11_113802109	11:113802109	T	HTR3B	-	-	INCLUDED	INCLUDED
var_11_113802112	11:113802112	A	HTR3B	-	-	INCLUDED	INCLUDED
var_11_113802113	11:113802113	C	HTR3B	-	-	INCLUDED	INCLUDED
var_11_113802152	11:113802152	C	HTR3B	-	-	INCLUDED	INCLUDED
var_11_113802478	11:113802478	C	HTR3B	-	-	INCLUDED	INCLUDED
var_11_113802479	11:113802479	A	HTR3B	-	-	INCLUDED	INCLUDED
var_11_113802521	11:113802521	G	HTR3B	-	-	INCLUDED	INCLUDED
var_11_113802528	11:113802528	T	HTR3B	-	-	INCLUDED	INCLUDED
var_11_113802534	11:113802534	A	HTR3B	-	-	INCLUDED	INCLUDED
var_11_113802537	11:113802537	G	HTR3B	-	-	INCLUDED	INCLUDED
var_11_113802538	11:113802538	C	HTR3B	-	-	INCLUDED	INCLUDED
var_11_113802540	11:113802540	A	HTR3B	-	-	INCLUDED	INCLUDED
rs374444638	11:113802550	C	HTR3B	-	-	INCLUDED	INCLUDED
var_11_113802567	11:113802567	T	HTR3B	-	-	INCLUDED	INCLUDED
var_11_113802570	11:113802570	A	HTR3B	-	-	INCLUDED	INCLUDED
var_11_113802572	11:113802572	T	HTR3B	-	-	INCLUDED	INCLUDED
rs146375175	11:113802586	C	HTR3B	-	-	INCLUDED	INCLUDED
rs200889198	11:113803015	A	HTR3B	-	-	INCLUDED	INCLUDED
var_11_113803030	11:113803030	A	HTR3B	-	-	INCLUDED	INCLUDED
var_11_113803031	11:113803031	G	HTR3B	-	-	INCLUDED	INCLUDED
var_11_113803039	11:113803039	T	HTR3B	-	-	INCLUDED	INCLUDED
var_11_113803058	11:113803058	T	HTR3B	-	-	INCLUDED	INCLUDED
rs34550504	11:113803070	C	HTR3B	-	-	INCLUDED	INCLUDED
var_11_113803082	11:113803082	G	HTR3B	-	-	INCLUDED	INCLUDED
rs150009887	11:113803087	G	HTR3B	-	-	INCLUDED	INCLUDED
var_11_113803097	11:113803097	C	HTR3B	-	-	INCLUDED	INCLUDED
rs180672312	11:113803105	G	HTR3B	-	-	INCLUDED	INCLUDED
rs72466469	11:113803108	C	HTR3B	-	-	INCLUDED	INCLUDED
var_11_113803109	11:113803109	A	HTR3B	-	-	INCLUDED	INCLUDED
var_11_113803117	11:113803117	G	HTR3B	-	-	INCLUDED	INCLUDED
var_11_113803122	11:113803122	C	HTR3B	-	-	INCLUDED	INCLUDED
rs199617762	11:113803133	C	HTR3B	-	-	INCLUDED	INCLUDED
var_11_113803156	11:113803156	G	HTR3B	-	-	INCLUDED	INCLUDED
var_11_113803175	11:113803175	G	HTR3B	-	-	INCLUDED	INCLUDED
rs202109882	11:113803676	G	HTR3B	-	-	INCLUDED	INCLUDED
rs373495612	11:113803689	G	HTR3B	-	-	INCLUDED	INCLUDED
var_11_113803690	11:113803690	T	HTR3B	-	-	INCLUDED	INCLUDED
var_11_113803700	11:113803700	C	HTR3B	-	-	INCLUDED	INCLUDED
var_11_113803724	11:113803724	C	HTR3B	-	-	INCLUDED	INCLUDED
var_11_113803725	11:113803725	T	HTR3B	-	-	INCLUDED	INCLUDED
var_11_113803740	11:113803740	C	HTR3B	-	-	INCLUDED	INCLUDED
var_11_113803748	11:113803748	C	HTR3B	-	-	INCLUDED	INCLUDED
var_11_113803765	11:113803765	G	HTR3B	-	-	INCLUDED	INCLUDED
var_11_113803781	11:113803781	A	HTR3B	-	-	INCLUDED	INCLUDED
rs145224778	11:113803786	A	HTR3B	-	-	INCLUDED	INCLUDED
var_11_113803794	11:113803794	A	HTR3B	-	-	INCLUDED	INCLUDED
var_11_113803799	11:113803799	T	HTR3B	-	-	INCLUDED	INCLUDED
var_11_113803801	11:113803801	A	HTR3B	-	-	INCLUDED	INCLUDED
var_11_113803804	11:113803804	G	HTR3B	-	-	INCLUDED	INCLUDED
rs370926260	11:113803807	T	HTR3B	-	-	INCLUDED	INCLUDED
rs150995847	11:113803815	G	HTR3B	-	-	INCLUDED	INCLUDED
rs140752067	11:113803817	TGGTGATGCGC	HTR3B	-	-	INCLUDED	INCLUDED
rs150117061	11:113813713	T	HTR3B	-	-	INCLUDED	INCLUDED
var_11_113813716	11:113813716	G	HTR3B	-	-	INCLUDED	INCLUDED
var_11_113813717	11:113813717	A	HTR3B	-	-	INCLUDED	INCLUDED
var_11_113813737	11:113813737	A	HTR3B	-	-	INCLUDED	INCLUDED
var_11_113813756	11:113813756	A	HTR3B	-	-	INCLUDED	INCLUDED
var_11_113813776	11:113813776	T	HTR3B	-	-	INCLUDED	INCLUDED
rs201779669	11:113813791	A	HTR3B	-	-	INCLUDED	INCLUDED
var_11_113813794	11:113813794	G	HTR3B	-	-	INCLUDED	INCLUDED
var_11_113813795	11:113813795	C	HTR3B	-	-	INCLUDED	INCLUDED
rs138362802	11:113813800	G	HTR3B	-	-	INCLUDED	INCLUDED
var_11_113813809	11:113813809	T	HTR3B	-	-	INCLUDED	INCLUDED
rs148829936	11:113813810	A	HTR3B	-	-	INCLUDED	INCLUDED
rs145278314	11:113813819	G	HTR3B	-	-	INCLUDED	INCLUDED
var_11_113813852	11:113813852	T	HTR3B	-	-	INCLUDED	INCLUDED
var_11_113813854	11:113813854	T	HTR3B	-	-	INCLUDED	INCLUDED
rs139008859	11:113813876	G	HTR3B	-	-	INCLUDED	INCLUDED
rs142289832	11:113813885	T	HTR3B	-	-	INCLUDED	INCLUDED
rs145795113	11:113813888	C	HTR3B	-	-	INCLUDED	INCLUDED
var_11_113813905	11:113813905	G	HTR3B	-	-	INCLUDED	INCLUDED
var_11_113815303	11:113815303	G	HTR3B	-	-	INCLUDED	INCLUDED
var_11_113815315	11:113815315	G	HTR3B	-	-	INCLUDED	INCLUDED
var_11_113815319	11:113815319	T	HTR3B	-	-	INCLUDED	INCLUDED
rs187592270	11:113815325	C	HTR3B	-	-	INCLUDED	INCLUDED
var_11_113815339	11:113815339	A	HTR3B	-	-	INCLUDED	INCLUDED
var_11_113815346	11:113815346	T	HTR3B	-	-	INCLUDED	INCLUDED
rs191701522	11:113815351	A	HTR3B	-	-	INCLUDED	INCLUDED
rs78418698	11:113815354	G	HTR3B	-	-	INCLUDED	INCLUDED
var_11_113815381	11:113815381	T	HTR3B	-	-	INCLUDED	INCLUDED
rs151297148	11:113815382	A	HTR3B	-	-	INCLUDED	INCLUDED
var_11_113815387	11:113815387	A	HTR3B	-	-	INCLUDED	INCLUDED
rs199833563	11:113815388	A	HTR3B	-	-	INCLUDED	INCLUDED
rs141873405	11:113815399	G	HTR3B	-	-	INCLUDED	INCLUDED
rs150646042	11:113815400	A	HTR3B	-	-	INCLUDED	INCLUDED
rs200640080	11:113815414	T	HTR3B	-	-	INCLUDED	INCLUDED
var_11_113815415	11:113815415	A	HTR3B	-	-	INCLUDED	INCLUDED
var_11_113815417	11:113815417	T	HTR3B	-	-	INCLUDED	INCLUDED
var_11_113815426	11:113815426	A	HTR3B	-	-	INCLUDED	INCLUDED
rs139804695	11:113815441	T	HTR3B	-	-	INCLUDED	INCLUDED
var_11_113815462	11:113815462	T	HTR3B	-	-	INCLUDED	INCLUDED
var_11_113815463	11:113815463	A	HTR3B	-	-	INCLUDED	INCLUDED
var_11_113815468	11:113815468	A	HTR3B	-	-	INCLUDED	INCLUDED
var_11_113815474	11:113815474	G	HTR3B	-	-	INCLUDED	INCLUDED
var_11_113815478	11:113815478	A	HTR3B	-	-	INCLUDED	INCLUDED
var_11_113816630	11:113816630	T	HTR3B	-	-	INCLUDED	INCLUDED
var_11_113816636	11:113816636	G	HTR3B	-	-	INCLUDED	INCLUDED
var_11_113816641	11:113816641	A	HTR3B	-	-	INCLUDED	INCLUDED
rs373166713	11:113816644	T	HTR3B	-	-	INCLUDED	INCLUDED
var_11_113816648	11:113816648	A	HTR3B	-	-	INCLUDED	INCLUDED
var_11_113816654	11:113816654	C	HTR3B	-	-	INCLUDED	INCLUDED
var_11_113816655	11:113816655	C	HTR3B	-	-	INCLUDED	INCLUDED
var_11_113816662	11:113816662	T	HTR3B	-	-	INCLUDED	INCLUDED
var_11_113816667	11:113816667	G	HTR3B	-	-	INCLUDED	INCLUDED
var_11_113816669	11:113816669	AG	HTR3B	-	-	INCLUDED	INCLUDED
rs139764117	11:113816681	T	HTR3B	-	-	INCLUDED	INCLUDED
var_11_113816700	11:113816700	G	HTR3B	-	-	INCLUDED	INCLUDED
var_11_113816717	11:113816717	C	HTR3B	-	-	INCLUDED	INCLUDED
rs376442657	11:113816734	T	HTR3B	-	-	INCLUDED	INCLUDED
rs145299007	11:113816743	C	HTR3B	-	-	INCLUDED	INCLUDED
rs144980029	11:113816764	T	HTR3B	-	-	INCLUDED	INCLUDED
rs200815025	11:113816765	A	HTR3B	-	-	INCLUDED	INCLUDED
var_11_113816771	11:113816771	G	HTR3B	-	-	INCLUDED	INCLUDED
rs369282049	11:113816773	T	HTR3B	-	-	INCLUDED	INCLUDED
rs148668509	11:113816774	A	HTR3B	-	-	INCLUDED	INCLUDED
var_11_113816798	11:113816798	C	HTR3B	-	-	INCLUDED	INCLUDED
var_11_113816800	11:113816800	G	HTR3B	-	-	INCLUDED	INCLUDED
var_11_113816801	11:113816801	C	HTR3B	-	-	INCLUDED	INCLUDED
var_11_113816816	11:113816816	T	HTR3B	-	-	INCLUDED	INCLUDED
var_11_113816834	11:113816834	A	HTR3B	-	-	INCLUDED	INCLUDED
var_11_113816847	11:113816847	C	HTR3B	-	-	INCLUDED	INCLUDED
rs377656347	11:113816851	C	HTR3B	-	-	INCLUDED	INCLUDED
rs140308093	11:113816854	A	HTR3B	-	-	INCLUDED	INCLUDED
var_11_123847403	11:123847403	CT	OR10S1	-	-	-	INCLUDED
var_11_123847407	11:123847407	C	OR10S1	-	-	-	INCLUDED
rs377386301	11:123847410	T	OR10S1	-	-	-	INCLUDED
rs144396739	11:123847413	T	OR10S1	-	-	-	INCLUDED
var_11_123847416	11:123847416	A	OR10S1	-	-	-	INCLUDED
rs146618461	11:123847434	T	OR10S1	-	-	-	INCLUDED
var_11_123847435	11:123847435	A	OR10S1	-	-	-	INCLUDED
var_11_123847440	11:123847440	G	OR10S1	-	-	-	INCLUDED
var_11_123847449	11:123847449	G	OR10S1	-	-	-	INCLUDED
rs369589089	11:123847462	T	OR10S1	-	-	-	INCLUDED
rs150206468	11:123847474	A	OR10S1	-	-	-	INCLUDED
var_11_123847486	11:123847486	A	OR10S1	-	-	-	INCLUDED
rs374055899	11:123847510	A	OR10S1	-	-	-	INCLUDED
var_11_123847513	11:123847513	C	OR10S1	-	-	-	INCLUDED
var_11_123847522	11:123847522	T	OR10S1	-	-	-	INCLUDED
var_11_123847523	11:123847523	C	OR10S1	-	-	-	INCLUDED
var_11_123847528	11:123847528	G	OR10S1	-	-	-	INCLUDED
var_11_123847537	11:123847537	G	OR10S1	-	-	-	INCLUDED
var_11_123847548	11:123847548	G	OR10S1	-	-	-	INCLUDED
var_11_123847555	11:123847555	T	OR10S1	-	-	-	INCLUDED
rs377469564	11:123847557	T	OR10S1	-	-	-	INCLUDED
rs148919390	11:123847564	A	OR10S1	-	-	-	INCLUDED
var_11_123847569	11:123847569	T	OR10S1	-	-	-	INCLUDED
var_11_123847570	11:123847570	A	OR10S1	-	-	-	INCLUDED
var_11_123847578	11:123847578	G	OR10S1	-	-	-	INCLUDED
var_11_123847580	11:123847580	C	OR10S1	-	-	-	INCLUDED
rs199661662	11:123847600	T	OR10S1	-	-	-	INCLUDED
var_11_123847629	11:123847629	A	OR10S1	-	-	-	INCLUDED
var_11_123847636	11:123847636	G	OR10S1	-	-	-	INCLUDED
var_11_123847638	11:123847638	T	OR10S1	-	-	-	INCLUDED
rs201429100	11:123847651	A	OR10S1	-	-	-	INCLUDED
var_11_123847656	11:123847656	T	OR10S1	-	-	-	INCLUDED
var_11_123847665	11:123847665	A	OR10S1	-	-	-	INCLUDED
var_11_123847666	11:123847666	A	OR10S1	-	-	-	INCLUDED
var_11_123847671	11:123847671	T	OR10S1	-	-	-	INCLUDED
var_11_123847672	11:123847672	A	OR10S1	-	-	-	INCLUDED
rs372580192	11:123847674	G	OR10S1	-	-	-	INCLUDED
var_11_123847677	11:123847677	T	OR10S1	-	-	-	INCLUDED
rs138203379	11:123847678	A	OR10S1	-	-	-	INCLUDED
var_11_123847690	11:123847690	T	OR10S1	-	-	-	INCLUDED
rs375617131	11:123847693	T	OR10S1	-	-	-	INCLUDED
var_11_123847702	11:123847702	A	OR10S1	-	-	-	INCLUDED
rs140345028	11:123847710	G	OR10S1	-	-	-	INCLUDED
var_11_123847714	11:123847714	T	OR10S1	-	-	-	INCLUDED
var_11_123847719	11:123847719	C	OR10S1	-	-	-	INCLUDED
var_11_123847741	11:123847741	G	OR10S1	-	-	-	INCLUDED
var_11_123847744	11:123847744	C	OR10S1	-	-	-	INCLUDED
var_11_123847750	11:123847750	A	OR10S1	-	-	-	INCLUDED
var_11_123847755	11:123847755	T	OR10S1	-	-	-	INCLUDED
var_11_123847762	11:123847762	G	OR10S1	-	-	-	INCLUDED
var_11_123847779	11:123847779	A	OR10S1	-	-	-	INCLUDED
rs184549340	11:123847795	T	OR10S1	-	-	-	INCLUDED
rs190242422	11:123847807	T	OR10S1	-	-	-	INCLUDED
var_11_123847810	11:123847810	A	OR10S1	-	-	-	INCLUDED
rs199631140	11:123847820	T	OR10S1	-	-	-	INCLUDED
rs138781398	11:123847831	G	OR10S1	-	-	-	INCLUDED
var_11_123847833	11:123847833	A	OR10S1	-	-	-	INCLUDED
var_11_123847836	11:123847836	G	OR10S1	-	-	-	INCLUDED
var_11_123847842	11:123847842	A	OR10S1	-	-	-	INCLUDED
rs373905032	11:123847857	G	OR10S1	-	-	-	INCLUDED
rs141270826	11:123847863	T	OR10S1	-	-	-	INCLUDED
var_11_123847864	11:123847864	A	OR10S1	-	-	-	INCLUDED
rs200904923	11:123847891	T	OR10S1	-	-	-	INCLUDED
var_11_123847896	11:123847896	T	OR10S1	-	-	-	INCLUDED
rs199909803	11:123847902	T	OR10S1	-	-	-	INCLUDED
rs202095851	11:123847914	A	OR10S1	-	-	-	INCLUDED
rs370766138	11:123847941	G	OR10S1	-	-	-	INCLUDED
rs200962413	11:123847945	C	OR10S1	-	-	-	INCLUDED
var_11_123847947	11:123847947	C	OR10S1	-	-	-	INCLUDED
var_11_123847960	11:123847960	C	OR10S1	-	-	-	INCLUDED
var_11_123847972	11:123847972	C	OR10S1	-	-	-	INCLUDED
var_11_123847975	11:123847975	A	OR10S1	-	-	-	INCLUDED
rs199683540	11:123847992	T	OR10S1	-	-	-	INCLUDED
rs139111775	11:123847993	A	OR10S1	-	-	-	INCLUDED
rs149451925	11:123848016	G	OR10S1	-	-	-	INCLUDED
var_11_123848022	11:123848022	T	OR10S1	-	-	-	INCLUDED
var_11_123848026	11:123848026	T	OR10S1	-	-	-	INCLUDED
var_11_123848028	11:123848028	C	OR10S1	-	-	-	INCLUDED
rs368590825	11:123848034	T	OR10S1	-	-	-	INCLUDED
var_11_123848041	11:123848041	T	OR10S1	-	-	-	INCLUDED
var_11_123848062	11:123848062	T	OR10S1	-	-	-	INCLUDED
var_11_123848067	11:123848067	T	OR10S1	-	-	-	INCLUDED
rs139752751	11:123848071	T	OR10S1	-	-	-	INCLUDED
var_11_123848115	11:123848115	G	OR10S1	-	-	-	INCLUDED
rs367636323	11:123848139	A	OR10S1	-	-	-	INCLUDED
rs146636527	11:123848145	G	OR10S1	-	-	-	INCLUDED
var_11_123848158	11:123848158	G	OR10S1	-	-	-	INCLUDED
var_11_123848183	11:123848183	G	OR10S1	-	-	-	INCLUDED
var_11_123848188	11:123848188	A	OR10S1	-	-	-	INCLUDED
rs140511439	11:123848235	C	OR10S1	-	-	-	INCLUDED
var_11_123848239	11:123848239	T	OR10S1	-	-	-	INCLUDED
rs145346852	11:123848251	G	OR10S1	-	-	-	INCLUDED
var_11_123848260	11:123848260	TGAGGAA	OR10S1	-	-	-	INCLUDED
var_11_123848263	11:123848263	A	OR10S1	-	-	-	INCLUDED
var_11_123848314	11:123848314	A	OR10S1	-	-	-	INCLUDED
var_11_123848340	11:123848340	A	OR10S1	-	-	-	INCLUDED
var_11_123848345	11:123848345	T	OR10S1	-	-	-	INCLUDED
var_11_123848347	11:123848347	G	OR10S1	-	-	-	INCLUDED
var_11_123848350	11:123848350	T	OR10S1	-	-	-	INCLUDED
var_11_123848356	11:123848356	T	OR10S1	-	-	-	INCLUDED
var_11_123848358	11:123848358	A	OR10S1	-	-	-	INCLUDED
var_11_123848379	11:123848379	T	OR10S1	-	-	-	INCLUDED
var_11_123848383	11:123848383	T	OR10S1	-	-	-	INCLUDED
rs142345245	11:123848388	T	OR10S1	-	-	-	INCLUDED
var_11_123848390	11:123848390	T	OR10S1	-	-	-	INCLUDED
var_11_123848391	11:123848391	T	OR10S1	-	-	-	INCLUDED
rs189599953	11:125830848	A	CDON	-	-	-	INCLUDED
var_11_125830855	11:125830855	A	CDON	-	-	-	INCLUDED
var_11_125830864	11:125830864	T	CDON	-	-	-	INCLUDED
var_11_125830868	11:125830868	A	CDON	-	-	-	INCLUDED
rs199762166	11:125830871	A	CDON	-	-	-	INCLUDED
var_11_125830875	11:125830875	C	CDON	-	-	-	INCLUDED
rs150974313	11:125830878	G	CDON	-	-	-	INCLUDED
var_11_125830896	11:125830896	A	CDON	-	-	-	INCLUDED
rs375020165	11:125830919	T	CDON	-	-	-	INCLUDED
rs369231909	11:125830920	G	CDON	-	-	-	INCLUDED
rs373765094	11:125830926	T	CDON	-	-	-	INCLUDED
var_11_125830932	11:125830932	T	CDON	-	-	-	INCLUDED
var_11_125830955	11:125830955	T	CDON	-	-	-	INCLUDED
rs376724826	11:125830958	T	CDON	-	-	-	INCLUDED
var_11_125830988	11:125830988	A	CDON	-	-	-	INCLUDED
var_11_125830992	11:125830992	G	CDON	-	-	-	INCLUDED
var_11_125831001	11:125831001	A	CDON	-	-	-	INCLUDED
rs200042535	11:125831648	T	CDON	-	-	-	INCLUDED
var_11_125831652	11:125831652	G	CDON	-	-	-	INCLUDED
var_11_125831661	11:125831661	T	CDON	-	-	-	INCLUDED
var_11_125831663	11:125831663	A	CDON	-	-	-	INCLUDED
var_11_125831664	11:125831664	T	CDON	-	-	-	INCLUDED
rs181749265	11:125831676	T	CDON	-	-	-	INCLUDED
rs140231214	11:125831684	A	CDON	-	-	-	INCLUDED
var_11_125831690	11:125831690	T	CDON	-	-	-	INCLUDED
rs370597894	11:125831699	A	CDON	-	-	-	INCLUDED
var_11_125831714	11:125831714	C	CDON	-	-	-	INCLUDED
rs370469702	11:125831735	A	CDON	-	-	-	INCLUDED
var_11_125831751	11:125831751	G	CDON	-	-	-	INCLUDED
var_11_125831753	11:125831753	A	CDON	-	-	-	INCLUDED
var_11_125831756	11:125831756	G	CDON	-	-	-	INCLUDED
var_11_125831775	11:125831775	T	CDON	-	-	-	INCLUDED
var_11_125831777	11:125831777	A	CDON	-	-	-	INCLUDED
var_11_125831787	11:125831787	T	CDON	-	-	-	INCLUDED
var_11_125831813	11:125831813	T	CDON	-	-	-	INCLUDED
var_11_125831814	11:125831814	T	CDON	-	-	-	INCLUDED
var_11_125831846	11:125831846	T	CDON	-	-	-	INCLUDED
var_11_125831855	11:125831855	C	CDON	-	-	-	INCLUDED
var_11_125831857	11:125831857	C	CDON	-	-	-	INCLUDED
var_11_125831858	11:125831858	T	CDON	-	-	-	INCLUDED
var_11_125831888	11:125831888	G	CDON	-	-	-	INCLUDED
var_11_125848211	11:125848211	T	CDON	-	-	-	INCLUDED
var_11_125848221	11:125848221	C	CDON	-	-	-	INCLUDED
var_11_125848223	11:125848223	T	CDON	-	-	-	INCLUDED
var_11_125848257	11:125848257	T	CDON	-	-	-	INCLUDED
var_11_125848269	11:125848269	C	CDON	-	-	-	INCLUDED
rs374564199	11:125850943	A	CDON	-	-	-	INCLUDED
var_11_125850961	11:125850961	C	CDON	-	-	-	INCLUDED
rs141970313	11:125850962	T	CDON	-	-	-	INCLUDED
var_11_125850967	11:125850967	T	CDON	-	-	-	INCLUDED
var_11_125850977	11:125850977	T	CDON	-	-	-	INCLUDED
var_11_125850978	11:125850978	C	CDON	-	-	-	INCLUDED
var_11_125851000	11:125851000	C	CDON	-	-	-	INCLUDED
var_11_125851006	11:125851006	T	CDON	-	-	-	INCLUDED
rs368584161	11:125851021	T	CDON	-	-	-	INCLUDED
rs113558382	11:125851029	T	CDON	-	-	-	INCLUDED
rs143111106	11:125851030	C	CDON	-	-	-	INCLUDED
var_11_125851041	11:125851041	G	CDON	-	-	-	INCLUDED
rs371410969	11:125851047	C	CDON	-	-	-	INCLUDED
var_11_125851054	11:125851054	T	CDON	-	-	-	INCLUDED
rs149532977	11:125851056	C	CDON	-	-	-	INCLUDED
var_11_125851087	11:125851087	T	CDON	-	-	-	INCLUDED
var_11_125851102	11:125851102	A	CDON	-	-	-	INCLUDED
rs199957528	11:125851120	T	CDON	-	-	-	INCLUDED
rs369581617	11:125851152	C	CDON	-	-	-	INCLUDED
var_11_125851159	11:125851159	TC	CDON	-	-	-	INCLUDED
var_11_125851171	11:125851171	T	CDON	-	-	-	INCLUDED
var_11_125851174	11:125851174	C	CDON	-	-	-	INCLUDED
rs371732066	11:125851180	T	CDON	-	-	-	INCLUDED
var_11_125851188	11:125851188	C	CDON	-	-	-	INCLUDED
var_11_125851192	11:125851192	T	CDON	-	-	-	INCLUDED
var_11_125851216	11:125851216	C	CDON	-	-	-	INCLUDED
var_11_125851221	11:125851221	C	CDON	-	-	-	INCLUDED
var_11_125853784	11:125853784	C	CDON	-	-	-	INCLUDED
rs148664368	11:125853787	T	CDON	-	-	-	INCLUDED
var_11_125853788	11:125853788	A	CDON	-	-	-	INCLUDED
var_11_125853809	11:125853809	T	CDON	-	-	-	INCLUDED
var_11_125853811	11:125853811	G	CDON	-	-	-	INCLUDED
var_11_125853817	11:125853817	G	CDON	-	-	-	INCLUDED
var_11_125853821	11:125853821	C	CDON	-	-	-	INCLUDED
var_11_125853827	11:125853827	C	CDON	-	-	-	INCLUDED
var_11_125853835	11:125853835	G	CDON	-	-	-	INCLUDED
var_11_125853838	11:125853838	G	CDON	-	-	-	INCLUDED
rs113921147	11:125853839	T	CDON	-	-	-	INCLUDED
var_11_125853857	11:125853857	T	CDON	-	-	-	INCLUDED
var_11_125853870	11:125853870	T	CDON	-	-	-	INCLUDED
rs146728346	11:125853893	C	CDON	-	-	-	INCLUDED
var_11_125853904	11:125853904	T	CDON	-	-	-	INCLUDED
var_11_125853908	11:125853908	T	CDON	-	-	-	INCLUDED
rs369673018	11:125853944	G	CDON	-	-	-	INCLUDED
var_11_125853949	11:125853949	C	CDON	-	-	-	INCLUDED
var_11_125853958	11:125853958	A	CDON	-	-	-	INCLUDED
rs374048433	11:125853982	T	CDON	-	-	-	INCLUDED
var_11_125859535	11:125859535	C	CDON	-	-	-	INCLUDED
var_11_125859541	11:125859541	T	CDON	-	-	-	INCLUDED
var_11_125859568	11:125859568	C	CDON	-	-	-	INCLUDED
var_11_125859601	11:125859601	C	CDON	-	-	-	INCLUDED
rs372929321	11:125859642	T	CDON	-	-	-	INCLUDED
var_11_125859645	11:125859645	C	CDON	-	-	-	INCLUDED
var_11_125859646	11:125859646	T	CDON	-	-	-	INCLUDED
var_11_125864180	11:125864180	G	CDON	-	-	-	INCLUDED
var_11_125864205	11:125864205	TTGTCAT	CDON	-	-	-	INCLUDED
var_11_125864211	11:125864211	C	CDON	-	-	-	INCLUDED
var_11_125864218	11:125864218	C	CDON	-	-	-	INCLUDED
var_11_125864226	11:125864226	A	CDON	-	-	-	INCLUDED
var_11_125864229	11:125864229	G	CDON	-	-	-	INCLUDED
rs374454562	11:125864230	A	CDON	-	-	-	INCLUDED
rs367731400	11:125864241	C	CDON	-	-	-	INCLUDED
var_11_125864262	11:125864262	C	CDON	-	-	-	INCLUDED
var_11_125864767	11:125864767	A	CDON	-	-	-	INCLUDED
var_11_125864779	11:125864779	G	CDON	-	-	-	INCLUDED
rs369440912	11:125864792	T	CDON	-	-	-	INCLUDED
var_11_125864800	11:125864800	A	CDON	-	-	-	INCLUDED
var_11_125864808	11:125864808	T	CDON	-	-	-	INCLUDED
var_11_125864818	11:125864818	C	CDON	-	-	-	INCLUDED
var_11_125864831	11:125864831	C	CDON	-	-	-	INCLUDED
rs369829411	11:125864836	T	CDON	-	-	-	INCLUDED
var_11_125864846	11:125864846	G	CDON	-	-	-	INCLUDED
rs146660717	11:125864848	T	CDON	-	-	-	INCLUDED
var_11_125864851	11:125864851	C	CDON	-	-	-	INCLUDED
var_11_125864855	11:125864855	A	CDON	-	-	-	INCLUDED
rs148568229	11:125864858	G	CDON	-	-	-	INCLUDED
var_11_125864860	11:125864860	T	CDON	-	-	-	INCLUDED
rs200964802	11:125864868	G	CDON	-	-	-	INCLUDED
rs200008378	11:125864878	T	CDON	-	-	-	INCLUDED
rs201985321	11:125864879	A	CDON	-	-	-	INCLUDED
var_11_125864887	11:125864887	A	CDON	-	-	-	INCLUDED
var_11_125864890	11:125864890	T	CDON	-	-	-	INCLUDED
rs139263823	11:125864893	T	CDON	-	-	-	INCLUDED
rs141611214	11:125864894	A	CDON	-	-	-	INCLUDED
var_11_125864900	11:125864900	C	CDON	-	-	-	INCLUDED
rs376660029	11:125864909	G	CDON	-	-	-	INCLUDED
rs148081735	11:125864927	T	CDON	-	-	-	INCLUDED
var_11_125864947	11:125864947	T	CDON	-	-	-	INCLUDED
var_11_125867104	11:125867104	A	CDON	-	-	-	INCLUDED
var_11_125867116	11:125867116	T	CDON	-	-	-	INCLUDED
var_11_125867117	11:125867117	T	CDON	-	-	-	INCLUDED
var_11_125867121	11:125867121	G	CDON	-	-	-	INCLUDED
rs189366163	11:125867134	G	CDON	-	-	-	INCLUDED
var_11_125867143	11:125867143	A	CDON	-	-	-	INCLUDED
var_11_125867150	11:125867150	A	CDON	-	-	-	INCLUDED
var_11_125867158	11:125867158	A	CDON	-	-	-	INCLUDED
rs370444323	11:125867170	G	CDON	-	-	-	INCLUDED
rs150587299	11:125867185	T	CDON	-	-	-	INCLUDED
var_11_125867186	11:125867186	A	CDON	-	-	-	INCLUDED
var_11_125867195	11:125867195	T	CDON	-	-	-	INCLUDED
rs138625022	11:125867200	C	CDON	-	-	-	INCLUDED
var_11_125867234	11:125867234	A	CDON	-	-	-	INCLUDED
rs149325046	11:125867251	C	CDON	-	-	-	INCLUDED
var_11_125867261	11:125867261	C	CDON	-	-	-	INCLUDED
var_11_125867273	11:125867273	C	CDON	-	-	-	INCLUDED
var_11_125867284	11:125867284	A	CDON	-	-	-	INCLUDED
var_11_125867288	11:125867288	A	CDON	-	-	-	INCLUDED
var_11_125871613	11:125871613	T	CDON	-	-	-	INCLUDED
var_11_125871617	11:125871617	T	CDON	-	-	-	INCLUDED
var_11_125871628	11:125871628	C	CDON	-	-	-	INCLUDED
var_11_125871634	11:125871634	C	CDON	-	-	-	INCLUDED
var_11_125871644	11:125871644	T	CDON	-	-	-	INCLUDED
var_11_125871655	11:125871655	C	CDON	-	-	-	INCLUDED
rs200695470	11:125871658	C	CDON	-	-	-	INCLUDED
var_11_125871680	11:125871680	T	CDON	-	-	-	INCLUDED
rs374674635	11:125871682	A	CDON	-	-	-	INCLUDED
rs199733746	11:125871695	C	CDON	-	-	-	INCLUDED
var_11_125871697	11:125871697	G	CDON	-	-	-	INCLUDED
var_11_125871698	11:125871698	T	CDON	-	-	-	INCLUDED
rs139323558	11:125871701	T	CDON	-	-	-	INCLUDED
var_11_125871703	11:125871703	A	CDON	-	-	-	INCLUDED
var_11_125871707	11:125871707	C	CDON	-	-	-	INCLUDED
var_11_125871716	11:125871716	T	CDON	-	-	-	INCLUDED
var_11_125871728	11:125871728	C	CDON	-	-	-	INCLUDED
rs201628624	11:125871736	T	CDON	-	-	-	INCLUDED
var_11_125871739	11:125871739	GT	CDON	-	-	-	INCLUDED
var_11_125871740	11:125871740	C	CDON	-	-	-	INCLUDED
var_11_125873808	11:125873808	T	CDON	-	-	-	INCLUDED
var_11_125873809	11:125873809	A	CDON	-	-	-	INCLUDED
rs368177231	11:125873834	A	CDON	-	-	-	INCLUDED
var_11_125873845	11:125873845	T	CDON	-	-	-	INCLUDED
var_11_125873862	11:125873862	G	CDON	-	-	-	INCLUDED
rs372079041	11:125873872	G	CDON	-	-	-	INCLUDED
var_11_125873877	11:125873877	T	CDON	-	-	-	INCLUDED
rs200961603	11:125873883	A	CDON	-	-	-	INCLUDED
var_11_125873892	11:125873892	C	CDON	-	-	-	INCLUDED
var_11_125873896	11:125873896	T	CDON	-	-	-	INCLUDED
var_11_125873910	11:125873910	C	CDON	-	-	-	INCLUDED
var_11_125873917	11:125873917	C	CDON	-	-	-	INCLUDED
var_11_125873928	11:125873928	T	CDON	-	-	-	INCLUDED
var_11_125873934	11:125873934	A	CDON	-	-	-	INCLUDED
rs368328253	11:125873935	C	CDON	-	-	-	INCLUDED
rs151143280	11:125873939	T	CDON	-	-	-	INCLUDED
var_11_125873942	11:125873942	T	CDON	-	-	-	INCLUDED
rs372269894	11:125873953	C	CDON	-	-	-	INCLUDED
var_11_125873955	11:125873955	T	CDON	-	-	-	INCLUDED
rs375951997	11:125873959	T	CDON	-	-	-	INCLUDED
rs141081456	11:125873968	G	CDON	-	-	-	INCLUDED
rs144938780	11:125875658	T	CDON	-	-	-	INCLUDED
var_11_125875659	11:125875659	C	CDON	-	-	-	INCLUDED
var_11_125875671	11:125875671	G	CDON	-	-	-	INCLUDED
rs372854465	11:125875676	C	CDON	-	-	-	INCLUDED
var_11_125875679	11:125875679	C	CDON	-	-	-	INCLUDED
var_11_125875694	11:125875694	A	CDON	-	-	-	INCLUDED
var_11_125875697	11:125875697	C	CDON	-	-	-	INCLUDED
var_11_125875703	11:125875703	A	CDON	-	-	-	INCLUDED
var_11_125875722	11:125875722	C	CDON	-	-	-	INCLUDED
var_11_125875724	11:125875724	C	CDON	-	-	-	INCLUDED
rs375889178	11:125875734	A	CDON	-	-	-	INCLUDED
var_11_125875736	11:125875736	C	CDON	-	-	-	INCLUDED
var_11_125875761	11:125875761	C	CDON	-	-	-	INCLUDED
rs141782811	11:125875764	C	CDON	-	-	-	INCLUDED
var_11_125875766	11:125875766	A	CDON	-	-	-	INCLUDED
var_11_125875769	11:125875769	T	CDON	-	-	-	INCLUDED
var_11_125875773	11:125875773	T	CDON	-	-	-	INCLUDED
var_11_125875787	11:125875787	A	CDON	-	-	-	INCLUDED
var_11_125875788	11:125875788	T	CDON	-	-	-	INCLUDED
var_11_125875790	11:125875790	T	CDON	-	-	-	INCLUDED
rs373603972	11:125875794	T	CDON	-	-	-	INCLUDED
var_11_125875805	11:125875805	A	CDON	-	-	-	INCLUDED
var_11_125875806	11:125875806	A	CDON	-	-	-	INCLUDED
rs147062062	11:125875808	A	CDON	-	-	-	INCLUDED
var_11_125875818	11:125875818	A	CDON	-	-	-	INCLUDED
var_11_125875823	11:125875823	G	CDON	-	-	-	INCLUDED
rs149168182	11:125875839	G	CDON	-	-	-	INCLUDED
rs143213791	11:125875841	A	CDON	-	-	-	INCLUDED
var_11_125875877	11:125875877	G	CDON	-	-	-	INCLUDED
rs148304849	11:125875886	G	CDON	-	-	-	INCLUDED
var_11_125875891	11:125875891	T	CDON	-	-	-	INCLUDED
var_11_125875894	11:125875894	T	CDON	-	-	-	INCLUDED
var_11_125875905	11:125875905	T	CDON	-	-	-	INCLUDED
var_11_125875934	11:125875934	C	CDON	-	-	-	INCLUDED
var_11_125875949	11:125875949	A	CDON	-	-	-	INCLUDED
var_11_125880245	11:125880245	A	CDON	-	-	-	INCLUDED
rs377031654	11:125880278	C	CDON	-	-	-	INCLUDED
var_11_125880281	11:125880281	T	CDON	-	-	-	INCLUDED
var_11_125880287	11:125880287	T	CDON	-	-	-	INCLUDED
var_11_125880309	11:125880309	G	CDON	-	-	-	INCLUDED
var_11_125880311	11:125880311	G	CDON	-	-	-	INCLUDED
rs374438894	11:125880320	T	CDON	-	-	-	INCLUDED
var_11_125880324	11:125880324	A	CDON	-	-	-	INCLUDED
rs377400617	11:125880325	C	CDON	-	-	-	INCLUDED
var_11_125880327	11:125880327	C	CDON	-	-	-	INCLUDED
var_11_125880329	11:125880329	C	CDON	-	-	-	INCLUDED
var_11_125880337	11:125880337	A	CDON	-	-	-	INCLUDED
var_11_125880346	11:125880346	A	CDON	-	-	-	INCLUDED
rs138020239	11:125880349	A	CDON	-	-	-	INCLUDED
var_11_125880352	11:125880352	C	CDON	-	-	-	INCLUDED
var_11_125880353	11:125880353	C	CDON	-	-	-	INCLUDED
rs142603462	11:125880362	T	CDON	-	-	-	INCLUDED
var_11_125880374	11:125880374	C	CDON	-	-	-	INCLUDED
var_11_125880394	11:125880394	T	CDON	-	-	-	INCLUDED
rs146002530	11:125880401	G	CDON	-	-	-	INCLUDED
var_11_125880415	11:125880415	T	CDON	-	-	-	INCLUDED
rs187095965	11:125880424	C	CDON	-	-	-	INCLUDED
var_11_125880445	11:125880445	C	CDON	-	-	-	INCLUDED
var_11_125880447	11:125880447	C	CDON	-	-	-	INCLUDED
var_11_125880460	11:125880460	T	CDON	-	-	-	INCLUDED
var_11_125880464	11:125880464	T	CDON	-	-	-	INCLUDED
rs367936160	11:125880476	G	CDON	-	-	-	INCLUDED
rs114866803	11:125880478	T	CDON	-	-	-	INCLUDED
rs372488329	11:125880479	A	CDON	-	-	-	INCLUDED
var_11_125880487	11:125880487	A	CDON	-	-	-	INCLUDED
var_11_125880494	11:125880494	A	CDON	-	-	-	INCLUDED
var_11_125880505	11:125880505	A	CDON	-	-	-	INCLUDED
var_11_125880506	11:125880506	T	CDON	-	-	-	INCLUDED
var_11_125880533	11:125880533	T	CDON	-	-	-	INCLUDED
var_11_125880535	11:125880535	A	CDON	-	-	-	INCLUDED
var_11_125880538	11:125880538	A	CDON	-	-	-	INCLUDED
rs199880115	11:125880542	G	CDON	-	-	-	INCLUDED
rs372823373	11:125880557	A	CDON	-	-	-	INCLUDED
var_11_125880572	11:125880572	T	CDON	-	-	-	INCLUDED
var_11_125880578	11:125880578	C	CDON	-	-	-	INCLUDED
var_11_125880581	11:125880581	T	CDON	-	-	-	INCLUDED
var_11_125880583	11:125880583	T	CDON	-	-	-	INCLUDED
var_11_125880586	11:125880586	T	CDON	-	-	-	INCLUDED
var_11_125880587	11:125880587	T	CDON	-	-	-	INCLUDED
rs375026022	11:125885136	G	CDON	-	-	-	INCLUDED
var_11_125885165	11:125885165	G	CDON	-	-	-	INCLUDED
rs144902474	11:125885167	T	CDON	-	-	-	INCLUDED
var_11_125885187	11:125885187	T	CDON	-	-	-	INCLUDED
rs373285253	11:125885232	C	CDON	-	-	-	INCLUDED
rs111947043	11:125885244	T	CDON	-	-	-	INCLUDED
var_11_125885262	11:125885262	A	CDON	-	-	-	INCLUDED
rs200614048	11:125885265	T	CDON	-	-	-	INCLUDED
var_11_125885277	11:125885277	A	CDON	-	-	-	INCLUDED
rs35665264	11:125885283	C	CDON	-	-	-	INCLUDED
var_11_125885289	11:125885289	T	CDON	-	-	-	INCLUDED
rs140975280	11:125885309	C	CDON	-	-	-	INCLUDED
var_11_125885334	11:125885334	T	CDON	-	-	-	INCLUDED
rs200256793	11:125885339	A	CDON	-	-	-	INCLUDED
var_11_125885349	11:125885349	A	CDON	-	-	-	INCLUDED
var_11_125885354	11:125885354	T	CDON	-	-	-	INCLUDED
var_11_125885355	11:125885355	CA	CDON	-	-	-	INCLUDED
var_11_125885361	11:125885361	C	CDON	-	-	-	INCLUDED
var_11_125885378	11:125885378	C	CDON	-	-	-	INCLUDED
var_11_125885388	11:125885388	C	CDON	-	-	-	INCLUDED
rs150223422	11:125885399	C	CDON	-	-	-	INCLUDED
rs369439584	11:125885403	T	CDON	-	-	-	INCLUDED
var_11_125886986	11:125886986	A	CDON	-	-	-	INCLUDED
rs377698156	11:125886991	C	CDON	-	-	-	INCLUDED
var_11_125886996	11:125886996	T	CDON	-	-	-	INCLUDED
var_11_125886998	11:125886998	C	CDON	-	-	-	INCLUDED
var_11_125887030	11:125887030	C	CDON	-	-	-	INCLUDED
rs374762451	11:125887048	C	CDON	-	-	-	INCLUDED
var_11_125887055	11:125887055	T	CDON	-	-	-	INCLUDED
var_11_125887058	11:125887058	G	CDON	-	-	-	INCLUDED
var_11_125887063	11:125887063	A	CDON	-	-	-	INCLUDED
rs201323548	11:125887066	A	CDON	-	-	-	INCLUDED
var_11_125887067	11:125887067	T	CDON	-	-	-	INCLUDED
var_11_125887073	11:125887073	T	CDON	-	-	-	INCLUDED
var_11_125887075	11:125887075	T	CDON	-	-	-	INCLUDED
var_11_125887093	11:125887093	A	CDON	-	-	-	INCLUDED
rs190436988	11:125887102	A	CDON	-	-	-	INCLUDED
var_11_125887106	11:125887106	A	CDON	-	-	-	INCLUDED
rs140542787	11:125887120	T	CDON	-	-	-	INCLUDED
rs377050469	11:125887121	C	CDON	-	-	-	INCLUDED
var_11_125887127	11:125887127	C	CDON	-	-	-	INCLUDED
var_11_125887135	11:125887135	T	CDON	-	-	-	INCLUDED
rs145549613	11:125887136	T	CDON	-	-	-	INCLUDED
rs138087778	11:125887165	A	CDON	-	-	-	INCLUDED
var_11_125887166	11:125887166	A	CDON	-	-	-	INCLUDED
var_11_125887175	11:125887175	G	CDON	-	-	-	INCLUDED
var_11_125887178	11:125887178	G	CDON	-	-	-	INCLUDED
rs143116838	11:125887201	A	CDON	-	-	-	INCLUDED
rs148250074	11:125887204	T	CDON	-	-	-	INCLUDED
var_11_125887205	11:125887205	A	CDON	-	-	-	INCLUDED
var_11_125887214	11:125887214	G	CDON	-	-	-	INCLUDED
rs377604853	11:125887267	C	CDON	-	-	-	INCLUDED
var_11_125888224	11:125888224	T	CDON	-	-	-	INCLUDED
var_11_125888225	11:125888225	A	CDON	-	-	-	INCLUDED
var_11_125888238	11:125888238	G	CDON	-	-	-	INCLUDED
var_11_125888240	11:125888240	C	CDON	-	-	-	INCLUDED
var_11_125888242	11:125888242	T	CDON	-	-	-	INCLUDED
var_11_125888243	11:125888243	C	CDON	-	-	-	INCLUDED
var_11_125888246	11:125888246	G	CDON	-	-	-	INCLUDED
var_11_125888269	11:125888269	C	CDON	-	-	-	INCLUDED
var_11_125888276	11:125888276	T	CDON	-	-	-	INCLUDED
rs368488832	11:125888293	T	CDON	-	-	-	INCLUDED
var_11_125888346	11:125888346	T	CDON	-	-	-	INCLUDED
var_11_125888370	11:125888370	C	CDON	-	-	-	INCLUDED
rs374740093	11:125889522	C	CDON	-	-	-	INCLUDED
var_11_125889541	11:125889541	A	CDON	-	-	-	INCLUDED
var_11_125889553	11:125889553	A	CDON	-	-	-	INCLUDED
var_11_125889556	11:125889556	A	CDON	-	-	-	INCLUDED
var_11_125889579	11:125889579	A	CDON	-	-	-	INCLUDED
var_11_125889586	11:125889586	A	CDON	-	-	-	INCLUDED
var_11_125889636	11:125889636	A	CDON	-	-	-	INCLUDED
var_11_125889645	11:125889645	A	CDON	-	-	-	INCLUDED
rs201567005	11:125891142	A	CDON	-	-	-	INCLUDED
rs201984605	11:125891160	A	CDON	-	-	-	INCLUDED
var_11_125891166	11:125891166	T	CDON	-	-	-	INCLUDED
rs375179830	11:125891182	T	CDON	-	-	-	INCLUDED
var_11_125891187	11:125891187	T	CDON	-	-	-	INCLUDED
var_11_125891193	11:125891193	C	CDON	-	-	-	INCLUDED
rs139453844	11:125891208	A	CDON	-	-	-	INCLUDED
var_11_125891230	11:125891230	C	CDON	-	-	-	INCLUDED
var_11_125891268	11:125891268	G	CDON	-	-	-	INCLUDED
var_11_125891311	11:125891311	G	CDON	-	-	-	INCLUDED
var_11_125891313	11:125891313	A	CDON	-	-	-	INCLUDED
rs377281257	11:125891319	T	CDON	-	-	-	INCLUDED
var_11_125891326	11:125891326	C	CDON	-	-	-	INCLUDED
var_11_125891334	11:125891334	C	CDON	-	-	-	INCLUDED
var_11_125891344	11:125891344	G	CDON	-	-	-	INCLUDED
var_11_125891358	11:125891358	C	CDON	-	-	-	INCLUDED
rs373425085	11:125891377	T	CDON	-	-	-	INCLUDED
var_11_125891391	11:125891391	G	CDON	-	-	-	INCLUDED
var_11_125891398	11:125891398	C	CDON	-	-	-	INCLUDED
rs377413373	11:125891410	T	CDON	-	-	-	INCLUDED
var_11_125893314	11:125893314	G	CDON	-	-	-	INCLUDED
var_11_125893320	11:125893320	C	CDON	-	-	-	INCLUDED
var_11_125893322	11:125893322	A	CDON	-	-	-	INCLUDED
var_11_125893347	11:125893347	G	CDON	-	-	-	INCLUDED
rs201873943	11:125893352	A	CDON	-	-	-	INCLUDED
var_11_125893364	11:125893364	A	CDON	-	-	-	INCLUDED
var_11_125893371	11:125893371	C	CDON	-	-	-	INCLUDED
rs376621644	11:126133845	C	SRPRA	-	-	-	INCLUDED
var_11_126133848	11:126133848	C	SRPRA	-	-	-	INCLUDED
var_11_126133854	11:126133854	G	SRPRA	-	-	-	INCLUDED
var_11_126133857	11:126133857	T	SRPRA	-	-	-	INCLUDED
rs370707916	11:126133861	C	SRPRA	-	-	-	INCLUDED
var_11_126133881	11:126133881	A	SRPRA	-	-	-	INCLUDED
var_11_126133884	11:126133884	T	SRPRA	-	-	-	INCLUDED
var_11_126133885	11:126133885	T	SRPRA	-	-	-	INCLUDED
var_11_126133888	11:126133888	T	SRPRA	-	-	-	INCLUDED
rs149620514	11:126133894	T	SRPRA	-	-	-	INCLUDED
var_11_126133897	11:126133897	C	SRPRA	-	-	-	INCLUDED
var_11_126133917	11:126133917	A	SRPRA	-	-	-	INCLUDED
rs2230546	11:126133927	C	SRPRA	-	-	-	INCLUDED
rs114071597	11:126133929	A	SRPRA	-	-	-	INCLUDED
var_11_126134130	11:126134130	C	SRPRA	-	-	-	INCLUDED
rs368191228	11:126134135	T	SRPRA	-	-	-	INCLUDED
var_11_126134147	11:126134147	A	SRPRA	-	-	-	INCLUDED
var_11_126134151	11:126134151	C	SRPRA	-	-	-	INCLUDED
var_11_126134156	11:126134156	C	SRPRA	-	-	-	INCLUDED
var_11_126134174	11:126134174	C	SRPRA	-	-	-	INCLUDED
rs375068255	11:126134183	G	SRPRA	-	-	-	INCLUDED
var_11_126134184	11:126134184	A	SRPRA	-	-	-	INCLUDED
var_11_126134272	11:126134272	T	SRPRA	-	-	-	INCLUDED
var_11_126134282	11:126134282	T	SRPRA	-	-	-	INCLUDED
var_11_126134296	11:126134296	G	SRPRA	-	-	-	INCLUDED
var_11_126134297	11:126134297	T	SRPRA	-	-	-	INCLUDED
rs370074270	11:126134339	G	SRPRA	-	-	-	INCLUDED
var_11_126134350	11:126134350	C	SRPRA	-	-	-	INCLUDED
var_11_126134351	11:126134351	G	SRPRA	-	-	-	INCLUDED
var_11_126134363	11:126134363	G	SRPRA	-	-	-	INCLUDED
var_11_126134371	11:126134371	C	SRPRA	-	-	-	INCLUDED
var_11_126134375	11:126134375	T	SRPRA	-	-	-	INCLUDED
var_11_126134378	11:126134378	C	SRPRA	-	-	-	INCLUDED
rs199583502	11:126134381	G	SRPRA	-	-	-	INCLUDED
var_11_126134386	11:126134386	G	SRPRA	-	-	-	INCLUDED
var_11_126134389	11:126134389	T	SRPRA	-	-	-	INCLUDED
var_11_126134408	11:126134408	T	SRPRA	-	-	-	INCLUDED
var_11_126134426	11:126134426	C	SRPRA	-	-	-	INCLUDED
var_11_126134432	11:126134432	A	SRPRA	-	-	-	INCLUDED
rs375865356	11:126134434	A	SRPRA	-	-	-	INCLUDED
var_11_126134868	11:126134868	G	SRPRA	-	-	-	INCLUDED
var_11_126134871	11:126134871	G	SRPRA	-	-	-	INCLUDED
var_11_126134872	11:126134872	C	SRPRA	-	-	-	INCLUDED
var_11_126134878	11:126134878	C	SRPRA	-	-	-	INCLUDED
var_11_126134892	11:126134892	C	SRPRA	-	-	-	INCLUDED
var_11_126134928	11:126134928	T	SRPRA	-	-	-	INCLUDED
rs142997401	11:126134929	A	SRPRA	-	-	-	INCLUDED
rs114538197	11:126134931	T	SRPRA	-	-	-	INCLUDED
var_11_126134937	11:126134937	C	SRPRA	-	-	-	INCLUDED
var_11_126134949	11:126134949	T	SRPRA	-	-	-	INCLUDED
rs199983442	11:126134960	C	SRPRA	-	-	-	INCLUDED
var_11_126134967	11:126134967	T	SRPRA	-	-	-	INCLUDED
var_11_126134973	11:126134973	T	SRPRA	-	-	-	INCLUDED
var_11_126134976	11:126134976	C	SRPRA	-	-	-	INCLUDED
var_11_126134977	11:126134977	A	SRPRA	-	-	-	INCLUDED
var_11_126134982	11:126134982	T	SRPRA	-	-	-	INCLUDED
var_11_126135007	11:126135007	A	SRPRA	-	-	-	INCLUDED
rs192504159	11:126135025	T	SRPRA	-	-	-	INCLUDED
var_11_126135037	11:126135037	C	SRPRA	-	-	-	INCLUDED
var_11_126135063	11:126135063	A	SRPRA	-	-	-	INCLUDED
var_11_126135163	11:126135163	A	SRPRA	-	-	-	INCLUDED
var_11_126135186	11:126135186	T	SRPRA	-	-	-	INCLUDED
var_11_126135201	11:126135201	T	SRPRA	-	-	-	INCLUDED
var_11_126135213	11:126135213	T	SRPRA	-	-	-	INCLUDED
rs201079010	11:126135224	T	SRPRA	-	-	-	INCLUDED
var_11_126135225	11:126135225	A	SRPRA	-	-	-	INCLUDED
var_11_126135230	11:126135230	T	SRPRA	-	-	-	INCLUDED
var_11_126135231	11:126135231	A	SRPRA	-	-	-	INCLUDED
var_11_126135236	11:126135236	C	SRPRA	-	-	-	INCLUDED
var_11_126135254	11:126135254	T	SRPRA	-	-	-	INCLUDED
rs201236859	11:126135255	A	SRPRA	-	-	-	INCLUDED
rs142362732	11:126135259	G	SRPRA	-	-	-	INCLUDED
rs150815595	11:126135261	C	SRPRA	-	-	-	INCLUDED
rs375657394	11:126135264	G	SRPRA	-	-	-	INCLUDED
var_11_126135270	11:126135270	A	SRPRA	-	-	-	INCLUDED
var_11_126135272	11:126135272	T	SRPRA	-	-	-	INCLUDED
rs139273547	11:126135273	A	SRPRA	-	-	-	INCLUDED
rs147654252	11:126135330	C	SRPRA	-	-	-	INCLUDED
var_11_126135636	11:126135636	C	SRPRA	-	-	-	INCLUDED
var_11_126135640	11:126135640	T	SRPRA	-	-	-	INCLUDED
rs144360596	11:126135663	T	SRPRA	-	-	-	INCLUDED
rs115359130	11:126135687	A	SRPRA	-	-	-	INCLUDED
var_11_126135691	11:126135691	G	SRPRA	-	-	-	INCLUDED
rs11539390	11:126135692	T	SRPRA	-	-	-	INCLUDED
var_11_126135703	11:126135703	A	SRPRA	-	-	-	INCLUDED
var_11_126135860	11:126135860	G	SRPRA	-	-	-	INCLUDED
var_11_126135897	11:126135897	C	SRPRA	-	-	-	INCLUDED
var_11_126135905	11:126135905	T	SRPRA	-	-	-	INCLUDED
rs143514827	11:126135906	A	SRPRA	-	-	-	INCLUDED
rs150925570	11:126135908	G	SRPRA	-	-	-	INCLUDED
rs140747977	11:126135914	A	SRPRA	-	-	-	INCLUDED
rs199928419	11:126135918	G	SRPRA	-	-	-	INCLUDED
var_11_126135941	11:126135941	G	SRPRA	-	-	-	INCLUDED
var_11_126135944	11:126135944	T	SRPRA	-	-	-	INCLUDED
rs138456100	11:126135974	A	SRPRA	-	-	-	INCLUDED
rs143064501	11:126136088	C	SRPRA	-	-	-	INCLUDED
rs199942610	11:126136092	C	SRPRA	-	-	-	INCLUDED
var_11_126136094	11:126136094	A	SRPRA	-	-	-	INCLUDED
var_11_126136106	11:126136106	A	SRPRA	-	-	-	INCLUDED
rs145094530	11:126136107	T	SRPRA	-	-	-	INCLUDED
var_11_126136118	11:126136118	G	SRPRA	-	-	-	INCLUDED
rs373960053	11:126136130	T	SRPRA	-	-	-	INCLUDED
var_11_126136131	11:126136131	G	SRPRA	-	-	-	INCLUDED
var_11_126136151	11:126136151	A	SRPRA	-	-	-	INCLUDED
var_11_126136155	11:126136155	A	SRPRA	-	-	-	INCLUDED
rs376888990	11:126136157	A	SRPRA	-	-	-	INCLUDED
rs115461150	11:126136169	T	SRPRA	-	-	-	INCLUDED
rs201818150	11:126136372	T	SRPRA	-	-	-	INCLUDED
rs373208882	11:126136377	C	SRPRA	-	-	-	INCLUDED
rs377606878	11:126136389	A	SRPRA	-	-	-	INCLUDED
var_11_126136396	11:126136396	C	SRPRA	-	-	-	INCLUDED
var_11_126136400	11:126136400	C	SRPRA	-	-	-	INCLUDED
var_11_126136411	11:126136411	C	SRPRA	-	-	-	INCLUDED
rs149373055	11:126136418	C	SRPRA	-	-	-	INCLUDED
var_11_126136429	11:126136429	C	SRPRA	-	-	-	INCLUDED
var_11_126136438	11:126136438	CCTT	SRPRA	-	-	-	INCLUDED
var_11_126136442	11:126136442	C	SRPRA	-	-	-	INCLUDED
rs373861553	11:126136450	A	SRPRA	-	-	-	INCLUDED
rs144749540	11:126136453	G	SRPRA	-	-	-	INCLUDED
var_11_126136459	11:126136459	G	SRPRA	-	-	-	INCLUDED
rs370716784	11:126136474	T	SRPRA	-	-	-	INCLUDED
rs375608376	11:126136475	A	SRPRA	-	-	-	INCLUDED
rs202172265	11:126136513	A	SRPRA	-	-	-	INCLUDED
rs148507841	11:126136516	A	SRPRA	-	-	-	INCLUDED
var_11_126136524	11:126136524	C	SRPRA	-	-	-	INCLUDED
var_11_126136659	11:126136659	C	SRPRA	-	-	-	INCLUDED
var_11_126136673	11:126136673	T	SRPRA	-	-	-	INCLUDED
var_11_126136674	11:126136674	T	SRPRA	-	-	-	INCLUDED
rs201027361	11:126136698	T	SRPRA	-	-	-	INCLUDED
rs376834097	11:126136703	T	SRPRA	-	-	-	INCLUDED
var_11_126136709	11:126136709	A	SRPRA	-	-	-	INCLUDED
rs143879786	11:126136712	T	SRPRA	-	-	-	INCLUDED
var_11_126136713	11:126136713	A	SRPRA	-	-	-	INCLUDED
var_11_126136715	11:126136715	G	SRPRA	-	-	-	INCLUDED
var_11_126136719	11:126136719	C	SRPRA	-	-	-	INCLUDED
var_11_126136742	11:126136742	T	SRPRA	-	-	-	INCLUDED
rs370762702	11:126136754	T	SRPRA	-	-	-	INCLUDED
var_11_126136772	11:126136772	C	SRPRA	-	-	-	INCLUDED
var_11_126136773	11:126136773	C	SRPRA	-	-	-	INCLUDED
var_11_126136776	11:126136776	T	SRPRA	-	-	-	INCLUDED
rs374302825	11:126136785	G	SRPRA	-	-	-	INCLUDED
var_11_126136792	11:126136792	C	SRPRA	-	-	-	INCLUDED
rs147248453	11:126136811	C	SRPRA	-	-	-	INCLUDED
var_11_126136814	11:126136814	C	SRPRA	-	-	-	INCLUDED
rs140580146	11:126136819	C	SRPRA	-	-	-	INCLUDED
var_11_126137084	11:126137084	T	SRPRA	-	-	-	INCLUDED
var_11_126137100	11:126137100	C	SRPRA	-	-	-	INCLUDED
var_11_126137118	11:126137118	G	SRPRA	-	-	-	INCLUDED
rs144530471	11:126137127	T	SRPRA	-	-	-	INCLUDED
var_11_126137140	11:126137140	G	SRPRA	-	-	-	INCLUDED
var_11_126137171	11:126137171	C	SRPRA	-	-	-	INCLUDED
var_11_126137199	11:126137199	C	SRPRA	-	-	-	INCLUDED
var_11_126137204	11:126137204	G	SRPRA	-	-	-	INCLUDED
var_11_126137211	11:126137211	C	SRPRA	-	-	-	INCLUDED
rs376433751	11:126137453	T	SRPRA	-	-	-	INCLUDED
var_11_126137454	11:126137454	A	SRPRA	-	-	-	INCLUDED
var_11_126137470	11:126137470	T	SRPRA	-	-	-	INCLUDED
var_11_126137480	11:126137480	A	SRPRA	-	-	-	INCLUDED
var_11_126137487	11:126137487	G	SRPRA	-	-	-	INCLUDED
var_11_126137508	11:126137508	C	SRPRA	-	-	-	INCLUDED
var_11_126137525	11:126137525	T	SRPRA	-	-	-	INCLUDED
rs371309255	11:126137526	C	SRPRA	-	-	-	INCLUDED
var_11_126137546	11:126137546	T	SRPRA	-	-	-	INCLUDED
var_11_126137579	11:126137579	T	SRPRA	-	-	-	INCLUDED
var_11_126137915	11:126137915	G	SRPRA	-	-	-	INCLUDED
var_11_126137916	11:126137916	G	SRPRA	-	-	-	INCLUDED
var_11_126137918	11:126137918	C	SRPRA	-	-	-	INCLUDED
var_11_126137948	11:126137948	A	SRPRA	-	-	-	INCLUDED
var_11_126137956	11:126137956	A	SRPRA	-	-	-	INCLUDED
rs139160584	11:126137962	A	SRPRA	-	-	-	INCLUDED
rs114635952	11:126137966	A	SRPRA	-	-	-	INCLUDED
rs377196682	11:126137967	C	SRPRA	-	-	-	INCLUDED
var_11_126137971	11:126137971	A	SRPRA	-	-	-	INCLUDED
var_11_126137972	11:126137972	T	SRPRA	-	-	-	INCLUDED
var_11_126137978	11:126137978	A	SRPRA	-	-	-	INCLUDED
var_11_126138594	11:126138594	G	SRPRA	-	-	-	INCLUDED
var_11_126138600	11:126138600	T	SRPRA	-	-	-	INCLUDED
var_11_126138601	11:126138601	C	SRPRA	-	-	-	INCLUDED
rs373222205	11:126138608	T	SRPRA	-	-	-	INCLUDED
rs144969041	11:126138609	T	SRPRA	-	-	-	INCLUDED
var_11_126138615	11:126138615	C	SRPRA	-	-	-	INCLUDED
var_11_126138621	11:126138621	T	SRPRA	-	-	-	INCLUDED
var_11_126138631	11:126138631	C	SRPRA	-	-	-	INCLUDED
var_11_126138642	11:126138642	T	SRPRA	-	-	-	INCLUDED
var_11_126138663	11:126138663	A	SRPRA	-	-	-	INCLUDED
rs374575252	11:126138681	C	SRPRA	-	-	-	INCLUDED
var_11_17573548	11:17573548	T	OTOG	-	-	-	INCLUDED
var_11_17573568	11:17573568	T	OTOG	-	-	-	INCLUDED
var_11_17573583	11:17573583	C	OTOG	-	-	-	INCLUDED
var_11_17573593	11:17573593	A	OTOG	-	-	-	INCLUDED
var_11_17573601	11:17573601	T	OTOG	-	-	-	INCLUDED
var_11_17573616	11:17573616	T	OTOG	-	-	-	INCLUDED
var_11_17574667	11:17574667	G	OTOG	-	-	-	INCLUDED
var_11_17574683	11:17574683	G	OTOG	-	-	-	INCLUDED
var_11_17574701	11:17574701	T	OTOG	-	-	-	INCLUDED
var_11_17574702	11:17574702	G	OTOG	-	-	-	INCLUDED
var_11_17574708	11:17574708	G	OTOG	-	-	-	INCLUDED
var_11_17574725	11:17574725	T	OTOG	-	-	-	INCLUDED
var_11_17574726	11:17574726	A	OTOG	-	-	-	INCLUDED
var_11_17574743	11:17574743	A	OTOG	-	-	-	INCLUDED
var_11_17574744	11:17574744	T	OTOG	-	-	-	INCLUDED
var_11_17574746	11:17574746	T	OTOG	-	-	-	INCLUDED
var_11_17574747	11:17574747	A	OTOG	-	-	-	INCLUDED
var_11_17574755	11:17574755	G	OTOG	-	-	-	INCLUDED
var_11_17574757	11:17574757	A	OTOG	-	-	-	INCLUDED
var_11_17574758	11:17574758	A	OTOG	-	-	-	INCLUDED
var_11_17574911	11:17574911	A	OTOG	-	-	-	INCLUDED
rs186893662	11:17574923	A	OTOG	-	-	-	INCLUDED
var_11_17574947	11:17574947	T	OTOG	-	-	-	INCLUDED
var_11_17574948	11:17574948	A	OTOG	-	-	-	INCLUDED
var_11_17574968	11:17574968	A	OTOG	-	-	-	INCLUDED
var_11_17574986	11:17574986	T	OTOG	-	-	-	INCLUDED
var_11_17590710	11:17590710	G	OTOG	-	-	-	INCLUDED
var_11_17590716	11:17590716	G	OTOG	-	-	-	INCLUDED
var_11_17590725	11:17590725	G	OTOG	-	-	-	INCLUDED
var_11_17590755	11:17590755	G	OTOG	-	-	-	INCLUDED
rs142253169	11:17590758	T	OTOG	-	-	-	INCLUDED
var_11_17590785	11:17590785	C	OTOG	-	-	-	INCLUDED
var_11_17590787	11:17590787	T	OTOG	-	-	-	INCLUDED
var_11_17590790	11:17590790	A	OTOG	-	-	-	INCLUDED
var_11_17590808	11:17590808	A	OTOG	-	-	-	INCLUDED
var_11_17590810	11:17590810	CAAGA	OTOG	-	-	-	INCLUDED
var_11_17590814	11:17590814	G	OTOG	-	-	-	INCLUDED
var_11_17590818	11:17590818	C	OTOG	-	-	-	INCLUDED
var_11_17590821	11:17590821	T	OTOG	-	-	-	INCLUDED
var_11_17590832	11:17590832	C	OTOG	-	-	-	INCLUDED
var_11_17591763	11:17591763	T	OTOG	-	-	-	INCLUDED
var_11_17591781	11:17591781	A	OTOG	-	-	-	INCLUDED
var_11_17591789	11:17591789	A	OTOG	-	-	-	INCLUDED
rs149486088	11:17591808	T	OTOG	-	-	-	INCLUDED
var_11_17591814	11:17591814	A	OTOG	-	-	-	INCLUDED
var_11_17591819	11:17591819	T	OTOG	-	-	-	INCLUDED
rs201183725	11:17591822	T	OTOG	-	-	-	INCLUDED
var_11_17591823	11:17591823	A	OTOG	-	-	-	INCLUDED
var_11_17591834	11:17591834	C	OTOG	-	-	-	INCLUDED
var_11_17591849	11:17591849	T	OTOG	-	-	-	INCLUDED
var_11_17591878	11:17591878	A	OTOG	-	-	-	INCLUDED
var_11_17591897	11:17591897	T	OTOG	-	-	-	INCLUDED
var_11_17591912	11:17591912	T	OTOG	-	-	-	INCLUDED
var_11_17591919	11:17591919	G	OTOG	-	-	-	INCLUDED
var_11_17591938	11:17591938	A	OTOG	-	-	-	INCLUDED
var_11_17593640	11:17593640	A	OTOG	-	-	-	INCLUDED
var_11_17593649	11:17593649	A	OTOG	-	-	-	INCLUDED
var_11_17593655	11:17593655	T	OTOG	-	-	-	INCLUDED
var_11_17593678	11:17593678	A	OTOG	-	-	-	INCLUDED
var_11_17593679	11:17593679	G	OTOG	-	-	-	INCLUDED
var_11_17593685	11:17593685	T	OTOG	-	-	-	INCLUDED
var_11_17593689	11:17593689	A	OTOG	-	-	-	INCLUDED
var_11_17593692	11:17593692	T	OTOG	-	-	-	INCLUDED
var_11_17593697	11:17593697	C	OTOG	-	-	-	INCLUDED
var_11_17593700	11:17593700	T	OTOG	-	-	-	INCLUDED
var_11_17593701	11:17593701	T	OTOG	-	-	-	INCLUDED
var_11_17593713	11:17593713	A	OTOG	-	-	-	INCLUDED
var_11_17593716	11:17593716	T	OTOG	-	-	-	INCLUDED
var_11_17593728	11:17593728	T	OTOG	-	-	-	INCLUDED
var_11_17593733	11:17593733	A	OTOG	-	-	-	INCLUDED
var_11_17593734	11:17593734	G	OTOG	-	-	-	INCLUDED
var_11_17593739	11:17593739	T	OTOG	-	-	-	INCLUDED
var_11_17593751	11:17593751	A	OTOG	-	-	-	INCLUDED
var_11_17594625	11:17594625	T	OTOG	-	-	-	INCLUDED
var_11_17594628	11:17594628	T	OTOG	-	-	-	INCLUDED
var_11_17594651	11:17594651	A	OTOG	-	-	-	INCLUDED
var_11_17594657	11:17594657	G	OTOG	-	-	-	INCLUDED
rs369969300	11:17594658	T	OTOG	-	-	-	INCLUDED
var_11_17594660	11:17594660	A	OTOG	-	-	-	INCLUDED
var_11_17594685	11:17594685	T	OTOG	-	-	-	INCLUDED
var_11_17594689	11:17594689	G	OTOG	-	-	-	INCLUDED
var_11_17594697	11:17594697	T	OTOG	-	-	-	INCLUDED
var_11_17594699	11:17594699	A	OTOG	-	-	-	INCLUDED
var_11_17594720	11:17594720	T	OTOG	-	-	-	INCLUDED
var_11_17594735	11:17594735	T	OTOG	-	-	-	INCLUDED
var_11_17594738	11:17594738	C	OTOG	-	-	-	INCLUDED
var_11_17594741	11:17594741	C	OTOG	-	-	-	INCLUDED
var_11_17594777	11:17594777	A	OTOG	-	-	-	INCLUDED
var_11_17594778	11:17594778	T	OTOG	-	-	-	INCLUDED
var_11_17594789	11:17594789	T	OTOG	-	-	-	INCLUDED
var_11_17594790	11:17594790	A	OTOG	-	-	-	INCLUDED
rs112634925	11:17594793	A	OTOG	-	-	-	INCLUDED
rs138477595	11:17594807	A	OTOG	-	-	-	INCLUDED
var_11_17614750	11:17614750	T	OTOG	-	-	-	INCLUDED
var_11_17614857	11:17614857	T	OTOG	-	-	-	INCLUDED
var_11_17614866	11:17614866	A	OTOG	-	-	-	INCLUDED
var_11_17615158	11:17615158	A	OTOG	-	-	-	INCLUDED
var_11_17615169	11:17615169	C	OTOG	-	-	-	INCLUDED
var_11_17615182	11:17615182	G	OTOG	-	-	-	INCLUDED
rs187751015	11:17615193	T	OTOG	-	-	-	INCLUDED
var_11_17615201	11:17615201	A	OTOG	-	-	-	INCLUDED
var_11_17615202	11:17615202	T	OTOG	-	-	-	INCLUDED
var_11_17615227	11:17615227	C	OTOG	-	-	-	INCLUDED
rs56359117	11:17615244	T	OTOG	-	-	-	INCLUDED
var_11_17615277	11:17615277	T	OTOG	-	-	-	INCLUDED
var_11_17615280	11:17615280	A	OTOG	-	-	-	INCLUDED
var_11_17615287	11:17615287	T	OTOG	-	-	-	INCLUDED
var_11_17615299	11:17615299	A	OTOG	-	-	-	INCLUDED
var_11_17615594	11:17615594	A	OTOG	-	-	-	INCLUDED
var_11_17615613	11:17615613	T	OTOG	-	-	-	INCLUDED
var_11_17615640	11:17615640	G	OTOG	-	-	-	INCLUDED
var_11_17615652	11:17615652	T	OTOG	-	-	-	INCLUDED
rs7936354	11:17615655	T	OTOG	-	-	-	INCLUDED
var_11_17615678	11:17615678	G	OTOG	-	-	-	INCLUDED
var_11_17615681	11:17615681	A	OTOG	-	-	-	INCLUDED
var_11_17615690	11:17615690	C	OTOG	-	-	-	INCLUDED
var_11_17615695	11:17615695	A	OTOG	-	-	-	INCLUDED
var_11_17615703	11:17615703	T	OTOG	-	-	-	INCLUDED
var_11_17615705	11:17615705	T	OTOG	-	-	-	INCLUDED
var_11_17617595	11:17617595	A	OTOG	-	-	-	INCLUDED
var_11_17617606	11:17617606	T	OTOG	-	-	-	INCLUDED
var_11_17617607	11:17617607	A	OTOG	-	-	-	INCLUDED
var_11_17617633	11:17617633	T	OTOG	-	-	-	INCLUDED
var_11_17617634	11:17617634	A	OTOG	-	-	-	INCLUDED
var_11_17617656	11:17617656	C	OTOG	-	-	-	INCLUDED
var_11_17617663	11:17617663	G	OTOG	-	-	-	INCLUDED
var_11_17617669	11:17617669	T	OTOG	-	-	-	INCLUDED
var_11_17617673	11:17617673	T	OTOG	-	-	-	INCLUDED
var_11_17617675	11:17617675	C	OTOG	-	-	-	INCLUDED
var_11_17617684	11:17617684	T	OTOG	-	-	-	INCLUDED
var_11_17617697	11:17617697	T	OTOG	-	-	-	INCLUDED
var_11_17617699	11:17617699	A	OTOG	-	-	-	INCLUDED
var_11_17618418	11:17618418	A	OTOG	-	-	-	INCLUDED
var_11_17618432	11:17618432	C	OTOG	-	-	-	INCLUDED
var_11_17618449	11:17618449	C	OTOG	-	-	-	INCLUDED
var_11_17618455	11:17618455	T	OTOG	-	-	-	INCLUDED
var_11_17618458	11:17618458	A	OTOG	-	-	-	INCLUDED
var_11_17618470	11:17618470	A	OTOG	-	-	-	INCLUDED
var_11_17618491	11:17618491	A	OTOG	-	-	-	INCLUDED
var_11_17618498	11:17618498	T	OTOG	-	-	-	INCLUDED
var_11_17618521	11:17618521	A	OTOG	-	-	-	INCLUDED
var_11_17618527	11:17618527	C	OTOG	-	-	-	INCLUDED
var_11_17618536	11:17618536	T	OTOG	-	-	-	INCLUDED
var_11_17618537	11:17618537	A	OTOG	-	-	-	INCLUDED
var_11_17618545	11:17618545	T	OTOG	-	-	-	INCLUDED
var_11_17618555	11:17618555	A	OTOG	-	-	-	INCLUDED
var_11_17623757	11:17623757	C	OTOG	-	-	-	INCLUDED
var_11_17623760	11:17623760	A	OTOG	-	-	-	INCLUDED
var_11_17623795	11:17623795	A	OTOG	-	-	-	INCLUDED
var_11_17623798	11:17623798	A	OTOG	-	-	-	INCLUDED
var_11_17623807	11:17623807	G	OTOG	-	-	-	INCLUDED
var_11_17623823	11:17623823	T	OTOG	-	-	-	INCLUDED
var_11_17623868	11:17623868	G	OTOG	-	-	-	INCLUDED
var_11_17623876	11:17623876	G	OTOG	-	-	-	INCLUDED
var_11_17623879	11:17623879	A	OTOG	-	-	-	INCLUDED
var_11_17623921	11:17623921	T	OTOG	-	-	-	INCLUDED
var_11_17623924	11:17623924	C	OTOG	-	-	-	INCLUDED
var_11_17627456	11:17627456	T	OTOG	-	-	-	INCLUDED
var_11_17627457	11:17627457	A	OTOG	-	-	-	INCLUDED
var_11_17627464	11:17627464	G	OTOG	-	-	-	INCLUDED
var_11_17627469	11:17627469	A	OTOG	-	-	-	INCLUDED
var_11_17627500	11:17627500	A	OTOG	-	-	-	INCLUDED
var_11_17627518	11:17627518	T	OTOG	-	-	-	INCLUDED
var_11_17627536	11:17627536	G	OTOG	-	-	-	INCLUDED
rs61734125	11:17627538	T	OTOG	-	-	-	INCLUDED
var_11_17627539	11:17627539	A	OTOG	-	-	-	INCLUDED
var_11_17627541	11:17627541	C	OTOG	-	-	-	INCLUDED
var_11_17627542	11:17627542	A	OTOG	-	-	-	INCLUDED
rs200215464	11:17627547	T	OTOG	-	-	-	INCLUDED
rs145689709	11:17627548	A	OTOG	-	-	-	INCLUDED
var_11_17627550	11:17627550	A	OTOG	-	-	-	INCLUDED
var_11_17627557	11:17627557	A	OTOG	-	-	-	INCLUDED
var_11_17627563	11:17627563	C	OTOG	-	-	-	INCLUDED
var_11_17627590	11:17627590	A	OTOG	-	-	-	INCLUDED
var_11_17627608	11:17627608	T	OTOG	-	-	-	INCLUDED
var_11_17627614	11:17627614	T	OTOG	-	-	-	INCLUDED
var_11_17627625	11:17627625	G	OTOG	-	-	-	INCLUDED
var_11_17627629	11:17627629	A	OTOG	-	-	-	INCLUDED
var_11_17627635	11:17627635	G	OTOG	-	-	-	INCLUDED
var_11_17627646	11:17627646	A	OTOG	-	-	-	INCLUDED
var_11_17627652	11:17627652	C	OTOG	-	-	-	INCLUDED
var_11_17627656	11:17627656	C	OTOG	-	-	-	INCLUDED
var_11_17629852	11:17629852	T	OTOG	-	-	-	INCLUDED
var_11_17629855	11:17629855	T	OTOG	-	-	-	INCLUDED
var_11_17629869	11:17629869	T	OTOG	-	-	-	INCLUDED
var_11_17629878	11:17629878	T	OTOG	-	-	-	INCLUDED
var_11_17629890	11:17629890	A	OTOG	-	-	-	INCLUDED
var_11_17629909	11:17629909	A	OTOG	-	-	-	INCLUDED
var_11_17629917	11:17629917	G	OTOG	-	-	-	INCLUDED
var_11_17629923	11:17629923	T	OTOG	-	-	-	INCLUDED
rs143848095	11:17629924	A	OTOG	-	-	-	INCLUDED
var_11_17629932	11:17629932	T	OTOG	-	-	-	INCLUDED
rs147318012	11:17629933	A	OTOG	-	-	-	INCLUDED
var_11_17629947	11:17629947	T	OTOG	-	-	-	INCLUDED
var_11_17629948	11:17629948	A	OTOG	-	-	-	INCLUDED
var_11_17629950	11:17629950	C	OTOG	-	-	-	INCLUDED
var_11_17629953	11:17629953	T	OTOG	-	-	-	INCLUDED
var_11_17630697	11:17630697	A	OTOG	-	-	-	INCLUDED
var_11_17630702	11:17630702	T	OTOG	-	-	-	INCLUDED
var_11_17630703	11:17630703	T	OTOG	-	-	-	INCLUDED
var_11_17630730	11:17630730	T	OTOG	-	-	-	INCLUDED
var_11_17630757	11:17630757	A	OTOG	-	-	-	INCLUDED
var_11_17631250	11:17631250	T	OTOG	-	-	-	INCLUDED
var_11_17631252	11:17631252	G	OTOG	-	-	-	INCLUDED
var_11_17631306	11:17631306	T	OTOG	-	-	-	INCLUDED
var_11_17631346	11:17631346	G	OTOG	-	-	-	INCLUDED
var_11_17631358	11:17631358	T	OTOG	-	-	-	INCLUDED
var_11_17631396	11:17631396	A	OTOG	-	-	-	INCLUDED
var_11_17631420	11:17631420	A	OTOG	-	-	-	INCLUDED
var_11_17631429	11:17631429	T	OTOG	-	-	-	INCLUDED
var_11_17631450	11:17631450	A	OTOG	-	-	-	INCLUDED
var_11_17631452	11:17631452	C	OTOG	-	-	-	INCLUDED
var_11_17631477	11:17631477	A	OTOG	-	-	-	INCLUDED
var_11_17631478	11:17631478	C	OTOG	-	-	-	INCLUDED
var_11_17631480	11:17631480	G	OTOG	-	-	-	INCLUDED
var_11_17631488	11:17631488	T	OTOG	-	-	-	INCLUDED
var_11_17631535	11:17631535	T	OTOG	-	-	-	INCLUDED
var_11_17631543	11:17631543	A	OTOG	-	-	-	INCLUDED
var_11_17631553	11:17631553	T	OTOG	-	-	-	INCLUDED
var_11_17631555	11:17631555	T	OTOG	-	-	-	INCLUDED
var_11_17631564	11:17631564	A	OTOG	-	-	-	INCLUDED
var_11_17631573	11:17631573	G	OTOG	-	-	-	INCLUDED
var_11_17631574	11:17631574	T	OTOG	-	-	-	INCLUDED
rs147052893	11:17631617	T	OTOG	-	-	-	INCLUDED
var_11_17631640	11:17631640	A	OTOG	-	-	-	INCLUDED
var_11_17631641	11:17631641	A	OTOG	-	-	-	INCLUDED
var_11_17631663	11:17631663	T	OTOG	-	-	-	INCLUDED
var_11_17631664	11:17631664	A	OTOG	-	-	-	INCLUDED
var_11_17631667	11:17631667	T	OTOG	-	-	-	INCLUDED
var_11_17631668	11:17631668	G	OTOG	-	-	-	INCLUDED
var_11_17631672	11:17631672	T	OTOG	-	-	-	INCLUDED
var_11_17631673	11:17631673	T	OTOG	-	-	-	INCLUDED
var_11_17631679	11:17631679	G	OTOG	-	-	-	INCLUDED
var_11_17631681	11:17631681	T	OTOG	-	-	-	INCLUDED
rs189248390	11:17631682	A	OTOG	-	-	-	INCLUDED
var_11_17631687	11:17631687	T	OTOG	-	-	-	INCLUDED
var_11_17631688	11:17631688	T	OTOG	-	-	-	INCLUDED
var_11_17631702	11:17631702	A	OTOG	-	-	-	INCLUDED
var_11_17631708	11:17631708	G	OTOG	-	-	-	INCLUDED
var_11_17631714	11:17631714	T	OTOG	-	-	-	INCLUDED
var_11_17631715	11:17631715	A	OTOG	-	-	-	INCLUDED
var_11_17631721	11:17631721	G	OTOG	-	-	-	INCLUDED
var_11_17631731	11:17631731	C	OTOG	-	-	-	INCLUDED
var_11_17631742	11:17631742	T	OTOG	-	-	-	INCLUDED
var_11_17631745	11:17631745	T	OTOG	-	-	-	INCLUDED
var_11_17631747	11:17631747	A	OTOG	-	-	-	INCLUDED
var_11_17631754	11:17631754	T	OTOG	-	-	-	INCLUDED
var_11_17631764	11:17631764	T	OTOG	-	-	-	INCLUDED
var_11_17631769	11:17631769	T	OTOG	-	-	-	INCLUDED
var_11_17631786	11:17631786	A	OTOG	-	-	-	INCLUDED
var_11_17631796	11:17631796	A	OTOG	-	-	-	INCLUDED
var_11_17631813	11:17631813	T	OTOG	-	-	-	INCLUDED
var_11_17631816	11:17631816	G	OTOG	-	-	-	INCLUDED
var_11_17631829	11:17631829	TG	OTOG	-	-	-	INCLUDED
var_11_17631855	11:17631855	T	OTOG	-	-	-	INCLUDED
var_11_17631895	11:17631895	G	OTOG	-	-	-	INCLUDED
var_11_17631898	11:17631898	T	OTOG	-	-	-	INCLUDED
var_11_17631912	11:17631912	G	OTOG	-	-	-	INCLUDED
var_11_17631924	11:17631924	T	OTOG	-	-	-	INCLUDED
var_11_17631928	11:17631928	C	OTOG	-	-	-	INCLUDED
var_11_17631933	11:17631933	T	OTOG	-	-	-	INCLUDED
var_11_17631942	11:17631942	A	OTOG	-	-	-	INCLUDED
var_11_17631948	11:17631948	A	OTOG	-	-	-	INCLUDED
rs374434360	11:17631979	G	OTOG	-	-	-	INCLUDED
var_11_17631994	11:17631994	A	OTOG	-	-	-	INCLUDED
var_11_17632026	11:17632026	A	OTOG	-	-	-	INCLUDED
var_11_17632030	11:17632030	T	OTOG	-	-	-	INCLUDED
rs368666159	11:17632032	A	OTOG	-	-	-	INCLUDED
var_11_17632033	11:17632033	A	OTOG	-	-	-	INCLUDED
var_11_17632047	11:17632047	G	OTOG	-	-	-	INCLUDED
var_11_17632054	11:17632054	T	OTOG	-	-	-	INCLUDED
var_11_17632063	11:17632063	T	OTOG	-	-	-	INCLUDED
var_11_17632070	11:17632070	C	OTOG	-	-	-	INCLUDED
rs185432248	11:17632099	A	OTOG	-	-	-	INCLUDED
var_11_17632122	11:17632122	C	OTOG	-	-	-	INCLUDED
var_11_17632123	11:17632123	G	OTOG	-	-	-	INCLUDED
var_11_17632141	11:17632141	A	OTOG	-	-	-	INCLUDED
var_11_17632147	11:17632147	T	OTOG	-	-	-	INCLUDED
var_11_17632150	11:17632150	G	OTOG	-	-	-	INCLUDED
var_11_17632155	11:17632155	G	OTOG	-	-	-	INCLUDED
var_11_17632161	11:17632161	A	OTOG	-	-	-	INCLUDED
var_11_17632164	11:17632164	T	OTOG	-	-	-	INCLUDED
var_11_17632169	11:17632169	A	OTOG	-	-	-	INCLUDED
var_11_17632171	11:17632171	A	OTOG	-	-	-	INCLUDED
rs61744602	11:17632192	C	OTOG	-	-	-	INCLUDED
var_11_17632209	11:17632209	G	OTOG	-	-	-	INCLUDED
var_11_17632228	11:17632228	A	OTOG	-	-	-	INCLUDED
var_11_17632279	11:17632279	T	OTOG	-	-	-	INCLUDED
var_11_17632283	11:17632283	GGT	OTOG	-	-	-	INCLUDED
var_11_17632312	11:17632312	A	OTOG	-	-	-	INCLUDED
var_11_17632314	11:17632314	A	OTOG	-	-	-	INCLUDED
var_11_17632315	11:17632315	TC	OTOG	-	-	-	INCLUDED
var_11_17632327	11:17632327	T	OTOG	-	-	-	INCLUDED
var_11_17632356	11:17632356	T	OTOG	-	-	-	INCLUDED
var_11_17632357	11:17632357	A	OTOG	-	-	-	INCLUDED
var_11_17632387	11:17632387	T	OTOG	-	-	-	INCLUDED
var_11_17632438	11:17632438	G	OTOG	-	-	-	INCLUDED
var_11_17632443	11:17632443	A	OTOG	-	-	-	INCLUDED
var_11_17632462	11:17632462	T	OTOG	-	-	-	INCLUDED
var_11_17632465	11:17632465	T	OTOG	-	-	-	INCLUDED
var_11_17632479	11:17632479	A	OTOG	-	-	-	INCLUDED
var_11_17632497	11:17632497	G	OTOG	-	-	-	INCLUDED
var_11_17632500	11:17632500	C	OTOG	-	-	-	INCLUDED
var_11_17632515	11:17632515	T	OTOG	-	-	-	INCLUDED
var_11_17632516	11:17632516	G	OTOG	-	-	-	INCLUDED
var_11_17632523	11:17632523	C	OTOG	-	-	-	INCLUDED
var_11_17632528	11:17632528	T	OTOG	-	-	-	INCLUDED
var_11_17632538	11:17632538	A	OTOG	-	-	-	INCLUDED
var_11_17632555	11:17632555	A	OTOG	-	-	-	INCLUDED
var_11_17632593	11:17632593	C	OTOG	-	-	-	INCLUDED
var_11_17632597	11:17632597	C	OTOG	-	-	-	INCLUDED
var_11_17632623	11:17632623	C	OTOG	-	-	-	INCLUDED
var_11_17632633	11:17632633	A	OTOG	-	-	-	INCLUDED
var_11_17632635	11:17632635	A	OTOG	-	-	-	INCLUDED
var_11_17632655	11:17632655	TGCTACGAGCCACCCTCTCACGCCC	OTOG	-	-	-	INCLUDED
var_11_17632656	11:17632656	T	OTOG	-	-	-	INCLUDED
var_11_17632660	11:17632660	T	OTOG	-	-	-	INCLUDED
var_11_17632665	11:17632665	T	OTOG	-	-	-	INCLUDED
var_11_17632689	11:17632689	A	OTOG	-	-	-	INCLUDED
var_11_17632695	11:17632695	A	OTOG	-	-	-	INCLUDED
var_11_17632707	11:17632707	A	OTOG	-	-	-	INCLUDED
var_11_17632723	11:17632723	T	OTOG	-	-	-	INCLUDED
var_11_17632749	11:17632749	T	OTOG	-	-	-	INCLUDED
var_11_17632753	11:17632753	C	OTOG	-	-	-	INCLUDED
var_11_17632756	11:17632756	T	OTOG	-	-	-	INCLUDED
var_11_17632758	11:17632758	A	OTOG	-	-	-	INCLUDED
var_11_17632762	11:17632762	T	OTOG	-	-	-	INCLUDED
var_11_17632765	11:17632765	T	OTOG	-	-	-	INCLUDED
var_11_17632780	11:17632780	T	OTOG	-	-	-	INCLUDED
var_11_17632813	11:17632813	G	OTOG	-	-	-	INCLUDED
var_11_17632822	11:17632822	T	OTOG	-	-	-	INCLUDED
var_11_17632825	11:17632825	T	OTOG	-	-	-	INCLUDED
rs11024341	11:17632828	T	OTOG	-	-	-	INCLUDED
var_11_17632852	11:17632852	T	OTOG	-	-	-	INCLUDED
var_11_17632860	11:17632860	A	OTOG	-	-	-	INCLUDED
var_11_17632861	11:17632861	T	OTOG	-	-	-	INCLUDED
var_11_17632870	11:17632870	T	OTOG	-	-	-	INCLUDED
var_11_17632884	11:17632884	T	OTOG	-	-	-	INCLUDED
var_11_17632888	11:17632888	T	OTOG	-	-	-	INCLUDED
var_11_17632903	11:17632903	C	OTOG	-	-	-	INCLUDED
var_11_17632908	11:17632908	A	OTOG	-	-	-	INCLUDED
var_11_17632909	11:17632909	C	OTOG	-	-	-	INCLUDED
var_11_17632914	11:17632914	C	OTOG	-	-	-	INCLUDED
var_11_17632918	11:17632918	C	OTOG	-	-	-	INCLUDED
rs61736002	11:17632921	T	OTOG	-	-	-	INCLUDED
var_11_17633710	11:17633710	T	OTOG	-	-	-	INCLUDED
var_11_17633712	11:17633712	G	OTOG	-	-	-	INCLUDED
var_11_17633714	11:17633714	T	OTOG	-	-	-	INCLUDED
var_11_17633715	11:17633715	A	OTOG	-	-	-	INCLUDED
var_11_17633722	11:17633722	C	OTOG	-	-	-	INCLUDED
var_11_17633725	11:17633725	G	OTOG	-	-	-	INCLUDED
var_11_17633734	11:17633734	A	OTOG	-	-	-	INCLUDED
var_11_17633757	11:17633757	A	OTOG	-	-	-	INCLUDED
var_11_17633763	11:17633763	T	OTOG	-	-	-	INCLUDED
rs188527711	11:17633764	T	OTOG	-	-	-	INCLUDED
var_11_17633766	11:17633766	A	OTOG	-	-	-	INCLUDED
var_11_17633780	11:17633780	C	OTOG	-	-	-	INCLUDED
var_11_17633782	11:17633782	G	OTOG	-	-	-	INCLUDED
var_11_17633783	11:17633783	G	OTOG	-	-	-	INCLUDED
var_11_17633802	11:17633802	T	OTOG	-	-	-	INCLUDED
var_11_17633803	11:17633803	T	OTOG	-	-	-	INCLUDED
var_11_17633805	11:17633805	T	OTOG	-	-	-	INCLUDED
var_11_17633806	11:17633806	A	OTOG	-	-	-	INCLUDED
var_11_17633808	11:17633808	T	OTOG	-	-	-	INCLUDED
var_11_17633809	11:17633809	A	OTOG	-	-	-	INCLUDED
var_11_17633823	11:17633823	A	OTOG	-	-	-	INCLUDED
var_11_17633839	11:17633839	C	OTOG	-	-	-	INCLUDED
var_11_17633850	11:17633850	T	OTOG	-	-	-	INCLUDED
var_11_17633851	11:17633851	C	OTOG	-	-	-	INCLUDED
var_11_17634170	11:17634170	A	OTOG	-	-	-	INCLUDED
var_11_17634183	11:17634183	G	OTOG	-	-	-	INCLUDED
var_11_17634195	11:17634195	G	OTOG	-	-	-	INCLUDED
rs182000850	11:17634200	C	OTOG	-	-	-	INCLUDED
var_11_17634211	11:17634211	A	OTOG	-	-	-	INCLUDED
var_11_17634224	11:17634224	T	OTOG	-	-	-	INCLUDED
var_11_17634226	11:17634226	G	OTOG	-	-	-	INCLUDED
var_11_17634285	11:17634285	G	OTOG	-	-	-	INCLUDED
var_11_17634311	11:17634311	G	OTOG	-	-	-	INCLUDED
var_11_17635159	11:17635159	A	OTOG	-	-	-	INCLUDED
var_11_17635160	11:17635160	A	OTOG	-	-	-	INCLUDED
var_11_17635178	11:17635178	T	OTOG	-	-	-	INCLUDED
var_11_17635189	11:17635189	C	OTOG	-	-	-	INCLUDED
var_11_17635201	11:17635201	G	OTOG	-	-	-	INCLUDED
var_11_17635229	11:17635229	C	OTOG	-	-	-	INCLUDED
var_11_17635230	11:17635230	G	OTOG	-	-	-	INCLUDED
var_11_17635234	11:17635234	T	OTOG	-	-	-	INCLUDED
var_11_17635235	11:17635235	A	OTOG	-	-	-	INCLUDED
rs368261417	11:17635241	G	OTOG	-	-	-	INCLUDED
var_11_17635243	11:17635243	T	OTOG	-	-	-	INCLUDED
var_11_17635244	11:17635244	A	OTOG	-	-	-	INCLUDED
var_11_17635247	11:17635247	G	OTOG	-	-	-	INCLUDED
var_11_17650687	11:17650687	C	OTOG	-	-	-	INCLUDED
rs182747401	11:17650697	T	OTOG	-	-	-	INCLUDED
var_11_17650708	11:17650708	A	OTOG	-	-	-	INCLUDED
var_11_17650714	11:17650714	C	OTOG	-	-	-	INCLUDED
var_11_17650726	11:17650726	T	OTOG	-	-	-	INCLUDED
var_11_17650797	11:17650797	A	OTOG	-	-	-	INCLUDED
var_11_17650806	11:17650806	C	OTOG	-	-	-	INCLUDED
var_11_17650818	11:17650818	T	OTOG	-	-	-	INCLUDED
var_11_17650819	11:17650819	C	OTOG	-	-	-	INCLUDED
var_11_17650821	11:17650821	A	OTOG	-	-	-	INCLUDED
var_11_17650825	11:17650825	T	OTOG	-	-	-	INCLUDED
rs145742889	11:17650837	A	OTOG	-	-	-	INCLUDED
var_11_17650842	11:17650842	A	OTOG	-	-	-	INCLUDED
var_11_17650852	11:17650852	G	OTOG	-	-	-	INCLUDED
var_11_17653249	11:17653249	A	OTOG	-	-	-	INCLUDED
var_11_17653253	11:17653253	G	OTOG	-	-	-	INCLUDED
var_11_17653256	11:17653256	T	OTOG	-	-	-	INCLUDED
var_11_17653291	11:17653291	G	OTOG	-	-	-	INCLUDED
var_11_17653299	11:17653299	C	OTOG	-	-	-	INCLUDED
var_11_17653353	11:17653353	T	OTOG	-	-	-	INCLUDED
var_11_17653363	11:17653363	T	OTOG	-	-	-	INCLUDED
var_11_17653371	11:17653371	A	OTOG	-	-	-	INCLUDED
var_11_17653380	11:17653380	T	OTOG	-	-	-	INCLUDED
rs200932405	11:17653386	T	OTOG	-	-	-	INCLUDED
var_11_17653387	11:17653387	A	OTOG	-	-	-	INCLUDED
var_11_17653417	11:17653417	T	OTOG	-	-	-	INCLUDED
var_11_17653426	11:17653426	G	OTOG	-	-	-	INCLUDED
var_11_17653428	11:17653428	T	OTOG	-	-	-	INCLUDED
rs142799217	11:17653429	A	OTOG	-	-	-	INCLUDED
var_11_17653442	11:17653442	A	OTOG	-	-	-	INCLUDED
var_11_17653443	11:17653443	T	OTOG	-	-	-	INCLUDED
var_11_17653453	11:17653453	C	OTOG	-	-	-	INCLUDED
var_11_17653464	11:17653464	T	OTOG	-	-	-	INCLUDED
var_11_17653465	11:17653465	A	OTOG	-	-	-	INCLUDED
var_11_17653633	11:17653633	G	OTOG	-	-	-	INCLUDED
var_11_17653638	11:17653638	T	OTOG	-	-	-	INCLUDED
var_11_17653642	11:17653642	T	OTOG	-	-	-	INCLUDED
var_11_17653647	11:17653647	A	OTOG	-	-	-	INCLUDED
var_11_17653666	11:17653666	C	OTOG	-	-	-	INCLUDED
var_11_17653668	11:17653668	T	OTOG	-	-	-	INCLUDED
var_11_17653669	11:17653669	A	OTOG	-	-	-	INCLUDED
var_11_17653671	11:17653671	A	OTOG	-	-	-	INCLUDED
var_11_17653710	11:17653710	C	OTOG	-	-	-	INCLUDED
var_11_17653716	11:17653716	C	OTOG	-	-	-	INCLUDED
var_11_17653723	11:17653723	C	OTOG	-	-	-	INCLUDED
var_11_17653740	11:17653740	C	OTOG	-	-	-	INCLUDED
var_11_17653747	11:17653747	A	OTOG	-	-	-	INCLUDED
rs375080152	11:17653749	A	OTOG	-	-	-	INCLUDED
var_11_17653755	11:17653755	T	OTOG	-	-	-	INCLUDED
var_11_17653756	11:17653756	A	OTOG	-	-	-	INCLUDED
rs184461956	11:17653758	T	OTOG	-	-	-	INCLUDED
var_11_17653759	11:17653759	T	OTOG	-	-	-	INCLUDED
var_11_17653773	11:17653773	T	OTOG	-	-	-	INCLUDED
var_11_17655244	11:17655244	A	OTOG	-	-	-	INCLUDED
var_11_17655269	11:17655269	T	OTOG	-	-	-	INCLUDED
var_11_17655278	11:17655278	G	OTOG	-	-	-	INCLUDED
var_11_17655307	11:17655307	G	OTOG	-	-	-	INCLUDED
var_11_17655313	11:17655313	T	OTOG	-	-	-	INCLUDED
var_11_17655322	11:17655322	T	OTOG	-	-	-	INCLUDED
var_11_17655334	11:17655334	T	OTOG	-	-	-	INCLUDED
var_11_17655346	11:17655346	A	OTOG	-	-	-	INCLUDED
var_11_17655355	11:17655355	A	OTOG	-	-	-	INCLUDED
var_11_17655379	11:17655379	A	OTOG	-	-	-	INCLUDED
var_11_17655382	11:17655382	T	OTOG	-	-	-	INCLUDED
var_11_17655383	11:17655383	A	OTOG	-	-	-	INCLUDED
var_11_17655385	11:17655385	T	OTOG	-	-	-	INCLUDED
var_11_17655386	11:17655386	A	OTOG	-	-	-	INCLUDED
var_11_17655407	11:17655407	T	OTOG	-	-	-	INCLUDED
var_11_17657169	11:17657169	C	OTOG	-	-	-	INCLUDED
var_11_17657186	11:17657186	A	OTOG	-	-	-	INCLUDED
var_11_17657198	11:17657198	A	OTOG	-	-	-	INCLUDED
rs114417076	11:17657205	T	OTOG	-	-	-	INCLUDED
var_11_17657216	11:17657216	T	OTOG	-	-	-	INCLUDED
var_11_17657217	11:17657217	G	OTOG	-	-	-	INCLUDED
var_11_17657218	11:17657218	A	OTOG	-	-	-	INCLUDED
var_11_17657229	11:17657229	T	OTOG	-	-	-	INCLUDED
var_11_17660011	11:17660011	G	OTOG	-	-	-	INCLUDED
var_11_17660012	11:17660012	T	OTOG	-	-	-	INCLUDED
var_11_17660013	11:17660013	A	OTOG	-	-	-	INCLUDED
var_11_17660018	11:17660018	A	OTOG	-	-	-	INCLUDED
rs183470913	11:17660069	T	OTOG	-	-	-	INCLUDED
var_11_17660071	11:17660071	A	OTOG	-	-	-	INCLUDED
var_11_17660073	11:17660073	A	OTOG	-	-	-	INCLUDED
var_11_17660294	11:17660294	G	OTOG	-	-	-	INCLUDED
rs191662816	11:17667125	T	OTOG	-	-	-	INCLUDED
var_11_17667126	11:17667126	A	OTOG	-	-	-	INCLUDED
var_11_17667128	11:17667128	C	OTOG	-	-	-	INCLUDED
var_11_17667131	11:17667131	C	OTOG	-	-	-	INCLUDED
var_11_17667153	11:17667153	C	OTOG	-	-	-	INCLUDED
var_11_17667162	11:17667162	A	OTOG	-	-	-	INCLUDED
var_11_17667165	11:17667165	G	OTOG	-	-	-	INCLUDED
var_11_17667295	11:17667295	G	OTOG	-	-	-	INCLUDED
var_11_17667309	11:17667309	A	OTOG	-	-	-	INCLUDED
var_11_17667322	11:17667322	A	OTOG	-	-	-	INCLUDED
var_11_17667327	11:17667327	A	OTOG	-	-	-	INCLUDED
var_11_17667328	11:17667328	T	OTOG	-	-	-	INCLUDED
var_11_17667334	11:17667334	A	OTOG	-	-	-	INCLUDED
rs375127426	11:17667382	A	OTOG	-	-	-	INCLUDED
var_11_17667387	11:17667387	A	OTOG	-	-	-	INCLUDED
var_11_17667390	11:17667390	A	OTOG	-	-	-	INCLUDED
var_11_17667399	11:17667399	T	OTOG	-	-	-	INCLUDED
var_11_17667400	11:17667400	A	OTOG	-	-	-	INCLUDED
rs185641221	11:17667402	T	OTOG	-	-	-	INCLUDED
var_11_17667403	11:17667403	A	OTOG	-	-	-	INCLUDED
var_11_17667468	11:17667468	A	OTOG	-	-	-	INCLUDED
var_11_17667472	11:17667472	C	OTOG	-	-	-	INCLUDED
var_11_17667477	11:17667477	C	OTOG	-	-	-	INCLUDED
var_11_2170356	11:2170356	A	INS-IGF2	-	INCLUDED	INCLUDED	INCLUDED
var_11_2170357	11:2170357	C	INS-IGF2	-	INCLUDED	INCLUDED	INCLUDED
rs199684370	11:2170359	G	INS-IGF2	-	INCLUDED	INCLUDED	INCLUDED
rs376704926	11:2170374	C	INS-IGF2	-	INCLUDED	INCLUDED	INCLUDED
var_11_2170389	11:2170389	T	INS-IGF2	-	INCLUDED	INCLUDED	INCLUDED
var_11_2170393	11:2170393	A	INS-IGF2	-	INCLUDED	INCLUDED	INCLUDED
var_11_2170396	11:2170396	G	INS-IGF2	-	INCLUDED	INCLUDED	INCLUDED
var_11_2170397	11:2170397	C	INS-IGF2	-	INCLUDED	INCLUDED	INCLUDED
var_11_2170401	11:2170401	G	INS-IGF2	-	INCLUDED	INCLUDED	INCLUDED
var_11_2170411	11:2170411	T	INS-IGF2	-	INCLUDED	INCLUDED	INCLUDED
var_11_2170412	11:2170412	TG	INS-IGF2	-	INCLUDED	INCLUDED	INCLUDED
var_11_2170413	11:2170413	A	INS-IGF2	-	INCLUDED	INCLUDED	INCLUDED
rs370845078	11:2170416	A	INS-IGF2	-	INCLUDED	INCLUDED	INCLUDED
var_11_2170419	11:2170419	A	INS-IGF2	-	INCLUDED	INCLUDED	INCLUDED
var_11_2170429	11:2170429	G	INS-IGF2	-	INCLUDED	INCLUDED	INCLUDED
var_11_2170430	11:2170430	G	INS-IGF2	-	INCLUDED	INCLUDED	INCLUDED
var_11_2170434	11:2170434	A	INS-IGF2	-	INCLUDED	INCLUDED	INCLUDED
var_11_2170440	11:2170440	C	INS-IGF2	-	INCLUDED	INCLUDED	INCLUDED
rs202124833	11:2170443	T	INS-IGF2	-	INCLUDED	INCLUDED	INCLUDED
var_11_2170444	11:2170444	A	INS-IGF2	-	INCLUDED	INCLUDED	INCLUDED
var_11_2170458	11:2170458	A	INS-IGF2	-	INCLUDED	INCLUDED	INCLUDED
rs373593473	11:2170461	C	INS-IGF2	-	INCLUDED	INCLUDED	INCLUDED
var_11_2170464	11:2170464	T	INS-IGF2	-	INCLUDED	INCLUDED	INCLUDED
rs147404873	11:2170468	T	INS-IGF2	-	INCLUDED	INCLUDED	INCLUDED
rs372250811	11:2170471	G	INS-IGF2	-	INCLUDED	INCLUDED	INCLUDED
var_11_2170473	11:2170473	G	INS-IGF2	-	INCLUDED	INCLUDED	INCLUDED
var_11_2170483	11:2170483	C	INS-IGF2	-	INCLUDED	INCLUDED	INCLUDED
var_11_2170492	11:2170492	T	INS-IGF2	-	INCLUDED	INCLUDED	INCLUDED
var_11_2170516	11:2170516	A	INS-IGF2	-	INCLUDED	INCLUDED	INCLUDED
var_11_2170531	11:2170531	A	INS-IGF2	-	INCLUDED	INCLUDED	INCLUDED
var_11_2170538	11:2170538	G	INS-IGF2	-	INCLUDED	INCLUDED	INCLUDED
rs200726543	11:2170548	C	INS-IGF2	-	INCLUDED	INCLUDED	INCLUDED
var_11_2170569	11:2170569	C	INS-IGF2	-	INCLUDED	INCLUDED	INCLUDED
var_11_2170570	11:2170570	T	INS-IGF2	-	INCLUDED	INCLUDED	INCLUDED
var_11_2182015	11:2182015	A	INS-IGF2	-	INCLUDED	INCLUDED	INCLUDED
var_11_2182022	11:2182022	T	INS-IGF2	-	INCLUDED	INCLUDED	INCLUDED
rs202244834	11:2182044	G	INS-IGF2	-	INCLUDED	INCLUDED	INCLUDED
rs368338862	11:2182045	C	INS-IGF2	-	INCLUDED	INCLUDED	INCLUDED
rs145038693	11:2182047	C	INS-IGF2	-	INCLUDED	INCLUDED	INCLUDED
var_11_2182048	11:2182048	T	INS-IGF2	-	INCLUDED	INCLUDED	INCLUDED
var_11_2182050	11:2182050	A	INS-IGF2	-	INCLUDED	INCLUDED	INCLUDED
rs121908260	11:2182065	T	INS-IGF2	-	INCLUDED	INCLUDED	INCLUDED
var_11_2182066	11:2182066	A	INS-IGF2	-	INCLUDED	INCLUDED	INCLUDED
var_11_2182072	11:2182072	T	INS-IGF2	-	INCLUDED	INCLUDED	INCLUDED
var_11_2182102	11:2182102	A	INS-IGF2	-	INCLUDED	INCLUDED	INCLUDED
var_11_2182113	11:2182113	G	INS-IGF2	-	INCLUDED	INCLUDED	INCLUDED
rs13306444	11:2182135	T	INS-IGF2	-	INCLUDED	INCLUDED	INCLUDED
rs369743665	11:2182140	A	INS-IGF2	-	INCLUDED	INCLUDED	INCLUDED
var_11_2182150	11:2182150	G	INS-IGF2	-	INCLUDED	INCLUDED	INCLUDED
var_11_2182156	11:2182156	A	INS-IGF2	-	INCLUDED	INCLUDED	INCLUDED
rs121908259	11:2182185	T	INS-IGF2	-	INCLUDED	INCLUDED	INCLUDED
rs121908278	11:2182186	C	INS-IGF2	-	INCLUDED	INCLUDED	INCLUDED
var_11_2182198	11:2182198	T	INS-IGF2	-	INCLUDED	INCLUDED	INCLUDED
var_11_2182201	11:2182201	C	INS-IGF2	-	INCLUDED	INCLUDED	INCLUDED
var_11_22647360	11:22647360	A	GAS2	-	-	-	INCLUDED
var_11_22696438	11:22696438	G	GAS2	-	-	-	INCLUDED
var_11_22696444	11:22696444	A	GAS2	-	-	-	INCLUDED
var_11_22696446	11:22696446	C	GAS2	-	-	-	INCLUDED
var_11_22696453	11:22696453	A	GAS2	-	-	-	INCLUDED
var_11_22696455	11:22696455	A	GAS2	-	-	-	INCLUDED
var_11_22696461	11:22696461	A	GAS2	-	-	-	INCLUDED
var_11_22696462	11:22696462	T	GAS2	-	-	-	INCLUDED
var_11_22696467	11:22696467	G	GAS2	-	-	-	INCLUDED
var_11_22696469	11:22696469	A	GAS2	-	-	-	INCLUDED
rs375761095	11:22696501	G	GAS2	-	-	-	INCLUDED
var_11_22696503	11:22696503	A	GAS2	-	-	-	INCLUDED
rs201780635	11:22696506	A	GAS2	-	-	-	INCLUDED
var_11_22696510	11:22696510	G	GAS2	-	-	-	INCLUDED
var_11_22696521	11:22696521	G	GAS2	-	-	-	INCLUDED
var_11_22696541	11:22696541	T	GAS2	-	-	-	INCLUDED
var_11_22707212	11:22707212	G	GAS2	-	-	-	INCLUDED
var_11_22707222	11:22707222	G	GAS2	-	-	-	INCLUDED
rs373635653	11:22707228	A	GAS2	-	-	-	INCLUDED
var_11_22707280	11:22707280	T	GAS2	-	-	-	INCLUDED
rs146140003	11:22707296	T	GAS2	-	-	-	INCLUDED
var_11_22707308	11:22707308	C	GAS2	-	-	-	INCLUDED
rs375553055	11:22707313	A	GAS2	-	-	-	INCLUDED
var_11_22707337	11:22707337	G	GAS2	-	-	-	INCLUDED
var_11_22747845	11:22747845	T	GAS2	-	-	-	INCLUDED
var_11_22747854	11:22747854	G	GAS2	-	-	-	INCLUDED
var_11_22747858	11:22747858	G	GAS2	-	-	-	INCLUDED
var_11_22747894	11:22747894	G	GAS2	-	-	-	INCLUDED
var_11_22747907	11:22747907	G	GAS2	-	-	-	INCLUDED
var_11_22747953	11:22747953	T	GAS2	-	-	-	INCLUDED
rs202178366	11:22747964	C	GAS2	-	-	-	INCLUDED
var_11_22747970	11:22747970	A	GAS2	-	-	-	INCLUDED
var_11_22759266	11:22759266	A	GAS2	-	-	-	INCLUDED
var_11_22759271	11:22759271	A	GAS2	-	-	-	INCLUDED
rs371812344	11:22770671	A	GAS2	-	-	-	INCLUDED
var_11_22770700	11:22770700	G	GAS2	-	-	-	INCLUDED
var_11_22770754	11:22770754	C	GAS2	-	-	-	INCLUDED
rs202071606	11:22770769	C	GAS2	-	-	-	INCLUDED
var_11_22770773	11:22770773	GA	GAS2	-	-	-	INCLUDED
var_11_22770781	11:22770781	G	GAS2	-	-	-	INCLUDED
var_11_22770793	11:22770793	G	GAS2	-	-	-	INCLUDED
var_11_22770800	11:22770800	G	GAS2	-	-	-	INCLUDED
var_11_22777401	11:22777401	G	GAS2	-	-	-	INCLUDED
rs61752921	11:22777407	A	GAS2	-	-	-	INCLUDED
rs145978353	11:22777416	T	GAS2	-	-	-	INCLUDED
var_11_22777450	11:22777450	A	GAS2	-	-	-	INCLUDED
var_11_22777453	11:22777453	A	GAS2	-	-	-	INCLUDED
rs200391147	11:22777461	A	GAS2	-	-	-	INCLUDED
var_11_22777470	11:22777470	T	GAS2	-	-	-	INCLUDED
var_11_22777494	11:22777494	G	GAS2	-	-	-	INCLUDED
var_11_22833371	11:22833371	T	GAS2	-	-	-	INCLUDED
var_11_22833372	11:22833372	A	GAS2	-	-	-	INCLUDED
var_11_22833392	11:22833392	G	GAS2	-	-	-	INCLUDED
var_11_22833417	11:22833417	G	GAS2	-	-	-	INCLUDED
var_11_22833418	11:22833418	T	GAS2	-	-	-	INCLUDED
var_11_22833429	11:22833429	A	GAS2	-	-	-	INCLUDED
rs370916450	11:22833433	A	GAS2	-	-	-	INCLUDED
var_11_22833447	11:22833447	T	GAS2	-	-	-	INCLUDED
var_11_22833467	11:22833467	T	GAS2	-	-	-	INCLUDED
var_11_22833477	11:22833477	A	GAS2	-	-	-	INCLUDED
var_11_22833480	11:22833480	C	GAS2	-	-	-	INCLUDED
var_11_22833489	11:22833489	G	GAS2	-	-	-	INCLUDED
var_11_22833497	11:22833497	A	GAS2	-	-	-	INCLUDED
var_11_22833498	11:22833498	C	GAS2	-	-	-	INCLUDED
rs142914168	11:22833500	G	GAS2	-	-	-	INCLUDED
var_11_22833502	11:22833502	T	GAS2	-	-	-	INCLUDED
var_11_22833511	11:22833511	A	GAS2	-	-	-	INCLUDED
rs376085542	11:22833519	C	GAS2	-	-	-	INCLUDED
var_11_22833527	11:22833527	C	GAS2	-	-	-	INCLUDED
rs146123653	11:22833534	T	GAS2	-	-	-	INCLUDED
rs149855507	11:22833552	T	GAS2	-	-	-	INCLUDED
rs144688161	11:33307964	A	HIPK3	-	-	-	INCLUDED
var_11_33307968	11:33307968	T	HIPK3	-	-	-	INCLUDED
var_11_33307994	11:33307994	A	HIPK3	-	-	-	INCLUDED
rs372642188	11:33308022	A	HIPK3	-	-	-	INCLUDED
var_11_33308046	11:33308046	G	HIPK3	-	-	-	INCLUDED
var_11_33308074	11:33308074	C	HIPK3	-	-	-	INCLUDED
rs371285073	11:33308081	G	HIPK3	-	-	-	INCLUDED
rs148530680	11:33308084	T	HIPK3	-	-	-	INCLUDED
rs145481182	11:33308091	G	HIPK3	-	-	-	INCLUDED
var_11_33308100	11:33308100	A	HIPK3	-	-	-	INCLUDED
var_11_33308106	11:33308106	G	HIPK3	-	-	-	INCLUDED
var_11_33308129	11:33308129	G	HIPK3	-	-	-	INCLUDED
rs147614894	11:33308138	G	HIPK3	-	-	-	INCLUDED
var_11_33308139	11:33308139	A	HIPK3	-	-	-	INCLUDED
var_11_33308159	11:33308159	T	HIPK3	-	-	-	INCLUDED
rs144644881	11:33308160	T	HIPK3	-	-	-	INCLUDED
var_11_33308189	11:33308189	G	HIPK3	-	-	-	INCLUDED
rs144410310	11:33308190	A	HIPK3	-	-	-	INCLUDED
rs151214053	11:33308202	A	HIPK3	-	-	-	INCLUDED
var_11_33308205	11:33308205	C	HIPK3	-	-	-	INCLUDED
rs140400527	11:33308216	G	HIPK3	-	-	-	INCLUDED
var_11_33308233	11:33308233	TATG	HIPK3	-	-	-	INCLUDED
var_11_33308253	11:33308253	G	HIPK3	-	-	-	INCLUDED
var_11_33308270	11:33308270	T	HIPK3	-	-	-	INCLUDED
var_11_33308284	11:33308284	C	HIPK3	-	-	-	INCLUDED
var_11_33308286	11:33308286	C	HIPK3	-	-	-	INCLUDED
rs144907072	11:33308289	A	HIPK3	-	-	-	INCLUDED
rs375017758	11:33308292	T	HIPK3	-	-	-	INCLUDED
var_11_33308297	11:33308297	T	HIPK3	-	-	-	INCLUDED
rs187022690	11:33308298	A	HIPK3	-	-	-	INCLUDED
var_11_33308302	11:33308302	C	HIPK3	-	-	-	INCLUDED
var_11_33308325	11:33308325	T	HIPK3	-	-	-	INCLUDED
var_11_33308328	11:33308328	G	HIPK3	-	-	-	INCLUDED
var_11_33308344	11:33308344	C	HIPK3	-	-	-	INCLUDED
rs140900571	11:33308353	G	HIPK3	-	-	-	INCLUDED
var_11_33308370	11:33308370	G	HIPK3	-	-	-	INCLUDED
var_11_33308378	11:33308378	T	HIPK3	-	-	-	INCLUDED
rs34193811	11:33308385	G	HIPK3	-	-	-	INCLUDED
var_11_33308386	11:33308386	T	HIPK3	-	-	-	INCLUDED
var_11_33308393	11:33308393	A	HIPK3	-	-	-	INCLUDED
var_11_33308394	11:33308394	G	HIPK3	-	-	-	INCLUDED
var_11_33308402	11:33308402	C	HIPK3	-	-	-	INCLUDED
var_11_33308405	11:33308405	G	HIPK3	-	-	-	INCLUDED
var_11_33308411	11:33308411	A	HIPK3	-	-	-	INCLUDED
var_11_33308412	11:33308412	A	HIPK3	-	-	-	INCLUDED
var_11_33308414	11:33308414	A	HIPK3	-	-	-	INCLUDED
var_11_33308417	11:33308417	G	HIPK3	-	-	-	INCLUDED
rs34698015	11:33308469	A	HIPK3	-	-	-	INCLUDED
var_11_33308487	11:33308487	T	HIPK3	-	-	-	INCLUDED
rs369151270	11:33308503	G	HIPK3	-	-	-	INCLUDED
var_11_33308508	11:33308508	G	HIPK3	-	-	-	INCLUDED
rs148715569	11:33308513	A	HIPK3	-	-	-	INCLUDED
var_11_33308517	11:33308517	C	HIPK3	-	-	-	INCLUDED
var_11_33308523	11:33308523	T	HIPK3	-	-	-	INCLUDED
rs35689361	11:33308531	C	HIPK3	-	-	-	INCLUDED
var_11_33308532	11:33308532	A	HIPK3	-	-	-	INCLUDED
rs141595291	11:33308559	G	HIPK3	-	-	-	INCLUDED
var_11_33308574	11:33308574	A	HIPK3	-	-	-	INCLUDED
rs376339186	11:33308580	T	HIPK3	-	-	-	INCLUDED
rs369914142	11:33308594	C	HIPK3	-	-	-	INCLUDED
var_11_33308619	11:33308619	G	HIPK3	-	-	-	INCLUDED
var_11_33308658	11:33308658	T	HIPK3	-	-	-	INCLUDED
var_11_33308660	11:33308660	TA	HIPK3	-	-	-	INCLUDED
var_11_33308666	11:33308666	T	HIPK3	-	-	-	INCLUDED
rs150819399	11:33308701	T	HIPK3	-	-	-	INCLUDED
rs376939727	11:33308762	T	HIPK3	-	-	-	INCLUDED
rs139279668	11:33308763	A	HIPK3	-	-	-	INCLUDED
rs200282854	11:33308772	G	HIPK3	-	-	-	INCLUDED
var_11_33308820	11:33308820	G	HIPK3	-	-	-	INCLUDED
rs368956023	11:33308879	A	HIPK3	-	-	-	INCLUDED
var_11_33308883	11:33308883	G	HIPK3	-	-	-	INCLUDED
var_11_33308898	11:33308898	T	HIPK3	-	-	-	INCLUDED
var_11_33308899	11:33308899	G	HIPK3	-	-	-	INCLUDED
var_11_33308901	11:33308901	G	HIPK3	-	-	-	INCLUDED
var_11_33308904	11:33308904	C	HIPK3	-	-	-	INCLUDED
var_11_33308909	11:33308909	C	HIPK3	-	-	-	INCLUDED
var_11_33308910	11:33308910	A	HIPK3	-	-	-	INCLUDED
var_11_33308952	11:33308952	C	HIPK3	-	-	-	INCLUDED
rs142299107	11:33308963	T	HIPK3	-	-	-	INCLUDED
rs143910249	11:33308964	A	HIPK3	-	-	-	INCLUDED
var_11_33309006	11:33309006	A	HIPK3	-	-	-	INCLUDED
rs147258823	11:33309011	A	HIPK3	-	-	-	INCLUDED
var_11_33309014	11:33309014	G	HIPK3	-	-	-	INCLUDED
rs199856578	11:33309032	G	HIPK3	-	-	-	INCLUDED
rs140836901	11:33309054	G	HIPK3	-	-	-	INCLUDED
var_11_33350102	11:33350102	G	HIPK3	-	-	-	INCLUDED
var_11_33350103	11:33350103	C	HIPK3	-	-	-	INCLUDED
var_11_33350124	11:33350124	C	HIPK3	-	-	-	INCLUDED
var_11_33350148	11:33350148	T	HIPK3	-	-	-	INCLUDED
var_11_33350162	11:33350162	A	HIPK3	-	-	-	INCLUDED
var_11_33350163	11:33350163	T	HIPK3	-	-	-	INCLUDED
var_11_33358630	11:33358630	T	HIPK3	-	-	-	INCLUDED
rs144565971	11:33358684	A	HIPK3	-	-	-	INCLUDED
var_11_33358685	11:33358685	G	HIPK3	-	-	-	INCLUDED
rs370787117	11:33358712	C	HIPK3	-	-	-	INCLUDED
var_11_33358721	11:33358721	T	HIPK3	-	-	-	INCLUDED
rs148475804	11:33358727	T	HIPK3	-	-	-	INCLUDED
var_11_33360339	11:33360339	C	HIPK3	-	-	-	INCLUDED
var_11_33360359	11:33360359	T	HIPK3	-	-	-	INCLUDED
var_11_33360360	11:33360360	G	HIPK3	-	-	-	INCLUDED
var_11_33360385	11:33360385	T	HIPK3	-	-	-	INCLUDED
rs373644583	11:33360908	G	HIPK3	-	-	-	INCLUDED
rs368066220	11:33360918	G	HIPK3	-	-	-	INCLUDED
var_11_33360933	11:33360933	C	HIPK3	-	-	-	INCLUDED
var_11_33360949	11:33360949	T	HIPK3	-	-	-	INCLUDED
var_11_33360959	11:33360959	C	HIPK3	-	-	-	INCLUDED
rs201753105	11:33360978	G	HIPK3	-	-	-	INCLUDED
var_11_33360991	11:33360991	G	HIPK3	-	-	-	INCLUDED
var_11_33360993	11:33360993	G	HIPK3	-	-	-	INCLUDED
var_11_33361010	11:33361010	G	HIPK3	-	-	-	INCLUDED
var_11_33361021	11:33361021	C	HIPK3	-	-	-	INCLUDED
rs371957082	11:33361023	T	HIPK3	-	-	-	INCLUDED
rs188152932	11:33361043	G	HIPK3	-	-	-	INCLUDED
var_11_33361047	11:33361047	C	HIPK3	-	-	-	INCLUDED
var_11_33361074	11:33361074	A	HIPK3	-	-	-	INCLUDED
var_11_33362536	11:33362536	G	HIPK3	-	-	-	INCLUDED
var_11_33362537	11:33362537	C	HIPK3	-	-	-	INCLUDED
var_11_33362555	11:33362555	G	HIPK3	-	-	-	INCLUDED
var_11_33362566	11:33362566	C	HIPK3	-	-	-	INCLUDED
var_11_33362579	11:33362579	G	HIPK3	-	-	-	INCLUDED
var_11_33362596	11:33362596	T	HIPK3	-	-	-	INCLUDED
var_11_33362630	11:33362630	T	HIPK3	-	-	-	INCLUDED
rs140757794	11:33362656	A	HIPK3	-	-	-	INCLUDED
var_11_33363110	11:33363110	T	HIPK3	-	-	-	INCLUDED
var_11_33363164	11:33363164	T	HIPK3	-	-	-	INCLUDED
var_11_33363176	11:33363176	G	HIPK3	-	-	-	INCLUDED
var_11_33363191	11:33363191	T	HIPK3	-	-	-	INCLUDED
var_11_33363197	11:33363197	T	HIPK3	-	-	-	INCLUDED
var_11_33363220	11:33363220	T	HIPK3	-	-	-	INCLUDED
var_11_33363226	11:33363226	G	HIPK3	-	-	-	INCLUDED
var_11_33363230	11:33363230	G	HIPK3	-	-	-	INCLUDED
var_11_33368866	11:33368866	T	HIPK3	-	-	-	INCLUDED
var_11_33368872	11:33368872	T	HIPK3	-	-	-	INCLUDED
rs140297828	11:33368879	G	HIPK3	-	-	-	INCLUDED
rs112993351	11:33368880	T	HIPK3	-	-	-	INCLUDED
var_11_33368883	11:33368883	A	HIPK3	-	-	-	INCLUDED
rs113037552	11:33368890	G	HIPK3	-	-	-	INCLUDED
var_11_33368901	11:33368901	T	HIPK3	-	-	-	INCLUDED
var_11_33368913	11:33368913	A	HIPK3	-	-	-	INCLUDED
var_11_33369173	11:33369173	C	HIPK3	-	-	-	INCLUDED
rs367997325	11:33369176	T	HIPK3	-	-	-	INCLUDED
rs372518927	11:33369188	A	HIPK3	-	-	-	INCLUDED
var_11_33369200	11:33369200	A	HIPK3	-	-	-	INCLUDED
var_11_33369205	11:33369205	T	HIPK3	-	-	-	INCLUDED
var_11_33369215	11:33369215	C	HIPK3	-	-	-	INCLUDED
rs181305871	11:33369229	T	HIPK3	-	-	-	INCLUDED
var_11_33369235	11:33369235	T	HIPK3	-	-	-	INCLUDED
var_11_33369238	11:33369238	G	HIPK3	-	-	-	INCLUDED
var_11_33369268	11:33369268	A	HIPK3	-	-	-	INCLUDED
var_11_33369286	11:33369286	T	HIPK3	-	-	-	INCLUDED
var_11_33369293	11:33369293	C	HIPK3	-	-	-	INCLUDED
var_11_33369296	11:33369296	T	HIPK3	-	-	-	INCLUDED
var_11_33369403	11:33369403	C	HIPK3	-	-	-	INCLUDED
var_11_33369417	11:33369417	C	HIPK3	-	-	-	INCLUDED
rs189153633	11:33369432	A	HIPK3	-	-	-	INCLUDED
rs55807239	11:33369439	T	HIPK3	-	-	-	INCLUDED
rs138907505	11:33369445	G	HIPK3	-	-	-	INCLUDED
var_11_33369460	11:33369460	G	HIPK3	-	-	-	INCLUDED
var_11_33369477	11:33369477	T	HIPK3	-	-	-	INCLUDED
var_11_33369482	11:33369482	C	HIPK3	-	-	-	INCLUDED
rs149006860	11:33369490	T	HIPK3	-	-	-	INCLUDED
var_11_33369492	11:33369492	A	HIPK3	-	-	-	INCLUDED
var_11_33369505	11:33369505	G	HIPK3	-	-	-	INCLUDED
var_11_33369506	11:33369506	A	HIPK3	-	-	-	INCLUDED
var_11_33369541	11:33369541	G	HIPK3	-	-	-	INCLUDED
rs143841994	11:33369553	T	HIPK3	-	-	-	INCLUDED
var_11_33369557	11:33369557	A	HIPK3	-	-	-	INCLUDED
var_11_33370070	11:33370070	A	HIPK3	-	-	-	INCLUDED
var_11_33370082	11:33370082	G	HIPK3	-	-	-	INCLUDED
rs143804053	11:33370091	G	HIPK3	-	-	-	INCLUDED
var_11_33370096	11:33370096	T	HIPK3	-	-	-	INCLUDED
rs147249051	11:33370100	C	HIPK3	-	-	-	INCLUDED
rs373565743	11:33370105	A	HIPK3	-	-	-	INCLUDED
var_11_33370110	11:33370110	A	HIPK3	-	-	-	INCLUDED
var_11_33370115	11:33370115	A	HIPK3	-	-	-	INCLUDED
var_11_33370147	11:33370147	A	HIPK3	-	-	-	INCLUDED
rs150770633	11:33370177	A	HIPK3	-	-	-	INCLUDED
var_11_33370184	11:33370184	C	HIPK3	-	-	-	INCLUDED
rs370501263	11:33370208	C	HIPK3	-	-	-	INCLUDED
var_11_33370209	11:33370209	G	HIPK3	-	-	-	INCLUDED
var_11_33370225	11:33370225	G	HIPK3	-	-	-	INCLUDED
var_11_33370228	11:33370228	A	HIPK3	-	-	-	INCLUDED
var_11_33370229	11:33370229	C	HIPK3	-	-	-	INCLUDED
rs187124851	11:33370232	G	HIPK3	-	-	-	INCLUDED
var_11_33370253	11:33370253	G	HIPK3	-	-	-	INCLUDED
rs139168123	11:33370259	A	HIPK3	-	-	-	INCLUDED
var_11_33370274	11:33370274	C	HIPK3	-	-	-	INCLUDED
var_11_33370277	11:33370277	G	HIPK3	-	-	-	INCLUDED
var_11_33370279	11:33370279	A	HIPK3	-	-	-	INCLUDED
var_11_33370286	11:33370286	T	HIPK3	-	-	-	INCLUDED
rs144093715	11:33370295	T	HIPK3	-	-	-	INCLUDED
var_11_33370297	11:33370297	C	HIPK3	-	-	-	INCLUDED
var_11_33370312	11:33370312	G	HIPK3	-	-	-	INCLUDED
var_11_33370343	11:33370343	T	HIPK3	-	-	-	INCLUDED
var_11_33370360	11:33370360	G	HIPK3	-	-	-	INCLUDED
rs373619155	11:33370363	C	HIPK3	-	-	-	INCLUDED
var_11_33370365	11:33370365	A	HIPK3	-	-	-	INCLUDED
var_11_33370693	11:33370693	T	HIPK3	-	-	-	INCLUDED
var_11_33370700	11:33370700	A	HIPK3	-	-	-	INCLUDED
var_11_33370715	11:33370715	A	HIPK3	-	-	-	INCLUDED
var_11_33370726	11:33370726	T	HIPK3	-	-	-	INCLUDED
var_11_33370743	11:33370743	T	HIPK3	-	-	-	INCLUDED
var_11_33370745	11:33370745	T	HIPK3	-	-	-	INCLUDED
var_11_33370746	11:33370746	A	HIPK3	-	-	-	INCLUDED
var_11_33370766	11:33370766	T	HIPK3	-	-	-	INCLUDED
var_11_33370771	11:33370771	T	HIPK3	-	-	-	INCLUDED
rs368393624	11:33370787	G	HIPK3	-	-	-	INCLUDED
rs372352323	11:33370788	A	HIPK3	-	-	-	INCLUDED
rs139983826	11:33370789	A	HIPK3	-	-	-	INCLUDED
var_11_33370790	11:33370790	C	HIPK3	-	-	-	INCLUDED
var_11_33370809	11:33370809	T	HIPK3	-	-	-	INCLUDED
var_11_33370823	11:33370823	G	HIPK3	-	-	-	INCLUDED
rs143130710	11:33370824	T	HIPK3	-	-	-	INCLUDED
var_11_33370831	11:33370831	A	HIPK3	-	-	-	INCLUDED
rs140277514	11:33373157	A	HIPK3	-	-	-	INCLUDED
var_11_33373179	11:33373179	G	HIPK3	-	-	-	INCLUDED
var_11_33373183	11:33373183	T	HIPK3	-	-	-	INCLUDED
var_11_33373189	11:33373189	T	HIPK3	-	-	-	INCLUDED
rs371278906	11:33373201	T	HIPK3	-	-	-	INCLUDED
var_11_33373204	11:33373204	T	HIPK3	-	-	-	INCLUDED
var_11_33373212	11:33373212	C	HIPK3	-	-	-	INCLUDED
rs142589533	11:33373216	T	HIPK3	-	-	-	INCLUDED
var_11_33373222	11:33373222	A	HIPK3	-	-	-	INCLUDED
rs369147055	11:33373225	G	HIPK3	-	-	-	INCLUDED
var_11_33373239	11:33373239	C	HIPK3	-	-	-	INCLUDED
var_11_33373248	11:33373248	G	HIPK3	-	-	-	INCLUDED
var_11_33373249	11:33373249	G	HIPK3	-	-	-	INCLUDED
var_11_33373252	11:33373252	C	HIPK3	-	-	-	INCLUDED
rs371973544	11:33373257	A	HIPK3	-	-	-	INCLUDED
rs375435479	11:33373263	G	HIPK3	-	-	-	INCLUDED
var_11_33373267	11:33373267	G	HIPK3	-	-	-	INCLUDED
var_11_33373269	11:33373269	A	HIPK3	-	-	-	INCLUDED
rs200063110	11:33373275	G	HIPK3	-	-	-	INCLUDED
rs140531306	11:33373294	A	HIPK3	-	-	-	INCLUDED
var_11_33373306	11:33373306	T	HIPK3	-	-	-	INCLUDED
rs201934152	11:33373315	G	HIPK3	-	-	-	INCLUDED
var_11_33373318	11:33373318	C	HIPK3	-	-	-	INCLUDED
var_11_33373321	11:33373321	T	HIPK3	-	-	-	INCLUDED
rs373543551	11:33373326	C	HIPK3	-	-	-	INCLUDED
rs200039689	11:33373368	T	HIPK3	-	-	-	INCLUDED
rs201982369	11:33373383	G	HIPK3	-	-	-	INCLUDED
rs150461240	11:33373689	G	HIPK3	-	-	-	INCLUDED
var_11_33373693	11:33373693	T	HIPK3	-	-	-	INCLUDED
var_11_33373695	11:33373695	A	HIPK3	-	-	-	INCLUDED
var_11_33373703	11:33373703	T	HIPK3	-	-	-	INCLUDED
var_11_33373753	11:33373753	T	HIPK3	-	-	-	INCLUDED
var_11_33373759	11:33373759	A	HIPK3	-	-	-	INCLUDED
var_11_33373795	11:33373795	G	HIPK3	-	-	-	INCLUDED
var_11_33373807	11:33373807	C	HIPK3	-	-	-	INCLUDED
var_11_33373811	11:33373811	C	HIPK3	-	-	-	INCLUDED
rs148327404	11:33374639	C	HIPK3	-	-	-	INCLUDED
var_11_33374663	11:33374663	G	HIPK3	-	-	-	INCLUDED
var_11_33374674	11:33374674	A	HIPK3	-	-	-	INCLUDED
var_11_33374701	11:33374701	A	HIPK3	-	-	-	INCLUDED
var_11_33374708	11:33374708	C	HIPK3	-	-	-	INCLUDED
rs200186370	11:33374736	G	HIPK3	-	-	-	INCLUDED
var_11_33374740	11:33374740	G	HIPK3	-	-	-	INCLUDED
rs141714879	11:33374746	G	HIPK3	-	-	-	INCLUDED
var_11_33374747	11:33374747	G	HIPK3	-	-	-	INCLUDED
rs200223965	11:33374759	G	HIPK3	-	-	-	INCLUDED
rs199898293	11:33374761	T	HIPK3	-	-	-	INCLUDED
var_11_33374762	11:33374762	G	HIPK3	-	-	-	INCLUDED
var_11_33374767	11:33374767	A	HIPK3	-	-	-	INCLUDED
var_11_33374776	11:33374776	A	HIPK3	-	-	-	INCLUDED
rs149374485	11:33374777	A	HIPK3	-	-	-	INCLUDED
var_11_33374786	11:33374786	T	HIPK3	-	-	-	INCLUDED
rs373637582	11:33374800	T	HIPK3	-	-	-	INCLUDED
var_11_33374803	11:33374803	A	HIPK3	-	-	-	INCLUDED
var_11_33374815	11:33374815	G	HIPK3	-	-	-	INCLUDED
rs186297123	11:33374818	G	HIPK3	-	-	-	INCLUDED
rs368061213	11:33374845	T	HIPK3	-	-	-	INCLUDED
rs371485212	11:33374851	G	HIPK3	-	-	-	INCLUDED
var_11_33374876	11:33374876	C	HIPK3	-	-	-	INCLUDED
var_11_33374885	11:33374885	T	HIPK3	-	-	-	INCLUDED
var_11_33374888	11:33374888	A	HIPK3	-	-	-	INCLUDED
var_11_33374902	11:33374902	G	HIPK3	-	-	-	INCLUDED
rs148114408	11:33374917	G	HIPK3	-	-	-	INCLUDED
var_11_33374926	11:33374926	G	HIPK3	-	-	-	INCLUDED
var_11_33374945	11:33374945	C	HIPK3	-	-	-	INCLUDED
rs141782878	11:33374949	T	HIPK3	-	-	-	INCLUDED
var_11_33374954	11:33374954	G	HIPK3	-	-	-	INCLUDED
var_11_33374974	11:33374974	A	HIPK3	-	-	-	INCLUDED
var_11_33374978	11:33374978	A	HIPK3	-	-	-	INCLUDED
var_11_33374995	11:33374995	G	HIPK3	-	-	-	INCLUDED
rs201569128	11:33375006	C	HIPK3	-	-	-	INCLUDED
rs146004527	11:33375022	G	HIPK3	-	-	-	INCLUDED
rs139964400	11:33375034	G	HIPK3	-	-	-	INCLUDED
var_11_33375046	11:33375046	T	HIPK3	-	-	-	INCLUDED
var_11_33375047	11:33375047	T	HIPK3	-	-	-	INCLUDED
rs200574738	11:33375052	C	HIPK3	-	-	-	INCLUDED
rs373299730	11:33375068	A	HIPK3	-	-	-	INCLUDED
rs146182417	11:33375085	T	HIPK3	-	-	-	INCLUDED
var_11_33375095	11:33375095	A	HIPK3	-	-	-	INCLUDED
rs375858423	11:3680452	T	ART1	-	-	-	INCLUDED
var_11_3680453	11:3680453	G	ART1	-	-	-	INCLUDED
var_11_3680454	11:3680454	G	ART1	-	-	-	INCLUDED
var_11_3680459	11:3680459	G	ART1	-	-	-	INCLUDED
var_11_3680460	11:3680460	C	ART1	-	-	-	INCLUDED
rs149674702	11:3680471	A	ART1	-	-	-	INCLUDED
var_11_3680477	11:3680477	T	ART1	-	-	-	INCLUDED
var_11_3680484	11:3680484	A	ART1	-	-	-	INCLUDED
rs368235378	11:3680498	A	ART1	-	-	-	INCLUDED
var_11_3680506	11:3680506	T	ART1	-	-	-	INCLUDED
var_11_3680507	11:3680507	A	ART1	-	-	-	INCLUDED
var_11_3680822	11:3680822	T	ART1	-	-	-	INCLUDED
rs199916833	11:3680834	T	ART1	-	-	-	INCLUDED
var_11_3680835	11:3680835	A	ART1	-	-	-	INCLUDED
var_11_3680837	11:3680837	T	ART1	-	-	-	INCLUDED
var_11_3680841	11:3680841	G	ART1	-	-	-	INCLUDED
var_11_3680861	11:3680861	A	ART1	-	-	-	INCLUDED
var_11_3680865	11:3680865	G	ART1	-	-	-	INCLUDED
var_11_3680871	11:3680871	C	ART1	-	-	-	INCLUDED
var_11_3680896	11:3680896	T	ART1	-	-	-	INCLUDED
rs368360706	11:3680900	C	ART1	-	-	-	INCLUDED
var_11_3680913	11:3680913	G	ART1	-	-	-	INCLUDED
var_11_3680918	11:3680918	G	ART1	-	-	-	INCLUDED
var_11_3680919	11:3680919	G	ART1	-	-	-	INCLUDED
var_11_3680934	11:3680934	T	ART1	-	-	-	INCLUDED
var_11_3680940	11:3680940	G	ART1	-	-	-	INCLUDED
var_11_3680949	11:3680949	T	ART1	-	-	-	INCLUDED
var_11_3680958	11:3680958	G	ART1	-	-	-	INCLUDED
var_11_3680961	11:3680961	T	ART1	-	-	-	INCLUDED
rs141826088	11:3680974	G	ART1	-	-	-	INCLUDED
var_11_3680978	11:3680978	C	ART1	-	-	-	INCLUDED
rs202095896	11:3680997	A	ART1	-	-	-	INCLUDED
rs369847291	11:3681005	C	ART1	-	-	-	INCLUDED
var_11_3681011	11:3681011	A	ART1	-	-	-	INCLUDED
rs369971900	11:3681012	C	ART1	-	-	-	INCLUDED
rs148175350	11:3681015	A	ART1	-	-	-	INCLUDED
var_11_3681023	11:3681023	A	ART1	-	-	-	INCLUDED
var_11_3681028	11:3681028	A	ART1	-	-	-	INCLUDED
var_11_3681041	11:3681041	T	ART1	-	-	-	INCLUDED
var_11_3681060	11:3681060	A	ART1	-	-	-	INCLUDED
rs146235398	11:3681066	T	ART1	-	-	-	INCLUDED
var_11_3681069	11:3681069	T	ART1	-	-	-	INCLUDED
var_11_3681080	11:3681080	T	ART1	-	-	-	INCLUDED
var_11_3681081	11:3681081	A	ART1	-	-	-	INCLUDED
var_11_3681083	11:3681083	A	ART1	-	-	-	INCLUDED
var_11_3681086	11:3681086	A	ART1	-	-	-	INCLUDED
var_11_3681089	11:3681089	T	ART1	-	-	-	INCLUDED
var_11_3681092	11:3681092	A	ART1	-	-	-	INCLUDED
var_11_3681117	11:3681117	G	ART1	-	-	-	INCLUDED
var_11_3681122	11:3681122	G	ART1	-	-	-	INCLUDED
var_11_3681123	11:3681123	A	ART1	-	-	-	INCLUDED
var_11_3681138	11:3681138	A	ART1	-	-	-	INCLUDED
var_11_3681144	11:3681144	G	ART1	-	-	-	INCLUDED
var_11_3681152	11:3681152	C	ART1	-	-	-	INCLUDED
rs371356884	11:3681155	T	ART1	-	-	-	INCLUDED
rs148703944	11:3681156	T	ART1	-	-	-	INCLUDED
var_11_3681162	11:3681162	T	ART1	-	-	-	INCLUDED
var_11_3681167	11:3681167	T	ART1	-	-	-	INCLUDED
var_11_3681173	11:3681173	T	ART1	-	-	-	INCLUDED
var_11_3681174	11:3681174	A	ART1	-	-	-	INCLUDED
rs200211996	11:3681179	G	ART1	-	-	-	INCLUDED
var_11_3681192	11:3681192	G	ART1	-	-	-	INCLUDED
var_11_3681198	11:3681198	T	ART1	-	-	-	INCLUDED
var_11_3681204	11:3681204	G	ART1	-	-	-	INCLUDED
var_11_3681225	11:3681225	G	ART1	-	-	-	INCLUDED
rs201487637	11:3681230	T	ART1	-	-	-	INCLUDED
var_11_3681240	11:3681240	C	ART1	-	-	-	INCLUDED
rs145152353	11:3681245	C	ART1	-	-	-	INCLUDED
var_11_3681257	11:3681257	T	ART1	-	-	-	INCLUDED
rs141732093	11:3681258	C	ART1	-	-	-	INCLUDED
rs150462911	11:3681263	T	ART1	-	-	-	INCLUDED
var_11_3681266	11:3681266	T	ART1	-	-	-	INCLUDED
var_11_3681272	11:3681272	T	ART1	-	-	-	INCLUDED
var_11_3681273	11:3681273	T	ART1	-	-	-	INCLUDED
rs145405723	11:3681284	T	ART1	-	-	-	INCLUDED
rs371263931	11:3681296	A	ART1	-	-	-	INCLUDED
var_11_3681297	11:3681297	A	ART1	-	-	-	INCLUDED
rs143216187	11:3681299	G	ART1	-	-	-	INCLUDED
rs374138196	11:3681302	T	ART1	-	-	-	INCLUDED
var_11_3681303	11:3681303	A	ART1	-	-	-	INCLUDED
var_11_3681306	11:3681306	C	ART1	-	-	-	INCLUDED
var_11_3681308	11:3681308	TGGCCAGCAGGGCCCCG	ART1	-	-	-	INCLUDED
rs138825846	11:3681309	A	ART1	-	-	-	INCLUDED
var_11_3681312	11:3681312	T	ART1	-	-	-	INCLUDED
rs202219245	11:3681317	A	ART1	-	-	-	INCLUDED
var_11_3681321	11:3681321	A	ART1	-	-	-	INCLUDED
rs142006583	11:3681323	T	ART1	-	-	-	INCLUDED
var_11_3681324	11:3681324	C	ART1	-	-	-	INCLUDED
var_11_3681341	11:3681341	T	ART1	-	-	-	INCLUDED
var_11_3681347	11:3681347	C	ART1	-	-	-	INCLUDED
var_11_3681350	11:3681350	T	ART1	-	-	-	INCLUDED
rs368030263	11:3681360	T	ART1	-	-	-	INCLUDED
rs145683174	11:3681367	T	ART1	-	-	-	INCLUDED
var_11_3681375	11:3681375	T	ART1	-	-	-	INCLUDED
var_11_3681377	11:3681377	A	ART1	-	-	-	INCLUDED
rs138349653	11:3681378	A	ART1	-	-	-	INCLUDED
var_11_3681392	11:3681392	A	ART1	-	-	-	INCLUDED
var_11_3681398	11:3681398	T	ART1	-	-	-	INCLUDED
var_11_3681404	11:3681404	C	ART1	-	-	-	INCLUDED
var_11_3681407	11:3681407	A	ART1	-	-	-	INCLUDED
var_11_3681408	11:3681408	T	ART1	-	-	-	INCLUDED
var_11_3681413	11:3681413	G	ART1	-	-	-	INCLUDED
var_11_3681419	11:3681419	A	ART1	-	-	-	INCLUDED
var_11_3681428	11:3681428	T	ART1	-	-	-	INCLUDED
var_11_3681429	11:3681429	T	ART1	-	-	-	INCLUDED
var_11_3681431	11:3681431	T	ART1	-	-	-	INCLUDED
var_11_3681440	11:3681440	T	ART1	-	-	-	INCLUDED
var_11_3681454	11:3681454	A	ART1	-	-	-	INCLUDED
var_11_3681467	11:3681467	T	ART1	-	-	-	INCLUDED
var_11_3681468	11:3681468	T	ART1	-	-	-	INCLUDED
var_11_3681469	11:3681469	T	ART1	-	-	-	INCLUDED
rs200800426	11:3681482	T	ART1	-	-	-	INCLUDED
rs150574054	11:3681483	T	ART1	-	-	-	INCLUDED
var_11_3681507	11:3681507	G	ART1	-	-	-	INCLUDED
var_11_3681521	11:3681521	A	ART1	-	-	-	INCLUDED
var_11_3681533	11:3681533	A	ART1	-	-	-	INCLUDED
var_11_3681534	11:3681534	A	ART1	-	-	-	INCLUDED
var_11_3681536	11:3681536	T	ART1	-	-	-	INCLUDED
rs377610501	11:3681537	A	ART1	-	-	-	INCLUDED
var_11_3681545	11:3681545	G	ART1	-	-	-	INCLUDED
var_11_3681548	11:3681548	T	ART1	-	-	-	INCLUDED
var_11_3681549	11:3681549	A	ART1	-	-	-	INCLUDED
var_11_3681564	11:3681564	T	ART1	-	-	-	INCLUDED
var_11_3681570	11:3681570	A	ART1	-	-	-	INCLUDED
var_11_3681585	11:3681585	T	ART1	-	-	-	INCLUDED
rs200477622	11:3681587	C	ART1	-	-	-	INCLUDED
rs373715082	11:3681594	A	ART1	-	-	-	INCLUDED
var_11_3681595	11:3681595	A	ART1	-	-	-	INCLUDED
var_11_3682603	11:3682603	G	ART1	-	-	-	INCLUDED
var_11_3682609	11:3682609	C	ART1	-	-	-	INCLUDED
rs184647335	11:3682623	T	ART1	-	-	-	INCLUDED
var_11_3682632	11:3682632	C	ART1	-	-	-	INCLUDED
rs145061135	11:3682634	A	ART1	-	-	-	INCLUDED
var_11_3682635	11:3682635	G	ART1	-	-	-	INCLUDED
var_11_3685320	11:3685320	C	ART1	-	-	-	INCLUDED
rs147582309	11:3685325	C	ART1	-	-	-	INCLUDED
rs140449390	11:3685335	T	ART1	-	-	-	INCLUDED
rs369600232	11:3685348	A	ART1	-	-	-	INCLUDED
var_11_3685353	11:3685353	T	ART1	-	-	-	INCLUDED
var_11_3685370	11:3685370	G	ART1	-	-	-	INCLUDED
rs372804191	11:3685374	C	ART1	-	-	-	INCLUDED
var_11_3685377	11:3685377	A	ART1	-	-	-	INCLUDED
var_11_3685393	11:3685393	C	ART1	-	-	-	INCLUDED
rs199801440	11:3685396	T	ART1	-	-	-	INCLUDED
var_11_3685408	11:3685408	T	ART1	-	-	-	INCLUDED
var_11_3685409	11:3685409	C	ART1	-	-	-	INCLUDED
var_11_3685418	11:3685418	T	ART1	-	-	-	INCLUDED
var_11_3685419	11:3685419	G	ART1	-	-	-	INCLUDED
var_11_3832493	11:3832493	C	PGAP2	-	-	-	INCLUDED
var_11_3832494	11:3832494	C	PGAP2	-	-	-	INCLUDED
var_11_3832498	11:3832498	C	PGAP2	-	-	-	INCLUDED
var_11_3832499	11:3832499	A	PGAP2	-	-	-	INCLUDED
rs181958368	11:3832517	T	PGAP2	-	-	-	INCLUDED
var_11_3832518	11:3832518	A	PGAP2	-	-	-	INCLUDED
var_11_3832535	11:3832535	T	PGAP2	-	-	-	INCLUDED
rs144780584	11:3832536	A	PGAP2	-	-	-	INCLUDED
rs200164387	11:3832541	T	PGAP2	-	-	-	INCLUDED
var_11_3832542	11:3832542	A	PGAP2	-	-	-	INCLUDED
var_11_3832550	11:3832550	G	PGAP2	-	-	-	INCLUDED
rs151300350	11:3832568	A	PGAP2	-	-	-	INCLUDED
var_11_3832575	11:3832575	A	PGAP2	-	-	-	INCLUDED
var_11_3832580	11:3832580	G	PGAP2	-	-	-	INCLUDED
rs140588348	11:3832583	T	PGAP2	-	-	-	INCLUDED
rs376934151	11:3832608	A	PGAP2	-	-	-	INCLUDED
var_11_3832638	11:3832638	T	PGAP2	-	-	-	INCLUDED
var_11_3838587	11:3838587	T	PGAP2	-	-	-	INCLUDED
rs34117886	11:3838599	C	PGAP2	-	-	-	INCLUDED
rs141195165	11:3838605	T	PGAP2	-	-	-	INCLUDED
var_11_3838608	11:3838608	T	PGAP2	-	-	-	INCLUDED
var_11_3838611	11:3838611	T	PGAP2	-	-	-	INCLUDED
var_11_3838623	11:3838623	C	PGAP2	-	-	-	INCLUDED
rs145026023	11:3838625	C	PGAP2	-	-	-	INCLUDED
rs373781502	11:3838626	C	PGAP2	-	-	-	INCLUDED
rs138861663	11:3838631	C	PGAP2	-	-	-	INCLUDED
var_11_3838643	11:3838643	C	PGAP2	-	-	-	INCLUDED
var_11_3838646	11:3838646	T	PGAP2	-	-	-	INCLUDED
var_11_3838647	11:3838647	A	PGAP2	-	-	-	INCLUDED
rs138755774	11:3838652	T	PGAP2	-	-	-	INCLUDED
var_11_3838653	11:3838653	A	PGAP2	-	-	-	INCLUDED
var_11_3838664	11:3838664	G	PGAP2	-	-	-	INCLUDED
var_11_3838671	11:3838671	C	PGAP2	-	-	-	INCLUDED
rs367747647	11:3838680	C	PGAP2	-	-	-	INCLUDED
var_11_3838697	11:3838697	A	PGAP2	-	-	-	INCLUDED
var_11_3838702	11:3838702	A	PGAP2	-	-	-	INCLUDED
var_11_3838703	11:3838703	T	PGAP2	-	-	-	INCLUDED
var_11_3838707	11:3838707	G	PGAP2	-	-	-	INCLUDED
var_11_3838717	11:3838717	G	PGAP2	-	-	-	INCLUDED
rs202124578	11:3838719	T	PGAP2	-	-	-	INCLUDED
var_11_3838728	11:3838728	C	PGAP2	-	-	-	INCLUDED
rs371314694	11:3838742	A	PGAP2	-	-	-	INCLUDED
var_11_3838745	11:3838745	G	PGAP2	-	-	-	INCLUDED
var_11_3838746	11:3838746	T	PGAP2	-	-	-	INCLUDED
var_11_45117375	11:45117375	A	PRDM11	-	-	-	INCLUDED
rs191605984	11:45117396	T	PRDM11	-	-	-	INCLUDED
rs151070137	11:45117405	T	PRDM11	-	-	-	INCLUDED
rs202172555	11:45117406	A	PRDM11	-	-	-	INCLUDED
var_11_45117419	11:45117419	T	PRDM11	-	-	-	INCLUDED
rs201627954	11:45117427	T	PRDM11	-	-	-	INCLUDED
rs140821856	11:45117429	G	PRDM11	-	-	-	INCLUDED
rs143423151	11:45203326	C	PRDM11	-	-	-	INCLUDED
rs146756170	11:45203327	C	PRDM11	-	-	-	INCLUDED
var_11_45203330	11:45203330	T	PRDM11	-	-	-	INCLUDED
rs368799004	11:45203331	C	PRDM11	-	-	-	INCLUDED
var_11_45203339	11:45203339	G	PRDM11	-	-	-	INCLUDED
var_11_45203355	11:45203355	G	PRDM11	-	-	-	INCLUDED
rs140371357	11:45203361	T	PRDM11	-	-	-	INCLUDED
rs145570946	11:45203364	C	PRDM11	-	-	-	INCLUDED
rs376740929	11:45203379	T	PRDM11	-	-	-	INCLUDED
rs199791880	11:45203382	C	PRDM11	-	-	-	INCLUDED
var_11_45203384	11:45203384	T	PRDM11	-	-	-	INCLUDED
var_11_45203391	11:45203391	T	PRDM11	-	-	-	INCLUDED
var_11_45203412	11:45203412	A	PRDM11	-	-	-	INCLUDED
var_11_45203415	11:45203415	C	PRDM11	-	-	-	INCLUDED
rs375131166	11:45203417	C	PRDM11	-	-	-	INCLUDED
var_11_45203427	11:45203427	A	PRDM11	-	-	-	INCLUDED
var_11_45203438	11:45203438	C	PRDM11	-	-	-	INCLUDED
var_11_45203816	11:45203816	C	PRDM11	-	-	-	INCLUDED
var_11_45203822	11:45203822	G	PRDM11	-	-	-	INCLUDED
var_11_45203823	11:45203823	C	PRDM11	-	-	-	INCLUDED
var_11_45203828	11:45203828	A	PRDM11	-	-	-	INCLUDED
var_11_45203861	11:45203861	T	PRDM11	-	-	-	INCLUDED
rs143989184	11:45203866	T	PRDM11	-	-	-	INCLUDED
rs373363950	11:45203867	A	PRDM11	-	-	-	INCLUDED
var_11_45203885	11:45203885	CAAGTGGACTTCTGGTGT	PRDM11	-	-	-	INCLUDED
var_11_45203891	11:45203891	T	PRDM11	-	-	-	INCLUDED
rs61732308	11:45204438	A	PRDM11	-	-	-	INCLUDED
var_11_45204487	11:45204487	T	PRDM11	-	-	-	INCLUDED
var_11_45204495	11:45204495	A	PRDM11	-	-	-	INCLUDED
var_11_45204502	11:45204502	G	PRDM11	-	-	-	INCLUDED
var_11_45204507	11:45204507	T	PRDM11	-	-	-	INCLUDED
var_11_45204508	11:45204508	G	PRDM11	-	-	-	INCLUDED
var_11_45204514	11:45204514	T	PRDM11	-	-	-	INCLUDED
rs139241354	11:45204535	T	PRDM11	-	-	-	INCLUDED
var_11_45204537	11:45204537	T	PRDM11	-	-	-	INCLUDED
var_11_45204543	11:45204543	T	PRDM11	-	-	-	INCLUDED
var_11_45204555	11:45204555	G	PRDM11	-	-	-	INCLUDED
var_11_45204570	11:45204570	A	PRDM11	-	-	-	INCLUDED
var_11_45204573	11:45204573	A	PRDM11	-	-	-	INCLUDED
rs139870847	11:45204588	A	PRDM11	-	-	-	INCLUDED
rs148756879	11:45204611	G	PRDM11	-	-	-	INCLUDED
var_11_45204640	11:45204640	G	PRDM11	-	-	-	INCLUDED
var_11_45204649	11:45204649	C	PRDM11	-	-	-	INCLUDED
var_11_45204661	11:45204661	G	PRDM11	-	-	-	INCLUDED
var_11_45204664	11:45204664	T	PRDM11	-	-	-	INCLUDED
rs367728424	11:45226263	C	PRDM11	-	-	-	INCLUDED
rs111724149	11:45226271	G	PRDM11	-	-	-	INCLUDED
rs146713608	11:45226281	T	PRDM11	-	-	-	INCLUDED
var_11_45226293	11:45226293	C	PRDM11	-	-	-	INCLUDED
var_11_45226307	11:45226307	A	PRDM11	-	-	-	INCLUDED
rs144135078	11:45241135	G	PRDM11	-	-	-	INCLUDED
var_11_45241137	11:45241137	G	PRDM11	-	-	-	INCLUDED
rs151017795	11:45241147	A	PRDM11	-	-	-	INCLUDED
rs376563339	11:45241165	T	PRDM11	-	-	-	INCLUDED
var_11_45241176	11:45241176	G	PRDM11	-	-	-	INCLUDED
rs74964252	11:45241183	T	PRDM11	-	-	-	INCLUDED
var_11_45241194	11:45241194	T	PRDM11	-	-	-	INCLUDED
var_11_45241195	11:45241195	A	PRDM11	-	-	-	INCLUDED
rs368942396	11:45241198	T	PRDM11	-	-	-	INCLUDED
var_11_45241200	11:45241200	C	PRDM11	-	-	-	INCLUDED
rs372437355	11:45241205	T	PRDM11	-	-	-	INCLUDED
var_11_45241212	11:45241212	T	PRDM11	-	-	-	INCLUDED
var_11_45241213	11:45241213	A	PRDM11	-	-	-	INCLUDED
var_11_45241215	11:45241215	T	PRDM11	-	-	-	INCLUDED
rs79507264	11:45241216	G	PRDM11	-	-	-	INCLUDED
var_11_45241218	11:45241218	A	PRDM11	-	-	-	INCLUDED
rs376003462	11:45241242	G	PRDM11	-	-	-	INCLUDED
rs145462396	11:45241245	A	PRDM11	-	-	-	INCLUDED
rs370866555	11:45241247	T	PRDM11	-	-	-	INCLUDED
var_11_45241254	11:45241254	G	PRDM11	-	-	-	INCLUDED
var_11_45241279	11:45241279	T	PRDM11	-	-	-	INCLUDED
rs373983700	11:45241293	T	PRDM11	-	-	-	INCLUDED
rs141187785	11:45241294	A	PRDM11	-	-	-	INCLUDED
var_11_45245768	11:45245768	C	PRDM11	-	-	-	INCLUDED
rs60636528	11:45245770	C	PRDM11	-	-	-	INCLUDED
rs139213830	11:45245790	C	PRDM11	-	-	-	INCLUDED
rs143239188	11:45245794	A	PRDM11	-	-	-	INCLUDED
rs200043482	11:45245863	G	PRDM11	-	-	-	INCLUDED
rs370683910	11:45245864	G	PRDM11	-	-	-	INCLUDED
var_11_45245878	11:45245878	T	PRDM11	-	-	-	INCLUDED
var_11_45245905	11:45245905	A	PRDM11	-	-	-	INCLUDED
rs200700967	11:45245919	T	PRDM11	-	-	-	INCLUDED
var_11_45245962	11:45245962	G	PRDM11	-	-	-	INCLUDED
var_11_45245987	11:45245987	G	PRDM11	-	-	-	INCLUDED
var_11_45245995	11:45245995	T	PRDM11	-	-	-	INCLUDED
var_11_45246032	11:45246032	G	PRDM11	-	-	-	INCLUDED
var_11_45246046	11:45246046	A	PRDM11	-	-	-	INCLUDED
var_11_45246047	11:45246047	A	PRDM11	-	-	-	INCLUDED
var_11_45246068	11:45246068	C	PRDM11	-	-	-	INCLUDED
var_11_45246070	11:45246070	G	PRDM11	-	-	-	INCLUDED
var_11_45246079	11:45246079	C	PRDM11	-	-	-	INCLUDED
rs148178386	11:45246080	T	PRDM11	-	-	-	INCLUDED
var_11_45246082	11:45246082	A	PRDM11	-	-	-	INCLUDED
var_11_45246110	11:45246110	T	PRDM11	-	-	-	INCLUDED
var_11_45246124	11:45246124	C	PRDM11	-	-	-	INCLUDED
rs141839454	11:45246136	T	PRDM11	-	-	-	INCLUDED
var_11_45246137	11:45246137	A	PRDM11	-	-	-	INCLUDED
var_11_45246139	11:45246139	C	PRDM11	-	-	-	INCLUDED
var_11_45246140	11:45246140	T	PRDM11	-	-	-	INCLUDED
var_11_45246148	11:45246148	T	PRDM11	-	-	-	INCLUDED
var_11_45246166	11:45246166	A	PRDM11	-	-	-	INCLUDED
var_11_45246185	11:45246185	T	PRDM11	-	-	-	INCLUDED
rs35032539	11:45246190	G	PRDM11	-	-	-	INCLUDED
var_11_45246196	11:45246196	A	PRDM11	-	-	-	INCLUDED
var_11_45246197	11:45246197	G	PRDM11	-	-	-	INCLUDED
var_11_45246208	11:45246208	A	PRDM11	-	-	-	INCLUDED
var_11_45246226	11:45246226	T	PRDM11	-	-	-	INCLUDED
var_11_45246229	11:45246229	T	PRDM11	-	-	-	INCLUDED
var_11_45246250	11:45246250	G	PRDM11	-	-	-	INCLUDED
var_11_45246259	11:45246259	T	PRDM11	-	-	-	INCLUDED
var_11_45246260	11:45246260	G	PRDM11	-	-	-	INCLUDED
var_11_45246268	11:45246268	G	PRDM11	-	-	-	INCLUDED
var_11_45246272	11:45246272	A	PRDM11	-	-	-	INCLUDED
var_11_45246278	11:45246278	T	PRDM11	-	-	-	INCLUDED
var_11_45246290	11:45246290	A	PRDM11	-	-	-	INCLUDED
var_11_45246294	11:45246294	T	PRDM11	-	-	-	INCLUDED
var_11_45246341	11:45246341	T	PRDM11	-	-	-	INCLUDED
var_11_45246346	11:45246346	A	PRDM11	-	-	-	INCLUDED
var_11_45246353	11:45246353	T	PRDM11	-	-	-	INCLUDED
var_11_45246361	11:45246361	A	PRDM11	-	-	-	INCLUDED
var_11_45246383	11:45246383	T	PRDM11	-	-	-	INCLUDED
var_11_45246397	11:45246397	G	PRDM11	-	-	-	INCLUDED
rs34750782	11:45246420	T	PRDM11	-	-	-	INCLUDED
rs200495220	11:45246422	T	PRDM11	-	-	-	INCLUDED
var_11_45246436	11:45246436	T	PRDM11	-	-	-	INCLUDED
rs78453301	11:45246437	C	PRDM11	-	-	-	INCLUDED
var_11_45246449	11:45246449	A	PRDM11	-	-	-	INCLUDED
var_11_49168333	11:49168333	A	FOLH1	-	-	-	INCLUDED
var_11_49168354	11:49168354	A	FOLH1	-	-	-	INCLUDED
var_11_49168385	11:49168385	T	FOLH1	-	-	-	INCLUDED
var_11_49168400	11:49168400	C	FOLH1	-	-	-	INCLUDED
rs150088430	11:49168410	T	FOLH1	-	-	-	INCLUDED
var_11_49168418	11:49168418	C	FOLH1	-	-	-	INCLUDED
rs149242168	11:49168474	T	FOLH1	-	-	-	INCLUDED
var_11_49168498	11:49168498	T	FOLH1	-	-	-	INCLUDED
var_11_49170194	11:49170194	C	FOLH1	-	-	-	INCLUDED
var_11_49170201	11:49170201	A	FOLH1	-	-	-	INCLUDED
rs371048605	11:49170216	T	FOLH1	-	-	-	INCLUDED
var_11_49170242	11:49170242	G	FOLH1	-	-	-	INCLUDED
rs375948834	11:49170281	A	FOLH1	-	-	-	INCLUDED
var_11_49175437	11:49175437	T	FOLH1	-	-	-	INCLUDED
var_11_49175441	11:49175441	G	FOLH1	-	-	-	INCLUDED
var_11_49175447	11:49175447	T	FOLH1	-	-	-	INCLUDED
rs375836358	11:49175791	T	FOLH1	-	-	-	INCLUDED
rs143235150	11:49175810	T	FOLH1	-	-	-	INCLUDED
var_11_49175815	11:49175815	C	FOLH1	-	-	-	INCLUDED
var_11_49175891	11:49175891	A	FOLH1	-	-	-	INCLUDED
rs368939818	11:49178286	A	FOLH1	-	-	-	INCLUDED
var_11_49178304	11:49178304	G	FOLH1	-	-	-	INCLUDED
var_11_49178358	11:49178358	A	FOLH1	-	-	-	INCLUDED
var_11_49179534	11:49179534	T	FOLH1	-	-	-	INCLUDED
var_11_49179535	11:49179535	G	FOLH1	-	-	-	INCLUDED
var_11_49179544	11:49179544	C	FOLH1	-	-	-	INCLUDED
var_11_49179546	11:49179546	A	FOLH1	-	-	-	INCLUDED
rs142952497	11:49179567	T	FOLH1	-	-	-	INCLUDED
var_11_49179568	11:49179568	T	FOLH1	-	-	-	INCLUDED
rs139716793	11:49186294	A	FOLH1	-	-	-	INCLUDED
var_11_49186321	11:49186321	C	FOLH1	-	-	-	INCLUDED
var_11_49186324	11:49186324	T	FOLH1	-	-	-	INCLUDED
rs375484734	11:49190780	T	FOLH1	-	-	-	INCLUDED
var_11_49190798	11:49190798	A	FOLH1	-	-	-	INCLUDED
rs370887055	11:49192766	T	FOLH1	-	-	-	INCLUDED
var_11_49194909	11:49194909	CA	FOLH1	-	-	-	INCLUDED
var_11_49194921	11:49194921	T	FOLH1	-	-	-	INCLUDED
var_11_49194927	11:49194927	G	FOLH1	-	-	-	INCLUDED
var_11_49194931	11:49194931	T	FOLH1	-	-	-	INCLUDED
var_11_49194933	11:49194933	C	FOLH1	-	-	-	INCLUDED
rs199982130	11:49195001	T	FOLH1	-	-	-	INCLUDED
var_11_49195019	11:49195019	G	FOLH1	-	-	-	INCLUDED
var_11_49196446	11:49196446	T	FOLH1	-	-	-	INCLUDED
rs140577100	11:49196456	T	FOLH1	-	-	-	INCLUDED
var_11_49196458	11:49196458	T	FOLH1	-	-	-	INCLUDED
rs376770386	11:49196471	T	FOLH1	-	-	-	INCLUDED
var_11_49196500	11:49196500	C	FOLH1	-	-	-	INCLUDED
var_11_49196506	11:49196506	A	FOLH1	-	-	-	INCLUDED
var_11_49196512	11:49196512	T	FOLH1	-	-	-	INCLUDED
var_11_49196515	11:49196515	C	FOLH1	-	-	-	INCLUDED
var_11_49196525	11:49196525	G	FOLH1	-	-	-	INCLUDED
rs200257783	11:49197430	C	FOLH1	-	-	-	INCLUDED
var_11_49197481	11:49197481	C	FOLH1	-	-	-	INCLUDED
var_11_49197484	11:49197484	G	FOLH1	-	-	-	INCLUDED
var_11_49197487	11:49197487	C	FOLH1	-	-	-	INCLUDED
rs146472302	11:49197492	A	FOLH1	-	-	-	INCLUDED
var_11_49197495	11:49197495	A	FOLH1	-	-	-	INCLUDED
rs149084901	11:49197506	G	FOLH1	-	-	-	INCLUDED
var_11_49204709	11:49204709	G	FOLH1	-	-	-	INCLUDED
var_11_49204722	11:49204722	C	FOLH1	-	-	-	INCLUDED
var_11_49204756	11:49204756	A	FOLH1	-	-	-	INCLUDED
var_11_49204758	11:49204758	A	FOLH1	-	-	-	INCLUDED
var_11_49204762	11:49204762	G	FOLH1	-	-	-	INCLUDED
var_11_49204771	11:49204771	T	FOLH1	-	-	-	INCLUDED
var_11_49204776	11:49204776	T	FOLH1	-	-	-	INCLUDED
var_11_49204780	11:49204780	A	FOLH1	-	-	-	INCLUDED
var_11_49204786	11:49204786	G	FOLH1	-	-	-	INCLUDED
rs371790405	11:49207233	T	FOLH1	-	-	-	INCLUDED
rs140123322	11:49207245	C	FOLH1	-	-	-	INCLUDED
var_11_49207274	11:49207274	G	FOLH1	-	-	-	INCLUDED
rs375565491	11:49207283	T	FOLH1	-	-	-	INCLUDED
var_11_49207299	11:49207299	T	FOLH1	-	-	-	INCLUDED
var_11_49207314	11:49207314	T	FOLH1	-	-	-	INCLUDED
var_11_49207330	11:49207330	C	FOLH1	-	-	-	INCLUDED
var_11_49207334	11:49207334	T	FOLH1	-	-	-	INCLUDED
var_11_49207358	11:49207358	A	FOLH1	-	-	-	INCLUDED
var_11_49207359	11:49207359	T	FOLH1	-	-	-	INCLUDED
var_11_49207379	11:49207379	C	FOLH1	-	-	-	INCLUDED
var_11_49207380	11:49207380	T	FOLH1	-	-	-	INCLUDED
rs146923992	11:49207392	T	FOLH1	-	-	-	INCLUDED
var_11_49208228	11:49208228	A	FOLH1	-	-	-	INCLUDED
var_11_49208233	11:49208233	G	FOLH1	-	-	-	INCLUDED
var_11_49208251	11:49208251	C	FOLH1	-	-	-	INCLUDED
var_11_49208257	11:49208257	C	FOLH1	-	-	-	INCLUDED
rs138028811	11:49208266	T	FOLH1	-	-	-	INCLUDED
var_11_49208270	11:49208270	T	FOLH1	-	-	-	INCLUDED
var_11_49208272	11:49208272	C	FOLH1	-	-	-	INCLUDED
var_11_49208284	11:49208284	G	FOLH1	-	-	-	INCLUDED
var_11_49208293	11:49208293	T	FOLH1	-	-	-	INCLUDED
rs377095633	11:49208294	A	FOLH1	-	-	-	INCLUDED
var_11_49208318	11:49208318	T	FOLH1	-	-	-	INCLUDED
var_11_49214359	11:49214359	C	FOLH1	-	-	-	INCLUDED
var_11_49214362	11:49214362	T	FOLH1	-	-	-	INCLUDED
var_11_49214374	11:49214374	T	FOLH1	-	-	-	INCLUDED
var_11_49214377	11:49214377	ATC	FOLH1	-	-	-	INCLUDED
rs138510346	11:49214380	C	FOLH1	-	-	-	INCLUDED
var_11_49214386	11:49214386	T	FOLH1	-	-	-	INCLUDED
var_11_49214398	11:49214398	T	FOLH1	-	-	-	INCLUDED
rs371189186	11:49214415	A	FOLH1	-	-	-	INCLUDED
rs375439459	11:49214438	T	FOLH1	-	-	-	INCLUDED
rs144409953	11:49214439	C	FOLH1	-	-	-	INCLUDED
var_11_49221821	11:49221821	T	FOLH1	-	-	-	INCLUDED
rs7128652	11:49221823	C	FOLH1	-	-	-	INCLUDED
var_11_49221827	11:49221827	C	FOLH1	-	-	-	INCLUDED
var_11_49221850	11:49221850	C	FOLH1	-	-	-	INCLUDED
rs369440863	11:49221856	C	FOLH1	-	-	-	INCLUDED
var_11_49221860	11:49221860	A	FOLH1	-	-	-	INCLUDED
var_11_49221867	11:49221867	A	FOLH1	-	-	-	INCLUDED
rs139621327	11:49221914	G	FOLH1	-	-	-	INCLUDED
var_11_49221937	11:49221937	C	FOLH1	-	-	-	INCLUDED
rs367766463	11:49221977	T	FOLH1	-	-	-	INCLUDED
var_11_49227703	11:49227703	C	FOLH1	-	-	-	INCLUDED
var_11_49229862	11:49229862	C	FOLH1	-	-	-	INCLUDED
var_11_49229874	11:49229874	T	FOLH1	-	-	-	INCLUDED
var_11_49229900	11:49229900	C	FOLH1	-	-	-	INCLUDED
var_11_49229915	11:49229915	G	FOLH1	-	-	-	INCLUDED
var_11_49229916	11:49229916	A	FOLH1	-	-	-	INCLUDED
var_11_49229931	11:49229931	T	FOLH1	-	-	-	INCLUDED
var_11_49229933	11:49229933	A	FOLH1	-	-	-	INCLUDED
var_11_49229944	11:49229944	C	FOLH1	-	-	-	INCLUDED
var_11_49229949	11:49229949	A	FOLH1	-	-	-	INCLUDED
rs181802264	11:49229952	A	FOLH1	-	-	-	INCLUDED
var_11_55110679	11:55110679	A	OR4A16	-	-	-	INCLUDED
rs79323751	11:55110690	A	OR4A16	-	-	-	INCLUDED
rs150226691	11:55110714	C	OR4A16	-	-	-	INCLUDED
var_11_55110716	11:55110716	T	OR4A16	-	-	-	INCLUDED
var_11_55110741	11:55110741	T	OR4A16	-	-	-	INCLUDED
rs78377864	11:55110746	T	OR4A16	-	-	-	INCLUDED
var_11_55110747	11:55110747	A	OR4A16	-	-	-	INCLUDED
rs376045032	11:55110756	C	OR4A16	-	-	-	INCLUDED
rs138778321	11:55110770	G	OR4A16	-	-	-	INCLUDED
var_11_55110776	11:55110776	G	OR4A16	-	-	-	INCLUDED
var_11_55110795	11:55110795	A	OR4A16	-	-	-	INCLUDED
rs202202418	11:55110804	C	OR4A16	-	-	-	INCLUDED
var_11_55110805	11:55110805	G	OR4A16	-	-	-	INCLUDED
rs200076303	11:55110806	G	OR4A16	-	-	-	INCLUDED
rs142814072	11:55110807	T	OR4A16	-	-	-	INCLUDED
rs147394509	11:55110809	T	OR4A16	-	-	-	INCLUDED
rs370400176	11:55110825	A	OR4A16	-	-	-	INCLUDED
var_11_55110828	11:55110828	A	OR4A16	-	-	-	INCLUDED
var_11_55110836	11:55110836	A	OR4A16	-	-	-	INCLUDED
rs139771656	11:55110837	T	OR4A16	-	-	-	INCLUDED
rs199644874	11:55110843	C	OR4A16	-	-	-	INCLUDED
rs200889979	11:55110845	G	OR4A16	-	-	-	INCLUDED
var_11_55110846	11:55110846	G	OR4A16	-	-	-	INCLUDED
rs201845728	11:55110847	A	OR4A16	-	-	-	INCLUDED
rs199939319	11:55110849	G	OR4A16	-	-	-	INCLUDED
var_11_55110853	11:55110853	T	OR4A16	-	-	-	INCLUDED
rs200705953	11:55110861	A	OR4A16	-	-	-	INCLUDED
var_11_55110875	11:55110875	G	OR4A16	-	-	-	INCLUDED
var_11_55110876	11:55110876	C	OR4A16	-	-	-	INCLUDED
rs200261293	11:55110877	A	OR4A16	-	-	-	INCLUDED
rs147217176	11:55110878	T	OR4A16	-	-	-	INCLUDED
var_11_55110880	11:55110880	A	OR4A16	-	-	-	INCLUDED
rs373954394	11:55110881	A	OR4A16	-	-	-	INCLUDED
rs375117618	11:55110882	T	OR4A16	-	-	-	INCLUDED
var_11_55110885	11:55110885	TA	OR4A16	-	-	-	INCLUDED
rs368501875	11:55110886	G	OR4A16	-	-	-	INCLUDED
var_11_55110887	11:55110887	C	OR4A16	-	-	-	INCLUDED
rs371963500	11:55110891	A	OR4A16	-	-	-	INCLUDED
var_11_55110894	11:55110894	G	OR4A16	-	-	-	INCLUDED
var_11_55110896	11:55110896	A	OR4A16	-	-	-	INCLUDED
rs116924453	11:55110903	A	OR4A16	-	-	-	INCLUDED
var_11_55110916	11:55110916	A	OR4A16	-	-	-	INCLUDED
var_11_55110917	11:55110917	G	OR4A16	-	-	-	INCLUDED
var_11_55110921	11:55110921	G	OR4A16	-	-	-	INCLUDED
rs369769854	11:55110922	T	OR4A16	-	-	-	INCLUDED
var_11_55110948	11:55110948	T	OR4A16	-	-	-	INCLUDED
var_11_55110963	11:55110963	C	OR4A16	-	-	-	INCLUDED
rs202043396	11:55110966	A	OR4A16	-	-	-	INCLUDED
rs374770148	11:55110971	A	OR4A16	-	-	-	INCLUDED
rs368818886	11:55110974	C	OR4A16	-	-	-	INCLUDED
rs373385970	11:55110976	G	OR4A16	-	-	-	INCLUDED
var_11_55110977	11:55110977	G	OR4A16	-	-	-	INCLUDED
var_11_55110983	11:55110983	CACTTACTT	OR4A16	-	-	-	INCLUDED
var_11_55110984	11:55110984	G	OR4A16	-	-	-	INCLUDED
rs376483129	11:55110988	T	OR4A16	-	-	-	INCLUDED
rs145913777	11:55111025	C	OR4A16	-	-	-	INCLUDED
rs149142469	11:55111043	T	OR4A16	-	-	-	INCLUDED
var_11_55111047	11:55111047	G	OR4A16	-	-	-	INCLUDED
var_11_55111049	11:55111049	C	OR4A16	-	-	-	INCLUDED
var_11_55111055	11:55111055	G	OR4A16	-	-	-	INCLUDED
rs144905099	11:55111056	T	OR4A16	-	-	-	INCLUDED
rs373691578	11:55111059	C	OR4A16	-	-	-	INCLUDED
var_11_55111063	11:55111063	G	OR4A16	-	-	-	INCLUDED
var_11_55111074	11:55111074	C	OR4A16	-	-	-	INCLUDED
rs200380532	11:55111082	T	OR4A16	-	-	-	INCLUDED
rs143065334	11:55111083	T	OR4A16	-	-	-	INCLUDED
var_11_55111089	11:55111089	C	OR4A16	-	-	-	INCLUDED
var_11_55111092	11:55111092	T	OR4A16	-	-	-	INCLUDED
var_11_55111094	11:55111094	T	OR4A16	-	-	-	INCLUDED
rs138154619	11:55111098	C	OR4A16	-	-	-	INCLUDED
var_11_55111100	11:55111100	G	OR4A16	-	-	-	INCLUDED
var_11_55111124	11:55111124	A	OR4A16	-	-	-	INCLUDED
var_11_55111133	11:55111133	T	OR4A16	-	-	-	INCLUDED
var_11_55111137	11:55111137	T	OR4A16	-	-	-	INCLUDED
var_11_55111139	11:55111139	A	OR4A16	-	-	-	INCLUDED
rs139609370	11:55111142	A	OR4A16	-	-	-	INCLUDED
var_11_55111146	11:55111146	T	OR4A16	-	-	-	INCLUDED
var_11_55111148	11:55111148	G	OR4A16	-	-	-	INCLUDED
var_11_55111151	11:55111151	A	OR4A16	-	-	-	INCLUDED
rs144421988	11:55111166	A	OR4A16	-	-	-	INCLUDED
var_11_55111176	11:55111176	A	OR4A16	-	-	-	INCLUDED
rs144069503	11:55111179	A	OR4A16	-	-	-	INCLUDED
var_11_55111181	11:55111181	G	OR4A16	-	-	-	INCLUDED
rs201815036	11:55111182	A	OR4A16	-	-	-	INCLUDED
rs140360816	11:55111186	C	OR4A16	-	-	-	INCLUDED
rs373084312	11:55111206	C	OR4A16	-	-	-	INCLUDED
var_11_55111211	11:55111211	G	OR4A16	-	-	-	INCLUDED
var_11_55111216	11:55111216	G	OR4A16	-	-	-	INCLUDED
var_11_55111229	11:55111229	A	OR4A16	-	-	-	INCLUDED
rs144365049	11:55111241	T	OR4A16	-	-	-	INCLUDED
var_11_55111245	11:55111245	A	OR4A16	-	-	-	INCLUDED
rs371307813	11:55111250	C	OR4A16	-	-	-	INCLUDED
var_11_55111254	11:55111254	C	OR4A16	-	-	-	INCLUDED
var_11_55111256	11:55111256	A	OR4A16	-	-	-	INCLUDED
var_11_55111268	11:55111268	T	OR4A16	-	-	-	INCLUDED
var_11_55111272	11:55111272	T	OR4A16	-	-	-	INCLUDED
var_11_55111275	11:55111275	G	OR4A16	-	-	-	INCLUDED
rs141072345	11:55111277	A	OR4A16	-	-	-	INCLUDED
rs149774017	11:55111284	C	OR4A16	-	-	-	INCLUDED
rs145729272	11:55111289	A	OR4A16	-	-	-	INCLUDED
var_11_55111290	11:55111290	A	OR4A16	-	-	-	INCLUDED
rs78534550	11:55111293	C	OR4A16	-	-	-	INCLUDED
var_11_55111296	11:55111296	C	OR4A16	-	-	-	INCLUDED
rs79376849	11:55111298	G	OR4A16	-	-	-	INCLUDED
var_11_55111299	11:55111299	C	OR4A16	-	-	-	INCLUDED
var_11_55111305	11:55111305	A	OR4A16	-	-	-	INCLUDED
rs373240242	11:55111316	T	OR4A16	-	-	-	INCLUDED
var_11_55111320	11:55111320	T	OR4A16	-	-	-	INCLUDED
var_11_55111341	11:55111341	C	OR4A16	-	-	-	INCLUDED
var_11_55111350	11:55111350	T	OR4A16	-	-	-	INCLUDED
rs201025638	11:55111356	A	OR4A16	-	-	-	INCLUDED
var_11_55111359	11:55111359	T	OR4A16	-	-	-	INCLUDED
var_11_55111366	11:55111366	C	OR4A16	-	-	-	INCLUDED
var_11_55111373	11:55111373	G	OR4A16	-	-	-	INCLUDED
rs368388243	11:55111376	A	OR4A16	-	-	-	INCLUDED
var_11_55111377	11:55111377	A	OR4A16	-	-	-	INCLUDED
var_11_55111389	11:55111389	T	OR4A16	-	-	-	INCLUDED
var_11_55111403	11:55111403	G	OR4A16	-	-	-	INCLUDED
var_11_55111404	11:55111404	C	OR4A16	-	-	-	INCLUDED
var_11_55111407	11:55111407	C	OR4A16	-	-	-	INCLUDED
var_11_55111409	11:55111409	T	OR4A16	-	-	-	INCLUDED
var_11_55111415	11:55111415	G	OR4A16	-	-	-	INCLUDED
rs141537673	11:55111418	C	OR4A16	-	-	-	INCLUDED
rs376009802	11:55111422	G	OR4A16	-	-	-	INCLUDED
var_11_55111423	11:55111423	G	OR4A16	-	-	-	INCLUDED
rs374940663	11:55111428	T	OR4A16	-	-	-	INCLUDED
var_11_55111439	11:55111439	G	OR4A16	-	-	-	INCLUDED
var_11_55111443	11:55111443	G	OR4A16	-	-	-	INCLUDED
var_11_55111449	11:55111449	C	OR4A16	-	-	-	INCLUDED
var_11_55111454	11:55111454	A	OR4A16	-	-	-	INCLUDED
rs138375517	11:55111467	T	OR4A16	-	-	-	INCLUDED
var_11_55111468	11:55111468	C	OR4A16	-	-	-	INCLUDED
var_11_55111470	11:55111470	G	OR4A16	-	-	-	INCLUDED
rs371201021	11:55111471	G	OR4A16	-	-	-	INCLUDED
var_11_55111482	11:55111482	C	OR4A16	-	-	-	INCLUDED
var_11_55111483	11:55111483	T	OR4A16	-	-	-	INCLUDED
var_11_55111484	11:55111484	G	OR4A16	-	-	-	INCLUDED
var_11_55111485	11:55111485	A	OR4A16	-	-	-	INCLUDED
var_11_55111487	11:55111487	A	OR4A16	-	-	-	INCLUDED
rs75584132	11:55111496	A	OR4A16	-	-	-	INCLUDED
rs368048987	11:55111499	G	OR4A16	-	-	-	INCLUDED
var_11_55111508	11:55111508	A	OR4A16	-	-	-	INCLUDED
rs75872349	11:55111509	C	OR4A16	-	-	-	INCLUDED
var_11_55111511	11:55111511	G	OR4A16	-	-	-	INCLUDED
var_11_55111512	11:55111512	G	OR4A16	-	-	-	INCLUDED
var_11_55111526	11:55111526	T	OR4A16	-	-	-	INCLUDED
var_11_55111537	11:55111537	T	OR4A16	-	-	-	INCLUDED
var_11_55111552	11:55111552	GA	OR4A16	-	-	-	INCLUDED
var_11_55111556	11:55111556	G	OR4A16	-	-	-	INCLUDED
var_11_55111559	11:55111559	T	OR4A16	-	-	-	INCLUDED
var_11_55111571	11:55111571	T	OR4A16	-	-	-	INCLUDED
rs76200064	11:55111580	A	OR4A16	-	-	-	INCLUDED
rs76812014	11:55111585	C	OR4A16	-	-	-	INCLUDED
rs78512860	11:55111586	G	OR4A16	-	-	-	INCLUDED
rs150797517	11:55111589	T	OR4A16	-	-	-	INCLUDED
rs78987961	11:55111602	T	OR4A16	-	-	-	INCLUDED
var_11_55111604	11:55111604	G	OR4A16	-	-	-	INCLUDED
rs77602694	11:55111607	T	OR4A16	-	-	-	INCLUDED
var_11_55111620	11:55111620	A	OR4A16	-	-	-	INCLUDED
var_11_55111638	11:55111638	A	OR4A16	-	-	-	INCLUDED
rs201888182	11:55111646	T	OR4A16	-	-	-	INCLUDED
var_11_55111658	11:55111658	T	OR4A16	-	-	-	INCLUDED
var_11_55111661	11:55111661	C	OR4A16	-	-	-	INCLUDED
var_11_55111663	11:55111663	C	OR4A16	-	-	-	INCLUDED
var_11_55761173	11:55761173	A	OR5F1	-	-	-	INCLUDED
var_11_55761176	11:55761176	T	OR5F1	-	-	-	INCLUDED
rs140279868	11:55761182	G	OR5F1	-	-	-	INCLUDED
var_11_55761189	11:55761189	C	OR5F1	-	-	-	INCLUDED
var_11_55761197	11:55761197	A	OR5F1	-	-	-	INCLUDED
rs149961467	11:55761208	G	OR5F1	-	-	-	INCLUDED
rs371025064	11:55761218	A	OR5F1	-	-	-	INCLUDED
var_11_55761230	11:55761230	T	OR5F1	-	-	-	INCLUDED
var_11_55761237	11:55761237	G	OR5F1	-	-	-	INCLUDED
var_11_55761240	11:55761240	C	OR5F1	-	-	-	INCLUDED
var_11_55761242	11:55761242	C	OR5F1	-	-	-	INCLUDED
var_11_55761273	11:55761273	T	OR5F1	-	-	-	INCLUDED
rs148858000	11:55761276	T	OR5F1	-	-	-	INCLUDED
rs375364958	11:55761282	T	OR5F1	-	-	-	INCLUDED
var_11_55761291	11:55761291	T	OR5F1	-	-	-	INCLUDED
var_11_55761306	11:55761306	G	OR5F1	-	-	-	INCLUDED
var_11_55761327	11:55761327	G	OR5F1	-	-	-	INCLUDED
rs200882120	11:55761332	C	OR5F1	-	-	-	INCLUDED
var_11_55761334	11:55761334	C	OR5F1	-	-	-	INCLUDED
var_11_55761344	11:55761344	A	OR5F1	-	-	-	INCLUDED
var_11_55761347	11:55761347	A	OR5F1	-	-	-	INCLUDED
rs377087548	11:55761365	T	OR5F1	-	-	-	INCLUDED
var_11_55761377	11:55761377	A	OR5F1	-	-	-	INCLUDED
var_11_55761378	11:55761378	A	OR5F1	-	-	-	INCLUDED
var_11_55761387	11:55761387	C	OR5F1	-	-	-	INCLUDED
var_11_55761395	11:55761395	T	OR5F1	-	-	-	INCLUDED
rs138514211	11:55761408	T	OR5F1	-	-	-	INCLUDED
rs369455612	11:55761410	G	OR5F1	-	-	-	INCLUDED
var_11_55761411	11:55761411	G	OR5F1	-	-	-	INCLUDED
var_11_55761413	11:55761413	A	OR5F1	-	-	-	INCLUDED
var_11_55761422	11:55761422	G	OR5F1	-	-	-	INCLUDED
var_11_55761423	11:55761423	C	OR5F1	-	-	-	INCLUDED
var_11_55761429	11:55761429	A	OR5F1	-	-	-	INCLUDED
rs367584917	11:55761433	G	OR5F1	-	-	-	INCLUDED
var_11_55761441	11:55761441	T	OR5F1	-	-	-	INCLUDED
var_11_55761446	11:55761446	A	OR5F1	-	-	-	INCLUDED
var_11_55761448	11:55761448	GT	OR5F1	-	-	-	INCLUDED
rs373538766	11:55761455	A	OR5F1	-	-	-	INCLUDED
var_11_55761459	11:55761459	T	OR5F1	-	-	-	INCLUDED
var_11_55761461	11:55761461	T	OR5F1	-	-	-	INCLUDED
rs376723028	11:55761468	A	OR5F1	-	-	-	INCLUDED
var_11_55761473	11:55761473	C	OR5F1	-	-	-	INCLUDED
var_11_55761477	11:55761477	T	OR5F1	-	-	-	INCLUDED
rs201345840	11:55761479	G	OR5F1	-	-	-	INCLUDED
rs373022460	11:55761489	T	OR5F1	-	-	-	INCLUDED
var_11_55761498	11:55761498	T	OR5F1	-	-	-	INCLUDED
var_11_55761501	11:55761501	C	OR5F1	-	-	-	INCLUDED
var_11_55761506	11:55761506	T	OR5F1	-	-	-	INCLUDED
var_11_55761507	11:55761507	C	OR5F1	-	-	-	INCLUDED
var_11_55761522	11:55761522	T	OR5F1	-	-	-	INCLUDED
var_11_55761524	11:55761524	T	OR5F1	-	-	-	INCLUDED
var_11_55761557	11:55761557	T	OR5F1	-	-	-	INCLUDED
rs202190872	11:55761566	C	OR5F1	-	-	-	INCLUDED
rs144072291	11:55761579	A	OR5F1	-	-	-	INCLUDED
var_11_55761584	11:55761584	T	OR5F1	-	-	-	INCLUDED
rs370503254	11:55761585	G	OR5F1	-	-	-	INCLUDED
rs146483599	11:55761593	C	OR5F1	-	-	-	INCLUDED
var_11_55761608	11:55761608	T	OR5F1	-	-	-	INCLUDED
var_11_55761614	11:55761614	G	OR5F1	-	-	-	INCLUDED
var_11_55761631	11:55761631	T	OR5F1	-	-	-	INCLUDED
var_11_55761635	11:55761635	G	OR5F1	-	-	-	INCLUDED
var_11_55761637	11:55761637	T	OR5F1	-	-	-	INCLUDED
var_11_55761647	11:55761647	G	OR5F1	-	-	-	INCLUDED
var_11_55761648	11:55761648	G	OR5F1	-	-	-	INCLUDED
var_11_55761651	11:55761651	T	OR5F1	-	-	-	INCLUDED
rs372684113	11:55761654	T	OR5F1	-	-	-	INCLUDED
var_11_55761665	11:55761665	A	OR5F1	-	-	-	INCLUDED
rs376239660	11:55761690	C	OR5F1	-	-	-	INCLUDED
var_11_55761693	11:55761693	T	OR5F1	-	-	-	INCLUDED
var_11_55761695	11:55761695	G	OR5F1	-	-	-	INCLUDED
rs374750748	11:55761698	G	OR5F1	-	-	-	INCLUDED
var_11_55761704	11:55761704	A	OR5F1	-	-	-	INCLUDED
var_11_55761716	11:55761716	A	OR5F1	-	-	-	INCLUDED
rs190524347	11:55761719	T	OR5F1	-	-	-	INCLUDED
var_11_55761729	11:55761729	T	OR5F1	-	-	-	INCLUDED
var_11_55761731	11:55761731	A	OR5F1	-	-	-	INCLUDED
var_11_55761733	11:55761733	C	OR5F1	-	-	-	INCLUDED
rs140060499	11:55761734	A	OR5F1	-	-	-	INCLUDED
var_11_55761737	11:55761737	T	OR5F1	-	-	-	INCLUDED
var_11_55761739	11:55761739	T	OR5F1	-	-	-	INCLUDED
var_11_55761740	11:55761740	C	OR5F1	-	-	-	INCLUDED
var_11_55761752	11:55761752	C	OR5F1	-	-	-	INCLUDED
var_11_55761755	11:55761755	A	OR5F1	-	-	-	INCLUDED
rs186406659	11:55761761	G	OR5F1	-	-	-	INCLUDED
var_11_55761762	11:55761762	A	OR5F1	-	-	-	INCLUDED
rs199657174	11:55761771	T	OR5F1	-	-	-	INCLUDED
rs200586728	11:55761779	T	OR5F1	-	-	-	INCLUDED
var_11_55761791	11:55761791	G	OR5F1	-	-	-	INCLUDED
rs202058033	11:55761797	G	OR5F1	-	-	-	INCLUDED
var_11_55761799	11:55761799	T	OR5F1	-	-	-	INCLUDED
rs376823381	11:55761809	G	OR5F1	-	-	-	INCLUDED
var_11_55761812	11:55761812	A	OR5F1	-	-	-	INCLUDED
rs372377452	11:55761819	A	OR5F1	-	-	-	INCLUDED
var_11_55761824	11:55761824	A	OR5F1	-	-	-	INCLUDED
var_11_55761830	11:55761830	A	OR5F1	-	-	-	INCLUDED
var_11_55761843	11:55761843	G	OR5F1	-	-	-	INCLUDED
rs138473135	11:55761844	A	OR5F1	-	-	-	INCLUDED
var_11_55761848	11:55761848	G	OR5F1	-	-	-	INCLUDED
var_11_55761857	11:55761857	G	OR5F1	-	-	-	INCLUDED
var_11_55761861	11:55761861	A	OR5F1	-	-	-	INCLUDED
var_11_55761863	11:55761863	C	OR5F1	-	-	-	INCLUDED
rs148302675	11:55761887	G	OR5F1	-	-	-	INCLUDED
var_11_55761892	11:55761892	T	OR5F1	-	-	-	INCLUDED
var_11_55761893	11:55761893	T	OR5F1	-	-	-	INCLUDED
var_11_55761908	11:55761908	G	OR5F1	-	-	-	INCLUDED
var_11_55761911	11:55761911	A	OR5F1	-	-	-	INCLUDED
rs375949971	11:55761914	T	OR5F1	-	-	-	INCLUDED
rs141399198	11:55761918	G	OR5F1	-	-	-	INCLUDED
var_11_55761921	11:55761921	C	OR5F1	-	-	-	INCLUDED
var_11_55761924	11:55761924	G	OR5F1	-	-	-	INCLUDED
var_11_55761939	11:55761939	C	OR5F1	-	-	-	INCLUDED
rs187827793	11:55761941	C	OR5F1	-	-	-	INCLUDED
var_11_55761944	11:55761944	A	OR5F1	-	-	-	INCLUDED
rs376515069	11:55761962	T	OR5F1	-	-	-	INCLUDED
var_11_55761972	11:55761972	A	OR5F1	-	-	-	INCLUDED
rs372205796	11:55761975	T	OR5F1	-	-	-	INCLUDED
var_11_55761986	11:55761986	C	OR5F1	-	-	-	INCLUDED
var_11_55762002	11:55762002	C	OR5F1	-	-	-	INCLUDED
var_11_55762007	11:55762007	G	OR5F1	-	-	-	INCLUDED
var_11_55762016	11:55762016	G	OR5F1	-	-	-	INCLUDED
rs201185164	11:55762038	T	OR5F1	-	-	-	INCLUDED
var_11_55762043	11:55762043	A	OR5F1	-	-	-	INCLUDED
var_11_55762049	11:55762049	A	OR5F1	-	-	-	INCLUDED
var_11_55762065	11:55762065	T	OR5F1	-	-	-	INCLUDED
var_11_55762069	11:55762069	C	OR5F1	-	-	-	INCLUDED
var_11_55762077	11:55762077	C	OR5F1	-	-	-	INCLUDED
var_11_55762095	11:55762095	C	OR5F1	-	-	-	INCLUDED
var_11_56229948	11:56229948	G	OR5M9	-	-	-	INCLUDED
var_11_56229951	11:56229951	A	OR5M9	-	-	-	INCLUDED
var_11_56229952	11:56229952	T	OR5M9	-	-	-	INCLUDED
rs186394144	11:56229965	C	OR5M9	-	-	-	INCLUDED
rs201424323	11:56229974	T	OR5M9	-	-	-	INCLUDED
var_11_56230000	11:56230000	G	OR5M9	-	-	-	INCLUDED
var_11_56230013	11:56230013	C	OR5M9	-	-	-	INCLUDED
rs201068692	11:56230020	G	OR5M9	-	-	-	INCLUDED
var_11_56230034	11:56230034	C	OR5M9	-	-	-	INCLUDED
rs144556094	11:56230074	A	OR5M9	-	-	-	INCLUDED
var_11_56230076	11:56230076	T	OR5M9	-	-	-	INCLUDED
var_11_56230077	11:56230077	G	OR5M9	-	-	-	INCLUDED
rs148447943	11:56230082	T	OR5M9	-	-	-	INCLUDED
var_11_56230088	11:56230088	A	OR5M9	-	-	-	INCLUDED
rs148819160	11:56230094	A	OR5M9	-	-	-	INCLUDED
var_11_56230096	11:56230096	T	OR5M9	-	-	-	INCLUDED
var_11_56230099	11:56230099	A	OR5M9	-	-	-	INCLUDED
var_11_56230110	11:56230110	T	OR5M9	-	-	-	INCLUDED
rs376113955	11:56230111	C	OR5M9	-	-	-	INCLUDED
var_11_56230113	11:56230113	C	OR5M9	-	-	-	INCLUDED
rs146017514	11:56230118	C	OR5M9	-	-	-	INCLUDED
rs371129585	11:56230124	A	OR5M9	-	-	-	INCLUDED
var_11_56230147	11:56230147	A	OR5M9	-	-	-	INCLUDED
var_11_56230168	11:56230168	A	OR5M9	-	-	-	INCLUDED
rs200177845	11:56230174	A	OR5M9	-	-	-	INCLUDED
var_11_56230196	11:56230196	T	OR5M9	-	-	-	INCLUDED
var_11_56230199	11:56230199	C	OR5M9	-	-	-	INCLUDED
var_11_56230204	11:56230204	T	OR5M9	-	-	-	INCLUDED
rs74501557	11:56230207	G	OR5M9	-	-	-	INCLUDED
var_11_56230222	11:56230222	G	OR5M9	-	-	-	INCLUDED
rs200913801	11:56230229	A	OR5M9	-	-	-	INCLUDED
rs200719535	11:56230238	C	OR5M9	-	-	-	INCLUDED
var_11_56230244	11:56230244	T	OR5M9	-	-	-	INCLUDED
var_11_56230270	11:56230270	G	OR5M9	-	-	-	INCLUDED
var_11_56230279	11:56230279	G	OR5M9	-	-	-	INCLUDED
rs147117079	11:56230289	C	OR5M9	-	-	-	INCLUDED
var_11_56230291	11:56230291	T	OR5M9	-	-	-	INCLUDED
var_11_56230301	11:56230301	C	OR5M9	-	-	-	INCLUDED
rs79569218	11:56230318	T	OR5M9	-	-	-	INCLUDED
rs75893127	11:56230334	C	OR5M9	-	-	-	INCLUDED
rs148289351	11:56230336	C	OR5M9	-	-	-	INCLUDED
var_11_56230337	11:56230337	A	OR5M9	-	-	-	INCLUDED
var_11_56230339	11:56230339	T	OR5M9	-	-	-	INCLUDED
rs141480103	11:56230357	C	OR5M9	-	-	-	INCLUDED
var_11_56230369	11:56230369	G	OR5M9	-	-	-	INCLUDED
var_11_56230375	11:56230375	T	OR5M9	-	-	-	INCLUDED
var_11_56230379	11:56230379	G	OR5M9	-	-	-	INCLUDED
var_11_56230391	11:56230391	T	OR5M9	-	-	-	INCLUDED
rs370179172	11:56230398	A	OR5M9	-	-	-	INCLUDED
var_11_56230400	11:56230400	G	OR5M9	-	-	-	INCLUDED
var_11_56230409	11:56230409	T	OR5M9	-	-	-	INCLUDED
var_11_56230416	11:56230416	T	OR5M9	-	-	-	INCLUDED
var_11_56230417	11:56230417	T	OR5M9	-	-	-	INCLUDED
rs148243893	11:56230418	A	OR5M9	-	-	-	INCLUDED
var_11_56230421	11:56230421	G	OR5M9	-	-	-	INCLUDED
var_11_56230432	11:56230432	C	OR5M9	-	-	-	INCLUDED
var_11_56230442	11:56230442	C	OR5M9	-	-	-	INCLUDED
var_11_56230445	11:56230445	T	OR5M9	-	-	-	INCLUDED
var_11_56230454	11:56230454	A	OR5M9	-	-	-	INCLUDED
rs150372531	11:56230486	T	OR5M9	-	-	-	INCLUDED
var_11_56230495	11:56230495	G	OR5M9	-	-	-	INCLUDED
rs202085886	11:56230507	T	OR5M9	-	-	-	INCLUDED
rs373843688	11:56230508	T	OR5M9	-	-	-	INCLUDED
var_11_56230521	11:56230521	C	OR5M9	-	-	-	INCLUDED
rs200012274	11:56230522	C	OR5M9	-	-	-	INCLUDED
var_11_56230523	11:56230523	T	OR5M9	-	-	-	INCLUDED
rs375684675	11:56230531	G	OR5M9	-	-	-	INCLUDED
var_11_56230537	11:56230537	A	OR5M9	-	-	-	INCLUDED
var_11_56230543	11:56230543	C	OR5M9	-	-	-	INCLUDED
var_11_56230546	11:56230546	C	OR5M9	-	-	-	INCLUDED
var_11_56230550	11:56230550	T	OR5M9	-	-	-	INCLUDED
var_11_56230551	11:56230551	A	OR5M9	-	-	-	INCLUDED
var_11_56230556	11:56230556	T	OR5M9	-	-	-	INCLUDED
var_11_56230562	11:56230562	A	OR5M9	-	-	-	INCLUDED
var_11_56230565	11:56230565	T	OR5M9	-	-	-	INCLUDED
var_11_56230579	11:56230579	C	OR5M9	-	-	-	INCLUDED
var_11_56230586	11:56230586	A	OR5M9	-	-	-	INCLUDED
rs146092881	11:56230589	T	OR5M9	-	-	-	INCLUDED
rs148396137	11:56230601	A	OR5M9	-	-	-	INCLUDED
rs376680209	11:56230604	G	OR5M9	-	-	-	INCLUDED
var_11_56230612	11:56230612	A	OR5M9	-	-	-	INCLUDED
var_11_56230622	11:56230622	CT	OR5M9	-	-	-	INCLUDED
var_11_56230624	11:56230624	G	OR5M9	-	-	-	INCLUDED
var_11_56230633	11:56230633	A	OR5M9	-	-	-	INCLUDED
var_11_56230636	11:56230636	G	OR5M9	-	-	-	INCLUDED
var_11_56230648	11:56230648	A	OR5M9	-	-	-	INCLUDED
rs367845258	11:56230655	T	OR5M9	-	-	-	INCLUDED
rs371853674	11:56230657	C	OR5M9	-	-	-	INCLUDED
rs200913105	11:56230669	A	OR5M9	-	-	-	INCLUDED
var_11_56230673	11:56230673	T	OR5M9	-	-	-	INCLUDED
rs140393785	11:56230674	T	OR5M9	-	-	-	INCLUDED
var_11_56230703	11:56230703	G	OR5M9	-	-	-	INCLUDED
var_11_56230708	11:56230708	G	OR5M9	-	-	-	INCLUDED
var_11_56230709	11:56230709	C	OR5M9	-	-	-	INCLUDED
rs182507943	11:56230724	A	OR5M9	-	-	-	INCLUDED
var_11_56230730	11:56230730	C	OR5M9	-	-	-	INCLUDED
var_11_56230756	11:56230756	T	OR5M9	-	-	-	INCLUDED
var_11_56230769	11:56230769	C	OR5M9	-	-	-	INCLUDED
rs147714878	11:56230777	G	OR5M9	-	-	-	INCLUDED
var_11_56230798	11:56230798	G	OR5M9	-	-	-	INCLUDED
rs146895715	11:56230799	T	OR5M9	-	-	-	INCLUDED
var_11_56230801	11:56230801	G	OR5M9	-	-	-	INCLUDED
var_11_56230810	11:56230810	G	OR5M9	-	-	-	INCLUDED
rs373503085	11:56230811	T	OR5M9	-	-	-	INCLUDED
var_11_56230819	11:56230819	C	OR5M9	-	-	-	INCLUDED
rs369702599	11:56230820	G	OR5M9	-	-	-	INCLUDED
rs377523071	11:56230825	T	OR5M9	-	-	-	INCLUDED
var_11_56230850	11:56230850	A	OR5M9	-	-	-	INCLUDED
var_11_56230855	11:56230855	C	OR5M9	-	-	-	INCLUDED
var_11_56230864	11:56230864	A	OR5M9	-	-	-	INCLUDED
var_11_56230870	11:56230870	G	OR5M9	-	-	-	INCLUDED
var_11_56230873	11:56230873	T	OR5M9	-	-	-	INCLUDED
var_11_57296216	11:57296216	A	TIMM10	-	-	-	INCLUDED
var_11_57296217	11:57296217	G	TIMM10	-	-	-	INCLUDED
var_11_57296221	11:57296221	G	TIMM10	-	-	-	INCLUDED
var_11_57296256	11:57296256	G	TIMM10	-	-	-	INCLUDED
var_11_57296270	11:57296270	A	TIMM10	-	-	-	INCLUDED
var_11_57296272	11:57296272	T	TIMM10	-	-	-	INCLUDED
var_11_57296278	11:57296278	T	TIMM10	-	-	-	INCLUDED
var_11_57296289	11:57296289	T	TIMM10	-	-	-	INCLUDED
var_11_57296306	11:57296306	A	TIMM10	-	-	-	INCLUDED
rs200988172	11:57296307	C	TIMM10	-	-	-	INCLUDED
rs142829492	11:57296313	T	TIMM10	-	-	-	INCLUDED
rs374666302	11:57296324	T	TIMM10	-	-	-	INCLUDED
rs199992484	11:57296327	T	TIMM10	-	-	-	INCLUDED
rs147393674	11:57296341	T	TIMM10	-	-	-	INCLUDED
var_11_57296365	11:57296365	T	TIMM10	-	-	-	INCLUDED
var_11_57296371	11:57296371	T	TIMM10	-	-	-	INCLUDED
var_11_57296372	11:57296372	A	TIMM10	-	-	-	INCLUDED
var_11_57296387	11:57296387	C	TIMM10	-	-	-	INCLUDED
rs145279749	11:57297612	G	TIMM10	-	-	-	INCLUDED
rs145077770	11:57297647	A	TIMM10	-	-	-	INCLUDED
var_11_57297709	11:57297709	C	TIMM10	-	-	-	INCLUDED
var_11_59807937	11:59807937	T	OOSP2	-	-	-	INCLUDED
var_11_59807949	11:59807949	C	OOSP2	-	-	-	INCLUDED
var_11_59807957	11:59807957	T	OOSP2	-	-	-	INCLUDED
var_11_59807969	11:59807969	C	OOSP2	-	-	-	INCLUDED
var_11_59807991	11:59807991	C	OOSP2	-	-	-	INCLUDED
var_11_59807995	11:59807995	G	OOSP2	-	-	-	INCLUDED
var_11_59810963	11:59810963	G	OOSP2	-	-	-	INCLUDED
rs149225217	11:59810966	A	OOSP2	-	-	-	INCLUDED
rs201505270	11:59810983	T	OOSP2	-	-	-	INCLUDED
var_11_59811002	11:59811002	A	OOSP2	-	-	-	INCLUDED
rs370457264	11:59811013	G	OOSP2	-	-	-	INCLUDED
rs375351184	11:59811020	T	OOSP2	-	-	-	INCLUDED
rs376147114	11:59811024	A	OOSP2	-	-	-	INCLUDED
rs199805174	11:59811030	T	OOSP2	-	-	-	INCLUDED
rs200249892	11:59811031	T	OOSP2	-	-	-	INCLUDED
var_11_59811059	11:59811059	A	OOSP2	-	-	-	INCLUDED
var_11_59811060	11:59811060	GATACAT	OOSP2	-	-	-	INCLUDED
var_11_59811073	11:59811073	C	OOSP2	-	-	-	INCLUDED
var_11_59811074	11:59811074	C	OOSP2	-	-	-	INCLUDED
rs144383299	11:59811079	A	OOSP2	-	-	-	INCLUDED
var_11_59811097	11:59811097	T	OOSP2	-	-	-	INCLUDED
rs200940979	11:59811121	T	OOSP2	-	-	-	INCLUDED
var_11_59812158	11:59812158	C	OOSP2	-	-	-	INCLUDED
var_11_59812160	11:59812160	T	OOSP2	-	-	-	INCLUDED
rs199821280	11:59812177	A	OOSP2	-	-	-	INCLUDED
var_11_59812180	11:59812180	G	OOSP2	-	-	-	INCLUDED
rs145159942	11:59812184	G	OOSP2	-	-	-	INCLUDED
var_11_59812202	11:59812202	C	OOSP2	-	-	-	INCLUDED
rs369545165	11:59812203	G	OOSP2	-	-	-	INCLUDED
var_11_59812208	11:59812208	T	OOSP2	-	-	-	INCLUDED
var_11_59812212	11:59812212	A	OOSP2	-	-	-	INCLUDED
var_11_59812214	11:59812214	T	OOSP2	-	-	-	INCLUDED
var_11_59812241	11:59812241	T	OOSP2	-	-	-	INCLUDED
rs375472178	11:59812244	T	OOSP2	-	-	-	INCLUDED
var_11_59814415	11:59814415	G	OOSP2	-	-	-	INCLUDED
rs201529790	11:59814439	A	OOSP2	-	-	-	INCLUDED
var_11_59814475	11:59814475	T	OOSP2	-	-	-	INCLUDED
var_11_59814497	11:59814497	T	OOSP2	-	-	-	INCLUDED
rs373159400	11:59814503	G	OOSP2	-	-	-	INCLUDED
var_11_59814509	11:59814509	G	OOSP2	-	-	-	INCLUDED
var_11_59814514	11:59814514	A	OOSP2	-	-	-	INCLUDED
rs200996938	11:59814524	A	OOSP2	-	-	-	INCLUDED
var_11_6007176	11:6007176	T	OR52L1	-	-	-	INCLUDED
rs182469194	11:6007200	T	OR52L1	-	-	-	INCLUDED
rs142955289	11:6007202	T	OR52L1	-	-	-	INCLUDED
rs377354838	11:6007208	T	OR52L1	-	-	-	INCLUDED
var_11_6007209	11:6007209	A	OR52L1	-	-	-	INCLUDED
var_11_6007223	11:6007223	C	OR52L1	-	-	-	INCLUDED
var_11_6007242	11:6007242	A	OR52L1	-	-	-	INCLUDED
rs201296821	11:6007250	A	OR52L1	-	-	-	INCLUDED
var_11_6007259	11:6007259	G	OR52L1	-	-	-	INCLUDED
rs186343423	11:6007271	T	OR52L1	-	-	-	INCLUDED
rs368056461	11:6007288	T	OR52L1	-	-	-	INCLUDED
rs190743370	11:6007302	T	OR52L1	-	-	-	INCLUDED
var_11_6007319	11:6007319	T	OR52L1	-	-	-	INCLUDED
rs367627735	11:6007320	T	OR52L1	-	-	-	INCLUDED
rs372918413	11:6007329	C	OR52L1	-	-	-	INCLUDED
var_11_6007332	11:6007332	A	OR52L1	-	-	-	INCLUDED
var_11_6007339	11:6007339	C	OR52L1	-	-	-	INCLUDED
var_11_6007343	11:6007343	T	OR52L1	-	-	-	INCLUDED
var_11_6007350	11:6007350	T	OR52L1	-	-	-	INCLUDED
rs201434641	11:6007352	C	OR52L1	-	-	-	INCLUDED
rs369961359	11:6007354	T	OR52L1	-	-	-	INCLUDED
var_11_6007359	11:6007359	T	OR52L1	-	-	-	INCLUDED
rs199647565	11:6007374	C	OR52L1	-	-	-	INCLUDED
var_11_6007385	11:6007385	T	OR52L1	-	-	-	INCLUDED
var_11_6007390	11:6007390	C	OR52L1	-	-	-	INCLUDED
var_11_6007401	11:6007401	G	OR52L1	-	-	-	INCLUDED
var_11_6007406	11:6007406	T	OR52L1	-	-	-	INCLUDED
var_11_6007407	11:6007407	A	OR52L1	-	-	-	INCLUDED
var_11_6007413	11:6007413	T	OR52L1	-	-	-	INCLUDED
rs201141737	11:6007425	T	OR52L1	-	-	-	INCLUDED
var_11_6007467	11:6007467	C	OR52L1	-	-	-	INCLUDED
rs141030184	11:6007469	A	OR52L1	-	-	-	INCLUDED
var_11_6007485	11:6007485	CA	OR52L1	-	-	-	INCLUDED
rs377451902	11:6007503	C	OR52L1	-	-	-	INCLUDED
var_11_6007508	11:6007508	G	OR52L1	-	-	-	INCLUDED
rs368969338	11:6007514	C	OR52L1	-	-	-	INCLUDED
var_11_6007521	11:6007521	A	OR52L1	-	-	-	INCLUDED
var_11_6007523	11:6007523	C	OR52L1	-	-	-	INCLUDED
rs374089340	11:6007524	A	OR52L1	-	-	-	INCLUDED
var_11_6007533	11:6007533	C	OR52L1	-	-	-	INCLUDED
var_11_6007560	11:6007560	T	OR52L1	-	-	-	INCLUDED
var_11_6007565	11:6007565	A	OR52L1	-	-	-	INCLUDED
rs201909635	11:6007566	A	OR52L1	-	-	-	INCLUDED
rs376153637	11:6007577	A	OR52L1	-	-	-	INCLUDED
var_11_6007578	11:6007578	T	OR52L1	-	-	-	INCLUDED
var_11_6007584	11:6007584	T	OR52L1	-	-	-	INCLUDED
var_11_6007587	11:6007587	C	OR52L1	-	-	-	INCLUDED
var_11_6007589	11:6007589	A	OR52L1	-	-	-	INCLUDED
rs370521845	11:6007592	T	OR52L1	-	-	-	INCLUDED
var_11_6007595	11:6007595	A	OR52L1	-	-	-	INCLUDED
rs367864863	11:6007600	C	OR52L1	-	-	-	INCLUDED
rs187535211	11:6007602	C	OR52L1	-	-	-	INCLUDED
var_11_6007628	11:6007628	A	OR52L1	-	-	-	INCLUDED
var_11_6007652	11:6007652	A	OR52L1	-	-	-	INCLUDED
rs372698214	11:6007673	G	OR52L1	-	-	-	INCLUDED
var_11_6007682	11:6007682	G	OR52L1	-	-	-	INCLUDED
var_11_6007685	11:6007685	G	OR52L1	-	-	-	INCLUDED
rs372190411	11:6007686	C	OR52L1	-	-	-	INCLUDED
var_11_6007697	11:6007697	G	OR52L1	-	-	-	INCLUDED
var_11_6007707	11:6007707	A	OR52L1	-	-	-	INCLUDED
rs376831757	11:6007723	T	OR52L1	-	-	-	INCLUDED
var_11_6007731	11:6007731	C	OR52L1	-	-	-	INCLUDED
var_11_6007757	11:6007757	A	OR52L1	-	-	-	INCLUDED
var_11_6007769	11:6007769	T	OR52L1	-	-	-	INCLUDED
rs375753265	11:6007773	T	OR52L1	-	-	-	INCLUDED
rs369957405	11:6007782	G	OR52L1	-	-	-	INCLUDED
var_11_6007791	11:6007791	T	OR52L1	-	-	-	INCLUDED
rs376289739	11:6007792	G	OR52L1	-	-	-	INCLUDED
var_11_6007796	11:6007796	G	OR52L1	-	-	-	INCLUDED
rs202245646	11:6007806	C	OR52L1	-	-	-	INCLUDED
var_11_6007812	11:6007812	C	OR52L1	-	-	-	INCLUDED
rs372998184	11:6007817	A	OR52L1	-	-	-	INCLUDED
var_11_6007820	11:6007820	T	OR52L1	-	-	-	INCLUDED
var_11_6007821	11:6007821	T	OR52L1	-	-	-	INCLUDED
rs376543359	11:6007822	C	OR52L1	-	-	-	INCLUDED
rs374941614	11:6007829	T	OR52L1	-	-	-	INCLUDED
rs373752876	11:6007839	A	OR52L1	-	-	-	INCLUDED
rs367634013	11:6007841	A	OR52L1	-	-	-	INCLUDED
var_11_6007844	11:6007844	C	OR52L1	-	-	-	INCLUDED
rs376083559	11:6007850	G	OR52L1	-	-	-	INCLUDED
rs368392556	11:6007859	T	OR52L1	-	-	-	INCLUDED
rs372395672	11:6007866	T	OR52L1	-	-	-	INCLUDED
rs72484715	11:6007874	A	OR52L1	-	-	-	INCLUDED
var_11_6007878	11:6007878	C	OR52L1	-	-	-	INCLUDED
var_11_6007887	11:6007887	G	OR52L1	-	-	-	INCLUDED
rs200386149	11:6007890	C	OR52L1	-	-	-	INCLUDED
var_11_6007913	11:6007913	C	OR52L1	-	-	-	INCLUDED
var_11_6007916	11:6007916	A	OR52L1	-	-	-	INCLUDED
var_11_6007927	11:6007927	T	OR52L1	-	-	-	INCLUDED
var_11_6007930	11:6007930	T	OR52L1	-	-	-	INCLUDED
var_11_6007931	11:6007931	G	OR52L1	-	-	-	INCLUDED
var_11_6007932	11:6007932	C	OR52L1	-	-	-	INCLUDED
var_11_6007938	11:6007938	A	OR52L1	-	-	-	INCLUDED
var_11_6007947	11:6007947	T	OR52L1	-	-	-	INCLUDED
rs202007378	11:6007949	A	OR52L1	-	-	-	INCLUDED
var_11_6007958	11:6007958	T	OR52L1	-	-	-	INCLUDED
var_11_6007973	11:6007973	G	OR52L1	-	-	-	INCLUDED
var_11_6007982	11:6007982	C	OR52L1	-	-	-	INCLUDED
var_11_6007985	11:6007985	T	OR52L1	-	-	-	INCLUDED
rs369724752	11:6007989	T	OR52L1	-	-	-	INCLUDED
rs377295030	11:6008007	T	OR52L1	-	-	-	INCLUDED
var_11_6008019	11:6008019	A	OR52L1	-	-	-	INCLUDED
var_11_6008024	11:6008024	A	OR52L1	-	-	-	INCLUDED
var_11_6008025	11:6008025	G	OR52L1	-	-	-	INCLUDED
var_11_6008039	11:6008039	T	OR52L1	-	-	-	INCLUDED
var_11_6008046	11:6008046	T	OR52L1	-	-	-	INCLUDED
var_11_6008058	11:6008058	A	OR52L1	-	-	-	INCLUDED
var_11_6008063	11:6008063	C	OR52L1	-	-	-	INCLUDED
var_11_6008079	11:6008079	T	OR52L1	-	-	-	INCLUDED
var_11_6008090	11:6008090	T	OR52L1	-	-	-	INCLUDED
var_11_6008092	11:6008092	T	OR52L1	-	-	-	INCLUDED
var_11_6008113	11:6008113	G	OR52L1	-	-	-	INCLUDED
rs370291508	11:6008134	T	OR52L1	-	-	-	INCLUDED
var_11_6008138	11:6008138	A	OR52L1	-	-	-	INCLUDED
var_11_6008152	11:6008152	T	OR52L1	-	-	-	INCLUDED
var_11_6008157	11:6008157	C	OR52L1	-	-	-	INCLUDED
var_11_61160151	11:61160151	G	TMEM216	-	-	INCLUDED	INCLUDED
rs57932685	11:61161430	T	TMEM216	-	-	INCLUDED	INCLUDED
rs201108965	11:61161437	T	TMEM216	-	-	INCLUDED	INCLUDED
var_11_61161443	11:61161443	C	TMEM216	-	-	INCLUDED	INCLUDED
var_11_61732201	11:61732201	G	FTH1	-	INCLUDED	INCLUDED	INCLUDED
var_11_61732213	11:61732213	T	FTH1	-	INCLUDED	INCLUDED	INCLUDED
var_11_61732215	11:61732215	T	FTH1	-	INCLUDED	INCLUDED	INCLUDED
var_11_61732232	11:61732232	A	FTH1	-	INCLUDED	INCLUDED	INCLUDED
rs367593479	11:61732237	T	FTH1	-	INCLUDED	INCLUDED	INCLUDED
var_11_61732240	11:61732240	G	FTH1	-	INCLUDED	INCLUDED	INCLUDED
var_11_61732253	11:61732253	A	FTH1	-	INCLUDED	INCLUDED	INCLUDED
rs370449319	11:61732261	G	FTH1	-	INCLUDED	INCLUDED	INCLUDED
var_11_61732264	11:61732264	T	FTH1	-	INCLUDED	INCLUDED	INCLUDED
var_11_61732269	11:61732269	A	FTH1	-	INCLUDED	INCLUDED	INCLUDED
var_11_61732277	11:61732277	G	FTH1	-	INCLUDED	INCLUDED	INCLUDED
rs113194529	11:61732282	A	FTH1	-	INCLUDED	INCLUDED	INCLUDED
var_11_61732290	11:61732290	C	FTH1	-	INCLUDED	INCLUDED	INCLUDED
var_11_61732296	11:61732296	C	FTH1	-	INCLUDED	INCLUDED	INCLUDED
rs370763150	11:61732299	C	FTH1	-	INCLUDED	INCLUDED	INCLUDED
var_11_61732315	11:61732315	C	FTH1	-	INCLUDED	INCLUDED	INCLUDED
var_11_61732329	11:61732329	C	FTH1	-	INCLUDED	INCLUDED	INCLUDED
var_11_61732333	11:61732333	C	FTH1	-	INCLUDED	INCLUDED	INCLUDED
var_11_61732341	11:61732341	C	FTH1	-	INCLUDED	INCLUDED	INCLUDED
var_11_61732344	11:61732344	C	FTH1	-	INCLUDED	INCLUDED	INCLUDED
var_11_61732470	11:61732470	G	FTH1	-	INCLUDED	INCLUDED	INCLUDED
var_11_61732487	11:61732487	C	FTH1	-	INCLUDED	INCLUDED	INCLUDED
var_11_61732489	11:61732489	C	FTH1	-	INCLUDED	INCLUDED	INCLUDED
var_11_61732494	11:61732494	C	FTH1	-	INCLUDED	INCLUDED	INCLUDED
rs368627145	11:61732557	T	FTH1	-	INCLUDED	INCLUDED	INCLUDED
rs371448455	11:61732574	G	FTH1	-	INCLUDED	INCLUDED	INCLUDED
var_11_61732863	11:61732863	T	FTH1	-	INCLUDED	INCLUDED	INCLUDED
var_11_61732926	11:61732926	C	FTH1	-	INCLUDED	INCLUDED	INCLUDED
rs186448909	11:61732941	C	FTH1	-	INCLUDED	INCLUDED	INCLUDED
rs371283538	11:61732960	T	FTH1	-	INCLUDED	INCLUDED	INCLUDED
var_11_61732971	11:61732971	T	FTH1	-	INCLUDED	INCLUDED	INCLUDED
var_11_61732972	11:61732972	A	FTH1	-	INCLUDED	INCLUDED	INCLUDED
var_11_61734804	11:61734804	C	FTH1	-	INCLUDED	INCLUDED	INCLUDED
var_11_61734826	11:61734826	A	FTH1	-	INCLUDED	INCLUDED	INCLUDED
var_11_61734830	11:61734830	A	FTH1	-	INCLUDED	INCLUDED	INCLUDED
var_11_61734918	11:61734918	G	FTH1	-	INCLUDED	INCLUDED	INCLUDED
var_11_62446171	11:62446171	A	UBXN1	-	-	-	INCLUDED
rs142782985	11:62446179	C	UBXN1	-	-	-	INCLUDED
var_11_62446184	11:62446184	T	UBXN1	-	-	-	INCLUDED
var_11_62446192	11:62446192	T	UBXN1	-	-	-	INCLUDED
var_11_62446195	11:62446195	A	UBXN1	-	-	-	INCLUDED
var_11_62446199	11:62446199	C	UBXN1	-	-	-	INCLUDED
var_11_62446201	11:62446201	A	UBXN1	-	-	-	INCLUDED
var_11_62446340	11:62446340	T	UBXN1	-	-	-	INCLUDED
var_11_62446343	11:62446343	T	UBXN1	-	-	-	INCLUDED
var_11_62446377	11:62446377	A	UBXN1	-	-	-	INCLUDED
rs374045598	11:62600447	C	WDR74	-	-	-	INCLUDED
var_11_62600449	11:62600449	C	WDR74	-	-	-	INCLUDED
var_11_62600503	11:62600503	G	WDR74	-	-	-	INCLUDED
rs370822834	11:62600521	T	WDR74	-	-	-	INCLUDED
rs368804926	11:62600530	C	WDR74	-	-	-	INCLUDED
rs202092962	11:62600554	C	WDR74	-	-	-	INCLUDED
var_11_62600558	11:62600558	T	WDR74	-	-	-	INCLUDED
var_11_62600564	11:62600564	C	WDR74	-	-	-	INCLUDED
var_11_62600570	11:62600570	T	WDR74	-	-	-	INCLUDED
rs369123885	11:62601101	G	WDR74	-	-	-	INCLUDED
rs189126082	11:62601147	G	WDR74	-	-	-	INCLUDED
var_11_62601276	11:62601276	A	WDR74	-	-	-	INCLUDED
rs201992719	11:62601278	T	WDR74	-	-	-	INCLUDED
var_11_62601280	11:62601280	T	WDR74	-	-	-	INCLUDED
var_11_62601283	11:62601283	A	WDR74	-	-	-	INCLUDED
rs373926597	11:62601297	C	WDR74	-	-	-	INCLUDED
var_11_62601299	11:62601299	A	WDR74	-	-	-	INCLUDED
rs376357333	11:62601310	T	WDR74	-	-	-	INCLUDED
var_11_62601325	11:62601325	T	WDR74	-	-	-	INCLUDED
var_11_62601329	11:62601329	C	WDR74	-	-	-	INCLUDED
var_11_62601338	11:62601338	T	WDR74	-	-	-	INCLUDED
var_11_62601340	11:62601340	C	WDR74	-	-	-	INCLUDED
rs201021250	11:62601376	T	WDR74	-	-	-	INCLUDED
rs370706053	11:62601406	T	WDR74	-	-	-	INCLUDED
rs201026374	11:62601747	T	WDR74	-	-	-	INCLUDED
rs199607772	11:62601751	A	WDR74	-	-	-	INCLUDED
var_11_62601762	11:62601762	G	WDR74	-	-	-	INCLUDED
var_11_62601779	11:62601779	T	WDR74	-	-	-	INCLUDED
var_11_62601780	11:62601780	C	WDR74	-	-	-	INCLUDED
var_11_62601783	11:62601783	A	WDR74	-	-	-	INCLUDED
var_11_62601796	11:62601796	C	WDR74	-	-	-	INCLUDED
var_11_62601908	11:62601908	T	WDR74	-	-	-	INCLUDED
var_11_62601911	11:62601911	A	WDR74	-	-	-	INCLUDED
var_11_62601915	11:62601915	C	WDR74	-	-	-	INCLUDED
var_11_62601930	11:62601930	C	WDR74	-	-	-	INCLUDED
rs368515295	11:62601944	C	WDR74	-	-	-	INCLUDED
rs371901588	11:62601965	T	WDR74	-	-	-	INCLUDED
rs375498274	11:62601966	A	WDR74	-	-	-	INCLUDED
rs200001030	11:62601968	T	WDR74	-	-	-	INCLUDED
rs369785484	11:62601969	A	WDR74	-	-	-	INCLUDED
var_11_62601970	11:62601970	CT	WDR74	-	-	-	INCLUDED
var_11_62601989	11:62601989	C	WDR74	-	-	-	INCLUDED
var_11_62601995	11:62601995	T	WDR74	-	-	-	INCLUDED
var_11_62601999	11:62601999	T	WDR74	-	-	-	INCLUDED
var_11_62602903	11:62602903	G	WDR74	-	-	-	INCLUDED
var_11_62602910	11:62602910	C	WDR74	-	-	-	INCLUDED
var_11_62602914	11:62602914	T	WDR74	-	-	-	INCLUDED
var_11_62602930	11:62602930	G	WDR74	-	-	-	INCLUDED
rs200297051	11:62602932	C	WDR74	-	-	-	INCLUDED
var_11_62602944	11:62602944	A	WDR74	-	-	-	INCLUDED
var_11_62602947	11:62602947	A	WDR74	-	-	-	INCLUDED
var_11_62602979	11:62602979	T	WDR74	-	-	-	INCLUDED
rs373374533	11:62602980	C	WDR74	-	-	-	INCLUDED
var_11_62602990	11:62602990	A	WDR74	-	-	-	INCLUDED
rs371270483	11:62603000	T	WDR74	-	-	-	INCLUDED
var_11_62603001	11:62603001	A	WDR74	-	-	-	INCLUDED
var_11_62603166	11:62603166	T	WDR74	-	-	-	INCLUDED
rs375030514	11:62603183	C	WDR74	-	-	-	INCLUDED
var_11_62603184	11:62603184	A	WDR74	-	-	-	INCLUDED
rs367719179	11:62603195	A	WDR74	-	-	-	INCLUDED
var_11_62603199	11:62603199	T	WDR74	-	-	-	INCLUDED
var_11_62603213	11:62603213	T	WDR74	-	-	-	INCLUDED
var_11_62603253	11:62603253	A	WDR74	-	-	-	INCLUDED
var_11_62603273	11:62603273	A	WDR74	-	-	-	INCLUDED
var_11_62603274	11:62603274	A	WDR74	-	-	-	INCLUDED
var_11_62603282	11:62603282	T	WDR74	-	-	-	INCLUDED
rs201394009	11:62603438	A	WDR74	-	-	-	INCLUDED
rs372232991	11:62603459	G	WDR74	-	-	-	INCLUDED
var_11_62603465	11:62603465	T	WDR74	-	-	-	INCLUDED
var_11_62603470	11:62603470	A	WDR74	-	-	-	INCLUDED
var_11_62603471	11:62603471	G	WDR74	-	-	-	INCLUDED
var_11_62603482	11:62603482	A	WDR74	-	-	-	INCLUDED
var_11_62603485	11:62603485	G	WDR74	-	-	-	INCLUDED
rs375294029	11:62603489	T	WDR74	-	-	-	INCLUDED
rs369198264	11:62603492	T	WDR74	-	-	-	INCLUDED
var_11_62603501	11:62603501	C	WDR74	-	-	-	INCLUDED
var_11_62606586	11:62606586	T	WDR74	-	-	-	INCLUDED
rs201550993	11:62606594	G	WDR74	-	-	-	INCLUDED
var_11_62606602	11:62606602	A	WDR74	-	-	-	INCLUDED
var_11_62606604	11:62606604	T	WDR74	-	-	-	INCLUDED
rs369430523	11:62606608	A	WDR74	-	-	-	INCLUDED
var_11_62606614	11:62606614	C	WDR74	-	-	-	INCLUDED
var_11_62606620	11:62606620	A	WDR74	-	-	-	INCLUDED
var_11_62606622	11:62606622	T	WDR74	-	-	-	INCLUDED
var_11_62606628	11:62606628	A	WDR74	-	-	-	INCLUDED
var_11_62606635	11:62606635	A	WDR74	-	-	-	INCLUDED
var_11_62606636	11:62606636	A	WDR74	-	-	-	INCLUDED
var_11_62606641	11:62606641	A	WDR74	-	-	-	INCLUDED
rs374514023	11:62606658	C	WDR74	-	-	-	INCLUDED
var_11_62606660	11:62606660	G	WDR74	-	-	-	INCLUDED
var_11_62606679	11:62606679	T	WDR74	-	-	-	INCLUDED
var_11_62606683	11:62606683	A	WDR74	-	-	-	INCLUDED
var_11_62606684	11:62606684	A	WDR74	-	-	-	INCLUDED
var_11_62606688	11:62606688	T	WDR74	-	-	-	INCLUDED
var_11_62606691	11:62606691	T	WDR74	-	-	-	INCLUDED
var_11_62606692	11:62606692	T	WDR74	-	-	-	INCLUDED
var_11_62606698	11:62606698	A	WDR74	-	-	-	INCLUDED
var_11_62606709	11:62606709	G	WDR74	-	-	-	INCLUDED
var_11_62606796	11:62606796	A	WDR74	-	-	-	INCLUDED
var_11_62606802	11:62606802	A	WDR74	-	-	-	INCLUDED
var_11_62606810	11:62606810	A	WDR74	-	-	-	INCLUDED
var_11_62606813	11:62606813	T	WDR74	-	-	-	INCLUDED
var_11_62606819	11:62606819	T	WDR74	-	-	-	INCLUDED
var_11_62606825	11:62606825	A	WDR74	-	-	-	INCLUDED
rs370434980	11:62606836	G	WDR74	-	-	-	INCLUDED
var_11_62606838	11:62606838	T	WDR74	-	-	-	INCLUDED
var_11_62606847	11:62606847	A	WDR74	-	-	-	INCLUDED
var_11_62606849	11:62606849	T	WDR74	-	-	-	INCLUDED
var_11_62606859	11:62606859	A	WDR74	-	-	-	INCLUDED
var_11_62606873	11:62606873	T	WDR74	-	-	-	INCLUDED
var_11_62606885	11:62606885	T	WDR74	-	-	-	INCLUDED
var_11_62606897	11:62606897	A	WDR74	-	-	-	INCLUDED
var_11_62606991	11:62606991	T	WDR74	-	-	-	INCLUDED
var_11_62607017	11:62607017	C	WDR74	-	-	-	INCLUDED
var_11_62607021	11:62607021	T	WDR74	-	-	-	INCLUDED
var_11_62607030	11:62607030	T	WDR74	-	-	-	INCLUDED
var_11_62607035	11:62607035	C	WDR74	-	-	-	INCLUDED
var_11_62607036	11:62607036	T	WDR74	-	-	-	INCLUDED
var_11_62607038	11:62607038	T	WDR74	-	-	-	INCLUDED
var_11_64557013	11:64557013	C	MAP4K2	-	-	INCLUDED	INCLUDED
rs368022804	11:64557019	T	MAP4K2	-	-	INCLUDED	INCLUDED
var_11_64557038	11:64557038	C	MAP4K2	-	-	INCLUDED	INCLUDED
rs138670275	11:64557051	C	MAP4K2	-	-	INCLUDED	INCLUDED
var_11_64557215	11:64557215	C	MAP4K2	-	-	INCLUDED	INCLUDED
var_11_64557220	11:64557220	T	MAP4K2	-	-	INCLUDED	INCLUDED
var_11_64557221	11:64557221	A	MAP4K2	-	-	INCLUDED	INCLUDED
var_11_64557359	11:64557359	G	MAP4K2	-	-	INCLUDED	INCLUDED
var_11_64557380	11:64557380	T	MAP4K2	-	-	INCLUDED	INCLUDED
rs371801593	11:64557420	T	MAP4K2	-	-	INCLUDED	INCLUDED
var_11_64557429	11:64557429	G	MAP4K2	-	-	INCLUDED	INCLUDED
var_11_64557664	11:64557664	AGTCT	MAP4K2	-	-	INCLUDED	INCLUDED
rs148398112	11:64557669	T	MAP4K2	-	-	INCLUDED	INCLUDED
var_11_64557693	11:64557693	T	MAP4K2	-	-	INCLUDED	INCLUDED
rs143967615	11:64557702	C	MAP4K2	-	-	INCLUDED	INCLUDED
rs145971059	11:64557710	C	MAP4K2	-	-	INCLUDED	INCLUDED
rs202021353	11:64557717	T	MAP4K2	-	-	INCLUDED	INCLUDED
rs139845154	11:64557726	G	MAP4K2	-	-	INCLUDED	INCLUDED
var_11_64557727	11:64557727	T	MAP4K2	-	-	INCLUDED	INCLUDED
rs144446553	11:64557743	T	MAP4K2	-	-	INCLUDED	INCLUDED
rs151089831	11:64557866	A	MAP4K2	-	-	INCLUDED	INCLUDED
var_11_64557874	11:64557874	T	MAP4K2	-	-	INCLUDED	INCLUDED
rs375927430	11:64557880	G	MAP4K2	-	-	INCLUDED	INCLUDED
var_11_64557883	11:64557883	G	MAP4K2	-	-	INCLUDED	INCLUDED
var_11_64557912	11:64557912	A	MAP4K2	-	-	INCLUDED	INCLUDED
var_11_64559390	11:64559390	G	MAP4K2	-	-	INCLUDED	INCLUDED
var_11_64559395	11:64559395	G	MAP4K2	-	-	INCLUDED	INCLUDED
var_11_64559396	11:64559396	A	MAP4K2	-	-	INCLUDED	INCLUDED
var_11_64559401	11:64559401	A	MAP4K2	-	-	INCLUDED	INCLUDED
rs201927418	11:64559402	A	MAP4K2	-	-	INCLUDED	INCLUDED
var_11_64559411	11:64559411	T	MAP4K2	-	-	INCLUDED	INCLUDED
var_11_64559419	11:64559419	A	MAP4K2	-	-	INCLUDED	INCLUDED
rs140015876	11:64559429	T	MAP4K2	-	-	INCLUDED	INCLUDED
var_11_64559431	11:64559431	C	MAP4K2	-	-	INCLUDED	INCLUDED
var_11_64559432	11:64559432	A	MAP4K2	-	-	INCLUDED	INCLUDED
rs376125345	11:64559441	T	MAP4K2	-	-	INCLUDED	INCLUDED
rs371279139	11:64559443	T	MAP4K2	-	-	INCLUDED	INCLUDED
rs374778757	11:64559444	A	MAP4K2	-	-	INCLUDED	INCLUDED
var_11_64559450	11:64559450	T	MAP4K2	-	-	INCLUDED	INCLUDED
var_11_64559467	11:64559467	A	MAP4K2	-	-	INCLUDED	INCLUDED
var_11_64559504	11:64559504	GCAGCACCAG	MAP4K2	-	-	INCLUDED	INCLUDED
var_11_64559515	11:64559515	A	MAP4K2	-	-	INCLUDED	INCLUDED
rs373936475	11:64559516	A	MAP4K2	-	-	INCLUDED	INCLUDED
var_11_64559540	11:64559540	T	MAP4K2	-	-	INCLUDED	INCLUDED
var_11_64559558	11:64559558	C	MAP4K2	-	-	INCLUDED	INCLUDED
var_11_64559654	11:64559654	G	MAP4K2	-	-	INCLUDED	INCLUDED
rs145848436	11:64559669	A	MAP4K2	-	-	INCLUDED	INCLUDED
var_11_64559703	11:64559703	A	MAP4K2	-	-	INCLUDED	INCLUDED
rs202006912	11:64559744	T	MAP4K2	-	-	INCLUDED	INCLUDED
var_11_64559745	11:64559745	A	MAP4K2	-	-	INCLUDED	INCLUDED
var_11_64559835	11:64559835	T	MAP4K2	-	-	INCLUDED	INCLUDED
var_11_64559838	11:64559838	C	MAP4K2	-	-	INCLUDED	INCLUDED
var_11_64559841	11:64559841	T	MAP4K2	-	-	INCLUDED	INCLUDED
var_11_64559842	11:64559842	A	MAP4K2	-	-	INCLUDED	INCLUDED
rs147023707	11:64559847	C	MAP4K2	-	-	INCLUDED	INCLUDED
var_11_64559863	11:64559863	C	MAP4K2	-	-	INCLUDED	INCLUDED
var_11_64559892	11:64559892	T	MAP4K2	-	-	INCLUDED	INCLUDED
rs148240107	11:64563758	A	MAP4K2	-	-	INCLUDED	INCLUDED
var_11_64563767	11:64563767	T	MAP4K2	-	-	INCLUDED	INCLUDED
var_11_64563770	11:64563770	A	MAP4K2	-	-	INCLUDED	INCLUDED
rs141378598	11:64563784	A	MAP4K2	-	-	INCLUDED	INCLUDED
var_11_64563788	11:64563788	A	MAP4K2	-	-	INCLUDED	INCLUDED
var_11_64563812	11:64563812	A	MAP4K2	-	-	INCLUDED	INCLUDED
var_11_64563829	11:64563829	A	MAP4K2	-	-	INCLUDED	INCLUDED
var_11_64563833	11:64563833	A	MAP4K2	-	-	INCLUDED	INCLUDED
rs373545894	11:64563853	T	MAP4K2	-	-	INCLUDED	INCLUDED
rs375395333	11:64563992	T	MAP4K2	-	-	INCLUDED	INCLUDED
var_11_64564006	11:64564006	A	MAP4K2	-	-	INCLUDED	INCLUDED
var_11_64564012	11:64564012	T	MAP4K2	-	-	INCLUDED	INCLUDED
var_11_64564016	11:64564016	T	MAP4K2	-	-	INCLUDED	INCLUDED
rs138099576	11:64564116	GT	MAP4K2	-	-	INCLUDED	INCLUDED
var_11_64564144	11:64564144	A	MAP4K2	-	-	INCLUDED	INCLUDED
rs146672785	11:64564153	C	MAP4K2	-	-	INCLUDED	INCLUDED
var_11_64564162	11:64564162	T	MAP4K2	-	-	INCLUDED	INCLUDED
rs145937083	11:64564174	T	MAP4K2	-	-	INCLUDED	INCLUDED
var_11_64564182	11:64564182	C	MAP4K2	-	-	INCLUDED	INCLUDED
var_11_64564279	11:64564279	A	MAP4K2	-	-	INCLUDED	INCLUDED
var_11_64564311	11:64564311	T	MAP4K2	-	-	INCLUDED	INCLUDED
rs373206883	11:64564314	T	MAP4K2	-	-	INCLUDED	INCLUDED
rs141616163	11:64564323	A	MAP4K2	-	-	INCLUDED	INCLUDED
var_11_64564346	11:64564346	C	MAP4K2	-	-	INCLUDED	INCLUDED
rs144357209	11:64564464	A	MAP4K2	-	-	INCLUDED	INCLUDED
rs200327829	11:64564471	T	MAP4K2	-	-	INCLUDED	INCLUDED
rs140264433	11:64564477	T	MAP4K2	-	-	INCLUDED	INCLUDED
var_11_64564482	11:64564482	C	MAP4K2	-	-	INCLUDED	INCLUDED
rs372392320	11:64564576	T	MAP4K2	-	-	INCLUDED	INCLUDED
rs375639819	11:64564584	T	MAP4K2	-	-	INCLUDED	INCLUDED
var_11_64564590	11:64564590	A	MAP4K2	-	-	INCLUDED	INCLUDED
rs372194687	11:64564599	C	MAP4K2	-	-	INCLUDED	INCLUDED
var_11_64564621	11:64564621	CA	MAP4K2	-	-	INCLUDED	INCLUDED
rs148775269	11:64564625	A	MAP4K2	-	-	INCLUDED	INCLUDED
var_11_64564634	11:64564634	C	MAP4K2	-	-	INCLUDED	INCLUDED
rs142390140	11:64564637	A	MAP4K2	-	-	INCLUDED	INCLUDED
rs368722505	11:64564638	C	MAP4K2	-	-	INCLUDED	INCLUDED
var_11_64564640	11:64564640	T	MAP4K2	-	-	INCLUDED	INCLUDED
rs372451624	11:64564661	C	MAP4K2	-	-	INCLUDED	INCLUDED
rs202240428	11:64564752	A	MAP4K2	-	-	INCLUDED	INCLUDED
var_11_64564779	11:64564779	A	MAP4K2	-	-	INCLUDED	INCLUDED
var_11_64564789	11:64564789	GGAGT	MAP4K2	-	-	INCLUDED	INCLUDED
var_11_64564791	11:64564791	C	MAP4K2	-	-	INCLUDED	INCLUDED
var_11_64564794	11:64564794	A	MAP4K2	-	-	INCLUDED	INCLUDED
rs373475538	11:64564806	C	MAP4K2	-	-	INCLUDED	INCLUDED
rs376535923	11:64564810	T	MAP4K2	-	-	INCLUDED	INCLUDED
rs370675343	11:64564812	T	MAP4K2	-	-	INCLUDED	INCLUDED
var_11_64564834	11:64564834	T	MAP4K2	-	-	INCLUDED	INCLUDED
var_11_64564836	11:64564836	C	MAP4K2	-	-	INCLUDED	INCLUDED
var_11_64565104	11:64565104	A	MAP4K2	-	-	INCLUDED	INCLUDED
var_11_64566268	11:64566268	T	MAP4K2	-	-	INCLUDED	INCLUDED
var_11_64566270	11:64566270	G	MAP4K2	-	-	INCLUDED	INCLUDED
var_11_64566282	11:64566282	C	MAP4K2	-	-	INCLUDED	INCLUDED
var_11_64566290	11:64566290	G	MAP4K2	-	-	INCLUDED	INCLUDED
var_11_64566300	11:64566300	T	MAP4K2	-	-	INCLUDED	INCLUDED
var_11_64566306	11:64566306	T	MAP4K2	-	-	INCLUDED	INCLUDED
rs376731911	11:64566894	A	MAP4K2	-	-	INCLUDED	INCLUDED
var_11_64566899	11:64566899	T	MAP4K2	-	-	INCLUDED	INCLUDED
var_11_64566921	11:64566921	T	MAP4K2	-	-	INCLUDED	INCLUDED
var_11_64566925	11:64566925	A	MAP4K2	-	-	INCLUDED	INCLUDED
var_11_64566931	11:64566931	T	MAP4K2	-	-	INCLUDED	INCLUDED
rs147028714	11:64566944	G	MAP4K2	-	-	INCLUDED	INCLUDED
var_11_64566952	11:64566952	G	MAP4K2	-	-	INCLUDED	INCLUDED
var_11_64567078	11:64567078	G	MAP4K2	-	-	INCLUDED	INCLUDED
var_11_64567088	11:64567088	A	MAP4K2	-	-	INCLUDED	INCLUDED
var_11_64567100	11:64567100	A	MAP4K2	-	-	INCLUDED	INCLUDED
var_11_64567101	11:64567101	T	MAP4K2	-	-	INCLUDED	INCLUDED
rs368424359	11:64567106	A	MAP4K2	-	-	INCLUDED	INCLUDED
rs143530163	11:64567114	G	MAP4K2	-	-	INCLUDED	INCLUDED
var_11_64567118	11:64567118	T	MAP4K2	-	-	INCLUDED	INCLUDED
rs188591647	11:64567121	T	MAP4K2	-	-	INCLUDED	INCLUDED
var_11_64567122	11:64567122	A	MAP4K2	-	-	INCLUDED	INCLUDED
rs138163806	11:64567126	C	MAP4K2	-	-	INCLUDED	INCLUDED
var_11_64567133	11:64567133	C	MAP4K2	-	-	INCLUDED	INCLUDED
rs142661698	11:64567143	G	MAP4K2	-	-	INCLUDED	INCLUDED
rs144619505	11:64567149	T	MAP4K2	-	-	INCLUDED	INCLUDED
var_11_64567596	11:64567596	G	MAP4K2	-	-	INCLUDED	INCLUDED
var_11_64567606	11:64567606	A	MAP4K2	-	-	INCLUDED	INCLUDED
var_11_64567616	11:64567616	C	MAP4K2	-	-	INCLUDED	INCLUDED
var_11_64567619	11:64567619	T	MAP4K2	-	-	INCLUDED	INCLUDED
var_11_64567622	11:64567622	C	MAP4K2	-	-	INCLUDED	INCLUDED
var_11_64567631	11:64567631	T	MAP4K2	-	-	INCLUDED	INCLUDED
var_11_64567649	11:64567649	C	MAP4K2	-	-	INCLUDED	INCLUDED
rs141134010	11:64567660	T	MAP4K2	-	-	INCLUDED	INCLUDED
var_11_64567661	11:64567661	A	MAP4K2	-	-	INCLUDED	INCLUDED
var_11_64567678	11:64567678	A	MAP4K2	-	-	INCLUDED	INCLUDED
rs150751565	11:64567805	C	MAP4K2	-	-	INCLUDED	INCLUDED
var_11_64567808	11:64567808	C	MAP4K2	-	-	INCLUDED	INCLUDED
var_11_64567823	11:64567823	C	MAP4K2	-	-	INCLUDED	INCLUDED
var_11_64567859	11:64567859	C	MAP4K2	-	-	INCLUDED	INCLUDED
var_11_64567863	11:64567863	A	MAP4K2	-	-	INCLUDED	INCLUDED
rs139068533	11:64568240	C	MAP4K2	-	-	INCLUDED	INCLUDED
var_11_64568248	11:64568248	G	MAP4K2	-	-	INCLUDED	INCLUDED
var_11_64568250	11:64568250	G	MAP4K2	-	-	INCLUDED	INCLUDED
var_11_64568263	11:64568263	T	MAP4K2	-	-	INCLUDED	INCLUDED
var_11_64568281	11:64568281	A	MAP4K2	-	-	INCLUDED	INCLUDED
rs367969710	11:64568283	T	MAP4K2	-	-	INCLUDED	INCLUDED
var_11_64568284	11:64568284	G	MAP4K2	-	-	INCLUDED	INCLUDED
var_11_64568287	11:64568287	T	MAP4K2	-	-	INCLUDED	INCLUDED
var_11_64568288	11:64568288	T	MAP4K2	-	-	INCLUDED	INCLUDED
var_11_64568300	11:64568300	C	MAP4K2	-	-	INCLUDED	INCLUDED
rs375763001	11:64568378	C	MAP4K2	-	-	INCLUDED	INCLUDED
var_11_64568400	11:64568400	T	MAP4K2	-	-	INCLUDED	INCLUDED
var_11_64568409	11:64568409	T	MAP4K2	-	-	INCLUDED	INCLUDED
var_11_64568411	11:64568411	T	MAP4K2	-	-	INCLUDED	INCLUDED
rs369951033	11:64568450	T	MAP4K2	-	-	INCLUDED	INCLUDED
var_11_64568451	11:64568451	T	MAP4K2	-	-	INCLUDED	INCLUDED
rs200727238	11:64568470	A	MAP4K2	-	-	INCLUDED	INCLUDED
var_11_64568473	11:64568473	G	MAP4K2	-	-	INCLUDED	INCLUDED
var_11_64568475	11:64568475	A	MAP4K2	-	-	INCLUDED	INCLUDED
var_11_64568476	11:64568476	G	MAP4K2	-	-	INCLUDED	INCLUDED
var_11_64568480	11:64568480	G	MAP4K2	-	-	INCLUDED	INCLUDED
var_11_64568484	11:64568484	A	MAP4K2	-	-	INCLUDED	INCLUDED
var_11_64568486	11:64568486	T	MAP4K2	-	-	INCLUDED	INCLUDED
rs144780110	11:64568490	T	MAP4K2	-	-	INCLUDED	INCLUDED
var_11_64568493	11:64568493	T	MAP4K2	-	-	INCLUDED	INCLUDED
var_11_64568500	11:64568500	A	MAP4K2	-	-	INCLUDED	INCLUDED
var_11_64568617	11:64568617	T	MAP4K2	-	-	INCLUDED	INCLUDED
var_11_64568620	11:64568620	A	MAP4K2	-	-	INCLUDED	INCLUDED
var_11_64568646	11:64568646	T	MAP4K2	-	-	INCLUDED	INCLUDED
var_11_64568655	11:64568655	C	MAP4K2	-	-	INCLUDED	INCLUDED
var_11_64569053	11:64569053	G	MAP4K2	-	-	INCLUDED	INCLUDED
rs375621714	11:64569071	T	MAP4K2	-	-	INCLUDED	INCLUDED
var_11_64569208	11:64569208	A	MAP4K2	-	-	INCLUDED	INCLUDED
var_11_64569552	11:64569552	A	MAP4K2	-	-	INCLUDED	INCLUDED
rs140728936	11:64569558	T	MAP4K2	-	-	INCLUDED	INCLUDED
rs35107642	11:64569572	T	MAP4K2	-	-	INCLUDED	INCLUDED
var_11_64569905	11:64569905	G	MAP4K2	-	-	INCLUDED	INCLUDED
var_11_64569911	11:64569911	A	MAP4K2	-	-	INCLUDED	INCLUDED
var_11_64569929	11:64569929	A	MAP4K2	-	-	INCLUDED	INCLUDED
var_11_64569932	11:64569932	G	MAP4K2	-	-	INCLUDED	INCLUDED
rs146480241	11:64569954	C	MAP4K2	-	-	INCLUDED	INCLUDED
rs141149282	11:64570041	C	MAP4K2	-	-	INCLUDED	INCLUDED
var_11_64570051	11:64570051	C	MAP4K2	-	-	INCLUDED	INCLUDED
rs201125222	11:64570056	A	MAP4K2	-	-	INCLUDED	INCLUDED
rs144901559	11:64570057	T	MAP4K2	-	-	INCLUDED	INCLUDED
var_11_64570065	11:64570065	C	MAP4K2	-	-	INCLUDED	INCLUDED
var_11_64570075	11:64570075	A	MAP4K2	-	-	INCLUDED	INCLUDED
var_11_64570077	11:64570077	G	MAP4K2	-	-	INCLUDED	INCLUDED
var_11_64570092	11:64570092	A	MAP4K2	-	-	INCLUDED	INCLUDED
var_11_64570093	11:64570093	C	MAP4K2	-	-	INCLUDED	INCLUDED
var_11_64570104	11:64570104	C	MAP4K2	-	-	INCLUDED	INCLUDED
rs200194327	11:64570117	C	MAP4K2	-	-	INCLUDED	INCLUDED
rs370692655	11:64570120	T	MAP4K2	-	-	INCLUDED	INCLUDED
rs375333253	11:64570121	T	MAP4K2	-	-	INCLUDED	INCLUDED
var_11_64570372	11:64570372	G	MAP4K2	-	-	INCLUDED	INCLUDED
var_11_64570384	11:64570384	T	MAP4K2	-	-	INCLUDED	INCLUDED
var_11_64570398	11:64570398	A	MAP4K2	-	-	INCLUDED	INCLUDED
var_11_64570407	11:64570407	C	MAP4K2	-	-	INCLUDED	INCLUDED
var_11_64570410	11:64570410	T	MAP4K2	-	-	INCLUDED	INCLUDED
var_11_64570552	11:64570552	T	MAP4K2	-	-	INCLUDED	INCLUDED
var_11_64570558	11:64570558	G	MAP4K2	-	-	INCLUDED	INCLUDED
var_11_64570578	11:64570578	T	MAP4K2	-	-	INCLUDED	INCLUDED
var_11_64570606	11:64570606	T	MAP4K2	-	-	INCLUDED	INCLUDED
var_11_64570608	11:64570608	A	MAP4K2	-	-	INCLUDED	INCLUDED
var_11_66235609	11:66235609	A	PELI3	-	-	INCLUDED	INCLUDED
var_11_66235613	11:66235613	A	PELI3	-	-	INCLUDED	INCLUDED
var_11_66235621	11:66235621	A	PELI3	-	-	INCLUDED	INCLUDED
rs199980830	11:66235631	T	PELI3	-	-	INCLUDED	INCLUDED
var_11_66235637	11:66235637	C	PELI3	-	-	INCLUDED	INCLUDED
rs200681148	11:66235654	T	PELI3	-	-	INCLUDED	INCLUDED
var_11_66235678	11:66235678	A	PELI3	-	-	INCLUDED	INCLUDED
var_11_66235688	11:66235688	T	PELI3	-	-	INCLUDED	INCLUDED
rs371662567	11:66235699	A	PELI3	-	-	INCLUDED	INCLUDED
rs148294193	11:66235714	C	PELI3	-	-	INCLUDED	INCLUDED
var_11_66235719	11:66235719	C	PELI3	-	-	INCLUDED	INCLUDED
var_11_66235727	11:66235727	G	PELI3	-	-	INCLUDED	INCLUDED
var_11_66238736	11:66238736	C	PELI3	-	-	INCLUDED	INCLUDED
var_11_66238745	11:66238745	A	PELI3	-	-	INCLUDED	INCLUDED
var_11_66238747	11:66238747	T	PELI3	-	-	INCLUDED	INCLUDED
var_11_66238751	11:66238751	A	PELI3	-	-	INCLUDED	INCLUDED
var_11_66238759	11:66238759	T	PELI3	-	-	INCLUDED	INCLUDED
rs143638418	11:66238760	A	PELI3	-	-	INCLUDED	INCLUDED
rs200291371	11:66238762	G	PELI3	-	-	INCLUDED	INCLUDED
var_11_66238774	11:66238774	T	PELI3	-	-	INCLUDED	INCLUDED
var_11_66238775	11:66238775	A	PELI3	-	-	INCLUDED	INCLUDED
var_11_66238778	11:66238778	A	PELI3	-	-	INCLUDED	INCLUDED
var_11_66238787	11:66238787	T	PELI3	-	-	INCLUDED	INCLUDED
var_11_66238807	11:66238807	A	PELI3	-	-	INCLUDED	INCLUDED
var_11_66238817	11:66238817	G	PELI3	-	-	INCLUDED	INCLUDED
rs150549632	11:66238826	T	PELI3	-	-	INCLUDED	INCLUDED
rs139638621	11:66238834	A	PELI3	-	-	INCLUDED	INCLUDED
var_11_66238840	11:66238840	G	PELI3	-	-	INCLUDED	INCLUDED
var_11_66239849	11:66239849	G	PELI3	-	-	INCLUDED	INCLUDED
var_11_66239852	11:66239852	T	PELI3	-	-	INCLUDED	INCLUDED
var_11_66239872	11:66239872	GTA	PELI3	-	-	INCLUDED	INCLUDED
var_11_66239886	11:66239886	A	PELI3	-	-	INCLUDED	INCLUDED
var_11_66239895	11:66239895	T	PELI3	-	-	INCLUDED	INCLUDED
var_11_66239909	11:66239909	C	PELI3	-	-	INCLUDED	INCLUDED
var_11_66239915	11:66239915	T	PELI3	-	-	INCLUDED	INCLUDED
var_11_66239916	11:66239916	G	PELI3	-	-	INCLUDED	INCLUDED
var_11_66239919	11:66239919	T	PELI3	-	-	INCLUDED	INCLUDED
var_11_66239924	11:66239924	A	PELI3	-	-	INCLUDED	INCLUDED
var_11_66239928	11:66239928	T	PELI3	-	-	INCLUDED	INCLUDED
var_11_66239935	11:66239935	C	PELI3	-	-	INCLUDED	INCLUDED
var_11_66239938	11:66239938	G	PELI3	-	-	INCLUDED	INCLUDED
var_11_66240718	11:66240718	T	PELI3	-	-	INCLUDED	INCLUDED
var_11_66240744	11:66240744	G	PELI3	-	-	INCLUDED	INCLUDED
var_11_66240748	11:66240748	A	PELI3	-	-	INCLUDED	INCLUDED
var_11_66240755	11:66240755	G	PELI3	-	-	INCLUDED	INCLUDED
rs149736299	11:66240761	T	PELI3	-	-	INCLUDED	INCLUDED
var_11_66240778	11:66240778	A	PELI3	-	-	INCLUDED	INCLUDED
var_11_66240841	11:66240841	T	PELI3	-	-	INCLUDED	INCLUDED
rs139090970	11:66240842	A	PELI3	-	-	INCLUDED	INCLUDED
rs144066284	11:66240859	T	PELI3	-	-	INCLUDED	INCLUDED
var_11_66240860	11:66240860	A	PELI3	-	-	INCLUDED	INCLUDED
var_11_66240866	11:66240866	G	PELI3	-	-	INCLUDED	INCLUDED
rs368289945	11:66240880	C	PELI3	-	-	INCLUDED	INCLUDED
var_11_66240884	11:66240884	T	PELI3	-	-	INCLUDED	INCLUDED
var_11_66241229	11:66241229	T	PELI3	-	-	INCLUDED	INCLUDED
rs140856482	11:66241236	T	PELI3	-	-	INCLUDED	INCLUDED
var_11_66241263	11:66241263	G	PELI3	-	-	INCLUDED	INCLUDED
rs142935876	11:66241272	C	PELI3	-	-	INCLUDED	INCLUDED
var_11_66241284	11:66241284	T	PELI3	-	-	INCLUDED	INCLUDED
var_11_66241292	11:66241292	A	PELI3	-	-	INCLUDED	INCLUDED
var_11_66241317	11:66241317	T	PELI3	-	-	INCLUDED	INCLUDED
var_11_66241325	11:66241325	T	PELI3	-	-	INCLUDED	INCLUDED
var_11_66241326	11:66241326	A	PELI3	-	-	INCLUDED	INCLUDED
var_11_66241348	11:66241348	G	PELI3	-	-	INCLUDED	INCLUDED
var_11_66241374	11:66241374	T	PELI3	-	-	INCLUDED	INCLUDED
var_11_66241384	11:66241384	T	PELI3	-	-	INCLUDED	INCLUDED
var_11_66243085	11:66243085	G	PELI3	-	-	INCLUDED	INCLUDED
rs34989499	11:66243087	A	PELI3	-	-	INCLUDED	INCLUDED
var_11_66243138	11:66243138	T	PELI3	-	-	INCLUDED	INCLUDED
var_11_66243145	11:66243145	T	PELI3	-	-	INCLUDED	INCLUDED
rs145732233	11:66243148	T	PELI3	-	-	INCLUDED	INCLUDED
var_11_66243159	11:66243159	T	PELI3	-	-	INCLUDED	INCLUDED
var_11_66243207	11:66243207	T	PELI3	-	-	INCLUDED	INCLUDED
rs369045921	11:66243211	G	PELI3	-	-	INCLUDED	INCLUDED
var_11_66243213	11:66243213	T	PELI3	-	-	INCLUDED	INCLUDED
var_11_66243255	11:66243255	G	PELI3	-	-	INCLUDED	INCLUDED
rs201923086	11:66243270	T	PELI3	-	-	INCLUDED	INCLUDED
var_11_66243331	11:66243331	A	PELI3	-	-	INCLUDED	INCLUDED
var_11_66243333	11:66243333	T	PELI3	-	-	INCLUDED	INCLUDED
var_11_66243349	11:66243349	A	PELI3	-	-	INCLUDED	INCLUDED
rs373269274	11:66243351	T	PELI3	-	-	INCLUDED	INCLUDED
var_11_66243358	11:66243358	A	PELI3	-	-	INCLUDED	INCLUDED
var_11_66243361	11:66243361	A	PELI3	-	-	INCLUDED	INCLUDED
var_11_66243373	11:66243373	A	PELI3	-	-	INCLUDED	INCLUDED
var_11_66243390	11:66243390	T	PELI3	-	-	INCLUDED	INCLUDED
var_11_66243393	11:66243393	T	PELI3	-	-	INCLUDED	INCLUDED
var_11_66243396	11:66243396	A	PELI3	-	-	INCLUDED	INCLUDED
var_11_66243435	11:66243435	A	PELI3	-	-	INCLUDED	INCLUDED
var_11_66243462	11:66243462	G	PELI3	-	-	INCLUDED	INCLUDED
var_11_66243511	11:66243511	A	PELI3	-	-	INCLUDED	INCLUDED
var_11_66243520	11:66243520	T	PELI3	-	-	INCLUDED	INCLUDED
var_11_66243529	11:66243529	G	PELI3	-	-	INCLUDED	INCLUDED
var_11_66243534	11:66243534	T	PELI3	-	-	INCLUDED	INCLUDED
var_11_66243540	11:66243540	A	PELI3	-	-	INCLUDED	INCLUDED
rs372883519	11:66243582	C	PELI3	-	-	INCLUDED	INCLUDED
rs35628751	11:66243591	A	PELI3	-	-	INCLUDED	INCLUDED
var_11_66243594	11:66243594	A	PELI3	-	-	INCLUDED	INCLUDED
var_11_66243628	11:66243628	T	PELI3	-	-	INCLUDED	INCLUDED
var_11_67410211	11:67410211	A	ACY3	-	-	INCLUDED	INCLUDED
var_11_67410215	11:67410215	T	ACY3	-	-	INCLUDED	INCLUDED
var_11_67410218	11:67410218	A	ACY3	-	-	INCLUDED	INCLUDED
var_11_67410221	11:67410221	A	ACY3	-	-	INCLUDED	INCLUDED
rs202083681	11:67410226	A	ACY3	-	-	INCLUDED	INCLUDED
var_11_67410227	11:67410227	T	ACY3	-	-	INCLUDED	INCLUDED
var_11_67410232	11:67410232	G	ACY3	-	-	INCLUDED	INCLUDED
rs368510323	11:67410242	T	ACY3	-	-	INCLUDED	INCLUDED
var_11_67410250	11:67410250	A	ACY3	-	-	INCLUDED	INCLUDED
rs371929650	11:67410256	C	ACY3	-	-	INCLUDED	INCLUDED
var_11_67410261	11:67410261	AG	ACY3	-	-	INCLUDED	INCLUDED
rs148549665	11:67410289	G	ACY3	-	-	INCLUDED	INCLUDED
rs368141215	11:67410293	G	ACY3	-	-	INCLUDED	INCLUDED
rs142983989	11:67410295	A	ACY3	-	-	INCLUDED	INCLUDED
rs202084142	11:67410302	T	ACY3	-	-	INCLUDED	INCLUDED
var_11_67410307	11:67410307	G	ACY3	-	-	INCLUDED	INCLUDED
rs185370494	11:67410311	T	ACY3	-	-	INCLUDED	INCLUDED
var_11_67410314	11:67410314	TG	ACY3	-	-	INCLUDED	INCLUDED
rs146829262	11:67410325	A	ACY3	-	-	INCLUDED	INCLUDED
var_11_67410328	11:67410328	T	ACY3	-	-	INCLUDED	INCLUDED
rs188330165	11:67410339	T	ACY3	-	-	INCLUDED	INCLUDED
rs371660515	11:67410348	T	ACY3	-	-	INCLUDED	INCLUDED
var_11_67410353	11:67410353	T	ACY3	-	-	INCLUDED	INCLUDED
var_11_67410367	11:67410367	C	ACY3	-	-	INCLUDED	INCLUDED
var_11_67410373	11:67410373	G	ACY3	-	-	INCLUDED	INCLUDED
var_11_67410383	11:67410383	T	ACY3	-	-	INCLUDED	INCLUDED
var_11_67410391	11:67410391	G	ACY3	-	-	INCLUDED	INCLUDED
rs140495037	11:67410406	T	ACY3	-	-	INCLUDED	INCLUDED
var_11_67410407	11:67410407	A	ACY3	-	-	INCLUDED	INCLUDED
var_11_67412235	11:67412235	C	ACY3	-	-	INCLUDED	INCLUDED
rs371315223	11:67412248	T	ACY3	-	-	INCLUDED	INCLUDED
rs201691771	11:67412266	T	ACY3	-	-	INCLUDED	INCLUDED
var_11_67412269	11:67412269	G	ACY3	-	-	INCLUDED	INCLUDED
var_11_67412284	11:67412284	T	ACY3	-	-	INCLUDED	INCLUDED
rs138039590	11:67412290	T	ACY3	-	-	INCLUDED	INCLUDED
var_11_67412293	11:67412293	T	ACY3	-	-	INCLUDED	INCLUDED
var_11_67412320	11:67412320	G	ACY3	-	-	INCLUDED	INCLUDED
var_11_67412326	11:67412326	T	ACY3	-	-	INCLUDED	INCLUDED
var_11_67412337	11:67412337	T	ACY3	-	-	INCLUDED	INCLUDED
rs200546996	11:67412531	T	ACY3	-	-	INCLUDED	INCLUDED
rs189035817	11:67412533	G	ACY3	-	-	INCLUDED	INCLUDED
rs146219042	11:67412543	T	ACY3	-	-	INCLUDED	INCLUDED
rs372699893	11:67412551	A	ACY3	-	-	INCLUDED	INCLUDED
var_11_67412563	11:67412563	T	ACY3	-	-	INCLUDED	INCLUDED
rs376656839	11:67412567	A	ACY3	-	-	INCLUDED	INCLUDED
rs199658695	11:67412575	G	ACY3	-	-	INCLUDED	INCLUDED
rs369635209	11:67412587	T	ACY3	-	-	INCLUDED	INCLUDED
rs373507767	11:67412588	T	ACY3	-	-	INCLUDED	INCLUDED
var_11_67412606	11:67412606	A	ACY3	-	-	INCLUDED	INCLUDED
var_11_67412608	11:67412608	A	ACY3	-	-	INCLUDED	INCLUDED
rs377442739	11:67412780	T	ACY3	-	-	INCLUDED	INCLUDED
var_11_67412795	11:67412795	G	ACY3	-	-	INCLUDED	INCLUDED
var_11_67412797	11:67412797	G	ACY3	-	-	INCLUDED	INCLUDED
var_11_67412808	11:67412808	T	ACY3	-	-	INCLUDED	INCLUDED
var_11_67412811	11:67412811	G	ACY3	-	-	INCLUDED	INCLUDED
rs370834010	11:67412829	G	ACY3	-	-	INCLUDED	INCLUDED
rs76819752	11:67412839	T	ACY3	-	-	INCLUDED	INCLUDED
var_11_67412847	11:67412847	C	ACY3	-	-	INCLUDED	INCLUDED
var_11_67412851	11:67412851	C	ACY3	-	-	INCLUDED	INCLUDED
var_11_67413171	11:67413171	A	ACY3	-	-	INCLUDED	INCLUDED
rs201592455	11:67413177	T	ACY3	-	-	INCLUDED	INCLUDED
var_11_67413198	11:67413198	T	ACY3	-	-	INCLUDED	INCLUDED
rs368150084	11:67413212	A	ACY3	-	-	INCLUDED	INCLUDED
var_11_67413224	11:67413224	A	ACY3	-	-	INCLUDED	INCLUDED
rs372031483	11:67413227	A	ACY3	-	-	INCLUDED	INCLUDED
var_11_67413231	11:67413231	C	ACY3	-	-	INCLUDED	INCLUDED
rs139370474	11:67413239	A	ACY3	-	-	INCLUDED	INCLUDED
var_11_67413245	11:67413245	G	ACY3	-	-	INCLUDED	INCLUDED
rs371690973	11:67413279	A	ACY3	-	-	INCLUDED	INCLUDED
var_11_67413281	11:67413281	A	ACY3	-	-	INCLUDED	INCLUDED
var_11_67413282	11:67413282	G	ACY3	-	-	INCLUDED	INCLUDED
var_11_67413287	11:67413287	C	ACY3	-	-	INCLUDED	INCLUDED
rs146644785	11:67413288	G	ACY3	-	-	INCLUDED	INCLUDED
var_11_67413293	11:67413293	A	ACY3	-	-	INCLUDED	INCLUDED
rs140175127	11:67413294	T	ACY3	-	-	INCLUDED	INCLUDED
rs146788126	11:67413301	G	ACY3	-	-	INCLUDED	INCLUDED
rs375874587	11:67413314	T	ACY3	-	-	INCLUDED	INCLUDED
var_11_67413321	11:67413321	C	ACY3	-	-	INCLUDED	INCLUDED
var_11_67413323	11:67413323	T	ACY3	-	-	INCLUDED	INCLUDED
rs200001445	11:67413339	T	ACY3	-	-	INCLUDED	INCLUDED
rs375146942	11:67413344	C	ACY3	-	-	INCLUDED	INCLUDED
var_11_67413357	11:67413357	C	ACY3	-	-	INCLUDED	INCLUDED
var_11_67413360	11:67413360	G	ACY3	-	-	INCLUDED	INCLUDED
var_11_67414279	11:67414279	C	ACY3	-	-	INCLUDED	INCLUDED
rs148918245	11:67414280	C	ACY3	-	-	INCLUDED	INCLUDED
var_11_67414304	11:67414304	C	ACY3	-	-	INCLUDED	INCLUDED
rs376968070	11:67414313	T	ACY3	-	-	INCLUDED	INCLUDED
var_11_67414316	11:67414316	C	ACY3	-	-	INCLUDED	INCLUDED
rs143717535	11:67414319	T	ACY3	-	-	INCLUDED	INCLUDED
var_11_67414322	11:67414322	T	ACY3	-	-	INCLUDED	INCLUDED
rs369691782	11:67414327	T	ACY3	-	-	INCLUDED	INCLUDED
var_11_67414328	11:67414328	T	ACY3	-	-	INCLUDED	INCLUDED
rs151057744	11:67414330	T	ACY3	-	-	INCLUDED	INCLUDED
var_11_67414331	11:67414331	A	ACY3	-	-	INCLUDED	INCLUDED
var_11_67414337	11:67414337	T	ACY3	-	-	INCLUDED	INCLUDED
rs145934175	11:67414351	A	ACY3	-	-	INCLUDED	INCLUDED
rs138978537	11:67414352	C	ACY3	-	-	INCLUDED	INCLUDED
var_11_67414354	11:67414354	G	ACY3	-	-	INCLUDED	INCLUDED
rs373688915	11:67414358	T	ACY3	-	-	INCLUDED	INCLUDED
var_11_67414382	11:67414382	C	ACY3	-	-	INCLUDED	INCLUDED
var_11_67414387	11:67414387	T	ACY3	-	-	INCLUDED	INCLUDED
var_11_67414390	11:67414390	C	ACY3	-	-	INCLUDED	INCLUDED
rs370668700	11:67414400	T	ACY3	-	-	INCLUDED	INCLUDED
var_11_67414421	11:67414421	C	ACY3	-	-	INCLUDED	INCLUDED
var_11_67414436	11:67414436	T	ACY3	-	-	INCLUDED	INCLUDED
var_11_67414441	11:67414441	G	ACY3	-	-	INCLUDED	INCLUDED
var_11_67414445	11:67414445	T	ACY3	-	-	INCLUDED	INCLUDED
var_11_67414465	11:67414465	A	ACY3	-	-	INCLUDED	INCLUDED
var_11_67414475	11:67414475	T	ACY3	-	-	INCLUDED	INCLUDED
var_11_67414480	11:67414480	T	ACY3	-	-	INCLUDED	INCLUDED
rs200922233	11:67414493	A	ACY3	-	-	INCLUDED	INCLUDED
var_11_67414499	11:67414499	G	ACY3	-	-	INCLUDED	INCLUDED
var_11_67414512	11:67414512	T	ACY3	-	-	INCLUDED	INCLUDED
rs145373332	11:7021115	C	ZNF214	-	-	-	INCLUDED
var_11_7021118	11:7021118	C	ZNF214	-	-	-	INCLUDED
var_11_7021127	11:7021127	C	ZNF214	-	-	-	INCLUDED
var_11_7021128	11:7021128	A	ZNF214	-	-	-	INCLUDED
rs377057095	11:7021142	T	ZNF214	-	-	-	INCLUDED
var_11_7021148	11:7021148	A	ZNF214	-	-	-	INCLUDED
var_11_7021154	11:7021154	C	ZNF214	-	-	-	INCLUDED
rs200357300	11:7021158	T	ZNF214	-	-	-	INCLUDED
var_11_7021160	11:7021160	T	ZNF214	-	-	-	INCLUDED
var_11_7021161	11:7021161	A	ZNF214	-	-	-	INCLUDED
var_11_7021173	11:7021173	T	ZNF214	-	-	-	INCLUDED
rs146837555	11:7021175	A	ZNF214	-	-	-	INCLUDED
rs139699967	11:7021184	T	ZNF214	-	-	-	INCLUDED
rs199512671	11:7021187	C	ZNF214	-	-	-	INCLUDED
var_11_7021193	11:7021193	C	ZNF214	-	-	-	INCLUDED
var_11_7021202	11:7021202	T	ZNF214	-	-	-	INCLUDED
var_11_7021203	11:7021203	G	ZNF214	-	-	-	INCLUDED
var_11_7021205	11:7021205	T	ZNF214	-	-	-	INCLUDED
rs200325906	11:7021206	A	ZNF214	-	-	-	INCLUDED
var_11_7021214	11:7021214	A	ZNF214	-	-	-	INCLUDED
rs201920391	11:7021220	C	ZNF214	-	-	-	INCLUDED
var_11_7021221	11:7021221	A	ZNF214	-	-	-	INCLUDED
rs150470989	11:7021223	G	ZNF214	-	-	-	INCLUDED
rs370469504	11:7021248	G	ZNF214	-	-	-	INCLUDED
var_11_7021259	11:7021259	G	ZNF214	-	-	-	INCLUDED
rs138351383	11:7021263	G	ZNF214	-	-	-	INCLUDED
rs200575509	11:7021276	G	ZNF214	-	-	-	INCLUDED
rs200130416	11:7021293	T	ZNF214	-	-	-	INCLUDED
var_11_7021294	11:7021294	C	ZNF214	-	-	-	INCLUDED
var_11_7021315	11:7021315	G	ZNF214	-	-	-	INCLUDED
var_11_7021349	11:7021349	T	ZNF214	-	-	-	INCLUDED
var_11_7021350	11:7021350	T	ZNF214	-	-	-	INCLUDED
var_11_7021358	11:7021358	A	ZNF214	-	-	-	INCLUDED
rs149559340	11:7021362	C	ZNF214	-	-	-	INCLUDED
var_11_7021363	11:7021363	A	ZNF214	-	-	-	INCLUDED
rs148609230	11:7021385	T	ZNF214	-	-	-	INCLUDED
rs374556801	11:7021386	A	ZNF214	-	-	-	INCLUDED
var_11_7021407	11:7021407	G	ZNF214	-	-	-	INCLUDED
var_11_7021408	11:7021408	G	ZNF214	-	-	-	INCLUDED
var_11_7021416	11:7021416	G	ZNF214	-	-	-	INCLUDED
rs368228159	11:7021434	T	ZNF214	-	-	-	INCLUDED
rs370985660	11:7021439	C	ZNF214	-	-	-	INCLUDED
rs143079495	11:7021440	T	ZNF214	-	-	-	INCLUDED
var_11_7021441	11:7021441	TA	ZNF214	-	-	-	INCLUDED
var_11_7021448	11:7021448	G	ZNF214	-	-	-	INCLUDED
var_11_7021449	11:7021449	T	ZNF214	-	-	-	INCLUDED
rs139622398	11:7021450	T	ZNF214	-	-	-	INCLUDED
var_11_7021451	11:7021451	TCA	ZNF214	-	-	-	INCLUDED
var_11_7021461	11:7021461	A	ZNF214	-	-	-	INCLUDED
var_11_7021469	11:7021469	G	ZNF214	-	-	-	INCLUDED
var_11_7021475	11:7021475	T	ZNF214	-	-	-	INCLUDED
var_11_7021481	11:7021481	T	ZNF214	-	-	-	INCLUDED
var_11_7021496	11:7021496	A	ZNF214	-	-	-	INCLUDED
rs368509083	11:7021499	G	ZNF214	-	-	-	INCLUDED
var_11_7021502	11:7021502	A	ZNF214	-	-	-	INCLUDED
var_11_7021515	11:7021515	A	ZNF214	-	-	-	INCLUDED
var_11_7021517	11:7021517	A	ZNF214	-	-	-	INCLUDED
var_11_7021518	11:7021518	C	ZNF214	-	-	-	INCLUDED
rs142038859	11:7021520	A	ZNF214	-	-	-	INCLUDED
rs372929868	11:7021528	A	ZNF214	-	-	-	INCLUDED
rs374861820	11:7021541	T	ZNF214	-	-	-	INCLUDED
var_11_7021542	11:7021542	A	ZNF214	-	-	-	INCLUDED
rs150586703	11:7021577	C	ZNF214	-	-	-	INCLUDED
rs368758708	11:7021592	A	ZNF214	-	-	-	INCLUDED
rs139652397	11:7021599	T	ZNF214	-	-	-	INCLUDED
var_11_7021602	11:7021602	T	ZNF214	-	-	-	INCLUDED
var_11_7021604	11:7021604	A	ZNF214	-	-	-	INCLUDED
var_11_7021624	11:7021624	G	ZNF214	-	-	-	INCLUDED
var_11_7021637	11:7021637	T	ZNF214	-	-	-	INCLUDED
var_11_7021649	11:7021649	G	ZNF214	-	-	-	INCLUDED
var_11_7021688	11:7021688	C	ZNF214	-	-	-	INCLUDED
var_11_7021704	11:7021704	T	ZNF214	-	-	-	INCLUDED
var_11_7021709	11:7021709	T	ZNF214	-	-	-	INCLUDED
var_11_7021710	11:7021710	A	ZNF214	-	-	-	INCLUDED
var_11_7021715	11:7021715	A	ZNF214	-	-	-	INCLUDED
var_11_7021719	11:7021719	G	ZNF214	-	-	-	INCLUDED
var_11_7021723	11:7021723	G	ZNF214	-	-	-	INCLUDED
rs374992970	11:7021734	G	ZNF214	-	-	-	INCLUDED
rs149661199	11:7021736	G	ZNF214	-	-	-	INCLUDED
var_11_7021737	11:7021737	A	ZNF214	-	-	-	INCLUDED
var_11_7021746	11:7021746	T	ZNF214	-	-	-	INCLUDED
var_11_7021753	11:7021753	G	ZNF214	-	-	-	INCLUDED
rs145446492	11:7021757	C	ZNF214	-	-	-	INCLUDED
var_11_7021758	11:7021758	G	ZNF214	-	-	-	INCLUDED
var_11_7021769	11:7021769	T	ZNF214	-	-	-	INCLUDED
var_11_7021779	11:7021779	A	ZNF214	-	-	-	INCLUDED
var_11_7021797	11:7021797	A	ZNF214	-	-	-	INCLUDED
var_11_7021800	11:7021800	T	ZNF214	-	-	-	INCLUDED
rs139112669	11:7021808	T	ZNF214	-	-	-	INCLUDED
var_11_7021809	11:7021809	T	ZNF214	-	-	-	INCLUDED
rs375248030	11:7021814	G	ZNF214	-	-	-	INCLUDED
var_11_7021817	11:7021817	T	ZNF214	-	-	-	INCLUDED
rs144021457	11:7021835	T	ZNF214	-	-	-	INCLUDED
var_11_7021857	11:7021857	C	ZNF214	-	-	-	INCLUDED
var_11_7021860	11:7021860	T	ZNF214	-	-	-	INCLUDED
rs61879014	11:7021875	A	ZNF214	-	-	-	INCLUDED
rs61745735	11:7021878	A	ZNF214	-	-	-	INCLUDED
var_11_7021885	11:7021885	TG	ZNF214	-	-	-	INCLUDED
var_11_7021899	11:7021899	A	ZNF214	-	-	-	INCLUDED
var_11_7021914	11:7021914	G	ZNF214	-	-	-	INCLUDED
rs199641200	11:7021916	G	ZNF214	-	-	-	INCLUDED
rs143785175	11:7021922	C	ZNF214	-	-	-	INCLUDED
var_11_7021926	11:7021926	C	ZNF214	-	-	-	INCLUDED
var_11_7021938	11:7021938	C	ZNF214	-	-	-	INCLUDED
var_11_7021940	11:7021940	C	ZNF214	-	-	-	INCLUDED
var_11_7021953	11:7021953	C	ZNF214	-	-	-	INCLUDED
var_11_7021982	11:7021982	G	ZNF214	-	-	-	INCLUDED
rs151143722	11:7022000	T	ZNF214	-	-	-	INCLUDED
var_11_7022006	11:7022006	T	ZNF214	-	-	-	INCLUDED
var_11_7022010	11:7022010	T	ZNF214	-	-	-	INCLUDED
var_11_7022016	11:7022016	A	ZNF214	-	-	-	INCLUDED
var_11_7022028	11:7022028	T	ZNF214	-	-	-	INCLUDED
rs151111565	11:7022030	G	ZNF214	-	-	-	INCLUDED
var_11_7022037	11:7022037	A	ZNF214	-	-	-	INCLUDED
rs369883165	11:7022049	T	ZNF214	-	-	-	INCLUDED
var_11_7022053	11:7022053	C	ZNF214	-	-	-	INCLUDED
var_11_7022057	11:7022057	C	ZNF214	-	-	-	INCLUDED
rs368977573	11:7022058	T	ZNF214	-	-	-	INCLUDED
var_11_7022060	11:7022060	C	ZNF214	-	-	-	INCLUDED
var_11_7022061	11:7022061	T	ZNF214	-	-	-	INCLUDED
rs201911443	11:7022088	T	ZNF214	-	-	-	INCLUDED
rs376938929	11:7022089	T	ZNF214	-	-	-	INCLUDED
var_11_7022103	11:7022103	T	ZNF214	-	-	-	INCLUDED
rs112899561	11:7022105	G	ZNF214	-	-	-	INCLUDED
var_11_7022106	11:7022106	C	ZNF214	-	-	-	INCLUDED
var_11_7022141	11:7022141	C	ZNF214	-	-	-	INCLUDED
var_11_7022156	11:7022156	A	ZNF214	-	-	-	INCLUDED
rs185967590	11:7022159	T	ZNF214	-	-	-	INCLUDED
var_11_7022169	11:7022169	G	ZNF214	-	-	-	INCLUDED
var_11_7022171	11:7022171	C	ZNF214	-	-	-	INCLUDED
var_11_7022187	11:7022187	T	ZNF214	-	-	-	INCLUDED
rs200004070	11:7022199	C	ZNF214	-	-	-	INCLUDED
var_11_7022216	11:7022216	T	ZNF214	-	-	-	INCLUDED
rs191766009	11:7022217	A	ZNF214	-	-	-	INCLUDED
rs370791180	11:7022222	C	ZNF214	-	-	-	INCLUDED
var_11_7022228	11:7022228	C	ZNF214	-	-	-	INCLUDED
rs200927262	11:7022243	T	ZNF214	-	-	-	INCLUDED
var_11_7022244	11:7022244	T	ZNF214	-	-	-	INCLUDED
rs376889025	11:7022252	A	ZNF214	-	-	-	INCLUDED
var_11_7022267	11:7022267	C	ZNF214	-	-	-	INCLUDED
var_11_7022274	11:7022274	C	ZNF214	-	-	-	INCLUDED
var_11_7022282	11:7022282	T	ZNF214	-	-	-	INCLUDED
var_11_7022306	11:7022306	A	ZNF214	-	-	-	INCLUDED
var_11_7022319	11:7022319	A	ZNF214	-	-	-	INCLUDED
var_11_7022321	11:7022321	A	ZNF214	-	-	-	INCLUDED
rs371299806	11:7022339	A	ZNF214	-	-	-	INCLUDED
var_11_7022342	11:7022342	C	ZNF214	-	-	-	INCLUDED
var_11_7022357	11:7022357	T	ZNF214	-	-	-	INCLUDED
var_11_7022380	11:7022380	A	ZNF214	-	-	-	INCLUDED
rs143612129	11:7022411	T	ZNF214	-	-	-	INCLUDED
rs144068962	11:7022412	A	ZNF214	-	-	-	INCLUDED
rs375648635	11:7022413	T	ZNF214	-	-	-	INCLUDED
var_11_7022426	11:7022426	G	ZNF214	-	-	-	INCLUDED
var_11_7022427	11:7022427	A	ZNF214	-	-	-	INCLUDED
rs148670363	11:7022430	G	ZNF214	-	-	-	INCLUDED
var_11_7022433	11:7022433	T	ZNF214	-	-	-	INCLUDED
var_11_7022448	11:7022448	C	ZNF214	-	-	-	INCLUDED
rs150800974	11:7022463	T	ZNF214	-	-	-	INCLUDED
var_11_7022489	11:7022489	G	ZNF214	-	-	-	INCLUDED
var_11_7022504	11:7022504	G	ZNF214	-	-	-	INCLUDED
var_11_7022507	11:7022507	C	ZNF214	-	-	-	INCLUDED
var_11_7022528	11:7022528	T	ZNF214	-	-	-	INCLUDED
var_11_7022529	11:7022529	C	ZNF214	-	-	-	INCLUDED
var_11_7022538	11:7022538	C	ZNF214	-	-	-	INCLUDED
var_11_7022559	11:7022559	G	ZNF214	-	-	-	INCLUDED
var_11_7022577	11:7022577	G	ZNF214	-	-	-	INCLUDED
var_11_7022580	11:7022580	A	ZNF214	-	-	-	INCLUDED
var_11_7022589	11:7022589	A	ZNF214	-	-	-	INCLUDED
var_11_7022593	11:7022593	G	ZNF214	-	-	-	INCLUDED
var_11_7022596	11:7022596	G	ZNF214	-	-	-	INCLUDED
var_11_7022606	11:7022606	T	ZNF214	-	-	-	INCLUDED
var_11_7022615	11:7022615	T	ZNF214	-	-	-	INCLUDED
rs375574205	11:7022616	C	ZNF214	-	-	-	INCLUDED
var_11_7022620	11:7022620	G	ZNF214	-	-	-	INCLUDED
var_11_7022641	11:7022641	C	ZNF214	-	-	-	INCLUDED
var_11_7022643	11:7022643	A	ZNF214	-	-	-	INCLUDED
rs201957729	11:7022652	C	ZNF214	-	-	-	INCLUDED
var_11_7022661	11:7022661	T	ZNF214	-	-	-	INCLUDED
var_11_7022667	11:7022667	G	ZNF214	-	-	-	INCLUDED
var_11_7022671	11:7022671	G	ZNF214	-	-	-	INCLUDED
var_11_7022675	11:7022675	A	ZNF214	-	-	-	INCLUDED
var_11_7022679	11:7022679	T	ZNF214	-	-	-	INCLUDED
var_11_7022684	11:7022684	G	ZNF214	-	-	-	INCLUDED
var_11_7022685	11:7022685	A	ZNF214	-	-	-	INCLUDED
rs371329834	11:7022691	T	ZNF214	-	-	-	INCLUDED
var_11_7022725	11:7022725	T	ZNF214	-	-	-	INCLUDED
var_11_7022753	11:7022753	A	ZNF214	-	-	-	INCLUDED
var_11_7022757	11:7022757	T	ZNF214	-	-	-	INCLUDED
var_11_7022770	11:7022770	C	ZNF214	-	-	-	INCLUDED
var_11_7022775	11:7022775	T	ZNF214	-	-	-	INCLUDED
var_11_7022780	11:7022780	A	ZNF214	-	-	-	INCLUDED
var_11_7023949	11:7023949	G	ZNF214	-	-	-	INCLUDED
rs189697181	11:7023967	G	ZNF214	-	-	-	INCLUDED
rs61745478	11:7023968	T	ZNF214	-	-	-	INCLUDED
var_11_7023970	11:7023970	G	ZNF214	-	-	-	INCLUDED
rs367991117	11:7023976	T	ZNF214	-	-	-	INCLUDED
var_11_7023989	11:7023989	A	ZNF214	-	-	-	INCLUDED
var_11_7023997	11:7023997	G	ZNF214	-	-	-	INCLUDED
var_11_7024014	11:7024014	G	ZNF214	-	-	-	INCLUDED
var_11_7024033	11:7024033	G	ZNF214	-	-	-	INCLUDED
var_11_7024056	11:7024056	A	ZNF214	-	-	-	INCLUDED
var_11_7024059	11:7024059	C	ZNF214	-	-	-	INCLUDED
var_11_7024066	11:7024066	C	ZNF214	-	-	-	INCLUDED
var_11_7024087	11:7024087	G	ZNF214	-	-	-	INCLUDED
var_11_7024088	11:7024088	C	ZNF214	-	-	-	INCLUDED
rs368693196	11:71640112	T	RNF121	-	-	-	INCLUDED
var_11_71640125	11:71640125	T	RNF121	-	-	-	INCLUDED
rs145905461	11:71640142	T	RNF121	-	-	-	INCLUDED
var_11_71640145	11:71640145	T	RNF121	-	-	-	INCLUDED
var_11_71640148	11:71640148	T	RNF121	-	-	-	INCLUDED
var_11_71640165	11:71640165	A	RNF121	-	-	-	INCLUDED
rs78057754	11:71640167	G	RNF121	-	-	-	INCLUDED
rs373061842	11:71640172	C	RNF121	-	-	-	INCLUDED
var_11_71668277	11:71668277	G	RNF121	-	-	-	INCLUDED
var_11_71668281	11:71668281	C	RNF121	-	-	-	INCLUDED
rs376468791	11:71671800	A	RNF121	-	-	-	INCLUDED
var_11_71671806	11:71671806	T	RNF121	-	-	-	INCLUDED
var_11_71671810	11:71671810	A	RNF121	-	-	-	INCLUDED
rs370960988	11:71671822	G	RNF121	-	-	-	INCLUDED
var_11_71671828	11:71671828	A	RNF121	-	-	-	INCLUDED
var_11_71671858	11:71671858	G	RNF121	-	-	-	INCLUDED
var_11_71671872	11:71671872	A	RNF121	-	-	-	INCLUDED
var_11_71671887	11:71671887	A	RNF121	-	-	-	INCLUDED
var_11_71671906	11:71671906	G	RNF121	-	-	-	INCLUDED
var_11_71671907	11:71671907	C	RNF121	-	-	-	INCLUDED
var_11_71671926	11:71671926	T	RNF121	-	-	-	INCLUDED
var_11_71671927	11:71671927	A	RNF121	-	-	-	INCLUDED
var_11_71671935	11:71671935	T	RNF121	-	-	-	INCLUDED
var_11_71671936	11:71671936	G	RNF121	-	-	-	INCLUDED
rs201565303	11:71693844	G	RNF121	-	-	-	INCLUDED
var_11_71693862	11:71693862	G	RNF121	-	-	-	INCLUDED
var_11_71693893	11:71693893	T	RNF121	-	-	-	INCLUDED
var_11_71693898	11:71693898	G	RNF121	-	-	-	INCLUDED
rs374753695	11:71693951	G	RNF121	-	-	-	INCLUDED
var_11_71693957	11:71693957	G	RNF121	-	-	-	INCLUDED
var_11_71698082	11:71698082	C	RNF121	-	-	-	INCLUDED
var_11_71698091	11:71698091	G	RNF121	-	-	-	INCLUDED
var_11_71698102	11:71698102	G	RNF121	-	-	-	INCLUDED
var_11_71698114	11:71698114	G	RNF121	-	-	-	INCLUDED
var_11_71698125	11:71698125	A	RNF121	-	-	-	INCLUDED
var_11_71698136	11:71698136	G	RNF121	-	-	-	INCLUDED
rs146102089	11:71698155	G	RNF121	-	-	-	INCLUDED
var_11_71698157	11:71698157	G	RNF121	-	-	-	INCLUDED
var_11_71701653	11:71701653	C	RNF121	-	-	-	INCLUDED
rs140013272	11:71701656	A	RNF121	-	-	-	INCLUDED
var_11_71701657	11:71701657	G	RNF121	-	-	-	INCLUDED
var_11_71701659	11:71701659	A	RNF121	-	-	-	INCLUDED
var_11_71701667	11:71701667	G	RNF121	-	-	-	INCLUDED
var_11_71701668	11:71701668	G	RNF121	-	-	-	INCLUDED
var_11_71701680	11:71701680	T	RNF121	-	-	-	INCLUDED
var_11_71701690	11:71701690	G	RNF121	-	-	-	INCLUDED
var_11_71701699	11:71701699	G	RNF121	-	-	-	INCLUDED
var_11_71701702	11:71701702	G	RNF121	-	-	-	INCLUDED
rs118134741	11:71701717	A	RNF121	-	-	-	INCLUDED
rs201445177	11:71701759	C	RNF121	-	-	-	INCLUDED
rs375513323	11:71705774	C	RNF121	-	-	-	INCLUDED
var_11_71705786	11:71705786	T	RNF121	-	-	-	INCLUDED
rs374173236	11:71705793	G	RNF121	-	-	-	INCLUDED
var_11_71705846	11:71705846	A	RNF121	-	-	-	INCLUDED
var_11_71705847	11:71705847	C	RNF121	-	-	-	INCLUDED
var_11_71705851	11:71705851	G	RNF121	-	-	-	INCLUDED
var_11_71705861	11:71705861	T	RNF121	-	-	-	INCLUDED
rs368054102	11:71705874	T	RNF121	-	-	-	INCLUDED
var_11_71705886	11:71705886	G	RNF121	-	-	-	INCLUDED
rs371989729	11:71705892	G	RNF121	-	-	-	INCLUDED
var_11_71705898	11:71705898	G	RNF121	-	-	-	INCLUDED
rs374942964	11:71706584	G	RNF121	-	-	-	INCLUDED
rs144287522	11:71707288	A	RNF121	-	-	-	INCLUDED
var_11_71707295	11:71707295	C	RNF121	-	-	-	INCLUDED
var_11_71707317	11:71707317	G	RNF121	-	-	-	INCLUDED
var_11_71707332	11:71707332	A	RNF121	-	-	-	INCLUDED
rs201855470	11:71707339	G	RNF121	-	-	-	INCLUDED
var_11_71707341	11:71707341	C	RNF121	-	-	-	INCLUDED
var_11_71707347	11:71707347	A	RNF121	-	-	-	INCLUDED
var_11_71808888	11:71808888	T	LAMTOR1	-	-	-	INCLUDED
var_11_71808905	11:71808905	A	LAMTOR1	-	-	-	INCLUDED
var_11_71808906	11:71808906	T	LAMTOR1	-	-	-	INCLUDED
var_11_71808915	11:71808915	A	LAMTOR1	-	-	-	INCLUDED
var_11_71808933	11:71808933	G	LAMTOR1	-	-	-	INCLUDED
var_11_71808939	11:71808939	T	LAMTOR1	-	-	-	INCLUDED
var_11_71808941	11:71808941	C	LAMTOR1	-	-	-	INCLUDED
rs184909354	11:71808959	G	LAMTOR1	-	-	-	INCLUDED
var_11_71809339	11:71809339	C	LAMTOR1	-	-	-	INCLUDED
rs146341570	11:71809354	A	LAMTOR1	-	-	-	INCLUDED
var_11_71809357	11:71809357	G	LAMTOR1	-	-	-	INCLUDED
var_11_71809360	11:71809360	A	LAMTOR1	-	-	-	INCLUDED
rs374046091	11:71809370	T	LAMTOR1	-	-	-	INCLUDED
var_11_71809376	11:71809376	T	LAMTOR1	-	-	-	INCLUDED
rs139488666	11:71809402	A	LAMTOR1	-	-	-	INCLUDED
rs370829479	11:71809408	A	LAMTOR1	-	-	-	INCLUDED
var_11_71809426	11:71809426	C	LAMTOR1	-	-	-	INCLUDED
var_11_71809427	11:71809427	A	LAMTOR1	-	-	-	INCLUDED
var_11_71809441	11:71809441	G	LAMTOR1	-	-	-	INCLUDED
var_11_71809457	11:71809457	A	LAMTOR1	-	-	-	INCLUDED
var_11_71810164	11:71810164	C	LAMTOR1	-	-	-	INCLUDED
var_11_71810190	11:71810190	T	LAMTOR1	-	-	-	INCLUDED
var_11_71810200	11:71810200	A	LAMTOR1	-	-	-	INCLUDED
var_11_71810205	11:71810205	T	LAMTOR1	-	-	-	INCLUDED
var_11_71810206	11:71810206	A	LAMTOR1	-	-	-	INCLUDED
var_11_71810209	11:71810209	T	LAMTOR1	-	-	-	INCLUDED
var_11_71810214	11:71810214	A	LAMTOR1	-	-	-	INCLUDED
var_11_71810218	11:71810218	C	LAMTOR1	-	-	-	INCLUDED
rs201626525	11:71810229	A	LAMTOR1	-	-	-	INCLUDED
rs144101476	11:71810236	T	LAMTOR1	-	-	-	INCLUDED
var_11_71810244	11:71810244	C	LAMTOR1	-	-	-	INCLUDED
var_11_71810248	11:71810248	C	LAMTOR1	-	-	-	INCLUDED
rs142245358	11:71810260	T	LAMTOR1	-	-	-	INCLUDED
rs151193517	11:71810272	A	LAMTOR1	-	-	-	INCLUDED
rs139698091	11:71810289	T	LAMTOR1	-	-	-	INCLUDED
var_11_71810298	11:71810298	T	LAMTOR1	-	-	-	INCLUDED
var_11_74559176	11:74559176	A	XRRA1	-	-	-	INCLUDED
var_11_74559188	11:74559188	C	XRRA1	-	-	-	INCLUDED
rs144693538	11:74559209	T	XRRA1	-	-	-	INCLUDED
rs376343453	11:74559210	A	XRRA1	-	-	-	INCLUDED
var_11_74559225	11:74559225	A	XRRA1	-	-	-	INCLUDED
var_11_74559238	11:74559238	T	XRRA1	-	-	-	INCLUDED
var_11_74559255	11:74559255	C	XRRA1	-	-	-	INCLUDED
rs143922076	11:74559263	T	XRRA1	-	-	-	INCLUDED
var_11_74559265	11:74559265	C	XRRA1	-	-	-	INCLUDED
var_11_74559278	11:74559278	C	XRRA1	-	-	-	INCLUDED
var_11_74559282	11:74559282	G	XRRA1	-	-	-	INCLUDED
var_11_74559291	11:74559291	A	XRRA1	-	-	-	INCLUDED
rs376452507	11:74559311	T	XRRA1	-	-	-	INCLUDED
rs371407553	11:74559312	A	XRRA1	-	-	-	INCLUDED
rs189717842	11:74559313	C	XRRA1	-	-	-	INCLUDED
var_11_74559320	11:74559320	A	XRRA1	-	-	-	INCLUDED
var_11_74559326	11:74559326	G	XRRA1	-	-	-	INCLUDED
var_11_74559333	11:74559333	G	XRRA1	-	-	-	INCLUDED
var_11_74559356	11:74559356	T	XRRA1	-	-	-	INCLUDED
var_11_74559363	11:74559363	T	XRRA1	-	-	-	INCLUDED
rs375420701	11:74559380	A	XRRA1	-	-	-	INCLUDED
rs72986701	11:74559387	C	XRRA1	-	-	-	INCLUDED
rs367988476	11:74559398	T	XRRA1	-	-	-	INCLUDED
var_11_74559399	11:74559399	C	XRRA1	-	-	-	INCLUDED
var_11_74559402	11:74559402	T	XRRA1	-	-	-	INCLUDED
var_11_74559413	11:74559413	A	XRRA1	-	-	-	INCLUDED
rs371645253	11:74559418	A	XRRA1	-	-	-	INCLUDED
rs376387401	11:74559419	G	XRRA1	-	-	-	INCLUDED
var_11_74559423	11:74559423	A	XRRA1	-	-	-	INCLUDED
var_11_74559429	11:74559429	T	XRRA1	-	-	-	INCLUDED
var_11_74559441	11:74559441	C	XRRA1	-	-	-	INCLUDED
var_11_74559448	11:74559448	T	XRRA1	-	-	-	INCLUDED
var_11_74559453	11:74559453	A	XRRA1	-	-	-	INCLUDED
rs199737684	11:74559455	A	XRRA1	-	-	-	INCLUDED
var_11_74559464	11:74559464	T	XRRA1	-	-	-	INCLUDED
var_11_74559474	11:74559474	A	XRRA1	-	-	-	INCLUDED
var_11_74559479	11:74559479	C	XRRA1	-	-	-	INCLUDED
rs202090972	11:74559482	A	XRRA1	-	-	-	INCLUDED
rs180810179	11:74559501	C	XRRA1	-	-	-	INCLUDED
var_11_74559507	11:74559507	A	XRRA1	-	-	-	INCLUDED
rs376942940	11:74562131	G	XRRA1	-	-	-	INCLUDED
rs200117660	11:74562138	G	XRRA1	-	-	-	INCLUDED
var_11_74562143	11:74562143	A	XRRA1	-	-	-	INCLUDED
rs375455563	11:74562149	T	XRRA1	-	-	-	INCLUDED
var_11_74562150	11:74562150	A	XRRA1	-	-	-	INCLUDED
rs368010821	11:74562156	G	XRRA1	-	-	-	INCLUDED
var_11_74562173	11:74562173	C	XRRA1	-	-	-	INCLUDED
rs370520559	11:74562182	G	XRRA1	-	-	-	INCLUDED
var_11_74562191	11:74562191	T	XRRA1	-	-	-	INCLUDED
var_11_74562196	11:74562196	G	XRRA1	-	-	-	INCLUDED
var_11_74562212	11:74562212	T	XRRA1	-	-	-	INCLUDED
var_11_74562246	11:74562246	A	XRRA1	-	-	-	INCLUDED
var_11_74617290	11:74617290	A	XRRA1	-	-	-	INCLUDED
var_11_74617300	11:74617300	CT	XRRA1	-	-	-	INCLUDED
var_11_74617320	11:74617320	C	XRRA1	-	-	-	INCLUDED
var_11_74617337	11:74617337	C	XRRA1	-	-	-	INCLUDED
rs372144245	11:74617352	T	XRRA1	-	-	-	INCLUDED
var_11_74617356	11:74617356	C	XRRA1	-	-	-	INCLUDED
var_11_74617368	11:74617368	A	XRRA1	-	-	-	INCLUDED
var_11_74617370	11:74617370	G	XRRA1	-	-	-	INCLUDED
rs200854594	11:74617378	C	XRRA1	-	-	-	INCLUDED
var_11_74617394	11:74617394	C	XRRA1	-	-	-	INCLUDED
var_11_74617398	11:74617398	C	XRRA1	-	-	-	INCLUDED
var_11_74617400	11:74617400	T	XRRA1	-	-	-	INCLUDED
var_11_74617431	11:74617431	G	XRRA1	-	-	-	INCLUDED
var_11_74617433	11:74617433	C	XRRA1	-	-	-	INCLUDED
rs376296587	11:74617440	C	XRRA1	-	-	-	INCLUDED
rs115587412	11:74617443	T	XRRA1	-	-	-	INCLUDED
var_11_74617449	11:74617449	A	XRRA1	-	-	-	INCLUDED
var_11_74617452	11:74617452	T	XRRA1	-	-	-	INCLUDED
rs369421169	11:74617459	C	XRRA1	-	-	-	INCLUDED
var_11_74617470	11:74617470	T	XRRA1	-	-	-	INCLUDED
rs371817480	11:74617479	T	XRRA1	-	-	-	INCLUDED
rs369997863	11:74617484	G	XRRA1	-	-	-	INCLUDED
rs369714415	11:74618194	C	XRRA1	-	-	-	INCLUDED
var_11_74618197	11:74618197	T	XRRA1	-	-	-	INCLUDED
rs201475280	11:74618208	T	XRRA1	-	-	-	INCLUDED
var_11_74618216	11:74618216	T	XRRA1	-	-	-	INCLUDED
var_11_74618221	11:74618221	A	XRRA1	-	-	-	INCLUDED
rs377180839	11:74618233	T	XRRA1	-	-	-	INCLUDED
rs200414319	11:74618269	C	XRRA1	-	-	-	INCLUDED
var_11_74618286	11:74618286	G	XRRA1	-	-	-	INCLUDED
rs148891580	11:74618301	A	XRRA1	-	-	-	INCLUDED
rs374625710	11:74618310	C	XRRA1	-	-	-	INCLUDED
rs368632780	11:74618313	A	XRRA1	-	-	-	INCLUDED
var_11_74632257	11:74632257	C	XRRA1	-	-	-	INCLUDED
var_11_74632259	11:74632259	C	XRRA1	-	-	-	INCLUDED
var_11_74632260	11:74632260	C	XRRA1	-	-	-	INCLUDED
var_11_74632262	11:74632262	C	XRRA1	-	-	-	INCLUDED
rs199731021	11:74632269	T	XRRA1	-	-	-	INCLUDED
var_11_74632273	11:74632273	G	XRRA1	-	-	-	INCLUDED
rs371595882	11:74632283	A	XRRA1	-	-	-	INCLUDED
var_11_74632307	11:74632307	A	XRRA1	-	-	-	INCLUDED
var_11_74632322	11:74632322	T	XRRA1	-	-	-	INCLUDED
var_11_74632326	11:74632326	A	XRRA1	-	-	-	INCLUDED
rs377311887	11:74632352	G	XRRA1	-	-	-	INCLUDED
var_11_74632364	11:74632364	C	XRRA1	-	-	-	INCLUDED
var_11_74632370	11:74632370	T	XRRA1	-	-	-	INCLUDED
var_11_74638438	11:74638438	T	XRRA1	-	-	-	INCLUDED
var_11_74638460	11:74638460	G	XRRA1	-	-	-	INCLUDED
var_11_74638465	11:74638465	T	XRRA1	-	-	-	INCLUDED
var_11_74638467	11:74638467	C	XRRA1	-	-	-	INCLUDED
rs61746074	11:74638486	C	XRRA1	-	-	-	INCLUDED
var_11_74638491	11:74638491	A	XRRA1	-	-	-	INCLUDED
var_11_74638501	11:74638501	C	XRRA1	-	-	-	INCLUDED
var_11_74638521	11:74638521	A	XRRA1	-	-	-	INCLUDED
var_11_74638527	11:74638527	C	XRRA1	-	-	-	INCLUDED
var_11_74641347	11:74641347	G	XRRA1	-	-	-	INCLUDED
var_11_74641365	11:74641365	A	XRRA1	-	-	-	INCLUDED
var_11_74641369	11:74641369	T	XRRA1	-	-	-	INCLUDED
var_11_74641371	11:74641371	C	XRRA1	-	-	-	INCLUDED
var_11_74641377	11:74641377	C	XRRA1	-	-	-	INCLUDED
var_11_74644872	11:74644872	C	XRRA1	-	-	-	INCLUDED
var_11_74644908	11:74644908	A	XRRA1	-	-	-	INCLUDED
var_11_74647930	11:74647930	G	XRRA1	-	-	-	INCLUDED
var_11_74647941	11:74647941	T	XRRA1	-	-	-	INCLUDED
var_11_74647958	11:74647958	C	XRRA1	-	-	-	INCLUDED
var_11_74647978	11:74647978	T	XRRA1	-	-	-	INCLUDED
rs371652320	11:74647979	A	XRRA1	-	-	-	INCLUDED
rs199520391	11:74647981	T	XRRA1	-	-	-	INCLUDED
rs201171442	11:74647982	A	XRRA1	-	-	-	INCLUDED
var_11_74647993	11:74647993	A	XRRA1	-	-	-	INCLUDED
var_11_74648008	11:74648008	G	XRRA1	-	-	-	INCLUDED
var_11_74648017	11:74648017	A	XRRA1	-	-	-	INCLUDED
var_11_74648027	11:74648027	A	XRRA1	-	-	-	INCLUDED
var_11_74648032	11:74648032	T	XRRA1	-	-	-	INCLUDED
var_11_74648033	11:74648033	A	XRRA1	-	-	-	INCLUDED
rs202056915	11:74648036	T	XRRA1	-	-	-	INCLUDED
var_11_74648039	11:74648039	T	XRRA1	-	-	-	INCLUDED
rs376691314	11:74648059	T	XRRA1	-	-	-	INCLUDED
var_11_74648060	11:74648060	T	XRRA1	-	-	-	INCLUDED
rs200911624	11:74648062	G	XRRA1	-	-	-	INCLUDED
rs200364213	11:74648065	A	XRRA1	-	-	-	INCLUDED
rs369723959	11:74648067	T	XRRA1	-	-	-	INCLUDED
var_11_74648089	11:74648089	C	XRRA1	-	-	-	INCLUDED
var_11_74648100	11:74648100	T	XRRA1	-	-	-	INCLUDED
var_11_74648105	11:74648105	A	XRRA1	-	-	-	INCLUDED
var_11_74648108	11:74648108	T	XRRA1	-	-	-	INCLUDED
var_11_74651830	11:74651830	T	XRRA1	-	-	-	INCLUDED
var_11_74651838	11:74651838	A	XRRA1	-	-	-	INCLUDED
rs150846342	11:74651842	T	XRRA1	-	-	-	INCLUDED
var_11_74651848	11:74651848	A	XRRA1	-	-	-	INCLUDED
var_11_74651890	11:74651890	G	XRRA1	-	-	-	INCLUDED
rs369112462	11:74651893	G	XRRA1	-	-	-	INCLUDED
rs201846803	11:74651923	C	XRRA1	-	-	-	INCLUDED
var_11_77330681	11:77330681	T	CLNS1A	-	-	-	INCLUDED
var_11_77330684	11:77330684	T	CLNS1A	-	-	-	INCLUDED
var_11_77330686	11:77330686	C	CLNS1A	-	-	-	INCLUDED
var_11_77330710	11:77330710	C	CLNS1A	-	-	-	INCLUDED
var_11_77330720	11:77330720	G	CLNS1A	-	-	-	INCLUDED
var_11_77330723	11:77330723	C	CLNS1A	-	-	-	INCLUDED
var_11_77330731	11:77330731	C	CLNS1A	-	-	-	INCLUDED
var_11_77330739	11:77330739	C	CLNS1A	-	-	-	INCLUDED
var_11_77333555	11:77333555	A	CLNS1A	-	-	-	INCLUDED
var_11_77333560	11:77333560	C	CLNS1A	-	-	-	INCLUDED
var_11_77333564	11:77333564	C	CLNS1A	-	-	-	INCLUDED
var_11_77333637	11:77333637	A	CLNS1A	-	-	-	INCLUDED
var_11_77333643	11:77333643	C	CLNS1A	-	-	-	INCLUDED
rs144656096	11:77333650	T	CLNS1A	-	-	-	INCLUDED
var_11_77333658	11:77333658	A	CLNS1A	-	-	-	INCLUDED
rs188526068	11:77333691	G	CLNS1A	-	-	-	INCLUDED
var_11_77333695	11:77333695	C	CLNS1A	-	-	-	INCLUDED
rs143864010	11:77336010	G	CLNS1A	-	-	-	INCLUDED
rs147214856	11:77336017	T	CLNS1A	-	-	-	INCLUDED
var_11_77336029	11:77336029	A	CLNS1A	-	-	-	INCLUDED
var_11_77336034	11:77336034	G	CLNS1A	-	-	-	INCLUDED
rs144382400	11:77336038	T	CLNS1A	-	-	-	INCLUDED
var_11_77336046	11:77336046	C	CLNS1A	-	-	-	INCLUDED
rs368773419	11:77336047	T	CLNS1A	-	-	-	INCLUDED
var_11_77336074	11:77336074	T	CLNS1A	-	-	-	INCLUDED
var_11_77336080	11:77336080	T	CLNS1A	-	-	-	INCLUDED
var_11_77336089	11:77336089	T	CLNS1A	-	-	-	INCLUDED
var_11_77336107	11:77336107	G	CLNS1A	-	-	-	INCLUDED
var_11_77336109	11:77336109	A	CLNS1A	-	-	-	INCLUDED
var_11_77336111	11:77336111	T	CLNS1A	-	-	-	INCLUDED
rs371312037	11:77336116	G	CLNS1A	-	-	-	INCLUDED
rs376364645	11:77336764	T	CLNS1A	-	-	-	INCLUDED
var_11_77336770	11:77336770	G	CLNS1A	-	-	-	INCLUDED
rs143945724	11:77336776	G	CLNS1A	-	-	-	INCLUDED
var_11_77336790	11:77336790	C	CLNS1A	-	-	-	INCLUDED
var_11_77336825	11:77336825	T	CLNS1A	-	-	-	INCLUDED
var_11_77336830	11:77336830	C	CLNS1A	-	-	-	INCLUDED
var_11_77336837	11:77336837	T	CLNS1A	-	-	-	INCLUDED
rs149902977	11:77336863	C	CLNS1A	-	-	-	INCLUDED
var_11_77340842	11:77340842	A	CLNS1A	-	-	-	INCLUDED
rs373008022	11:77340861	T	CLNS1A	-	-	-	INCLUDED
rs201542128	11:77340900	C	CLNS1A	-	-	-	INCLUDED
var_11_77340942	11:77340942	T	CLNS1A	-	-	-	INCLUDED
rs372932790	11:77340943	A	CLNS1A	-	-	-	INCLUDED
var_11_77348711	11:77348711	C	CLNS1A	-	-	-	INCLUDED
var_11_77348728	11:77348728	G	CLNS1A	-	-	-	INCLUDED
var_11_77348729	11:77348729	T	CLNS1A	-	-	-	INCLUDED
var_11_77348747	11:77348747	G	CLNS1A	-	-	-	INCLUDED
rs139639758	11:77774929	C	THRSP	-	-	-	INCLUDED
var_11_77774951	11:77774951	T	THRSP	-	-	-	INCLUDED
rs199957678	11:77774953	T	THRSP	-	-	-	INCLUDED
rs372735577	11:77774955	G	THRSP	-	-	-	INCLUDED
rs201876826	11:77774956	G	THRSP	-	-	-	INCLUDED
var_11_77774962	11:77774962	A	THRSP	-	-	-	INCLUDED
var_11_77774971	11:77774971	T	THRSP	-	-	-	INCLUDED
var_11_77774973	11:77774973	A	THRSP	-	-	-	INCLUDED
var_11_77774982	11:77774982	T	THRSP	-	-	-	INCLUDED
var_11_77774983	11:77774983	C	THRSP	-	-	-	INCLUDED
var_11_77774989	11:77774989	T	THRSP	-	-	-	INCLUDED
var_11_77774994	11:77774994	A	THRSP	-	-	-	INCLUDED
var_11_77775010	11:77775010	C	THRSP	-	-	-	INCLUDED
var_11_77775012	11:77775012	A	THRSP	-	-	-	INCLUDED
rs147579530	11:77775039	T	THRSP	-	-	-	INCLUDED
rs142069671	11:77775040	A	THRSP	-	-	-	INCLUDED
rs370364182	11:77775045	A	THRSP	-	-	-	INCLUDED
rs142039804	11:77775051	G	THRSP	-	-	-	INCLUDED
var_11_77775063	11:77775063	T	THRSP	-	-	-	INCLUDED
var_11_77775100	11:77775100	T	THRSP	-	-	-	INCLUDED
var_11_77775115	11:77775115	C	THRSP	-	-	-	INCLUDED
var_11_77775121	11:77775121	T	THRSP	-	-	-	INCLUDED
rs150265953	11:77775154	T	THRSP	-	-	-	INCLUDED
rs368228686	11:77775156	T	THRSP	-	-	-	INCLUDED
var_11_77775157	11:77775157	A	THRSP	-	-	-	INCLUDED
var_11_77775160	11:77775160	G	THRSP	-	-	-	INCLUDED
rs372605767	11:77775164	C	THRSP	-	-	-	INCLUDED
rs374559163	11:77775165	A	THRSP	-	-	-	INCLUDED
var_11_77775171	11:77775171	T	THRSP	-	-	-	INCLUDED
var_11_77775174	11:77775174	C	THRSP	-	-	-	INCLUDED
rs140647730	11:77775189	T	THRSP	-	-	-	INCLUDED
rs199522939	11:77775204	T	THRSP	-	-	-	INCLUDED
var_11_77775209	11:77775209	C	THRSP	-	-	-	INCLUDED
var_11_77775219	11:77775219	A	THRSP	-	-	-	INCLUDED
rs145822616	11:77775222	A	THRSP	-	-	-	INCLUDED
var_11_77775228	11:77775228	C	THRSP	-	-	-	INCLUDED
var_11_77775258	11:77775258	G	THRSP	-	-	-	INCLUDED
var_11_77775259	11:77775259	T	THRSP	-	-	-	INCLUDED
var_11_77775264	11:77775264	A	THRSP	-	-	-	INCLUDED
rs149590358	11:77775285	A	THRSP	-	-	-	INCLUDED
var_11_77775289	11:77775289	G	THRSP	-	-	-	INCLUDED
var_11_77775333	11:77775333	G	THRSP	-	-	-	INCLUDED
var_11_77775349	11:77775349	G	THRSP	-	-	-	INCLUDED
var_11_77775360	11:77775360	A	THRSP	-	-	-	INCLUDED
var_11_77775365	11:77775365	A	THRSP	-	-	-	INCLUDED
rs142883872	11:82625788	A	DDIAS	-	-	-	INCLUDED
rs147443808	11:82625793	T	DDIAS	-	-	-	INCLUDED
rs139641669	11:82625799	C	DDIAS	-	-	-	INCLUDED
rs143540019	11:82625802	A	DDIAS	-	-	-	INCLUDED
var_11_82625839	11:82625839	G	DDIAS	-	-	-	INCLUDED
var_11_82625842	11:82625842	A	DDIAS	-	-	-	INCLUDED
rs150528544	11:82625843	G	DDIAS	-	-	-	INCLUDED
var_11_82625847	11:82625847	T	DDIAS	-	-	-	INCLUDED
var_11_82625853	11:82625853	C	DDIAS	-	-	-	INCLUDED
var_11_82625860	11:82625860	G	DDIAS	-	-	-	INCLUDED
var_11_82625884	11:82625884	C	DDIAS	-	-	-	INCLUDED
rs199872753	11:82639823	T	DDIAS	-	-	-	INCLUDED
rs370353912	11:82639824	G	DDIAS	-	-	-	INCLUDED
var_11_82639827	11:82639827	T	DDIAS	-	-	-	INCLUDED
var_11_82639842	11:82639842	G	DDIAS	-	-	-	INCLUDED
var_11_82639857	11:82639857	A	DDIAS	-	-	-	INCLUDED
var_11_82639862	11:82639862	A	DDIAS	-	-	-	INCLUDED
rs191016474	11:82639863	A	DDIAS	-	-	-	INCLUDED
rs370203828	11:82639868	G	DDIAS	-	-	-	INCLUDED
var_11_82639912	11:82639912	C	DDIAS	-	-	-	INCLUDED
var_11_82639919	11:82639919	G	DDIAS	-	-	-	INCLUDED
var_11_82639925	11:82639925	A	DDIAS	-	-	-	INCLUDED
var_11_82639934	11:82639934	G	DDIAS	-	-	-	INCLUDED
rs201402103	11:82639952	G	DDIAS	-	-	-	INCLUDED
rs372898853	11:82639958	G	DDIAS	-	-	-	INCLUDED
var_11_82639980	11:82639980	A	DDIAS	-	-	-	INCLUDED
var_11_82641218	11:82641218	C	DDIAS	-	-	-	INCLUDED
var_11_82641222	11:82641222	A	DDIAS	-	-	-	INCLUDED
var_11_82641227	11:82641227	C	DDIAS	-	-	-	INCLUDED
rs145120060	11:82641233	A	DDIAS	-	-	-	INCLUDED
var_11_82641240	11:82641240	G	DDIAS	-	-	-	INCLUDED
rs371327611	11:82641243	G	DDIAS	-	-	-	INCLUDED
var_11_82641252	11:82641252	G	DDIAS	-	-	-	INCLUDED
rs201480857	11:82641264	G	DDIAS	-	-	-	INCLUDED
var_11_82641275	11:82641275	C	DDIAS	-	-	-	INCLUDED
rs146887767	11:82641315	T	DDIAS	-	-	-	INCLUDED
var_11_82641318	11:82641318	C	DDIAS	-	-	-	INCLUDED
rs184302859	11:82642790	G	DDIAS	-	-	-	INCLUDED
var_11_82642798	11:82642798	T	DDIAS	-	-	-	INCLUDED
var_11_82642805	11:82642805	G	DDIAS	-	-	-	INCLUDED
var_11_82642810	11:82642810	G	DDIAS	-	-	-	INCLUDED
var_11_82642811	11:82642811	A	DDIAS	-	-	-	INCLUDED
var_11_82642828	11:82642828	G	DDIAS	-	-	-	INCLUDED
var_11_82642831	11:82642831	C	DDIAS	-	-	-	INCLUDED
var_11_82642844	11:82642844	A	DDIAS	-	-	-	INCLUDED
var_11_82642891	11:82642891	C	DDIAS	-	-	-	INCLUDED
rs140644636	11:82642894	G	DDIAS	-	-	-	INCLUDED
rs375366256	11:82642948	A	DDIAS	-	-	-	INCLUDED
var_11_82642958	11:82642958	G	DDIAS	-	-	-	INCLUDED
rs151051145	11:82642983	G	DDIAS	-	-	-	INCLUDED
var_11_82642991	11:82642991	C	DDIAS	-	-	-	INCLUDED
rs369761106	11:82642993	G	DDIAS	-	-	-	INCLUDED
var_11_82643004	11:82643004	A	DDIAS	-	-	-	INCLUDED
rs372280162	11:82643015	C	DDIAS	-	-	-	INCLUDED
var_11_82643025	11:82643025	C	DDIAS	-	-	-	INCLUDED
var_11_82643054	11:82643054	AT	DDIAS	-	-	-	INCLUDED
var_11_82643068	11:82643068	C	DDIAS	-	-	-	INCLUDED
rs369009361	11:82643101	A	DDIAS	-	-	-	INCLUDED
rs150230182	11:82643111	C	DDIAS	-	-	-	INCLUDED
rs373346909	11:82643113	C	DDIAS	-	-	-	INCLUDED
var_11_82643117	11:82643117	T	DDIAS	-	-	-	INCLUDED
rs139033475	11:82643125	A	DDIAS	-	-	-	INCLUDED
var_11_82643131	11:82643131	T	DDIAS	-	-	-	INCLUDED
var_11_82643143	11:82643143	A	DDIAS	-	-	-	INCLUDED
var_11_82643147	11:82643147	G	DDIAS	-	-	-	INCLUDED
var_11_82643148	11:82643148	G	DDIAS	-	-	-	INCLUDED
var_11_82643149	11:82643149	A	DDIAS	-	-	-	INCLUDED
rs376613700	11:82643151	C	DDIAS	-	-	-	INCLUDED
rs141574290	11:82643207	G	DDIAS	-	-	-	INCLUDED
var_11_82643209	11:82643209	G	DDIAS	-	-	-	INCLUDED
var_11_82643227	11:82643227	C	DDIAS	-	-	-	INCLUDED
var_11_82643252	11:82643252	T	DDIAS	-	-	-	INCLUDED
var_11_82643254	11:82643254	C	DDIAS	-	-	-	INCLUDED
var_11_82643269	11:82643269	T	DDIAS	-	-	-	INCLUDED
var_11_82643273	11:82643273	C	DDIAS	-	-	-	INCLUDED
var_11_82643281	11:82643281	C	DDIAS	-	-	-	INCLUDED
var_11_82643293	11:82643293	C	DDIAS	-	-	-	INCLUDED
var_11_82643299	11:82643299	G	DDIAS	-	-	-	INCLUDED
var_11_82643320	11:82643320	A	DDIAS	-	-	-	INCLUDED
var_11_82643332	11:82643332	A	DDIAS	-	-	-	INCLUDED
rs147006123	11:82643341	C	DDIAS	-	-	-	INCLUDED
var_11_82643360	11:82643360	A	DDIAS	-	-	-	INCLUDED
var_11_82643375	11:82643375	C	DDIAS	-	-	-	INCLUDED
var_11_82643387	11:82643387	A	DDIAS	-	-	-	INCLUDED
var_11_82643388	11:82643388	G	DDIAS	-	-	-	INCLUDED
rs377659348	11:82643392	G	DDIAS	-	-	-	INCLUDED
var_11_82643394	11:82643394	G	DDIAS	-	-	-	INCLUDED
rs371138284	11:82643413	T	DDIAS	-	-	-	INCLUDED
var_11_82643438	11:82643438	G	DDIAS	-	-	-	INCLUDED
var_11_82643444	11:82643444	T	DDIAS	-	-	-	INCLUDED
var_11_82643452	11:82643452	G	DDIAS	-	-	-	INCLUDED
var_11_82643455	11:82643455	A	DDIAS	-	-	-	INCLUDED
var_11_82643461	11:82643461	A	DDIAS	-	-	-	INCLUDED
var_11_82643471	11:82643471	C	DDIAS	-	-	-	INCLUDED
var_11_82643491	11:82643491	T	DDIAS	-	-	-	INCLUDED
rs111801671	11:82643492	G	DDIAS	-	-	-	INCLUDED
var_11_82643494	11:82643494	C	DDIAS	-	-	-	INCLUDED
var_11_82643501	11:82643501	G	DDIAS	-	-	-	INCLUDED
var_11_82643512	11:82643512	G	DDIAS	-	-	-	INCLUDED
var_11_82643524	11:82643524	G	DDIAS	-	-	-	INCLUDED
var_11_82643542	11:82643542	G	DDIAS	-	-	-	INCLUDED
rs140627913	11:82643561	T	DDIAS	-	-	-	INCLUDED
var_11_82643564	11:82643564	A	DDIAS	-	-	-	INCLUDED
var_11_82643572	11:82643572	A	DDIAS	-	-	-	INCLUDED
rs149497860	11:82643575	A	DDIAS	-	-	-	INCLUDED
var_11_82643603	11:82643603	C	DDIAS	-	-	-	INCLUDED
var_11_82643630	11:82643630	T	DDIAS	-	-	-	INCLUDED
var_11_82643636	11:82643636	T	DDIAS	-	-	-	INCLUDED
rs368153592	11:82643645	C	DDIAS	-	-	-	INCLUDED
rs141201236	11:82643673	G	DDIAS	-	-	-	INCLUDED
rs146221509	11:82643693	T	DDIAS	-	-	-	INCLUDED
var_11_82643705	11:82643705	A	DDIAS	-	-	-	INCLUDED
var_11_82643707	11:82643707	T	DDIAS	-	-	-	INCLUDED
var_11_82643708	11:82643708	A	DDIAS	-	-	-	INCLUDED
var_11_82643725	11:82643725	G	DDIAS	-	-	-	INCLUDED
var_11_82643726	11:82643726	C	DDIAS	-	-	-	INCLUDED
var_11_82643740	11:82643740	C	DDIAS	-	-	-	INCLUDED
var_11_82643755	11:82643755	G	DDIAS	-	-	-	INCLUDED
var_11_82643774	11:82643774	T	DDIAS	-	-	-	INCLUDED
rs372185320	11:82643780	A	DDIAS	-	-	-	INCLUDED
var_11_82643801	11:82643801	T	DDIAS	-	-	-	INCLUDED
var_11_82643802	11:82643802	A	DDIAS	-	-	-	INCLUDED
var_11_82643813	11:82643813	A	DDIAS	-	-	-	INCLUDED
rs199952861	11:82643843	T	DDIAS	-	-	-	INCLUDED
var_11_82643867	11:82643867	C	DDIAS	-	-	-	INCLUDED
rs374189506	11:82643899	A	DDIAS	-	-	-	INCLUDED
var_11_82643915	11:82643915	C	DDIAS	-	-	-	INCLUDED
var_11_82643922	11:82643922	T	DDIAS	-	-	-	INCLUDED
rs144489743	11:82643932	C	DDIAS	-	-	-	INCLUDED
var_11_82643964	11:82643964	TA	DDIAS	-	-	-	INCLUDED
var_11_82643966	11:82643966	C	DDIAS	-	-	-	INCLUDED
var_11_82643990	11:82643990	G	DDIAS	-	-	-	INCLUDED
var_11_82644004	11:82644004	C	DDIAS	-	-	-	INCLUDED
var_11_82644011	11:82644011	A	DDIAS	-	-	-	INCLUDED
var_11_82644029	11:82644029	T	DDIAS	-	-	-	INCLUDED
rs372090730	11:82644038	G	DDIAS	-	-	-	INCLUDED
var_11_82644040	11:82644040	G	DDIAS	-	-	-	INCLUDED
rs35533646	11:82644051	C	DDIAS	-	-	-	INCLUDED
rs181167408	11:82644055	G	DDIAS	-	-	-	INCLUDED
var_11_82644056	11:82644056	C	DDIAS	-	-	-	INCLUDED
var_11_82644059	11:82644059	C	DDIAS	-	-	-	INCLUDED
var_11_82644068	11:82644068	T	DDIAS	-	-	-	INCLUDED
var_11_82644076	11:82644076	A	DDIAS	-	-	-	INCLUDED
rs145341450	11:82644078	C	DDIAS	-	-	-	INCLUDED
var_11_82644116	11:82644116	T	DDIAS	-	-	-	INCLUDED
var_11_82644121	11:82644121	A	DDIAS	-	-	-	INCLUDED
var_11_82644123	11:82644123	A	DDIAS	-	-	-	INCLUDED
var_11_82644130	11:82644130	C	DDIAS	-	-	-	INCLUDED
var_11_82644142	11:82644142	G	DDIAS	-	-	-	INCLUDED
var_11_82644143	11:82644143	C	DDIAS	-	-	-	INCLUDED
var_11_82644148	11:82644148	C	DDIAS	-	-	-	INCLUDED
var_11_82644161	11:82644161	T	DDIAS	-	-	-	INCLUDED
rs369127201	11:82644163	G	DDIAS	-	-	-	INCLUDED
var_11_82644172	11:82644172	A	DDIAS	-	-	-	INCLUDED
rs201744887	11:82644179	G	DDIAS	-	-	-	INCLUDED
var_11_82644241	11:82644241	A	DDIAS	-	-	-	INCLUDED
var_11_82644245	11:82644245	T	DDIAS	-	-	-	INCLUDED
rs375906511	11:82644254	C	DDIAS	-	-	-	INCLUDED
var_11_82644260	11:82644260	C	DDIAS	-	-	-	INCLUDED
rs190082082	11:82644277	C	DDIAS	-	-	-	INCLUDED
var_11_82644299	11:82644299	GT	DDIAS	-	-	-	INCLUDED
var_11_82644304	11:82644304	A	DDIAS	-	-	-	INCLUDED
rs371262428	11:82644313	G	DDIAS	-	-	-	INCLUDED
rs200270693	11:82644314	A	DDIAS	-	-	-	INCLUDED
rs377608768	11:82644317	G	DDIAS	-	-	-	INCLUDED
var_11_82644319	11:82644319	C	DDIAS	-	-	-	INCLUDED
var_11_82644344	11:82644344	A	DDIAS	-	-	-	INCLUDED
rs369733646	11:82644353	G	DDIAS	-	-	-	INCLUDED
var_11_82644359	11:82644359	G	DDIAS	-	-	-	INCLUDED
var_11_82644361	11:82644361	A	DDIAS	-	-	-	INCLUDED
var_11_82644388	11:82644388	A	DDIAS	-	-	-	INCLUDED
rs369610480	11:82644394	G	DDIAS	-	-	-	INCLUDED
rs138170212	11:82644398	G	DDIAS	-	-	-	INCLUDED
var_11_82644401	11:82644401	G	DDIAS	-	-	-	INCLUDED
var_11_82644411	11:82644411	T	DDIAS	-	-	-	INCLUDED
var_11_82644419	11:82644419	C	DDIAS	-	-	-	INCLUDED
var_11_82644441	11:82644441	A	DDIAS	-	-	-	INCLUDED
rs201671760	11:82644445	G	DDIAS	-	-	-	INCLUDED
rs370316312	11:82644452	T	DDIAS	-	-	-	INCLUDED
rs182301147	11:82644463	G	DDIAS	-	-	-	INCLUDED
var_11_82644508	11:82644508	A	DDIAS	-	-	-	INCLUDED
var_11_82644518	11:82644518	T	DDIAS	-	-	-	INCLUDED
var_11_82644523	11:82644523	A	DDIAS	-	-	-	INCLUDED
rs139126182	11:82644524	C	DDIAS	-	-	-	INCLUDED
var_11_82644551	11:82644551	G	DDIAS	-	-	-	INCLUDED
var_11_82644554	11:82644554	G	DDIAS	-	-	-	INCLUDED
rs150179066	11:82644557	G	DDIAS	-	-	-	INCLUDED
var_11_82644562	11:82644562	G	DDIAS	-	-	-	INCLUDED
var_11_82644569	11:82644569	T	DDIAS	-	-	-	INCLUDED
rs377026057	11:82644583	A	DDIAS	-	-	-	INCLUDED
rs374985753	11:82644584	G	DDIAS	-	-	-	INCLUDED
rs200783055	11:82644594	A	DDIAS	-	-	-	INCLUDED
var_11_82644599	11:82644599	A	DDIAS	-	-	-	INCLUDED
var_11_82644604	11:82644604	C	DDIAS	-	-	-	INCLUDED
rs201151239	11:82644611	C	DDIAS	-	-	-	INCLUDED
var_11_82644623	11:82644623	C	DDIAS	-	-	-	INCLUDED
var_11_82644626	11:82644626	T	DDIAS	-	-	-	INCLUDED
var_11_82644647	11:82644647	A	DDIAS	-	-	-	INCLUDED
var_11_82644668	11:82644668	C	DDIAS	-	-	-	INCLUDED
rs187279843	11:82644683	A	DDIAS	-	-	-	INCLUDED
rs368341918	11:82644685	T	DDIAS	-	-	-	INCLUDED
var_11_82644689	11:82644689	T	DDIAS	-	-	-	INCLUDED
rs149306351	11:82644709	G	DDIAS	-	-	-	INCLUDED
var_11_82644724	11:82644724	G	DDIAS	-	-	-	INCLUDED
var_11_82644726	11:82644726	C	DDIAS	-	-	-	INCLUDED
var_11_82644737	11:82644737	G	DDIAS	-	-	-	INCLUDED
rs375795516	11:82644740	T	DDIAS	-	-	-	INCLUDED
var_11_82644749	11:82644749	A	DDIAS	-	-	-	INCLUDED
var_11_82644750	11:82644750	G	DDIAS	-	-	-	INCLUDED
var_11_82644751	11:82644751	A	DDIAS	-	-	-	INCLUDED
rs370417171	11:82644754	G	DDIAS	-	-	-	INCLUDED
rs137946617	11:82644771	G	DDIAS	-	-	-	INCLUDED
rs377352381	11:82644841	T	DDIAS	-	-	-	INCLUDED
var_11_82644847	11:82644847	C	DDIAS	-	-	-	INCLUDED
var_11_82644854	11:82644854	G	DDIAS	-	-	-	INCLUDED
var_11_82644869	11:82644869	T	DDIAS	-	-	-	INCLUDED
var_11_82644877	11:82644877	T	DDIAS	-	-	-	INCLUDED
var_11_82644887	11:82644887	GC	DDIAS	-	-	-	INCLUDED
var_11_82644890	11:82644890	G	DDIAS	-	-	-	INCLUDED
rs200675617	11:82644892	G	DDIAS	-	-	-	INCLUDED
var_11_82644916	11:82644916	A	DDIAS	-	-	-	INCLUDED
rs200403739	11:82644919	A	DDIAS	-	-	-	INCLUDED
var_11_82644935	11:82644935	T	DDIAS	-	-	-	INCLUDED
var_11_82644943	11:82644943	A	DDIAS	-	-	-	INCLUDED
var_11_82644945	11:82644945	C	DDIAS	-	-	-	INCLUDED
var_11_82644950	11:82644950	G	DDIAS	-	-	-	INCLUDED
var_11_82644961	11:82644961	AG	DDIAS	-	-	-	INCLUDED
rs142973922	11:82644966	G	DDIAS	-	-	-	INCLUDED
var_11_82644983	11:82644983	G	DDIAS	-	-	-	INCLUDED
var_11_82645006	11:82645006	C	DDIAS	-	-	-	INCLUDED
rs150700476	11:82645015	C	DDIAS	-	-	-	INCLUDED
rs139865887	11:82645027	G	DDIAS	-	-	-	INCLUDED
var_11_82645031	11:82645031	T	DDIAS	-	-	-	INCLUDED
var_11_82645036	11:82645036	A	DDIAS	-	-	-	INCLUDED
var_11_82645038	11:82645038	G	DDIAS	-	-	-	INCLUDED
var_11_82645043	11:82645043	A	DDIAS	-	-	-	INCLUDED
var_11_82645049	11:82645049	G	DDIAS	-	-	-	INCLUDED
rs144839914	11:82645063	T	DDIAS	-	-	-	INCLUDED
var_11_82645075	11:82645075	C	DDIAS	-	-	-	INCLUDED
var_11_82645106	11:82645106	T	DDIAS	-	-	-	INCLUDED
var_11_82645118	11:82645118	G	DDIAS	-	-	-	INCLUDED
rs199840462	11:82645157	G	DDIAS	-	-	-	INCLUDED
var_11_82645160	11:82645160	T	DDIAS	-	-	-	INCLUDED
rs147890809	11:82645169	T	DDIAS	-	-	-	INCLUDED
var_11_82645171	11:82645171	G	DDIAS	-	-	-	INCLUDED
var_11_82645172	11:82645172	G	DDIAS	-	-	-	INCLUDED
var_11_82645184	11:82645184	G	DDIAS	-	-	-	INCLUDED
rs201249096	11:82645190	G	DDIAS	-	-	-	INCLUDED
var_11_82645198	11:82645198	G	DDIAS	-	-	-	INCLUDED
rs372434751	11:82645223	A	DDIAS	-	-	-	INCLUDED
var_11_82645231	11:82645231	G	DDIAS	-	-	-	INCLUDED
rs141656476	11:82645246	A	DDIAS	-	-	-	INCLUDED
rs200868395	11:82645273	A	DDIAS	-	-	-	INCLUDED
var_11_82645280	11:82645280	A	DDIAS	-	-	-	INCLUDED
rs372844557	11:82645298	A	DDIAS	-	-	-	INCLUDED
var_11_82645333	11:82645333	A	DDIAS	-	-	-	INCLUDED
var_11_82645339	11:82645339	A	DDIAS	-	-	-	INCLUDED
var_11_82645345	11:82645345	C	DDIAS	-	-	-	INCLUDED
var_11_82645352	11:82645352	G	DDIAS	-	-	-	INCLUDED
rs377334924	11:82645372	C	DDIAS	-	-	-	INCLUDED
var_12_10525718	12:10525718	T	KLRK1	-	-	INCLUDED	INCLUDED
var_12_10525736	12:10525736	C	KLRK1	-	-	INCLUDED	INCLUDED
var_12_10525739	12:10525739	G	KLRK1	-	-	INCLUDED	INCLUDED
var_12_10525750	12:10525750	T	KLRK1	-	-	INCLUDED	INCLUDED
var_12_10525751	12:10525751	G	KLRK1	-	-	INCLUDED	INCLUDED
var_12_10525765	12:10525765	G	KLRK1	-	-	INCLUDED	INCLUDED
var_12_10525800	12:10525800	C	KLRK1	-	-	INCLUDED	INCLUDED
rs2306182	12:10530734	C	KLRK1	-	-	INCLUDED	INCLUDED
rs200842022	12:10530749	A	KLRK1	-	-	INCLUDED	INCLUDED
rs141267069	12:10530760	T	KLRK1	-	-	INCLUDED	INCLUDED
var_12_10530766	12:10530766	T	KLRK1	-	-	INCLUDED	INCLUDED
var_12_10530767	12:10530767	A	KLRK1	-	-	INCLUDED	INCLUDED
var_12_10530803	12:10530803	T	KLRK1	-	-	INCLUDED	INCLUDED
var_12_10530812	12:10530812	A	KLRK1	-	-	INCLUDED	INCLUDED
rs369496485	12:10530819	T	KLRK1	-	-	INCLUDED	INCLUDED
var_12_10531196	12:10531196	C	KLRK1	-	-	INCLUDED	INCLUDED
rs369413409	12:10531205	C	KLRK1	-	-	INCLUDED	INCLUDED
rs147568901	12:10531209	A	KLRK1	-	-	INCLUDED	INCLUDED
rs376026354	12:10531212	A	KLRK1	-	-	INCLUDED	INCLUDED
rs149021628	12:10531222	G	KLRK1	-	-	INCLUDED	INCLUDED
var_12_10531223	12:10531223	T	KLRK1	-	-	INCLUDED	INCLUDED
var_12_10531233	12:10531233	C	KLRK1	-	-	INCLUDED	INCLUDED
var_12_10531284	12:10531284	A	KLRK1	-	-	INCLUDED	INCLUDED
var_12_10531297	12:10531297	GTAAC	KLRK1	-	-	INCLUDED	INCLUDED
var_12_10531304	12:10531304	C	KLRK1	-	-	INCLUDED	INCLUDED
var_12_10532061	12:10532061	C	KLRK1	-	-	INCLUDED	INCLUDED
var_12_10532066	12:10532066	T	KLRK1	-	-	INCLUDED	INCLUDED
var_12_10532068	12:10532068	G	KLRK1	-	-	INCLUDED	INCLUDED
var_12_10532313	12:10532313	T	KLRK1	-	-	INCLUDED	INCLUDED
var_12_10532320	12:10532320	G	KLRK1	-	-	INCLUDED	INCLUDED
var_12_10532335	12:10532335	T	KLRK1	-	-	INCLUDED	INCLUDED
rs377167821	12:10532337	T	KLRK1	-	-	INCLUDED	INCLUDED
var_12_10532338	12:10532338	C	KLRK1	-	-	INCLUDED	INCLUDED
var_12_10532340	12:10532340	C	KLRK1	-	-	INCLUDED	INCLUDED
rs141717786	12:10532344	A	KLRK1	-	-	INCLUDED	INCLUDED
var_12_10532349	12:10532349	T	KLRK1	-	-	INCLUDED	INCLUDED
var_12_10532350	12:10532350	T	KLRK1	-	-	INCLUDED	INCLUDED
var_12_10532362	12:10532362	T	KLRK1	-	-	INCLUDED	INCLUDED
var_12_10532370	12:10532370	A	KLRK1	-	-	INCLUDED	INCLUDED
var_12_10532376	12:10532376	G	KLRK1	-	-	INCLUDED	INCLUDED
var_12_10532380	12:10532380	C	KLRK1	-	-	INCLUDED	INCLUDED
var_12_10539508	12:10539508	T	KLRK1	-	-	INCLUDED	INCLUDED
var_12_10539536	12:10539536	A	KLRK1	-	-	INCLUDED	INCLUDED
var_12_10539540	12:10539540	C	KLRK1	-	-	INCLUDED	INCLUDED
var_12_10539541	12:10539541	A	KLRK1	-	-	INCLUDED	INCLUDED
var_12_10539549	12:10539549	T	KLRK1	-	-	INCLUDED	INCLUDED
var_12_10539552	12:10539552	T	KLRK1	-	-	INCLUDED	INCLUDED
rs199875572	12:10539556	C	KLRK1	-	-	INCLUDED	INCLUDED
var_12_10539570	12:10539570	C	KLRK1	-	-	INCLUDED	INCLUDED
rs145126988	12:10539574	A	KLRK1	-	-	INCLUDED	INCLUDED
var_12_10539587	12:10539587	T	KLRK1	-	-	INCLUDED	INCLUDED
var_12_10539601	12:10539601	A	KLRK1	-	-	INCLUDED	INCLUDED
rs138926336	12:10539608	G	KLRK1	-	-	INCLUDED	INCLUDED
rs375696662	12:10541381	T	KLRK1	-	-	INCLUDED	INCLUDED
var_12_10541386	12:10541386	A	KLRK1	-	-	INCLUDED	INCLUDED
rs142045163	12:10541391	A	KLRK1	-	-	INCLUDED	INCLUDED
var_12_10541396	12:10541396	T	KLRK1	-	-	INCLUDED	INCLUDED
var_12_10541397	12:10541397	A	KLRK1	-	-	INCLUDED	INCLUDED
rs369792233	12:10541401	T	KLRK1	-	-	INCLUDED	INCLUDED
var_12_10541402	12:10541402	A	KLRK1	-	-	INCLUDED	INCLUDED
rs373220366	12:109526037	A	ALKBH2	-	-	-	INCLUDED
var_12_109526042	12:109526042	A	ALKBH2	-	-	-	INCLUDED
rs137964396	12:109526045	G	ALKBH2	-	-	-	INCLUDED
var_12_109526055	12:109526055	A	ALKBH2	-	-	-	INCLUDED
rs142477859	12:109526067	T	ALKBH2	-	-	-	INCLUDED
var_12_109526069	12:109526069	G	ALKBH2	-	-	-	INCLUDED
var_12_109526085	12:109526085	A	ALKBH2	-	-	-	INCLUDED
var_12_109526095	12:109526095	T	ALKBH2	-	-	-	INCLUDED
rs145985149	12:109526098	C	ALKBH2	-	-	-	INCLUDED
rs141848154	12:109526102	A	ALKBH2	-	-	-	INCLUDED
var_12_109526108	12:109526108	A	ALKBH2	-	-	-	INCLUDED
var_12_109526111	12:109526111	A	ALKBH2	-	-	-	INCLUDED
rs144639687	12:109526112	C	ALKBH2	-	-	-	INCLUDED
var_12_109526120	12:109526120	G	ALKBH2	-	-	-	INCLUDED
var_12_109526136	12:109526136	T	ALKBH2	-	-	-	INCLUDED
rs374317590	12:109526137	T	ALKBH2	-	-	-	INCLUDED
var_12_109526152	12:109526152	G	ALKBH2	-	-	-	INCLUDED
var_12_109526157	12:109526157	G	ALKBH2	-	-	-	INCLUDED
rs148504183	12:109526162	A	ALKBH2	-	-	-	INCLUDED
var_12_109526170	12:109526170	G	ALKBH2	-	-	-	INCLUDED
rs33962311	12:109526189	T	ALKBH2	-	-	-	INCLUDED
var_12_109526190	12:109526190	A	ALKBH2	-	-	-	INCLUDED
rs150621218	12:109526201	C	ALKBH2	-	-	-	INCLUDED
var_12_109526204	12:109526204	T	ALKBH2	-	-	-	INCLUDED
rs202136105	12:109526205	A	ALKBH2	-	-	-	INCLUDED
var_12_109526217	12:109526217	T	ALKBH2	-	-	-	INCLUDED
var_12_109526229	12:109526229	T	ALKBH2	-	-	-	INCLUDED
rs140769082	12:109526259	A	ALKBH2	-	-	-	INCLUDED
rs370325927	12:109526282	T	ALKBH2	-	-	-	INCLUDED
var_12_109526306	12:109526306	T	ALKBH2	-	-	-	INCLUDED
var_12_109527815	12:109527815	C	ALKBH2	-	-	-	INCLUDED
var_12_109527818	12:109527818	T	ALKBH2	-	-	-	INCLUDED
rs200594471	12:109527819	C	ALKBH2	-	-	-	INCLUDED
rs141799372	12:109527826	C	ALKBH2	-	-	-	INCLUDED
rs367979659	12:109527827	A	ALKBH2	-	-	-	INCLUDED
var_12_109527847	12:109527847	T	ALKBH2	-	-	-	INCLUDED
var_12_109527860	12:109527860	T	ALKBH2	-	-	-	INCLUDED
var_12_109527862	12:109527862	A	ALKBH2	-	-	-	INCLUDED
var_12_109527868	12:109527868	T	ALKBH2	-	-	-	INCLUDED
rs371845082	12:109527869	A	ALKBH2	-	-	-	INCLUDED
var_12_109527874	12:109527874	T	ALKBH2	-	-	-	INCLUDED
rs145425095	12:109527875	A	ALKBH2	-	-	-	INCLUDED
var_12_109527878	12:109527878	C	ALKBH2	-	-	-	INCLUDED
var_12_109527883	12:109527883	T	ALKBH2	-	-	-	INCLUDED
var_12_109527896	12:109527896	A	ALKBH2	-	-	-	INCLUDED
var_12_109527901	12:109527901	C	ALKBH2	-	-	-	INCLUDED
var_12_109527902	12:109527902	T	ALKBH2	-	-	-	INCLUDED
rs141737049	12:109527910	A	ALKBH2	-	-	-	INCLUDED
rs143430599	12:109527940	C	ALKBH2	-	-	-	INCLUDED
rs371386059	12:109527941	T	ALKBH2	-	-	-	INCLUDED
var_12_109527944	12:109527944	T	ALKBH2	-	-	-	INCLUDED
var_12_109527949	12:109527949	C	ALKBH2	-	-	-	INCLUDED
rs199728859	12:109527952	A	ALKBH2	-	-	-	INCLUDED
var_12_109527986	12:109527986	T	ALKBH2	-	-	-	INCLUDED
rs144722252	12:109527997	G	ALKBH2	-	-	-	INCLUDED
var_12_109528009	12:109528009	A	ALKBH2	-	-	-	INCLUDED
var_12_109528014	12:109528014	C	ALKBH2	-	-	-	INCLUDED
var_12_109530312	12:109530312	G	ALKBH2	-	-	-	INCLUDED
var_12_109530315	12:109530315	G	ALKBH2	-	-	-	INCLUDED
var_12_109530324	12:109530324	G	ALKBH2	-	-	-	INCLUDED
var_12_109530326	12:109530326	A	ALKBH2	-	-	-	INCLUDED
var_12_109530356	12:109530356	C	ALKBH2	-	-	-	INCLUDED
rs371840572	12:109530360	T	ALKBH2	-	-	-	INCLUDED
var_12_109530380	12:109530380	T	ALKBH2	-	-	-	INCLUDED
var_12_109530392	12:109530392	T	ALKBH2	-	-	-	INCLUDED
var_12_109530407	12:109530407	A	ALKBH2	-	-	-	INCLUDED
var_12_109530410	12:109530410	T	ALKBH2	-	-	-	INCLUDED
var_12_109530419	12:109530419	T	ALKBH2	-	-	-	INCLUDED
var_12_109530420	12:109530420	A	ALKBH2	-	-	-	INCLUDED
var_12_109530423	12:109530423	T	ALKBH2	-	-	-	INCLUDED
var_12_109530455	12:109530455	G	ALKBH2	-	-	-	INCLUDED
var_12_109530459	12:109530459	T	ALKBH2	-	-	-	INCLUDED
rs61745717	12:109530470	A	ALKBH2	-	-	-	INCLUDED
rs372338220	12:109530471	A	ALKBH2	-	-	-	INCLUDED
var_12_109530476	12:109530476	C	ALKBH2	-	-	-	INCLUDED
var_12_109530477	12:109530477	C	ALKBH2	-	-	-	INCLUDED
var_12_109530484	12:109530484	G	ALKBH2	-	-	-	INCLUDED
var_12_109530486	12:109530486	C	ALKBH2	-	-	-	INCLUDED
rs150354394	12:109530493	C	ALKBH2	-	-	-	INCLUDED
var_12_109530501	12:109530501	T	ALKBH2	-	-	-	INCLUDED
var_12_109530510	12:109530510	C	ALKBH2	-	-	-	INCLUDED
var_12_109530543	12:109530543	A	ALKBH2	-	-	-	INCLUDED
rs138073204	12:109530564	T	ALKBH2	-	-	-	INCLUDED
var_12_109530572	12:109530572	C	ALKBH2	-	-	-	INCLUDED
var_12_109530573	12:109530573	C	ALKBH2	-	-	-	INCLUDED
var_12_109530586	12:109530586	C	ALKBH2	-	-	-	INCLUDED
rs376261237	12:111855950	G	SH2B3	-	INCLUDED	INCLUDED	INCLUDED
var_12_111855955	12:111855955	G	SH2B3	-	INCLUDED	INCLUDED	INCLUDED
var_12_111855959	12:111855959	A	SH2B3	-	INCLUDED	INCLUDED	INCLUDED
rs201886863	12:111855990	T	SH2B3	-	INCLUDED	INCLUDED	INCLUDED
var_12_111855996	12:111855996	T	SH2B3	-	INCLUDED	INCLUDED	INCLUDED
var_12_111856002	12:111856002	A	SH2B3	-	INCLUDED	INCLUDED	INCLUDED
var_12_111856013	12:111856013	C	SH2B3	-	INCLUDED	INCLUDED	INCLUDED
var_12_111856017	12:111856017	G	SH2B3	-	INCLUDED	INCLUDED	INCLUDED
var_12_111856031	12:111856031	C	SH2B3	-	INCLUDED	INCLUDED	INCLUDED
var_12_111856036	12:111856036	G	SH2B3	-	INCLUDED	INCLUDED	INCLUDED
var_12_111856037	12:111856037	G	SH2B3	-	INCLUDED	INCLUDED	INCLUDED
var_12_111856045	12:111856045	T	SH2B3	-	INCLUDED	INCLUDED	INCLUDED
var_12_111856046	12:111856046	A	SH2B3	-	INCLUDED	INCLUDED	INCLUDED
var_12_111856047	12:111856047	G	SH2B3	-	INCLUDED	INCLUDED	INCLUDED
var_12_111856048	12:111856048	G	SH2B3	-	INCLUDED	INCLUDED	INCLUDED
var_12_111856065	12:111856065	A	SH2B3	-	INCLUDED	INCLUDED	INCLUDED
var_12_111856076	12:111856076	T	SH2B3	-	INCLUDED	INCLUDED	INCLUDED
var_12_111856093	12:111856093	A	SH2B3	-	INCLUDED	INCLUDED	INCLUDED
var_12_111856094	12:111856094	A	SH2B3	-	INCLUDED	INCLUDED	INCLUDED
var_12_111856098	12:111856098	T	SH2B3	-	INCLUDED	INCLUDED	INCLUDED
var_12_111856105	12:111856105	G	SH2B3	-	INCLUDED	INCLUDED	INCLUDED
var_12_111856110	12:111856110	C	SH2B3	-	INCLUDED	INCLUDED	INCLUDED
var_12_111856172	12:111856172	A	SH2B3	-	INCLUDED	INCLUDED	INCLUDED
var_12_111856181	12:111856181	A	SH2B3	-	INCLUDED	INCLUDED	INCLUDED
var_12_111856190	12:111856190	T	SH2B3	-	INCLUDED	INCLUDED	INCLUDED
var_12_111856337	12:111856337	T	SH2B3	-	INCLUDED	INCLUDED	INCLUDED
var_12_111856413	12:111856413	T	SH2B3	-	INCLUDED	INCLUDED	INCLUDED
var_12_111856448	12:111856448	A	SH2B3	-	INCLUDED	INCLUDED	INCLUDED
var_12_111856551	12:111856551	C	SH2B3	-	INCLUDED	INCLUDED	INCLUDED
rs202080221	12:111856571	C	SH2B3	-	INCLUDED	INCLUDED	INCLUDED
rs140392639	12:111884581	A	SH2B3	-	INCLUDED	INCLUDED	INCLUDED
var_12_111884587	12:111884587	TC	SH2B3	-	INCLUDED	INCLUDED	INCLUDED
var_12_111884588	12:111884588	T	SH2B3	-	INCLUDED	INCLUDED	INCLUDED
var_12_111884590	12:111884590	C	SH2B3	-	INCLUDED	INCLUDED	INCLUDED
rs147341899	12:111884594	C	SH2B3	-	INCLUDED	INCLUDED	INCLUDED
var_12_111884606	12:111884606	A	SH2B3	-	INCLUDED	INCLUDED	INCLUDED
var_12_111884617	12:111884617	T	SH2B3	-	INCLUDED	INCLUDED	INCLUDED
rs149554298	12:111884618	A	SH2B3	-	INCLUDED	INCLUDED	INCLUDED
var_12_111884627	12:111884627	C	SH2B3	-	INCLUDED	INCLUDED	INCLUDED
var_12_111884635	12:111884635	G	SH2B3	-	INCLUDED	INCLUDED	INCLUDED
var_12_111884650	12:111884650	C	SH2B3	-	INCLUDED	INCLUDED	INCLUDED
var_12_111884755	12:111884755	T	SH2B3	-	INCLUDED	INCLUDED	INCLUDED
rs148319611	12:111884756	A	SH2B3	-	INCLUDED	INCLUDED	INCLUDED
var_12_111884759	12:111884759	A	SH2B3	-	INCLUDED	INCLUDED	INCLUDED
rs141493649	12:111884762	G	SH2B3	-	INCLUDED	INCLUDED	INCLUDED
var_12_111884773	12:111884773	C	SH2B3	-	INCLUDED	INCLUDED	INCLUDED
var_12_111884785	12:111884785	A	SH2B3	-	INCLUDED	INCLUDED	INCLUDED
var_12_111884786	12:111884786	C	SH2B3	-	INCLUDED	INCLUDED	INCLUDED
rs374278232	12:111884812	A	SH2B3	-	INCLUDED	INCLUDED	INCLUDED
var_12_111884815	12:111884815	T	SH2B3	-	INCLUDED	INCLUDED	INCLUDED
var_12_111884819	12:111884819	T	SH2B3	-	INCLUDED	INCLUDED	INCLUDED
var_12_111884825	12:111884825	A	SH2B3	-	INCLUDED	INCLUDED	INCLUDED
rs140042617	12:111884828	A	SH2B3	-	INCLUDED	INCLUDED	INCLUDED
var_12_111884830	12:111884830	T	SH2B3	-	INCLUDED	INCLUDED	INCLUDED
rs181079548	12:111884834	A	SH2B3	-	INCLUDED	INCLUDED	INCLUDED
rs74865268	12:111884838	A	SH2B3	-	INCLUDED	INCLUDED	INCLUDED
rs373642679	12:111884930	G	SH2B3	-	INCLUDED	INCLUDED	INCLUDED
var_12_111884942	12:111884942	A	SH2B3	-	INCLUDED	INCLUDED	INCLUDED
rs200158288	12:111884961	T	SH2B3	-	INCLUDED	INCLUDED	INCLUDED
var_12_111884972	12:111884972	A	SH2B3	-	INCLUDED	INCLUDED	INCLUDED
var_12_111884976	12:111884976	T	SH2B3	-	INCLUDED	INCLUDED	INCLUDED
var_12_111884979	12:111884979	A	SH2B3	-	INCLUDED	INCLUDED	INCLUDED
var_12_111884982	12:111884982	T	SH2B3	-	INCLUDED	INCLUDED	INCLUDED
var_12_111884985	12:111884985	A	SH2B3	-	INCLUDED	INCLUDED	INCLUDED
var_12_111884989	12:111884989	A	SH2B3	-	INCLUDED	INCLUDED	INCLUDED
var_12_111884996	12:111884996	G	SH2B3	-	INCLUDED	INCLUDED	INCLUDED
rs143994550	12:111885002	G	SH2B3	-	INCLUDED	INCLUDED	INCLUDED
var_12_111885009	12:111885009	G	SH2B3	-	INCLUDED	INCLUDED	INCLUDED
var_12_111885012	12:111885012	T	SH2B3	-	INCLUDED	INCLUDED	INCLUDED
var_12_111885134	12:111885134	A	SH2B3	-	INCLUDED	INCLUDED	INCLUDED
rs147318193	12:111885143	T	SH2B3	-	INCLUDED	INCLUDED	INCLUDED
var_12_111885145	12:111885145	T	SH2B3	-	INCLUDED	INCLUDED	INCLUDED
rs374931521	12:111885176	T	SH2B3	-	INCLUDED	INCLUDED	INCLUDED
var_12_111885179	12:111885179	G	SH2B3	-	INCLUDED	INCLUDED	INCLUDED
var_12_111885182	12:111885182	C	SH2B3	-	INCLUDED	INCLUDED	INCLUDED
var_12_111885197	12:111885197	G	SH2B3	-	INCLUDED	INCLUDED	INCLUDED
rs372845061	12:111885221	G	SH2B3	-	INCLUDED	INCLUDED	INCLUDED
var_12_111885262	12:111885262	A	SH2B3	-	INCLUDED	INCLUDED	INCLUDED
var_12_111885263	12:111885263	G	SH2B3	-	INCLUDED	INCLUDED	INCLUDED
var_12_111885268	12:111885268	T	SH2B3	-	INCLUDED	INCLUDED	INCLUDED
var_12_111885275	12:111885275	C	SH2B3	-	INCLUDED	INCLUDED	INCLUDED
var_12_111885281	12:111885281	C	SH2B3	-	INCLUDED	INCLUDED	INCLUDED
var_12_111885286	12:111885286	T	SH2B3	-	INCLUDED	INCLUDED	INCLUDED
var_12_111885292	12:111885292	G	SH2B3	-	INCLUDED	INCLUDED	INCLUDED
rs148636776	12:111885295	A	SH2B3	-	INCLUDED	INCLUDED	INCLUDED
rs200936167	12:111885299	T	SH2B3	-	INCLUDED	INCLUDED	INCLUDED
var_12_111885302	12:111885302	A	SH2B3	-	INCLUDED	INCLUDED	INCLUDED
var_12_111885304	12:111885304	T	SH2B3	-	INCLUDED	INCLUDED	INCLUDED
rs181879167	12:111885305	A	SH2B3	-	INCLUDED	INCLUDED	INCLUDED
var_12_111885308	12:111885308	A	SH2B3	-	INCLUDED	INCLUDED	INCLUDED
rs72650673	12:111885310	A	SH2B3	-	INCLUDED	INCLUDED	INCLUDED
rs374311769	12:111885322	G	SH2B3	-	INCLUDED	INCLUDED	INCLUDED
var_12_111885334	12:111885334	C	SH2B3	-	INCLUDED	INCLUDED	INCLUDED
var_12_111885350	12:111885350	T	SH2B3	-	INCLUDED	INCLUDED	INCLUDED
rs199618669	12:111885466	T	SH2B3	-	INCLUDED	INCLUDED	INCLUDED
var_12_111885473	12:111885473	T	SH2B3	-	INCLUDED	INCLUDED	INCLUDED
rs377227265	12:111885485	A	SH2B3	-	INCLUDED	INCLUDED	INCLUDED
var_12_111885490	12:111885490	A	SH2B3	-	INCLUDED	INCLUDED	INCLUDED
rs200907236	12:111885496	T	SH2B3	-	INCLUDED	INCLUDED	INCLUDED
var_12_111885503	12:111885503	G	SH2B3	-	INCLUDED	INCLUDED	INCLUDED
var_12_111885508	12:111885508	TT	SH2B3	-	INCLUDED	INCLUDED	INCLUDED
var_12_111885515	12:111885515	A	SH2B3	-	INCLUDED	INCLUDED	INCLUDED
var_12_111885517	12:111885517	G	SH2B3	-	INCLUDED	INCLUDED	INCLUDED
var_12_111885520	12:111885520	A	SH2B3	-	INCLUDED	INCLUDED	INCLUDED
var_12_111885521	12:111885521	A	SH2B3	-	INCLUDED	INCLUDED	INCLUDED
rs199694759	12:111885526	A	SH2B3	-	INCLUDED	INCLUDED	INCLUDED
var_12_111885535	12:111885535	G	SH2B3	-	INCLUDED	INCLUDED	INCLUDED
var_12_111885550	12:111885550	T	SH2B3	-	INCLUDED	INCLUDED	INCLUDED
var_12_111885551	12:111885551	A	SH2B3	-	INCLUDED	INCLUDED	INCLUDED
var_12_111885554	12:111885554	T	SH2B3	-	INCLUDED	INCLUDED	INCLUDED
rs373631938	12:111885559	G	SH2B3	-	INCLUDED	INCLUDED	INCLUDED
var_12_111885574	12:111885574	A	SH2B3	-	INCLUDED	INCLUDED	INCLUDED
var_12_111885577	12:111885577	A	SH2B3	-	INCLUDED	INCLUDED	INCLUDED
rs74163667	12:111885580	A	SH2B3	-	INCLUDED	INCLUDED	INCLUDED
rs376135681	12:111885583	C	SH2B3	-	INCLUDED	INCLUDED	INCLUDED
var_12_111885593	12:111885593	A	SH2B3	-	INCLUDED	INCLUDED	INCLUDED
var_12_111885607	12:111885607	A	SH2B3	-	INCLUDED	INCLUDED	INCLUDED
rs374482426	12:111885616	A	SH2B3	-	INCLUDED	INCLUDED	INCLUDED
var_12_111885629	12:111885629	T	SH2B3	-	INCLUDED	INCLUDED	INCLUDED
var_12_111885787	12:111885787	T	SH2B3	-	INCLUDED	INCLUDED	INCLUDED
var_12_111885793	12:111885793	GC	SH2B3	-	INCLUDED	INCLUDED	INCLUDED
rs200567433	12:111885799	T	SH2B3	-	INCLUDED	INCLUDED	INCLUDED
var_12_111885801	12:111885801	A	SH2B3	-	INCLUDED	INCLUDED	INCLUDED
rs74163669	12:111885804	T	SH2B3	-	INCLUDED	INCLUDED	INCLUDED
var_12_111885815	12:111885815	C	SH2B3	-	INCLUDED	INCLUDED	INCLUDED
rs368176419	12:111885826	T	SH2B3	-	INCLUDED	INCLUDED	INCLUDED
var_12_111885841	12:111885841	A	SH2B3	-	INCLUDED	INCLUDED	INCLUDED
var_12_111885874	12:111885874	T	SH2B3	-	INCLUDED	INCLUDED	INCLUDED
rs201600035	12:111885878	A	SH2B3	-	INCLUDED	INCLUDED	INCLUDED
var_12_111885892	12:111885892	A	SH2B3	-	INCLUDED	INCLUDED	INCLUDED
rs79819500	12:111885901	A	SH2B3	-	INCLUDED	INCLUDED	INCLUDED
var_12_111885903	12:111885903	C	SH2B3	-	INCLUDED	INCLUDED	INCLUDED
rs138410505	12:111885930	T	SH2B3	-	INCLUDED	INCLUDED	INCLUDED
var_12_111885939	12:111885939	T	SH2B3	-	INCLUDED	INCLUDED	INCLUDED
var_12_111885967	12:111885967	T	SH2B3	-	INCLUDED	INCLUDED	INCLUDED
rs371681526	12:111885970	T	SH2B3	-	INCLUDED	INCLUDED	INCLUDED
var_12_111885971	12:111885971	G	SH2B3	-	INCLUDED	INCLUDED	INCLUDED
var_12_111885981	12:111885981	G	SH2B3	-	INCLUDED	INCLUDED	INCLUDED
rs140649197	12:111885984	A	SH2B3	-	INCLUDED	INCLUDED	INCLUDED
rs74163670	12:111885987	G	SH2B3	-	INCLUDED	INCLUDED	INCLUDED
rs150476570	12:111885999	T	SH2B3	-	INCLUDED	INCLUDED	INCLUDED
rs61734525	12:111886006	G	SH2B3	-	INCLUDED	INCLUDED	INCLUDED
var_12_111886011	12:111886011	A	SH2B3	-	INCLUDED	INCLUDED	INCLUDED
var_12_111886015	12:111886015	A	SH2B3	-	INCLUDED	INCLUDED	INCLUDED
rs201102821	12:111886024	A	SH2B3	-	INCLUDED	INCLUDED	INCLUDED
rs376914049	12:111886029	T	SH2B3	-	INCLUDED	INCLUDED	INCLUDED
var_12_111886030	12:111886030	A	SH2B3	-	INCLUDED	INCLUDED	INCLUDED
var_12_111886053	12:111886053	G	SH2B3	-	INCLUDED	INCLUDED	INCLUDED
rs183875955	12:111886062	T	SH2B3	-	INCLUDED	INCLUDED	INCLUDED
var_12_111886063	12:111886063	A	SH2B3	-	INCLUDED	INCLUDED	INCLUDED
rs72650662	12:111886074	T	SH2B3	-	INCLUDED	INCLUDED	INCLUDED
rs148791142	12:111886075	A	SH2B3	-	INCLUDED	INCLUDED	INCLUDED
rs199803113	12:111886081	C	SH2B3	-	INCLUDED	INCLUDED	INCLUDED
var_12_111886083	12:111886083	T	SH2B3	-	INCLUDED	INCLUDED	INCLUDED
var_12_111886086	12:111886086	G	SH2B3	-	INCLUDED	INCLUDED	INCLUDED
var_12_111886098	12:111886098	T	SH2B3	-	INCLUDED	INCLUDED	INCLUDED
var_12_112204805	12:112204805	T	ALDH2	-	INCLUDED	INCLUDED	INCLUDED
var_12_112204823	12:112204823	G	ALDH2	-	INCLUDED	INCLUDED	INCLUDED
var_12_112204832	12:112204832	T	ALDH2	-	INCLUDED	INCLUDED	INCLUDED
rs372948453	12:112204836	G	ALDH2	-	INCLUDED	INCLUDED	INCLUDED
var_12_112204869	12:112204869	T	ALDH2	-	INCLUDED	INCLUDED	INCLUDED
var_12_112204874	12:112204874	T	ALDH2	-	INCLUDED	INCLUDED	INCLUDED
var_12_112204878	12:112204878	G	ALDH2	-	INCLUDED	INCLUDED	INCLUDED
rs200757003	12:112219724	G	ALDH2	-	INCLUDED	INCLUDED	INCLUDED
rs141574314	12:112219728	G	ALDH2	-	INCLUDED	INCLUDED	INCLUDED
var_12_112219752	12:112219752	T	ALDH2	-	INCLUDED	INCLUDED	INCLUDED
var_12_112219753	12:112219753	C	ALDH2	-	INCLUDED	INCLUDED	INCLUDED
var_12_112219776	12:112219776	A	ALDH2	-	INCLUDED	INCLUDED	INCLUDED
var_12_112219780	12:112219780	G	ALDH2	-	INCLUDED	INCLUDED	INCLUDED
var_12_112219806	12:112219806	T	ALDH2	-	INCLUDED	INCLUDED	INCLUDED
var_12_112219818	12:112219818	A	ALDH2	-	INCLUDED	INCLUDED	INCLUDED
rs369662183	12:112219821	A	ALDH2	-	INCLUDED	INCLUDED	INCLUDED
rs140347209	12:112220981	C	ALDH2	-	INCLUDED	INCLUDED	INCLUDED
rs375845001	12:112220989	A	ALDH2	-	INCLUDED	INCLUDED	INCLUDED
var_12_112220992	12:112220992	T	ALDH2	-	INCLUDED	INCLUDED	INCLUDED
rs199624420	12:112220993	A	ALDH2	-	INCLUDED	INCLUDED	INCLUDED
var_12_112221001	12:112221001	C	ALDH2	-	INCLUDED	INCLUDED	INCLUDED
var_12_112221011	12:112221011	T	ALDH2	-	INCLUDED	INCLUDED	INCLUDED
var_12_112221013	12:112221013	A	ALDH2	-	INCLUDED	INCLUDED	INCLUDED
var_12_112221022	12:112221022	T	ALDH2	-	INCLUDED	INCLUDED	INCLUDED
rs201745983	12:112221023	A	ALDH2	-	INCLUDED	INCLUDED	INCLUDED
rs140919090	12:112221025	T	ALDH2	-	INCLUDED	INCLUDED	INCLUDED
var_12_112221040	12:112221040	A	ALDH2	-	INCLUDED	INCLUDED	INCLUDED
var_12_112221043	12:112221043	G	ALDH2	-	INCLUDED	INCLUDED	INCLUDED
rs150202179	12:112221049	T	ALDH2	-	INCLUDED	INCLUDED	INCLUDED
var_12_112221050	12:112221050	A	ALDH2	-	INCLUDED	INCLUDED	INCLUDED
var_12_112221061	12:112221061	T	ALDH2	-	INCLUDED	INCLUDED	INCLUDED
rs141696414	12:112221062	T	ALDH2	-	INCLUDED	INCLUDED	INCLUDED
rs147086207	12:112221070	T	ALDH2	-	INCLUDED	INCLUDED	INCLUDED
var_12_112221073	12:112221073	A	ALDH2	-	INCLUDED	INCLUDED	INCLUDED
var_12_112221079	12:112221079	T	ALDH2	-	INCLUDED	INCLUDED	INCLUDED
rs190764869	12:112221082	T	ALDH2	-	INCLUDED	INCLUDED	INCLUDED
var_12_112221083	12:112221083	A	ALDH2	-	INCLUDED	INCLUDED	INCLUDED
rs376099569	12:112221085	A	ALDH2	-	INCLUDED	INCLUDED	INCLUDED
var_12_112221101	12:112221101	T	ALDH2	-	INCLUDED	INCLUDED	INCLUDED
var_12_112223077	12:112223077	A	ALDH2	-	INCLUDED	INCLUDED	INCLUDED
rs367911769	12:112223089	G	ALDH2	-	INCLUDED	INCLUDED	INCLUDED
var_12_112223102	12:112223102	G	ALDH2	-	INCLUDED	INCLUDED	INCLUDED
rs141373324	12:112223130	G	ALDH2	-	INCLUDED	INCLUDED	INCLUDED
var_12_112223134	12:112223134	T	ALDH2	-	INCLUDED	INCLUDED	INCLUDED
var_12_112223141	12:112223141	G	ALDH2	-	INCLUDED	INCLUDED	INCLUDED
rs371993659	12:112223150	A	ALDH2	-	INCLUDED	INCLUDED	INCLUDED
var_12_112227633	12:112227633	G	ALDH2	-	INCLUDED	INCLUDED	INCLUDED
var_12_112227647	12:112227647	G	ALDH2	-	INCLUDED	INCLUDED	INCLUDED
var_12_112227670	12:112227670	T	ALDH2	-	INCLUDED	INCLUDED	INCLUDED
rs144375294	12:112227679	A	ALDH2	-	INCLUDED	INCLUDED	INCLUDED
rs375708006	12:112227697	T	ALDH2	-	INCLUDED	INCLUDED	INCLUDED
rs368356402	12:112227700	T	ALDH2	-	INCLUDED	INCLUDED	INCLUDED
var_12_112227701	12:112227701	A	ALDH2	-	INCLUDED	INCLUDED	INCLUDED
var_12_112227709	12:112227709	A	ALDH2	-	INCLUDED	INCLUDED	INCLUDED
var_12_112227716	12:112227716	T	ALDH2	-	INCLUDED	INCLUDED	INCLUDED
var_12_112227724	12:112227724	A	ALDH2	-	INCLUDED	INCLUDED	INCLUDED
var_12_112227729	12:112227729	C	ALDH2	-	INCLUDED	INCLUDED	INCLUDED
var_12_112227730	12:112227730	G	ALDH2	-	INCLUDED	INCLUDED	INCLUDED
rs191240032	12:112227737	T	ALDH2	-	INCLUDED	INCLUDED	INCLUDED
rs199847950	12:112227739	T	ALDH2	-	INCLUDED	INCLUDED	INCLUDED
var_12_112228281	12:112228281	T	ALDH2	-	INCLUDED	INCLUDED	INCLUDED
var_12_112228298	12:112228298	A	ALDH2	-	INCLUDED	INCLUDED	INCLUDED
var_12_112228302	12:112228302	C	ALDH2	-	INCLUDED	INCLUDED	INCLUDED
rs377123780	12:112228337	A	ALDH2	-	INCLUDED	INCLUDED	INCLUDED
var_12_112228341	12:112228341	C	ALDH2	-	INCLUDED	INCLUDED	INCLUDED
var_12_112228350	12:112228350	A	ALDH2	-	INCLUDED	INCLUDED	INCLUDED
var_12_112228360	12:112228360	G	ALDH2	-	INCLUDED	INCLUDED	INCLUDED
var_12_112229125	12:112229125	T	ALDH2	-	INCLUDED	INCLUDED	INCLUDED
var_12_112229137	12:112229137	G	ALDH2	-	INCLUDED	INCLUDED	INCLUDED
var_12_112229139	12:112229139	G	ALDH2	-	INCLUDED	INCLUDED	INCLUDED
var_12_112229144	12:112229144	A	ALDH2	-	INCLUDED	INCLUDED	INCLUDED
var_12_112229147	12:112229147	A	ALDH2	-	INCLUDED	INCLUDED	INCLUDED
var_12_112229159	12:112229159	T	ALDH2	-	INCLUDED	INCLUDED	INCLUDED
var_12_112229170	12:112229170	A	ALDH2	-	INCLUDED	INCLUDED	INCLUDED
rs111540940	12:112229177	T	ALDH2	-	INCLUDED	INCLUDED	INCLUDED
var_12_112229180	12:112229180	T	ALDH2	-	INCLUDED	INCLUDED	INCLUDED
var_12_112229191	12:112229191	C	ALDH2	-	INCLUDED	INCLUDED	INCLUDED
var_12_112229224	12:112229224	C	ALDH2	-	INCLUDED	INCLUDED	INCLUDED
rs201835306	12:112229871	T	ALDH2	-	INCLUDED	INCLUDED	INCLUDED
var_12_112229872	12:112229872	A	ALDH2	-	INCLUDED	INCLUDED	INCLUDED
var_12_112229889	12:112229889	T	ALDH2	-	INCLUDED	INCLUDED	INCLUDED
rs139133423	12:112229898	G	ALDH2	-	INCLUDED	INCLUDED	INCLUDED
var_12_112229911	12:112229911	A	ALDH2	-	INCLUDED	INCLUDED	INCLUDED
rs145077856	12:112229928	T	ALDH2	-	INCLUDED	INCLUDED	INCLUDED
var_12_112229929	12:112229929	T	ALDH2	-	INCLUDED	INCLUDED	INCLUDED
var_12_112229935	12:112229935	G	ALDH2	-	INCLUDED	INCLUDED	INCLUDED
rs372262254	12:112229938	A	ALDH2	-	INCLUDED	INCLUDED	INCLUDED
var_12_112229952	12:112229952	A	ALDH2	-	INCLUDED	INCLUDED	INCLUDED
var_12_112229954	12:112229954	A	ALDH2	-	INCLUDED	INCLUDED	INCLUDED
rs148698157	12:112229962	A	ALDH2	-	INCLUDED	INCLUDED	INCLUDED
rs142271678	12:112229964	A	ALDH2	-	INCLUDED	INCLUDED	INCLUDED
var_12_112229965	12:112229965	T	ALDH2	-	INCLUDED	INCLUDED	INCLUDED
var_12_112230404	12:112230404	T	ALDH2	-	INCLUDED	INCLUDED	INCLUDED
var_12_112230431	12:112230431	A	ALDH2	-	INCLUDED	INCLUDED	INCLUDED
rs372053825	12:112230474	A	ALDH2	-	INCLUDED	INCLUDED	INCLUDED
rs376029750	12:112230489	T	ALDH2	-	INCLUDED	INCLUDED	INCLUDED
rs202226446	12:112230515	T	ALDH2	-	INCLUDED	INCLUDED	INCLUDED
var_12_112230516	12:112230516	A	ALDH2	-	INCLUDED	INCLUDED	INCLUDED
var_12_112230542	12:112230542	A	ALDH2	-	INCLUDED	INCLUDED	INCLUDED
var_12_112230582	12:112230582	T	ALDH2	-	INCLUDED	INCLUDED	INCLUDED
var_12_112235888	12:112235888	T	ALDH2	-	INCLUDED	INCLUDED	INCLUDED
var_12_112235895	12:112235895	G	ALDH2	-	INCLUDED	INCLUDED	INCLUDED
var_12_112235897	12:112235897	C	ALDH2	-	INCLUDED	INCLUDED	INCLUDED
var_12_112235912	12:112235912	A	ALDH2	-	INCLUDED	INCLUDED	INCLUDED
rs201023185	12:112235924	G	ALDH2	-	INCLUDED	INCLUDED	INCLUDED
var_12_112235925	12:112235925	T	ALDH2	-	INCLUDED	INCLUDED	INCLUDED
rs150253385	12:112235938	C	ALDH2	-	INCLUDED	INCLUDED	INCLUDED
rs372769067	12:112235943	T	ALDH2	-	INCLUDED	INCLUDED	INCLUDED
var_12_112235952	12:112235952	C	ALDH2	-	INCLUDED	INCLUDED	INCLUDED
var_12_112235978	12:112235978	T	ALDH2	-	INCLUDED	INCLUDED	INCLUDED
var_12_112235979	12:112235979	A	ALDH2	-	INCLUDED	INCLUDED	INCLUDED
rs149442966	12:112235996	T	ALDH2	-	INCLUDED	INCLUDED	INCLUDED
var_12_112237711	12:112237711	G	ALDH2	-	INCLUDED	INCLUDED	INCLUDED
var_12_112237714	12:112237714	C	ALDH2	-	INCLUDED	INCLUDED	INCLUDED
rs199811756	12:112237715	T	ALDH2	-	INCLUDED	INCLUDED	INCLUDED
var_12_112237727	12:112237727	A	ALDH2	-	INCLUDED	INCLUDED	INCLUDED
rs374377652	12:112237750	C	ALDH2	-	INCLUDED	INCLUDED	INCLUDED
rs144598865	12:112237752	A	ALDH2	-	INCLUDED	INCLUDED	INCLUDED
var_12_112237770	12:112237770	A	ALDH2	-	INCLUDED	INCLUDED	INCLUDED
var_12_112237783	12:112237783	T	ALDH2	-	INCLUDED	INCLUDED	INCLUDED
var_12_112237797	12:112237797	A	ALDH2	-	INCLUDED	INCLUDED	INCLUDED
var_12_112237823	12:112237823	A	ALDH2	-	INCLUDED	INCLUDED	INCLUDED
rs201405479	12:112237842	G	ALDH2	-	INCLUDED	INCLUDED	INCLUDED
var_12_112237855	12:112237855	T	ALDH2	-	INCLUDED	INCLUDED	INCLUDED
var_12_112237858	12:112237858	C	ALDH2	-	INCLUDED	INCLUDED	INCLUDED
var_12_112241706	12:112241706	A	ALDH2	-	INCLUDED	INCLUDED	INCLUDED
rs371493214	12:112241719	T	ALDH2	-	INCLUDED	INCLUDED	INCLUDED
var_12_112241731	12:112241731	A	ALDH2	-	INCLUDED	INCLUDED	INCLUDED
var_12_112241742	12:112241742	A	ALDH2	-	INCLUDED	INCLUDED	INCLUDED
rs201939387	12:112241747	T	ALDH2	-	INCLUDED	INCLUDED	INCLUDED
var_12_112241772	12:112241772	C	ALDH2	-	INCLUDED	INCLUDED	INCLUDED
var_12_112608878	12:112608878	G	HECTD4	-	INCLUDED	INCLUDED	INCLUDED
var_12_112608906	12:112608906	T	HECTD4	-	INCLUDED	INCLUDED	INCLUDED
var_12_112608912	12:112608912	C	HECTD4	-	INCLUDED	INCLUDED	INCLUDED
var_12_112608929	12:112608929	C	HECTD4	-	INCLUDED	INCLUDED	INCLUDED
var_12_112608942	12:112608942	T	HECTD4	-	INCLUDED	INCLUDED	INCLUDED
var_12_112608947	12:112608947	T	HECTD4	-	INCLUDED	INCLUDED	INCLUDED
var_12_112608962	12:112608962	G	HECTD4	-	INCLUDED	INCLUDED	INCLUDED
var_12_112608963	12:112608963	C	HECTD4	-	INCLUDED	INCLUDED	INCLUDED
var_12_112608978	12:112608978	T	HECTD4	-	INCLUDED	INCLUDED	INCLUDED
var_12_112608990	12:112608990	T	HECTD4	-	INCLUDED	INCLUDED	INCLUDED
var_12_112608993	12:112608993	C	HECTD4	-	INCLUDED	INCLUDED	INCLUDED
var_12_112609023	12:112609023	G	HECTD4	-	INCLUDED	INCLUDED	INCLUDED
var_12_112609025	12:112609025	C	HECTD4	-	INCLUDED	INCLUDED	INCLUDED
rs375718509	12:112609035	T	HECTD4	-	INCLUDED	INCLUDED	INCLUDED
rs372068050	12:112609040	T	HECTD4	-	INCLUDED	INCLUDED	INCLUDED
var_12_112609044	12:112609044	C	HECTD4	-	INCLUDED	INCLUDED	INCLUDED
var_12_112609049	12:112609049	T	HECTD4	-	INCLUDED	INCLUDED	INCLUDED
rs376564493	12:112609101	A	HECTD4	-	INCLUDED	INCLUDED	INCLUDED
rs61999311	12:112610487	T	HECTD4	-	INCLUDED	INCLUDED	INCLUDED
var_12_112610490	12:112610490	T	HECTD4	-	INCLUDED	INCLUDED	INCLUDED
rs376236788	12:112610492	T	HECTD4	-	INCLUDED	INCLUDED	INCLUDED
var_12_112610499	12:112610499	T	HECTD4	-	INCLUDED	INCLUDED	INCLUDED
var_12_112610511	12:112610511	T	HECTD4	-	INCLUDED	INCLUDED	INCLUDED
var_12_112610541	12:112610541	C	HECTD4	-	INCLUDED	INCLUDED	INCLUDED
var_12_112610544	12:112610544	A	HECTD4	-	INCLUDED	INCLUDED	INCLUDED
var_12_112610547	12:112610547	T	HECTD4	-	INCLUDED	INCLUDED	INCLUDED
var_12_112610559	12:112610559	T	HECTD4	-	INCLUDED	INCLUDED	INCLUDED
var_12_112610568	12:112610568	A	HECTD4	-	INCLUDED	INCLUDED	INCLUDED
var_12_112610574	12:112610574	C	HECTD4	-	INCLUDED	INCLUDED	INCLUDED
rs370505974	12:112610585	G	HECTD4	-	INCLUDED	INCLUDED	INCLUDED
var_12_112610601	12:112610601	T	HECTD4	-	INCLUDED	INCLUDED	INCLUDED
var_12_112610607	12:112610607	C	HECTD4	-	INCLUDED	INCLUDED	INCLUDED
var_12_112610625	12:112610625	C	HECTD4	-	INCLUDED	INCLUDED	INCLUDED
var_12_112610631	12:112610631	A	HECTD4	-	INCLUDED	INCLUDED	INCLUDED
var_12_112610639	12:112610639	T	HECTD4	-	INCLUDED	INCLUDED	INCLUDED
rs371291789	12:112610642	C	HECTD4	-	INCLUDED	INCLUDED	INCLUDED
rs192881359	12:112610643	A	HECTD4	-	INCLUDED	INCLUDED	INCLUDED
var_12_112610645	12:112610645	T	HECTD4	-	INCLUDED	INCLUDED	INCLUDED
var_12_112610649	12:112610649	T	HECTD4	-	INCLUDED	INCLUDED	INCLUDED
var_12_112610652	12:112610652	T	HECTD4	-	INCLUDED	INCLUDED	INCLUDED
var_12_112613586	12:112613586	T	HECTD4	-	INCLUDED	INCLUDED	INCLUDED
var_12_112613589	12:112613589	C	HECTD4	-	INCLUDED	INCLUDED	INCLUDED
var_12_112613592	12:112613592	A	HECTD4	-	INCLUDED	INCLUDED	INCLUDED
var_12_112613609	12:112613609	T	HECTD4	-	INCLUDED	INCLUDED	INCLUDED
rs183402588	12:112613615	G	HECTD4	-	INCLUDED	INCLUDED	INCLUDED
var_12_112613619	12:112613619	T	HECTD4	-	INCLUDED	INCLUDED	INCLUDED
var_12_112614399	12:112614399	C	HECTD4	-	INCLUDED	INCLUDED	INCLUDED
var_12_112614478	12:112614478	C	HECTD4	-	INCLUDED	INCLUDED	INCLUDED
var_12_112614481	12:112614481	T	HECTD4	-	INCLUDED	INCLUDED	INCLUDED
var_12_112614493	12:112614493	A	HECTD4	-	INCLUDED	INCLUDED	INCLUDED
rs370725399	12:112620869	C	HECTD4	-	INCLUDED	INCLUDED	INCLUDED
var_12_112620888	12:112620888	G	HECTD4	-	INCLUDED	INCLUDED	INCLUDED
var_12_112620899	12:112620899	G	HECTD4	-	INCLUDED	INCLUDED	INCLUDED
rs374095171	12:112620913	A	HECTD4	-	INCLUDED	INCLUDED	INCLUDED
rs375651960	12:112620938	T	HECTD4	-	INCLUDED	INCLUDED	INCLUDED
rs370069950	12:112620975	A	HECTD4	-	INCLUDED	INCLUDED	INCLUDED
var_12_112620982	12:112620982	A	HECTD4	-	INCLUDED	INCLUDED	INCLUDED
var_12_112620983	12:112620983	T	HECTD4	-	INCLUDED	INCLUDED	INCLUDED
rs373781714	12:112620988	G	HECTD4	-	INCLUDED	INCLUDED	INCLUDED
var_12_112621033	12:112621033	T	HECTD4	-	INCLUDED	INCLUDED	INCLUDED
var_12_112621040	12:112621040	A	HECTD4	-	INCLUDED	INCLUDED	INCLUDED
var_12_112621051	12:112621051	G	HECTD4	-	INCLUDED	INCLUDED	INCLUDED
rs368516063	12:112621060	T	HECTD4	-	INCLUDED	INCLUDED	INCLUDED
var_12_112621996	12:112621996	G	HECTD4	-	INCLUDED	INCLUDED	INCLUDED
var_12_112622001	12:112622001	A	HECTD4	-	INCLUDED	INCLUDED	INCLUDED
rs151014114	12:112622020	A	HECTD4	-	INCLUDED	INCLUDED	INCLUDED
rs375343651	12:112622023	T	HECTD4	-	INCLUDED	INCLUDED	INCLUDED
var_12_112622036	12:112622036	T	HECTD4	-	INCLUDED	INCLUDED	INCLUDED
rs201553347	12:112622044	C	HECTD4	-	INCLUDED	INCLUDED	INCLUDED
var_12_112622049	12:112622049	A	HECTD4	-	INCLUDED	INCLUDED	INCLUDED
var_12_112622056	12:112622056	C	HECTD4	-	INCLUDED	INCLUDED	INCLUDED
var_12_112622080	12:112622080	A	HECTD4	-	INCLUDED	INCLUDED	INCLUDED
var_12_112622086	12:112622086	A	HECTD4	-	INCLUDED	INCLUDED	INCLUDED
var_12_112622088	12:112622088	A	HECTD4	-	INCLUDED	INCLUDED	INCLUDED
var_12_112622095	12:112622095	T	HECTD4	-	INCLUDED	INCLUDED	INCLUDED
var_12_112622118	12:112622118	T	HECTD4	-	INCLUDED	INCLUDED	INCLUDED
var_12_112622136	12:112622136	A	HECTD4	-	INCLUDED	INCLUDED	INCLUDED
var_12_112622203	12:112622203	T	HECTD4	-	INCLUDED	INCLUDED	INCLUDED
var_12_112622221	12:112622221	T	HECTD4	-	INCLUDED	INCLUDED	INCLUDED
var_12_112622224	12:112622224	T	HECTD4	-	INCLUDED	INCLUDED	INCLUDED
var_12_112622227	12:112622227	T	HECTD4	-	INCLUDED	INCLUDED	INCLUDED
var_12_112622233	12:112622233	A	HECTD4	-	INCLUDED	INCLUDED	INCLUDED
rs369692553	12:112622244	G	HECTD4	-	INCLUDED	INCLUDED	INCLUDED
var_12_112622255	12:112622255	T	HECTD4	-	INCLUDED	INCLUDED	INCLUDED
var_12_112622256	12:112622256	T	HECTD4	-	INCLUDED	INCLUDED	INCLUDED
var_12_112622286	12:112622286	A	HECTD4	-	INCLUDED	INCLUDED	INCLUDED
var_12_112622302	12:112622302	C	HECTD4	-	INCLUDED	INCLUDED	INCLUDED
var_12_112622307	12:112622307	C	HECTD4	-	INCLUDED	INCLUDED	INCLUDED
var_12_112622317	12:112622317	T	HECTD4	-	INCLUDED	INCLUDED	INCLUDED
var_12_112622321	12:112622321	C	HECTD4	-	INCLUDED	INCLUDED	INCLUDED
var_12_112622328	12:112622328	C	HECTD4	-	INCLUDED	INCLUDED	INCLUDED
var_12_112622329	12:112622329	C	HECTD4	-	INCLUDED	INCLUDED	INCLUDED
var_12_112622334	12:112622334	A	HECTD4	-	INCLUDED	INCLUDED	INCLUDED
rs373600032	12:112622344	C	HECTD4	-	INCLUDED	INCLUDED	INCLUDED
rs199505291	12:112622352	A	HECTD4	-	INCLUDED	INCLUDED	INCLUDED
rs371474812	12:112622377	T	HECTD4	-	INCLUDED	INCLUDED	INCLUDED
var_12_112622401	12:112622401	A	HECTD4	-	INCLUDED	INCLUDED	INCLUDED
var_12_112622433	12:112622433	C	HECTD4	-	INCLUDED	INCLUDED	INCLUDED
var_12_112622437	12:112622437	G	HECTD4	-	INCLUDED	INCLUDED	INCLUDED
var_12_112622484	12:112622484	C	HECTD4	-	INCLUDED	INCLUDED	INCLUDED
var_12_112622504	12:112622504	T	HECTD4	-	INCLUDED	INCLUDED	INCLUDED
rs374707858	12:112622509	T	HECTD4	-	INCLUDED	INCLUDED	INCLUDED
rs368304975	12:112622517	T	HECTD4	-	INCLUDED	INCLUDED	INCLUDED
var_12_112622524	12:112622524	A	HECTD4	-	INCLUDED	INCLUDED	INCLUDED
var_12_112622536	12:112622536	T	HECTD4	-	INCLUDED	INCLUDED	INCLUDED
var_12_112622613	12:112622613	T	HECTD4	-	INCLUDED	INCLUDED	INCLUDED
rs371909701	12:112622686	C	HECTD4	-	INCLUDED	INCLUDED	INCLUDED
var_12_112622689	12:112622689	A	HECTD4	-	INCLUDED	INCLUDED	INCLUDED
var_12_112622698	12:112622698	C	HECTD4	-	INCLUDED	INCLUDED	INCLUDED
var_12_112622752	12:112622752	T	HECTD4	-	INCLUDED	INCLUDED	INCLUDED
var_12_112622761	12:112622761	G	HECTD4	-	INCLUDED	INCLUDED	INCLUDED
var_12_112622769	12:112622769	G	HECTD4	-	INCLUDED	INCLUDED	INCLUDED
var_12_112622772	12:112622772	T	HECTD4	-	INCLUDED	INCLUDED	INCLUDED
var_12_112622775	12:112622775	T	HECTD4	-	INCLUDED	INCLUDED	INCLUDED
var_12_112622788	12:112622788	A	HECTD4	-	INCLUDED	INCLUDED	INCLUDED
var_12_112622799	12:112622799	A	HECTD4	-	INCLUDED	INCLUDED	INCLUDED
var_12_112622823	12:112622823	C	HECTD4	-	INCLUDED	INCLUDED	INCLUDED
rs376557468	12:112622856	T	HECTD4	-	INCLUDED	INCLUDED	INCLUDED
var_12_112622880	12:112622880	A	HECTD4	-	INCLUDED	INCLUDED	INCLUDED
var_12_112622882	12:112622882	CGAGGAG	HECTD4	-	INCLUDED	INCLUDED	INCLUDED
var_12_112622891	12:112622891	GGAGGAC	HECTD4	-	INCLUDED	INCLUDED	INCLUDED
var_12_112622901	12:112622901	A	HECTD4	-	INCLUDED	INCLUDED	INCLUDED
var_12_112622904	12:112622904	T	HECTD4	-	INCLUDED	INCLUDED	INCLUDED
var_12_112622954	12:112622954	C	HECTD4	-	INCLUDED	INCLUDED	INCLUDED
var_12_112622998	12:112622998	A	HECTD4	-	INCLUDED	INCLUDED	INCLUDED
var_12_112623001	12:112623001	A	HECTD4	-	INCLUDED	INCLUDED	INCLUDED
var_12_112623037	12:112623037	A	HECTD4	-	INCLUDED	INCLUDED	INCLUDED
rs368404348	12:112623045	A	HECTD4	-	INCLUDED	INCLUDED	INCLUDED
var_12_112623067	12:112623067	T	HECTD4	-	INCLUDED	INCLUDED	INCLUDED
rs369100367	12:112623070	T	HECTD4	-	INCLUDED	INCLUDED	INCLUDED
var_12_112623079	12:112623079	T	HECTD4	-	INCLUDED	INCLUDED	INCLUDED
var_12_112623082	12:112623082	T	HECTD4	-	INCLUDED	INCLUDED	INCLUDED
var_12_112623094	12:112623094	T	HECTD4	-	INCLUDED	INCLUDED	INCLUDED
var_12_112623184	12:112623184	T	HECTD4	-	INCLUDED	INCLUDED	INCLUDED
var_12_112623187	12:112623187	T	HECTD4	-	INCLUDED	INCLUDED	INCLUDED
rs202198832	12:112623210	T	HECTD4	-	INCLUDED	INCLUDED	INCLUDED
var_12_112623216	12:112623216	C	HECTD4	-	INCLUDED	INCLUDED	INCLUDED
var_12_112623219	12:112623219	C	HECTD4	-	INCLUDED	INCLUDED	INCLUDED
var_12_112623229	12:112623229	A	HECTD4	-	INCLUDED	INCLUDED	INCLUDED
var_12_112623241	12:112623241	A	HECTD4	-	INCLUDED	INCLUDED	INCLUDED
var_12_112623261	12:112623261	G	HECTD4	-	INCLUDED	INCLUDED	INCLUDED
var_12_112623262	12:112623262	A	HECTD4	-	INCLUDED	INCLUDED	INCLUDED
var_12_112623279	12:112623279	A	HECTD4	-	INCLUDED	INCLUDED	INCLUDED
rs368060159	12:112674761	G	HECTD4	-	INCLUDED	INCLUDED	INCLUDED
var_12_112674777	12:112674777	T	HECTD4	-	INCLUDED	INCLUDED	INCLUDED
var_12_112674788	12:112674788	A	HECTD4	-	INCLUDED	INCLUDED	INCLUDED
var_12_112674807	12:112674807	C	HECTD4	-	INCLUDED	INCLUDED	INCLUDED
var_12_112674867	12:112674867	A	HECTD4	-	INCLUDED	INCLUDED	INCLUDED
var_12_112674878	12:112674878	A	HECTD4	-	INCLUDED	INCLUDED	INCLUDED
var_12_112676861	12:112676861	A	HECTD4	-	INCLUDED	INCLUDED	INCLUDED
var_12_112676864	12:112676864	G	HECTD4	-	INCLUDED	INCLUDED	INCLUDED
var_12_112676883	12:112676883	A	HECTD4	-	INCLUDED	INCLUDED	INCLUDED
var_12_112676897	12:112676897	A	HECTD4	-	INCLUDED	INCLUDED	INCLUDED
var_12_112676941	12:112676941	A	HECTD4	-	INCLUDED	INCLUDED	INCLUDED
rs368516399	12:112676954	C	HECTD4	-	INCLUDED	INCLUDED	INCLUDED
rs202074851	12:112676957	T	HECTD4	-	INCLUDED	INCLUDED	INCLUDED
var_12_112676990	12:112676990	T	HECTD4	-	INCLUDED	INCLUDED	INCLUDED
var_12_112677006	12:112677006	A	HECTD4	-	INCLUDED	INCLUDED	INCLUDED
var_12_112677017	12:112677017	T	HECTD4	-	INCLUDED	INCLUDED	INCLUDED
rs369624543	12:112677026	G	HECTD4	-	INCLUDED	INCLUDED	INCLUDED
var_12_112677033	12:112677033	T	HECTD4	-	INCLUDED	INCLUDED	INCLUDED
rs373200916	12:112677700	A	HECTD4	-	INCLUDED	INCLUDED	INCLUDED
var_12_112677716	12:112677716	C	HECTD4	-	INCLUDED	INCLUDED	INCLUDED
rs374884863	12:112677725	T	HECTD4	-	INCLUDED	INCLUDED	INCLUDED
var_12_112677730	12:112677730	A	HECTD4	-	INCLUDED	INCLUDED	INCLUDED
var_12_112677731	12:112677731	T	HECTD4	-	INCLUDED	INCLUDED	INCLUDED
rs372463521	12:112677743	A	HECTD4	-	INCLUDED	INCLUDED	INCLUDED
var_12_112677761	12:112677761	T	HECTD4	-	INCLUDED	INCLUDED	INCLUDED
rs371074885	12:112677776	T	HECTD4	-	INCLUDED	INCLUDED	INCLUDED
rs377629085	12:112677784	C	HECTD4	-	INCLUDED	INCLUDED	INCLUDED
var_12_112677795	12:112677795	A	HECTD4	-	INCLUDED	INCLUDED	INCLUDED
var_12_112677800	12:112677800	T	HECTD4	-	INCLUDED	INCLUDED	INCLUDED
var_12_112677812	12:112677812	T	HECTD4	-	INCLUDED	INCLUDED	INCLUDED
var_12_112677828	12:112677828	C	HECTD4	-	INCLUDED	INCLUDED	INCLUDED
var_12_112681215	12:112681215	T	HECTD4	-	INCLUDED	INCLUDED	INCLUDED
var_12_112681221	12:112681221	A	HECTD4	-	INCLUDED	INCLUDED	INCLUDED
var_12_112681242	12:112681242	T	HECTD4	-	INCLUDED	INCLUDED	INCLUDED
rs61941332	12:112681251	T	HECTD4	-	INCLUDED	INCLUDED	INCLUDED
var_12_112681280	12:112681280	T	HECTD4	-	INCLUDED	INCLUDED	INCLUDED
var_12_112681310	12:112681310	C	HECTD4	-	INCLUDED	INCLUDED	INCLUDED
var_12_112681437	12:112681437	C	HECTD4	-	INCLUDED	INCLUDED	INCLUDED
var_12_112681444	12:112681444	T	HECTD4	-	INCLUDED	INCLUDED	INCLUDED
var_12_112681473	12:112681473	C	HECTD4	-	INCLUDED	INCLUDED	INCLUDED
var_12_112681488	12:112681488	C	HECTD4	-	INCLUDED	INCLUDED	INCLUDED
var_12_112681497	12:112681497	T	HECTD4	-	INCLUDED	INCLUDED	INCLUDED
var_12_112681501	12:112681501	A	HECTD4	-	INCLUDED	INCLUDED	INCLUDED
var_12_112681507	12:112681507	A	HECTD4	-	INCLUDED	INCLUDED	INCLUDED
var_12_112681555	12:112681555	T	HECTD4	-	INCLUDED	INCLUDED	INCLUDED
var_12_112681560	12:112681560	A	HECTD4	-	INCLUDED	INCLUDED	INCLUDED
rs373287466	12:112681561	A	HECTD4	-	INCLUDED	INCLUDED	INCLUDED
var_12_112681563	12:112681563	T	HECTD4	-	INCLUDED	INCLUDED	INCLUDED
var_12_112681564	12:112681564	A	HECTD4	-	INCLUDED	INCLUDED	INCLUDED
var_12_112681685	12:112681685	A	HECTD4	-	INCLUDED	INCLUDED	INCLUDED
var_12_112681688	12:112681688	T	HECTD4	-	INCLUDED	INCLUDED	INCLUDED
var_12_112681694	12:112681694	C	HECTD4	-	INCLUDED	INCLUDED	INCLUDED
var_12_112681744	12:112681744	T	HECTD4	-	INCLUDED	INCLUDED	INCLUDED
var_12_112681775	12:112681775	T	HECTD4	-	INCLUDED	INCLUDED	INCLUDED
var_12_112681798	12:112681798	C	HECTD4	-	INCLUDED	INCLUDED	INCLUDED
var_12_120535060	12:120535060	A	RAB35	-	-	INCLUDED	INCLUDED
var_12_120535072	12:120535072	G	RAB35	-	-	INCLUDED	INCLUDED
rs373426549	12:120535099	T	RAB35	-	-	INCLUDED	INCLUDED
var_12_120535120	12:120535120	C	RAB35	-	-	INCLUDED	INCLUDED
var_12_120535125	12:120535125	A	RAB35	-	-	INCLUDED	INCLUDED
var_12_120535133	12:120535133	T	RAB35	-	-	INCLUDED	INCLUDED
var_12_120535156	12:120535156	C	RAB35	-	-	INCLUDED	INCLUDED
var_12_120535170	12:120535170	C	RAB35	-	-	INCLUDED	INCLUDED
var_12_120535176	12:120535176	G	RAB35	-	-	INCLUDED	INCLUDED
rs202018032	12:120536625	C	RAB35	-	-	INCLUDED	INCLUDED
var_12_120536635	12:120536635	T	RAB35	-	-	INCLUDED	INCLUDED
var_12_120536674	12:120536674	T	RAB35	-	-	INCLUDED	INCLUDED
var_12_120536677	12:120536677	T	RAB35	-	-	INCLUDED	INCLUDED
var_12_120536697	12:120536697	A	RAB35	-	-	INCLUDED	INCLUDED
var_12_120536893	12:120536893	G	RAB35	-	-	INCLUDED	INCLUDED
var_12_120536911	12:120536911	A	RAB35	-	-	INCLUDED	INCLUDED
var_12_120536939	12:120536939	T	RAB35	-	-	INCLUDED	INCLUDED
var_12_120536940	12:120536940	T	RAB35	-	-	INCLUDED	INCLUDED
var_12_120541651	12:120541651	T	RAB35	-	-	INCLUDED	INCLUDED
var_12_120541697	12:120541697	T	RAB35	-	-	INCLUDED	INCLUDED
var_12_120541738	12:120541738	A	RAB35	-	-	INCLUDED	INCLUDED
var_12_120634605	12:120634605	T	RPLP0	-	-	INCLUDED	INCLUDED
var_12_120634616	12:120634616	C	RPLP0	-	-	INCLUDED	INCLUDED
var_12_120634659	12:120634659	A	RPLP0	-	-	INCLUDED	INCLUDED
var_12_120634666	12:120634666	A	RPLP0	-	-	INCLUDED	INCLUDED
var_12_120634673	12:120634673	A	RPLP0	-	-	INCLUDED	INCLUDED
var_12_120634677	12:120634677	T	RPLP0	-	-	INCLUDED	INCLUDED
var_12_120634689	12:120634689	G	RPLP0	-	-	INCLUDED	INCLUDED
var_12_120634692	12:120634692	C	RPLP0	-	-	INCLUDED	INCLUDED
var_12_120634716	12:120634716	T	RPLP0	-	-	INCLUDED	INCLUDED
var_12_120634730	12:120634730	T	RPLP0	-	-	INCLUDED	INCLUDED
var_12_120635153	12:120635153	A	RPLP0	-	-	INCLUDED	INCLUDED
rs112094735	12:120635189	C	RPLP0	-	-	INCLUDED	INCLUDED
var_12_120635198	12:120635198	A	RPLP0	-	-	INCLUDED	INCLUDED
var_12_120635220	12:120635220	C	RPLP0	-	-	INCLUDED	INCLUDED
var_12_120635228	12:120635228	T	RPLP0	-	-	INCLUDED	INCLUDED
var_12_120635231	12:120635231	G	RPLP0	-	-	INCLUDED	INCLUDED
var_12_120635255	12:120635255	C	RPLP0	-	-	INCLUDED	INCLUDED
var_12_120635258	12:120635258	T	RPLP0	-	-	INCLUDED	INCLUDED
var_12_120635259	12:120635259	A	RPLP0	-	-	INCLUDED	INCLUDED
rs372111192	12:120635265	T	RPLP0	-	-	INCLUDED	INCLUDED
var_12_120636367	12:120636367	T	RPLP0	-	-	INCLUDED	INCLUDED
var_12_120636368	12:120636368	A	RPLP0	-	-	INCLUDED	INCLUDED
rs200612920	12:120636370	A	RPLP0	-	-	INCLUDED	INCLUDED
var_12_120636377	12:120636377	C	RPLP0	-	-	INCLUDED	INCLUDED
var_12_120636391	12:120636391	G	RPLP0	-	-	INCLUDED	INCLUDED
var_12_120636401	12:120636401	T	RPLP0	-	-	INCLUDED	INCLUDED
var_12_120636418	12:120636418	T	RPLP0	-	-	INCLUDED	INCLUDED
rs11548351	12:120636438	A	RPLP0	-	-	INCLUDED	INCLUDED
var_12_120636472	12:120636472	C	RPLP0	-	-	INCLUDED	INCLUDED
rs182313909	12:120636476	T	RPLP0	-	-	INCLUDED	INCLUDED
var_12_120636490	12:120636490	A	RPLP0	-	-	INCLUDED	INCLUDED
rs377314568	12:120636522	A	RPLP0	-	-	INCLUDED	INCLUDED
rs187195275	12:120636539	T	RPLP0	-	-	INCLUDED	INCLUDED
var_12_120636787	12:120636787	T	RPLP0	-	-	INCLUDED	INCLUDED
var_12_120636788	12:120636788	A	RPLP0	-	-	INCLUDED	INCLUDED
rs377364663	12:120636925	C	RPLP0	-	-	INCLUDED	INCLUDED
rs144683331	12:120636931	G	RPLP0	-	-	INCLUDED	INCLUDED
var_12_120636950	12:120636950	T	RPLP0	-	-	INCLUDED	INCLUDED
var_12_120636952	12:120636952	A	RPLP0	-	-	INCLUDED	INCLUDED
var_12_120636957	12:120636957	T	RPLP0	-	-	INCLUDED	INCLUDED
var_12_120636992	12:120636992	A	RPLP0	-	-	INCLUDED	INCLUDED
rs181651041	12:120637000	A	RPLP0	-	-	INCLUDED	INCLUDED
var_12_120637125	12:120637125	T	RPLP0	-	-	INCLUDED	INCLUDED
var_12_120637146	12:120637146	G	RPLP0	-	-	INCLUDED	INCLUDED
var_12_120637147	12:120637147	A	RPLP0	-	-	INCLUDED	INCLUDED
var_12_120637153	12:120637153	T	RPLP0	-	-	INCLUDED	INCLUDED
var_12_120637158	12:120637158	T	RPLP0	-	-	INCLUDED	INCLUDED
rs12580544	12:120637198	T	RPLP0	-	-	INCLUDED	INCLUDED
var_12_120637217	12:120637217	A	RPLP0	-	-	INCLUDED	INCLUDED
var_12_120637257	12:120637257	G	RPLP0	-	-	INCLUDED	INCLUDED
var_12_120638549	12:120638549	C	RPLP0	-	-	INCLUDED	INCLUDED
rs375856624	12:120638552	C	RPLP0	-	-	INCLUDED	INCLUDED
var_12_120638565	12:120638565	C	RPLP0	-	-	INCLUDED	INCLUDED
var_12_122217408	12:122217408	G	RHOF	-	-	INCLUDED	INCLUDED
var_12_122217417	12:122217417	T	RHOF	-	-	INCLUDED	INCLUDED
rs369337961	12:122217423	T	RHOF	-	-	INCLUDED	INCLUDED
var_12_122217424	12:122217424	A	RHOF	-	-	INCLUDED	INCLUDED
var_12_122217427	12:122217427	G	RHOF	-	-	INCLUDED	INCLUDED
rs145959118	12:122217430	G	RHOF	-	-	INCLUDED	INCLUDED
var_12_122217435	12:122217435	T	RHOF	-	-	INCLUDED	INCLUDED
rs199516995	12:122217439	A	RHOF	-	-	INCLUDED	INCLUDED
var_12_122217444	12:122217444	T	RHOF	-	-	INCLUDED	INCLUDED
var_12_122217447	12:122217447	G	RHOF	-	-	INCLUDED	INCLUDED
var_12_122217448	12:122217448	C	RHOF	-	-	INCLUDED	INCLUDED
rs142154274	12:122217454	C	RHOF	-	-	INCLUDED	INCLUDED
rs373624346	12:122217456	T	RHOF	-	-	INCLUDED	INCLUDED
var_12_122217457	12:122217457	T	RHOF	-	-	INCLUDED	INCLUDED
rs368780277	12:122217460	C	RHOF	-	-	INCLUDED	INCLUDED
var_12_122217469	12:122217469	T	RHOF	-	-	INCLUDED	INCLUDED
var_12_122217472	12:122217472	T	RHOF	-	-	INCLUDED	INCLUDED
var_12_122217475	12:122217475	T	RHOF	-	-	INCLUDED	INCLUDED
rs151204339	12:122217483	T	RHOF	-	-	INCLUDED	INCLUDED
var_12_122217484	12:122217484	A	RHOF	-	-	INCLUDED	INCLUDED
var_12_122217490	12:122217490	T	RHOF	-	-	INCLUDED	INCLUDED
var_12_122217494	12:122217494	G	RHOF	-	-	INCLUDED	INCLUDED
rs372966523	12:122217541	T	RHOF	-	-	INCLUDED	INCLUDED
rs147641508	12:122217543	T	RHOF	-	-	INCLUDED	INCLUDED
rs199794385	12:122217544	A	RHOF	-	-	INCLUDED	INCLUDED
var_12_122217553	12:122217553	T	RHOF	-	-	INCLUDED	INCLUDED
rs375457821	12:122218780	A	RHOF	-	-	INCLUDED	INCLUDED
var_12_122218802	12:122218802	G	RHOF	-	-	INCLUDED	INCLUDED
rs147896506	12:122218807	T	RHOF	-	-	INCLUDED	INCLUDED
var_12_122218812	12:122218812	T	RHOF	-	-	INCLUDED	INCLUDED
var_12_122218813	12:122218813	A	RHOF	-	-	INCLUDED	INCLUDED
var_12_122218821	12:122218821	T	RHOF	-	-	INCLUDED	INCLUDED
var_12_122218831	12:122218831	T	RHOF	-	-	INCLUDED	INCLUDED
var_12_122218835	12:122218835	G	RHOF	-	-	INCLUDED	INCLUDED
var_12_122218860	12:122218860	G	RHOF	-	-	INCLUDED	INCLUDED
rs148962846	12:122218861	T	RHOF	-	-	INCLUDED	INCLUDED
var_12_122218864	12:122218864	C	RHOF	-	-	INCLUDED	INCLUDED
var_12_122218869	12:122218869	G	RHOF	-	-	INCLUDED	INCLUDED
var_12_122218870	12:122218870	T	RHOF	-	-	INCLUDED	INCLUDED
var_12_122218872	12:122218872	G	RHOF	-	-	INCLUDED	INCLUDED
var_12_122218881	12:122218881	G	RHOF	-	-	INCLUDED	INCLUDED
rs374364975	12:122218882	T	RHOF	-	-	INCLUDED	INCLUDED
rs199706285	12:122218884	T	RHOF	-	-	INCLUDED	INCLUDED
rs143755894	12:122218885	C	RHOF	-	-	INCLUDED	INCLUDED
var_12_122218894	12:122218894	A	RHOF	-	-	INCLUDED	INCLUDED
rs148151288	12:122218896	A	RHOF	-	-	INCLUDED	INCLUDED
var_12_122218905	12:122218905	A	RHOF	-	-	INCLUDED	INCLUDED
var_12_122218906	12:122218906	T	RHOF	-	-	INCLUDED	INCLUDED
var_12_122218988	12:122218988	T	RHOF	-	-	INCLUDED	INCLUDED
rs201682479	12:122219000	T	RHOF	-	-	INCLUDED	INCLUDED
var_12_122219005	12:122219005	G	RHOF	-	-	INCLUDED	INCLUDED
rs145137511	12:122219006	T	RHOF	-	-	INCLUDED	INCLUDED
var_12_122219018	12:122219018	C	RHOF	-	-	INCLUDED	INCLUDED
var_12_122219027	12:122219027	T	RHOF	-	-	INCLUDED	INCLUDED
var_12_122219035	12:122219035	T	RHOF	-	-	INCLUDED	INCLUDED
var_12_122219042	12:122219042	C	RHOF	-	-	INCLUDED	INCLUDED
var_12_122219067	12:122219067	C	RHOF	-	-	INCLUDED	INCLUDED
var_12_122219074	12:122219074	T	RHOF	-	-	INCLUDED	INCLUDED
rs368718259	12:122219080	T	RHOF	-	-	INCLUDED	INCLUDED
rs375240756	12:122219081	A	RHOF	-	-	INCLUDED	INCLUDED
var_12_122219088	12:122219088	G	RHOF	-	-	INCLUDED	INCLUDED
var_12_122231069	12:122231069	T	RHOF	-	-	INCLUDED	INCLUDED
var_12_122231076	12:122231076	C	RHOF	-	-	INCLUDED	INCLUDED
var_12_122231081	12:122231081	A	RHOF	-	-	INCLUDED	INCLUDED
var_12_122231099	12:122231099	G	RHOF	-	-	INCLUDED	INCLUDED
var_12_122231100	12:122231100	T	RHOF	-	-	INCLUDED	INCLUDED
var_12_122231124	12:122231124	A	RHOF	-	-	INCLUDED	INCLUDED
var_12_122231132	12:122231132	C	RHOF	-	-	INCLUDED	INCLUDED
var_12_122231406	12:122231406	A	RHOF	-	-	INCLUDED	INCLUDED
var_12_122231407	12:122231407	A	RHOF	-	-	INCLUDED	INCLUDED
var_12_122231434	12:122231434	A	RHOF	-	-	INCLUDED	INCLUDED
var_12_122231450	12:122231450	T	RHOF	-	-	INCLUDED	INCLUDED
var_12_122231491	12:122231491	C	RHOF	-	-	INCLUDED	INCLUDED
var_12_122231505	12:122231505	A	RHOF	-	-	INCLUDED	INCLUDED
var_12_122231533	12:122231533	G	RHOF	-	-	INCLUDED	INCLUDED
var_12_122689168	12:122689168	A	B3GNT4	-	-	INCLUDED	INCLUDED
var_12_122689170	12:122689170	G	B3GNT4	-	-	INCLUDED	INCLUDED
var_12_122689173	12:122689173	T	B3GNT4	-	-	INCLUDED	INCLUDED
var_12_122689196	12:122689196	T	B3GNT4	-	-	INCLUDED	INCLUDED
var_12_122689197	12:122689197	G	B3GNT4	-	-	INCLUDED	INCLUDED
var_12_122689199	12:122689199	A	B3GNT4	-	-	INCLUDED	INCLUDED
var_12_122689218	12:122689218	GC	B3GNT4	-	-	INCLUDED	INCLUDED
rs373997186	12:122690863	G	B3GNT4	-	-	INCLUDED	INCLUDED
var_12_122690886	12:122690886	A	B3GNT4	-	-	INCLUDED	INCLUDED
var_12_122690889	12:122690889	C	B3GNT4	-	-	INCLUDED	INCLUDED
var_12_122690905	12:122690905	G	B3GNT4	-	-	INCLUDED	INCLUDED
rs141924852	12:122690907	G	B3GNT4	-	-	INCLUDED	INCLUDED
var_12_122690916	12:122690916	A	B3GNT4	-	-	INCLUDED	INCLUDED
rs374927709	12:122690953	T	B3GNT4	-	-	INCLUDED	INCLUDED
var_12_122690961	12:122690961	T	B3GNT4	-	-	INCLUDED	INCLUDED
var_12_122690972	12:122690972	G	B3GNT4	-	-	INCLUDED	INCLUDED
var_12_122690977	12:122690977	T	B3GNT4	-	-	INCLUDED	INCLUDED
var_12_122690985	12:122690985	G	B3GNT4	-	-	INCLUDED	INCLUDED
rs370203615	12:122690987	C	B3GNT4	-	-	INCLUDED	INCLUDED
var_12_122690994	12:122690994	G	B3GNT4	-	-	INCLUDED	INCLUDED
var_12_122690998	12:122690998	A	B3GNT4	-	-	INCLUDED	INCLUDED
var_12_122690999	12:122690999	TCC	B3GNT4	-	-	INCLUDED	INCLUDED
var_12_122691001	12:122691001	T	B3GNT4	-	-	INCLUDED	INCLUDED
rs374217571	12:122691004	G	B3GNT4	-	-	INCLUDED	INCLUDED
rs141914674	12:122691013	A	B3GNT4	-	-	INCLUDED	INCLUDED
var_12_122691015	12:122691015	T	B3GNT4	-	-	INCLUDED	INCLUDED
rs150666707	12:122691019	A	B3GNT4	-	-	INCLUDED	INCLUDED
var_12_122691021	12:122691021	T	B3GNT4	-	-	INCLUDED	INCLUDED
var_12_122691022	12:122691022	A	B3GNT4	-	-	INCLUDED	INCLUDED
rs139834268	12:122691025	C	B3GNT4	-	-	INCLUDED	INCLUDED
var_12_122691028	12:122691028	T	B3GNT4	-	-	INCLUDED	INCLUDED
var_12_122691030	12:122691030	C	B3GNT4	-	-	INCLUDED	INCLUDED
var_12_122691037	12:122691037	G	B3GNT4	-	-	INCLUDED	INCLUDED
var_12_122691039	12:122691039	C	B3GNT4	-	-	INCLUDED	INCLUDED
var_12_122691049	12:122691049	T	B3GNT4	-	-	INCLUDED	INCLUDED
var_12_122691051	12:122691051	A	B3GNT4	-	-	INCLUDED	INCLUDED
var_12_122691052	12:122691052	CCT	B3GNT4	-	-	INCLUDED	INCLUDED
var_12_122691061	12:122691061	T	B3GNT4	-	-	INCLUDED	INCLUDED
rs140214004	12:122691073	A	B3GNT4	-	-	INCLUDED	INCLUDED
var_12_122691078	12:122691078	T	B3GNT4	-	-	INCLUDED	INCLUDED
var_12_122691079	12:122691079	A	B3GNT4	-	-	INCLUDED	INCLUDED
var_12_122691088	12:122691088	C	B3GNT4	-	-	INCLUDED	INCLUDED
var_12_122691094	12:122691094	G	B3GNT4	-	-	INCLUDED	INCLUDED
var_12_122691096	12:122691096	T	B3GNT4	-	-	INCLUDED	INCLUDED
var_12_122691105	12:122691105	T	B3GNT4	-	-	INCLUDED	INCLUDED
var_12_122691106	12:122691106	G	B3GNT4	-	-	INCLUDED	INCLUDED
var_12_122691111	12:122691111	T	B3GNT4	-	-	INCLUDED	INCLUDED
var_12_122691115	12:122691115	G	B3GNT4	-	-	INCLUDED	INCLUDED
var_12_122691117	12:122691117	G	B3GNT4	-	-	INCLUDED	INCLUDED
var_12_122691126	12:122691126	A	B3GNT4	-	-	INCLUDED	INCLUDED
var_12_122691129	12:122691129	T	B3GNT4	-	-	INCLUDED	INCLUDED
var_12_122691130	12:122691130	T	B3GNT4	-	-	INCLUDED	INCLUDED
var_12_122691136	12:122691136	A	B3GNT4	-	-	INCLUDED	INCLUDED
rs144184548	12:122691144	G	B3GNT4	-	-	INCLUDED	INCLUDED
rs372741015	12:122691154	G	B3GNT4	-	-	INCLUDED	INCLUDED
var_12_122691157	12:122691157	G	B3GNT4	-	-	INCLUDED	INCLUDED
var_12_122691165	12:122691165	A	B3GNT4	-	-	INCLUDED	INCLUDED
var_12_122691168	12:122691168	C	B3GNT4	-	-	INCLUDED	INCLUDED
rs375679576	12:122691181	G	B3GNT4	-	-	INCLUDED	INCLUDED
var_12_122691186	12:122691186	T	B3GNT4	-	-	INCLUDED	INCLUDED
var_12_122691187	12:122691187	G	B3GNT4	-	-	INCLUDED	INCLUDED
rs147782078	12:122691195	G	B3GNT4	-	-	INCLUDED	INCLUDED
rs182526849	12:122691199	A	B3GNT4	-	-	INCLUDED	INCLUDED
var_12_122691204	12:122691204	A	B3GNT4	-	-	INCLUDED	INCLUDED
var_12_122691226	12:122691226	C	B3GNT4	-	-	INCLUDED	INCLUDED
var_12_122691229	12:122691229	TG	B3GNT4	-	-	INCLUDED	INCLUDED
var_12_122691250	12:122691250	A	B3GNT4	-	-	INCLUDED	INCLUDED
var_12_122691258	12:122691258	G	B3GNT4	-	-	INCLUDED	INCLUDED
var_12_122691261	12:122691261	G	B3GNT4	-	-	INCLUDED	INCLUDED
var_12_122691262	12:122691262	TGCCTA	B3GNT4	-	-	INCLUDED	INCLUDED
rs142538376	12:122691264	T	B3GNT4	-	-	INCLUDED	INCLUDED
rs375511104	12:122691291	A	B3GNT4	-	-	INCLUDED	INCLUDED
rs200601197	12:122691298	A	B3GNT4	-	-	INCLUDED	INCLUDED
var_12_122691300	12:122691300	A	B3GNT4	-	-	INCLUDED	INCLUDED
rs376862803	12:122691312	A	B3GNT4	-	-	INCLUDED	INCLUDED
var_12_122691327	12:122691327	A	B3GNT4	-	-	INCLUDED	INCLUDED
var_12_122691348	12:122691348	G	B3GNT4	-	-	INCLUDED	INCLUDED
var_12_122691350	12:122691350	C	B3GNT4	-	-	INCLUDED	INCLUDED
var_12_122691352	12:122691352	C	B3GNT4	-	-	INCLUDED	INCLUDED
var_12_122691356	12:122691356	A	B3GNT4	-	-	INCLUDED	INCLUDED
rs372099054	12:122691359	T	B3GNT4	-	-	INCLUDED	INCLUDED
var_12_122691367	12:122691367	A	B3GNT4	-	-	INCLUDED	INCLUDED
var_12_122691376	12:122691376	G	B3GNT4	-	-	INCLUDED	INCLUDED
var_12_122691378	12:122691378	T	B3GNT4	-	-	INCLUDED	INCLUDED
rs369076213	12:122691379	G	B3GNT4	-	-	INCLUDED	INCLUDED
rs201025149	12:122691381	T	B3GNT4	-	-	INCLUDED	INCLUDED
var_12_122691384	12:122691384	G	B3GNT4	-	-	INCLUDED	INCLUDED
var_12_122691387	12:122691387	C	B3GNT4	-	-	INCLUDED	INCLUDED
rs375787732	12:122691395	A	B3GNT4	-	-	INCLUDED	INCLUDED
var_12_122691400	12:122691400	T	B3GNT4	-	-	INCLUDED	INCLUDED
var_12_122691401	12:122691401	C	B3GNT4	-	-	INCLUDED	INCLUDED
var_12_122691403	12:122691403	C	B3GNT4	-	-	INCLUDED	INCLUDED
var_12_122691408	12:122691408	A	B3GNT4	-	-	INCLUDED	INCLUDED
var_12_122691417	12:122691417	C	B3GNT4	-	-	INCLUDED	INCLUDED
var_12_122691420	12:122691420	C	B3GNT4	-	-	INCLUDED	INCLUDED
var_12_122691423	12:122691423	T	B3GNT4	-	-	INCLUDED	INCLUDED
var_12_122691426	12:122691426	G	B3GNT4	-	-	INCLUDED	INCLUDED
var_12_122691444	12:122691444	T	B3GNT4	-	-	INCLUDED	INCLUDED
var_12_122691453	12:122691453	A	B3GNT4	-	-	INCLUDED	INCLUDED
var_12_122691454	12:122691454	C	B3GNT4	-	-	INCLUDED	INCLUDED
var_12_122691465	12:122691465	C	B3GNT4	-	-	INCLUDED	INCLUDED
rs200448613	12:122691468	A	B3GNT4	-	-	INCLUDED	INCLUDED
rs140444368	12:122691471	C	B3GNT4	-	-	INCLUDED	INCLUDED
rs145634810	12:122691480	A	B3GNT4	-	-	INCLUDED	INCLUDED
var_12_122691484	12:122691484	TA	B3GNT4	-	-	INCLUDED	INCLUDED
var_12_122691486	12:122691486	T	B3GNT4	-	-	INCLUDED	INCLUDED
var_12_122691514	12:122691514	G	B3GNT4	-	-	INCLUDED	INCLUDED
rs376839421	12:122691515	C	B3GNT4	-	-	INCLUDED	INCLUDED
var_12_122691516	12:122691516	GTT	B3GNT4	-	-	INCLUDED	INCLUDED
var_12_122691518	12:122691518	A	B3GNT4	-	-	INCLUDED	INCLUDED
var_12_122691523	12:122691523	A	B3GNT4	-	-	INCLUDED	INCLUDED
var_12_122691531	12:122691531	C	B3GNT4	-	-	INCLUDED	INCLUDED
rs370749355	12:122691532	T	B3GNT4	-	-	INCLUDED	INCLUDED
var_12_122691538	12:122691538	T	B3GNT4	-	-	INCLUDED	INCLUDED
var_12_122691540	12:122691540	T	B3GNT4	-	-	INCLUDED	INCLUDED
var_12_122691550	12:122691550	G	B3GNT4	-	-	INCLUDED	INCLUDED
var_12_122691557	12:122691557	A	B3GNT4	-	-	INCLUDED	INCLUDED
var_12_122691558	12:122691558	G	B3GNT4	-	-	INCLUDED	INCLUDED
var_12_122691559	12:122691559	A	B3GNT4	-	-	INCLUDED	INCLUDED
var_12_122691565	12:122691565	C	B3GNT4	-	-	INCLUDED	INCLUDED
var_12_122691568	12:122691568	C	B3GNT4	-	-	INCLUDED	INCLUDED
var_12_122691574	12:122691574	G	B3GNT4	-	-	INCLUDED	INCLUDED
var_12_122691579	12:122691579	C	B3GNT4	-	-	INCLUDED	INCLUDED
var_12_122691583	12:122691583	C	B3GNT4	-	-	INCLUDED	INCLUDED
var_12_122691589	12:122691589	T	B3GNT4	-	-	INCLUDED	INCLUDED
var_12_122691592	12:122691592	A	B3GNT4	-	-	INCLUDED	INCLUDED
var_12_122691594	12:122691594	G	B3GNT4	-	-	INCLUDED	INCLUDED
rs373036509	12:122691599	T	B3GNT4	-	-	INCLUDED	INCLUDED
rs144265607	12:122691600	G	B3GNT4	-	-	INCLUDED	INCLUDED
rs148329384	12:122691610	G	B3GNT4	-	-	INCLUDED	INCLUDED
var_12_122691612	12:122691612	C	B3GNT4	-	-	INCLUDED	INCLUDED
var_12_122691618	12:122691618	A	B3GNT4	-	-	INCLUDED	INCLUDED
var_12_122691622	12:122691622	G	B3GNT4	-	-	INCLUDED	INCLUDED
var_12_122691636	12:122691636	A	B3GNT4	-	-	INCLUDED	INCLUDED
var_12_122691640	12:122691640	G	B3GNT4	-	-	INCLUDED	INCLUDED
var_12_122691646	12:122691646	C	B3GNT4	-	-	INCLUDED	INCLUDED
rs141506774	12:122691664	T	B3GNT4	-	-	INCLUDED	INCLUDED
var_12_122691666	12:122691666	T	B3GNT4	-	-	INCLUDED	INCLUDED
rs147517845	12:122691667	A	B3GNT4	-	-	INCLUDED	INCLUDED
var_12_122691675	12:122691675	A	B3GNT4	-	-	INCLUDED	INCLUDED
rs140179789	12:122691676	A	B3GNT4	-	-	INCLUDED	INCLUDED
var_12_122691681	12:122691681	G	B3GNT4	-	-	INCLUDED	INCLUDED
var_12_122691693	12:122691693	G	B3GNT4	-	-	INCLUDED	INCLUDED
var_12_122691697	12:122691697	A	B3GNT4	-	-	INCLUDED	INCLUDED
rs374747477	12:122691706	T	B3GNT4	-	-	INCLUDED	INCLUDED
var_12_122691708	12:122691708	A	B3GNT4	-	-	INCLUDED	INCLUDED
var_12_122691728	12:122691728	A	B3GNT4	-	-	INCLUDED	INCLUDED
rs7965804	12:122691739	A	B3GNT4	-	-	INCLUDED	INCLUDED
var_12_122691747	12:122691747	A	B3GNT4	-	-	INCLUDED	INCLUDED
var_12_122691751	12:122691751	A	B3GNT4	-	-	INCLUDED	INCLUDED
var_12_122691753	12:122691753	G	B3GNT4	-	-	INCLUDED	INCLUDED
rs149881946	12:122691754	G	B3GNT4	-	-	INCLUDED	INCLUDED
rs188786985	12:122691756	G	B3GNT4	-	-	INCLUDED	INCLUDED
var_12_122691757	12:122691757	C	B3GNT4	-	-	INCLUDED	INCLUDED
var_12_122691762	12:122691762	A	B3GNT4	-	-	INCLUDED	INCLUDED
var_12_122691769	12:122691769	C	B3GNT4	-	-	INCLUDED	INCLUDED
rs148644965	12:122691772	G	B3GNT4	-	-	INCLUDED	INCLUDED
var_12_122691778	12:122691778	T	B3GNT4	-	-	INCLUDED	INCLUDED
var_12_122691782	12:122691782	G	B3GNT4	-	-	INCLUDED	INCLUDED
var_12_122691784	12:122691784	C	B3GNT4	-	-	INCLUDED	INCLUDED
var_12_122691789	12:122691789	T	B3GNT4	-	-	INCLUDED	INCLUDED
rs142344142	12:122691790	A	B3GNT4	-	-	INCLUDED	INCLUDED
var_12_122691792	12:122691792	T	B3GNT4	-	-	INCLUDED	INCLUDED
var_12_122691793	12:122691793	A	B3GNT4	-	-	INCLUDED	INCLUDED
var_12_122691795	12:122691795	T	B3GNT4	-	-	INCLUDED	INCLUDED
var_12_122691796	12:122691796	A	B3GNT4	-	-	INCLUDED	INCLUDED
rs376040912	12:122691801	C	B3GNT4	-	-	INCLUDED	INCLUDED
rs201385120	12:122691804	T	B3GNT4	-	-	INCLUDED	INCLUDED
var_12_122691828	12:122691828	A	B3GNT4	-	-	INCLUDED	INCLUDED
var_12_122691835	12:122691835	G	B3GNT4	-	-	INCLUDED	INCLUDED
var_12_122691840	12:122691840	T	B3GNT4	-	-	INCLUDED	INCLUDED
rs146739121	12:122691846	T	B3GNT4	-	-	INCLUDED	INCLUDED
rs146461022	12:122691847	A	B3GNT4	-	-	INCLUDED	INCLUDED
rs145513216	12:122691855	G	B3GNT4	-	-	INCLUDED	INCLUDED
var_12_122691856	12:122691856	G	B3GNT4	-	-	INCLUDED	INCLUDED
var_12_122691858	12:122691858	T	B3GNT4	-	-	INCLUDED	INCLUDED
var_12_122691861	12:122691861	A	B3GNT4	-	-	INCLUDED	INCLUDED
rs146520085	12:122691867	G	B3GNT4	-	-	INCLUDED	INCLUDED
var_12_122691871	12:122691871	G	B3GNT4	-	-	INCLUDED	INCLUDED
var_12_122691876	12:122691876	G	B3GNT4	-	-	INCLUDED	INCLUDED
var_12_122691880	12:122691880	T	B3GNT4	-	-	INCLUDED	INCLUDED
var_12_122691893	12:122691893	G	B3GNT4	-	-	INCLUDED	INCLUDED
var_12_122691895	12:122691895	T	B3GNT4	-	-	INCLUDED	INCLUDED
var_12_122691901	12:122691901	C	B3GNT4	-	-	INCLUDED	INCLUDED
var_12_122691904	12:122691904	G	B3GNT4	-	-	INCLUDED	INCLUDED
var_12_122691908	12:122691908	G	B3GNT4	-	-	INCLUDED	INCLUDED
var_12_122691910	12:122691910	T	B3GNT4	-	-	INCLUDED	INCLUDED
var_12_122691923	12:122691923	A	B3GNT4	-	-	INCLUDED	INCLUDED
var_12_122691927	12:122691927	T	B3GNT4	-	-	INCLUDED	INCLUDED
rs75843192	12:122691930	T	B3GNT4	-	-	INCLUDED	INCLUDED
var_12_124069190	12:124069190	T	TMED2	-	-	-	INCLUDED
var_12_124069196	12:124069196	C	TMED2	-	-	-	INCLUDED
rs369418520	12:124069226	G	TMED2	-	-	-	INCLUDED
var_12_124069289	12:124069289	T	TMED2	-	-	-	INCLUDED
rs145164350	12:124069308	G	TMED2	-	-	-	INCLUDED
var_12_124071307	12:124071307	G	TMED2	-	-	-	INCLUDED
rs145914169	12:124071316	A	TMED2	-	-	-	INCLUDED
var_12_124071331	12:124071331	G	TMED2	-	-	-	INCLUDED
var_12_124071344	12:124071344	T	TMED2	-	-	-	INCLUDED
var_12_124071434	12:124071434	T	TMED2	-	-	-	INCLUDED
rs376846036	12:124071442	C	TMED2	-	-	-	INCLUDED
var_12_124071448	12:124071448	C	TMED2	-	-	-	INCLUDED
var_12_124071471	12:124071471	A	TMED2	-	-	-	INCLUDED
rs373797278	12:124074891	T	TMED2	-	-	-	INCLUDED
rs201810438	12:124074898	G	TMED2	-	-	-	INCLUDED
var_12_124074919	12:124074919	G	TMED2	-	-	-	INCLUDED
var_12_124074928	12:124074928	G	TMED2	-	-	-	INCLUDED
var_12_124074934	12:124074934	T	TMED2	-	-	-	INCLUDED
var_12_124074936	12:124074936	G	TMED2	-	-	-	INCLUDED
var_12_124074994	12:124074994	T	TMED2	-	-	-	INCLUDED
rs143598291	12:124081157	A	TMED2	-	-	-	INCLUDED
rs148096252	12:124081161	G	TMED2	-	-	-	INCLUDED
var_12_124081263	12:124081263	A	TMED2	-	-	-	INCLUDED
var_12_124081268	12:124081268	A	TMED2	-	-	-	INCLUDED
var_12_130883681	12:130883681	TA	RIMBP2	-	-	-	INCLUDED
var_12_130884225	12:130884225	G	RIMBP2	-	-	-	INCLUDED
rs201054409	12:130884235	G	RIMBP2	-	-	-	INCLUDED
var_12_130884244	12:130884244	C	RIMBP2	-	-	-	INCLUDED
var_12_130884249	12:130884249	A	RIMBP2	-	-	-	INCLUDED
var_12_130884255	12:130884255	C	RIMBP2	-	-	-	INCLUDED
var_12_130884264	12:130884264	C	RIMBP2	-	-	-	INCLUDED
var_12_130884281	12:130884281	AAGAT	RIMBP2	-	-	-	INCLUDED
rs146017803	12:130884290	G	RIMBP2	-	-	-	INCLUDED
var_12_130884310	12:130884310	T	RIMBP2	-	-	-	INCLUDED
var_12_130884331	12:130884331	G	RIMBP2	-	-	-	INCLUDED
var_12_130884334	12:130884334	A	RIMBP2	-	-	-	INCLUDED
var_12_130884343	12:130884343	T	RIMBP2	-	-	-	INCLUDED
var_12_130884353	12:130884353	G	RIMBP2	-	-	-	INCLUDED
var_12_130890719	12:130890719	G	RIMBP2	-	-	-	INCLUDED
rs149362790	12:130890737	T	RIMBP2	-	-	-	INCLUDED
var_12_130890743	12:130890743	T	RIMBP2	-	-	-	INCLUDED
rs144672832	12:130890766	G	RIMBP2	-	-	-	INCLUDED
var_12_130890773	12:130890773	G	RIMBP2	-	-	-	INCLUDED
rs148542555	12:130892273	T	RIMBP2	-	-	-	INCLUDED
var_12_130892279	12:130892279	T	RIMBP2	-	-	-	INCLUDED
rs142858015	12:130892282	T	RIMBP2	-	-	-	INCLUDED
var_12_130892284	12:130892284	C	RIMBP2	-	-	-	INCLUDED
var_12_130892292	12:130892292	T	RIMBP2	-	-	-	INCLUDED
rs376306432	12:130892294	A	RIMBP2	-	-	-	INCLUDED
rs370980032	12:130892306	T	RIMBP2	-	-	-	INCLUDED
var_12_130892321	12:130892321	T	RIMBP2	-	-	-	INCLUDED
var_12_130892332	12:130892332	T	RIMBP2	-	-	-	INCLUDED
var_12_130892335	12:130892335	A	RIMBP2	-	-	-	INCLUDED
var_12_130892336	12:130892336	A	RIMBP2	-	-	-	INCLUDED
var_12_130892338	12:130892338	A	RIMBP2	-	-	-	INCLUDED
var_12_130892344	12:130892344	A	RIMBP2	-	-	-	INCLUDED
rs150099064	12:130892350	T	RIMBP2	-	-	-	INCLUDED
var_12_130892359	12:130892359	A	RIMBP2	-	-	-	INCLUDED
var_12_130892361	12:130892361	T	RIMBP2	-	-	-	INCLUDED
var_12_130897164	12:130897164	CTAT	RIMBP2	-	-	-	INCLUDED
rs188881471	12:130897203	T	RIMBP2	-	-	-	INCLUDED
var_12_130897217	12:130897217	A	RIMBP2	-	-	-	INCLUDED
var_12_130897219	12:130897219	T	RIMBP2	-	-	-	INCLUDED
var_12_130897234	12:130897234	T	RIMBP2	-	-	-	INCLUDED
var_12_130897243	12:130897243	C	RIMBP2	-	-	-	INCLUDED
var_12_130897257	12:130897257	C	RIMBP2	-	-	-	INCLUDED
rs145452600	12:130897280	T	RIMBP2	-	-	-	INCLUDED
var_12_130897281	12:130897281	A	RIMBP2	-	-	-	INCLUDED
var_12_130897284	12:130897284	T	RIMBP2	-	-	-	INCLUDED
var_12_130897290	12:130897290	C	RIMBP2	-	-	-	INCLUDED
var_12_130897298	12:130897298	T	RIMBP2	-	-	-	INCLUDED
rs148857930	12:130897307	G	RIMBP2	-	-	-	INCLUDED
var_12_130897320	12:130897320	C	RIMBP2	-	-	-	INCLUDED
var_12_130897329	12:130897329	G	RIMBP2	-	-	-	INCLUDED
rs375121265	12:130898708	T	RIMBP2	-	-	-	INCLUDED
var_12_130898744	12:130898744	T	RIMBP2	-	-	-	INCLUDED
var_12_130898761	12:130898761	C	RIMBP2	-	-	-	INCLUDED
var_12_130898771	12:130898771	A	RIMBP2	-	-	-	INCLUDED
rs372937244	12:130898776	A	RIMBP2	-	-	-	INCLUDED
rs138034003	12:130898786	T	RIMBP2	-	-	-	INCLUDED
var_12_130898789	12:130898789	T	RIMBP2	-	-	-	INCLUDED
var_12_130898813	12:130898813	G	RIMBP2	-	-	-	INCLUDED
var_12_130898815	12:130898815	C	RIMBP2	-	-	-	INCLUDED
var_12_130898834	12:130898834	A	RIMBP2	-	-	-	INCLUDED
var_12_130898839	12:130898839	T	RIMBP2	-	-	-	INCLUDED
var_12_130898843	12:130898843	T	RIMBP2	-	-	-	INCLUDED
var_12_130898849	12:130898849	T	RIMBP2	-	-	-	INCLUDED
rs141330928	12:130907000	T	RIMBP2	-	-	-	INCLUDED
var_12_130907001	12:130907001	C	RIMBP2	-	-	-	INCLUDED
rs372504138	12:130907016	T	RIMBP2	-	-	-	INCLUDED
var_12_130907021	12:130907021	T	RIMBP2	-	-	-	INCLUDED
rs150831316	12:130907022	C	RIMBP2	-	-	-	INCLUDED
rs375746026	12:130907046	G	RIMBP2	-	-	-	INCLUDED
rs138125823	12:130907048	T	RIMBP2	-	-	-	INCLUDED
var_12_130907049	12:130907049	A	RIMBP2	-	-	-	INCLUDED
var_12_130907061	12:130907061	A	RIMBP2	-	-	-	INCLUDED
rs149593358	12:130907066	G	RIMBP2	-	-	-	INCLUDED
var_12_130907067	12:130907067	C	RIMBP2	-	-	-	INCLUDED
rs147262074	12:130907078	T	RIMBP2	-	-	-	INCLUDED
rs140926651	12:130907079	A	RIMBP2	-	-	-	INCLUDED
rs144873935	12:130907081	G	RIMBP2	-	-	-	INCLUDED
var_12_130907100	12:130907100	G	RIMBP2	-	-	-	INCLUDED
rs375804042	12:130912728	G	RIMBP2	-	-	-	INCLUDED
var_12_130912743	12:130912743	A	RIMBP2	-	-	-	INCLUDED
var_12_130912747	12:130912747	T	RIMBP2	-	-	-	INCLUDED
var_12_130912755	12:130912755	T	RIMBP2	-	-	-	INCLUDED
rs148595099	12:130912756	A	RIMBP2	-	-	-	INCLUDED
rs183031251	12:130912767	T	RIMBP2	-	-	-	INCLUDED
rs369017928	12:130912768	G	RIMBP2	-	-	-	INCLUDED
var_12_130912770	12:130912770	C	RIMBP2	-	-	-	INCLUDED
var_12_130912801	12:130912801	T	RIMBP2	-	-	-	INCLUDED
rs200738479	12:130912805	C	RIMBP2	-	-	-	INCLUDED
var_12_130912833	12:130912833	T	RIMBP2	-	-	-	INCLUDED
var_12_130912839	12:130912839	T	RIMBP2	-	-	-	INCLUDED
var_12_130912840	12:130912840	A	RIMBP2	-	-	-	INCLUDED
var_12_130912845	12:130912845	T	RIMBP2	-	-	-	INCLUDED
var_12_130912848	12:130912848	G	RIMBP2	-	-	-	INCLUDED
rs369403600	12:130912854	C	RIMBP2	-	-	-	INCLUDED
rs151149173	12:130912855	A	RIMBP2	-	-	-	INCLUDED
rs140050120	12:130912859	G	RIMBP2	-	-	-	INCLUDED
var_12_130912861	12:130912861	T	RIMBP2	-	-	-	INCLUDED
var_12_130912875	12:130912875	T	RIMBP2	-	-	-	INCLUDED
var_12_130912878	12:130912878	C	RIMBP2	-	-	-	INCLUDED
rs373642018	12:130912881	A	RIMBP2	-	-	-	INCLUDED
var_12_130919289	12:130919289	C	RIMBP2	-	-	-	INCLUDED
var_12_130919295	12:130919295	A	RIMBP2	-	-	-	INCLUDED
var_12_130919301	12:130919301	C	RIMBP2	-	-	-	INCLUDED
rs141893217	12:130919311	T	RIMBP2	-	-	-	INCLUDED
var_12_130919319	12:130919319	A	RIMBP2	-	-	-	INCLUDED
var_12_130919320	12:130919320	T	RIMBP2	-	-	-	INCLUDED
rs201779340	12:130919331	T	RIMBP2	-	-	-	INCLUDED
var_12_130919333	12:130919333	G	RIMBP2	-	-	-	INCLUDED
var_12_130919344	12:130919344	T	RIMBP2	-	-	-	INCLUDED
var_12_130919349	12:130919349	C	RIMBP2	-	-	-	INCLUDED
var_12_130919352	12:130919352	C	RIMBP2	-	-	-	INCLUDED
var_12_130919356	12:130919356	T	RIMBP2	-	-	-	INCLUDED
var_12_130919374	12:130919374	T	RIMBP2	-	-	-	INCLUDED
var_12_130919377	12:130919377	T	RIMBP2	-	-	-	INCLUDED
rs371234096	12:130919388	A	RIMBP2	-	-	-	INCLUDED
var_12_130919389	12:130919389	T	RIMBP2	-	-	-	INCLUDED
var_12_130919412	12:130919412	T	RIMBP2	-	-	-	INCLUDED
var_12_130919421	12:130919421	G	RIMBP2	-	-	-	INCLUDED
var_12_130919424	12:130919424	G	RIMBP2	-	-	-	INCLUDED
var_12_130921412	12:130921412	A	RIMBP2	-	-	-	INCLUDED
rs373828167	12:130921422	A	RIMBP2	-	-	-	INCLUDED
var_12_130921428	12:130921428	C	RIMBP2	-	-	-	INCLUDED
var_12_130921482	12:130921482	A	RIMBP2	-	-	-	INCLUDED
var_12_130921491	12:130921491	G	RIMBP2	-	-	-	INCLUDED
rs376765784	12:130921499	T	RIMBP2	-	-	-	INCLUDED
rs144812508	12:130921500	A	RIMBP2	-	-	-	INCLUDED
rs369769108	12:130921506	T	RIMBP2	-	-	-	INCLUDED
rs148907968	12:130921509	T	RIMBP2	-	-	-	INCLUDED
var_12_130921514	12:130921514	G	RIMBP2	-	-	-	INCLUDED
var_12_130921520	12:130921520	A	RIMBP2	-	-	-	INCLUDED
rs368459899	12:130921521	C	RIMBP2	-	-	-	INCLUDED
var_12_130921532	12:130921532	G	RIMBP2	-	-	-	INCLUDED
rs143584336	12:130921539	T	RIMBP2	-	-	-	INCLUDED
var_12_130921545	12:130921545	A	RIMBP2	-	-	-	INCLUDED
var_12_130921561	12:130921561	G	RIMBP2	-	-	-	INCLUDED
var_12_130921587	12:130921587	T	RIMBP2	-	-	-	INCLUDED
rs148090124	12:130921606	C	RIMBP2	-	-	-	INCLUDED
rs141816554	12:130921617	T	RIMBP2	-	-	-	INCLUDED
var_12_130921655	12:130921655	A	RIMBP2	-	-	-	INCLUDED
rs2292664	12:130921664	C	RIMBP2	-	-	-	INCLUDED
rs139183976	12:130921668	T	RIMBP2	-	-	-	INCLUDED
var_12_130921676	12:130921676	A	RIMBP2	-	-	-	INCLUDED
var_12_130921692	12:130921692	G	RIMBP2	-	-	-	INCLUDED
rs139344487	12:130921701	T	RIMBP2	-	-	-	INCLUDED
var_12_130921709	12:130921709	C	RIMBP2	-	-	-	INCLUDED
var_12_130921712	12:130921712	A	RIMBP2	-	-	-	INCLUDED
var_12_130921713	12:130921713	G	RIMBP2	-	-	-	INCLUDED
rs200419075	12:130921722	T	RIMBP2	-	-	-	INCLUDED
var_12_130921728	12:130921728	T	RIMBP2	-	-	-	INCLUDED
var_12_130921748	12:130921748	T	RIMBP2	-	-	-	INCLUDED
var_12_130921758	12:130921758	T	RIMBP2	-	-	-	INCLUDED
rs377515951	12:130921769	G	RIMBP2	-	-	-	INCLUDED
rs201595234	12:130921784	T	RIMBP2	-	-	-	INCLUDED
rs372487822	12:130921805	G	RIMBP2	-	-	-	INCLUDED
var_12_130922908	12:130922908	C	RIMBP2	-	-	-	INCLUDED
var_12_130922909	12:130922909	T	RIMBP2	-	-	-	INCLUDED
var_12_130922924	12:130922924	T	RIMBP2	-	-	-	INCLUDED
var_12_130922930	12:130922930	T	RIMBP2	-	-	-	INCLUDED
var_12_130922935	12:130922935	C	RIMBP2	-	-	-	INCLUDED
rs371350349	12:130922939	T	RIMBP2	-	-	-	INCLUDED
var_12_130922941	12:130922941	C	RIMBP2	-	-	-	INCLUDED
rs144365410	12:130922956	C	RIMBP2	-	-	-	INCLUDED
rs200754880	12:130922966	T	RIMBP2	-	-	-	INCLUDED
var_12_130922974	12:130922974	A	RIMBP2	-	-	-	INCLUDED
var_12_130922988	12:130922988	A	RIMBP2	-	-	-	INCLUDED
var_12_130922990	12:130922990	C	RIMBP2	-	-	-	INCLUDED
var_12_130923001	12:130923001	T	RIMBP2	-	-	-	INCLUDED
rs374849427	12:130923002	A	RIMBP2	-	-	-	INCLUDED
rs148796071	12:130923011	T	RIMBP2	-	-	-	INCLUDED
var_12_130923014	12:130923014	A	RIMBP2	-	-	-	INCLUDED
var_12_130923017	12:130923017	C	RIMBP2	-	-	-	INCLUDED
var_12_130923020	12:130923020	T	RIMBP2	-	-	-	INCLUDED
rs201901114	12:130923034	A	RIMBP2	-	-	-	INCLUDED
var_12_130923040	12:130923040	A	RIMBP2	-	-	-	INCLUDED
var_12_130923043	12:130923043	C	RIMBP2	-	-	-	INCLUDED
rs371818815	12:130923044	T	RIMBP2	-	-	-	INCLUDED
var_12_130923059	12:130923059	C	RIMBP2	-	-	-	INCLUDED
rs186471812	12:130926420	G	RIMBP2	-	-	-	INCLUDED
var_12_130926424	12:130926424	G	RIMBP2	-	-	-	INCLUDED
var_12_130926426	12:130926426	C	RIMBP2	-	-	-	INCLUDED
var_12_130926428	12:130926428	C	RIMBP2	-	-	-	INCLUDED
var_12_130926446	12:130926446	C	RIMBP2	-	-	-	INCLUDED
var_12_130926449	12:130926449	A	RIMBP2	-	-	-	INCLUDED
var_12_130926510	12:130926510	A	RIMBP2	-	-	-	INCLUDED
var_12_130926527	12:130926527	G	RIMBP2	-	-	-	INCLUDED
var_12_130926536	12:130926536	TA	RIMBP2	-	-	-	INCLUDED
var_12_130926552	12:130926552	T	RIMBP2	-	-	-	INCLUDED
var_12_130926564	12:130926564	T	RIMBP2	-	-	-	INCLUDED
var_12_130926567	12:130926567	T	RIMBP2	-	-	-	INCLUDED
var_12_130926585	12:130926585	T	RIMBP2	-	-	-	INCLUDED
rs373832971	12:130926596	C	RIMBP2	-	-	-	INCLUDED
var_12_130926624	12:130926624	A	RIMBP2	-	-	-	INCLUDED
rs377739887	12:130926631	C	RIMBP2	-	-	-	INCLUDED
var_12_130926653	12:130926653	T	RIMBP2	-	-	-	INCLUDED
var_12_130926678	12:130926678	T	RIMBP2	-	-	-	INCLUDED
var_12_130926682	12:130926682	G	RIMBP2	-	-	-	INCLUDED
rs146435338	12:130926704	C	RIMBP2	-	-	-	INCLUDED
var_12_130926722	12:130926722	G	RIMBP2	-	-	-	INCLUDED
rs368697814	12:130926735	T	RIMBP2	-	-	-	INCLUDED
var_12_130926773	12:130926773	G	RIMBP2	-	-	-	INCLUDED
var_12_130926789	12:130926789	C	RIMBP2	-	-	-	INCLUDED
var_12_130926794	12:130926794	C	RIMBP2	-	-	-	INCLUDED
rs374061154	12:130926812	A	RIMBP2	-	-	-	INCLUDED
rs78067928	12:130926818	A	RIMBP2	-	-	-	INCLUDED
rs148140736	12:130926822	C	RIMBP2	-	-	-	INCLUDED
var_12_130926824	12:130926824	T	RIMBP2	-	-	-	INCLUDED
rs188721857	12:130926825	A	RIMBP2	-	-	-	INCLUDED
var_12_130926830	12:130926830	C	RIMBP2	-	-	-	INCLUDED
rs377288523	12:130926837	T	RIMBP2	-	-	-	INCLUDED
rs141970284	12:130926846	T	RIMBP2	-	-	-	INCLUDED
rs150664524	12:130926857	G	RIMBP2	-	-	-	INCLUDED
rs370841973	12:130926863	T	RIMBP2	-	-	-	INCLUDED
var_12_130926876	12:130926876	A	RIMBP2	-	-	-	INCLUDED
var_12_130926884	12:130926884	A	RIMBP2	-	-	-	INCLUDED
var_12_130926887	12:130926887	A	RIMBP2	-	-	-	INCLUDED
var_12_130926891	12:130926891	C	RIMBP2	-	-	-	INCLUDED
rs199922925	12:130926892	G	RIMBP2	-	-	-	INCLUDED
var_12_130926918	12:130926918	T	RIMBP2	-	-	-	INCLUDED
rs372368270	12:130926939	G	RIMBP2	-	-	-	INCLUDED
rs373700767	12:130926957	T	RIMBP2	-	-	-	INCLUDED
rs142221949	12:130926960	C	RIMBP2	-	-	-	INCLUDED
var_12_130926966	12:130926966	T	RIMBP2	-	-	-	INCLUDED
var_12_130926969	12:130926969	T	RIMBP2	-	-	-	INCLUDED
rs143276859	12:130926987	T	RIMBP2	-	-	-	INCLUDED
rs375328741	12:130926999	T	RIMBP2	-	-	-	INCLUDED
var_12_130927001	12:130927001	C	RIMBP2	-	-	-	INCLUDED
rs148429220	12:130927011	T	RIMBP2	-	-	-	INCLUDED
rs142639224	12:130927022	C	RIMBP2	-	-	-	INCLUDED
var_12_130927028	12:130927028	G	RIMBP2	-	-	-	INCLUDED
var_12_130927029	12:130927029	C	RIMBP2	-	-	-	INCLUDED
var_12_130927046	12:130927046	C	RIMBP2	-	-	-	INCLUDED
rs150979957	12:130927059	A	RIMBP2	-	-	-	INCLUDED
var_12_130927060	12:130927060	A	RIMBP2	-	-	-	INCLUDED
rs141670010	12:130927074	T	RIMBP2	-	-	-	INCLUDED
var_12_130927076	12:130927076	T	RIMBP2	-	-	-	INCLUDED
var_12_130927080	12:130927080	T	RIMBP2	-	-	-	INCLUDED
var_12_130927082	12:130927082	A	RIMBP2	-	-	-	INCLUDED
var_12_130927110	12:130927110	T	RIMBP2	-	-	-	INCLUDED
rs147881182	12:130927121	A	RIMBP2	-	-	-	INCLUDED
var_12_130927134	12:130927134	A	RIMBP2	-	-	-	INCLUDED
var_12_130927136	12:130927136	A	RIMBP2	-	-	-	INCLUDED
rs200895310	12:130927140	T	RIMBP2	-	-	-	INCLUDED
var_12_130927141	12:130927141	C	RIMBP2	-	-	-	INCLUDED
rs377169259	12:130927142	C	RIMBP2	-	-	-	INCLUDED
var_12_130927145	12:130927145	G	RIMBP2	-	-	-	INCLUDED
var_12_130927146	12:130927146	T	RIMBP2	-	-	-	INCLUDED
rs147035129	12:130927157	G	RIMBP2	-	-	-	INCLUDED
var_12_130927161	12:130927161	T	RIMBP2	-	-	-	INCLUDED
var_12_130927184	12:130927184	T	RIMBP2	-	-	-	INCLUDED
var_12_130929737	12:130929737	C	RIMBP2	-	-	-	INCLUDED
rs369054074	12:130929741	T	RIMBP2	-	-	-	INCLUDED
var_12_130929743	12:130929743	C	RIMBP2	-	-	-	INCLUDED
rs148342938	12:130929758	C	RIMBP2	-	-	-	INCLUDED
rs370238553	12:130929768	C	RIMBP2	-	-	-	INCLUDED
var_12_130929788	12:130929788	C	RIMBP2	-	-	-	INCLUDED
rs373251521	12:130929789	T	RIMBP2	-	-	-	INCLUDED
rs146381205	12:130929794	T	RIMBP2	-	-	-	INCLUDED
var_12_130929801	12:130929801	T	RIMBP2	-	-	-	INCLUDED
rs199581863	12:130934746	C	RIMBP2	-	-	-	INCLUDED
var_12_130934775	12:130934775	G	RIMBP2	-	-	-	INCLUDED
var_12_130934778	12:130934778	A	RIMBP2	-	-	-	INCLUDED
var_12_130934790	12:130934790	G	RIMBP2	-	-	-	INCLUDED
var_12_130934793	12:130934793	A	RIMBP2	-	-	-	INCLUDED
rs149169269	12:130934799	C	RIMBP2	-	-	-	INCLUDED
rs370977982	12:130934808	T	RIMBP2	-	-	-	INCLUDED
rs201181586	12:130934809	A	RIMBP2	-	-	-	INCLUDED
var_12_130934812	12:130934812	T	RIMBP2	-	-	-	INCLUDED
var_12_130935752	12:130935752	G	RIMBP2	-	-	-	INCLUDED
var_12_130935753	12:130935753	A	RIMBP2	-	-	-	INCLUDED
rs370254266	12:130935763	T	RIMBP2	-	-	-	INCLUDED
var_12_130935771	12:130935771	T	RIMBP2	-	-	-	INCLUDED
var_12_130935775	12:130935775	C	RIMBP2	-	-	-	INCLUDED
var_12_130935777	12:130935777	A	RIMBP2	-	-	-	INCLUDED
rs200638549	12:130935778	T	RIMBP2	-	-	-	INCLUDED
var_12_130935790	12:130935790	A	RIMBP2	-	-	-	INCLUDED
var_12_130935837	12:130935837	T	RIMBP2	-	-	-	INCLUDED
var_12_130935850	12:130935850	T	RIMBP2	-	-	-	INCLUDED
rs113895223	12:130935855	A	RIMBP2	-	-	-	INCLUDED
rs145013136	12:130935865	T	RIMBP2	-	-	-	INCLUDED
var_12_130935874	12:130935874	T	RIMBP2	-	-	-	INCLUDED
var_12_130935877	12:130935877	C	RIMBP2	-	-	-	INCLUDED
var_12_130935880	12:130935880	T	RIMBP2	-	-	-	INCLUDED
var_12_130935882	12:130935882	T	RIMBP2	-	-	-	INCLUDED
rs368999086	12:130941047	T	RIMBP2	-	-	-	INCLUDED
rs147862372	12:130941052	T	RIMBP2	-	-	-	INCLUDED
var_12_130941056	12:130941056	A	RIMBP2	-	-	-	INCLUDED
var_12_130941058	12:130941058	T	RIMBP2	-	-	-	INCLUDED
rs372608738	12:130941070	G	RIMBP2	-	-	-	INCLUDED
var_12_130941071	12:130941071	A	RIMBP2	-	-	-	INCLUDED
var_12_130941079	12:130941079	A	RIMBP2	-	-	-	INCLUDED
var_12_130941094	12:130941094	A	RIMBP2	-	-	-	INCLUDED
var_12_130941095	12:130941095	C	RIMBP2	-	-	-	INCLUDED
rs375970581	12:130941097	A	RIMBP2	-	-	-	INCLUDED
var_12_130941100	12:130941100	A	RIMBP2	-	-	-	INCLUDED
rs201638148	12:130941119	G	RIMBP2	-	-	-	INCLUDED
rs369201201	12:130941122	T	RIMBP2	-	-	-	INCLUDED
var_12_130941124	12:130941124	A	RIMBP2	-	-	-	INCLUDED
var_12_130941125	12:130941125	T	RIMBP2	-	-	-	INCLUDED
var_12_130941131	12:130941131	T	RIMBP2	-	-	-	INCLUDED
rs142828341	12:130941143	T	RIMBP2	-	-	-	INCLUDED
rs200157514	12:130941147	A	RIMBP2	-	-	-	INCLUDED
var_12_130941151	12:130941151	A	RIMBP2	-	-	-	INCLUDED
var_12_130941154	12:130941154	C	RIMBP2	-	-	-	INCLUDED
rs202177025	12:130941155	T	RIMBP2	-	-	-	INCLUDED
var_12_130941163	12:130941163	T	RIMBP2	-	-	-	INCLUDED
rs141000563	12:130941181	T	RIMBP2	-	-	-	INCLUDED
rs376169658	12:130941182	A	RIMBP2	-	-	-	INCLUDED
rs370817702	12:130941214	T	RIMBP2	-	-	-	INCLUDED
var_12_130941235	12:130941235	T	RIMBP2	-	-	-	INCLUDED
var_12_130941239	12:130941239	A	RIMBP2	-	-	-	INCLUDED
var_12_130941241	12:130941241	C	RIMBP2	-	-	-	INCLUDED
var_12_130963479	12:130963479	C	RIMBP2	-	-	-	INCLUDED
var_12_130963491	12:130963491	T	RIMBP2	-	-	-	INCLUDED
var_12_130963498	12:130963498	G	RIMBP2	-	-	-	INCLUDED
var_12_130963507	12:130963507	T	RIMBP2	-	-	-	INCLUDED
var_12_130963509	12:130963509	C	RIMBP2	-	-	-	INCLUDED
var_12_130963533	12:130963533	C	RIMBP2	-	-	-	INCLUDED
var_12_130963537	12:130963537	A	RIMBP2	-	-	-	INCLUDED
var_12_130963539	12:130963539	T	RIMBP2	-	-	-	INCLUDED
var_12_130963540	12:130963540	A	RIMBP2	-	-	-	INCLUDED
var_12_130963548	12:130963548	A	RIMBP2	-	-	-	INCLUDED
var_12_13364472	12:13364472	A	EMP1	-	-	INCLUDED	INCLUDED
rs147282605	12:13364476	G	EMP1	-	-	INCLUDED	INCLUDED
var_12_13364482	12:13364482	C	EMP1	-	-	INCLUDED	INCLUDED
rs147023177	12:13364484	A	EMP1	-	-	INCLUDED	INCLUDED
var_12_13364490	12:13364490	C	EMP1	-	-	INCLUDED	INCLUDED
var_12_13364494	12:13364494	A	EMP1	-	-	INCLUDED	INCLUDED
var_12_13366418	12:13366418	A	EMP1	-	-	INCLUDED	INCLUDED
rs201036652	12:13366421	T	EMP1	-	-	INCLUDED	INCLUDED
var_12_13366422	12:13366422	T	EMP1	-	-	INCLUDED	INCLUDED
rs148486500	12:13366432	T	EMP1	-	-	INCLUDED	INCLUDED
var_12_13366434	12:13366434	A	EMP1	-	-	INCLUDED	INCLUDED
var_12_13366452	12:13366452	T	EMP1	-	-	INCLUDED	INCLUDED
var_12_13366464	12:13366464	A	EMP1	-	-	INCLUDED	INCLUDED
rs200278584	12:13366477	A	EMP1	-	-	INCLUDED	INCLUDED
var_12_13366633	12:13366633	G	EMP1	-	-	INCLUDED	INCLUDED
var_12_13366641	12:13366641	G	EMP1	-	-	INCLUDED	INCLUDED
rs201135816	12:13366642	C	EMP1	-	-	INCLUDED	INCLUDED
rs199851602	12:13366644	T	EMP1	-	-	INCLUDED	INCLUDED
var_12_13366651	12:13366651	T	EMP1	-	-	INCLUDED	INCLUDED
var_12_13366653	12:13366653	G	EMP1	-	-	INCLUDED	INCLUDED
var_12_13366656	12:13366656	G	EMP1	-	-	INCLUDED	INCLUDED
rs370911293	12:13366668	G	EMP1	-	-	INCLUDED	INCLUDED
var_12_13366685	12:13366685	T	EMP1	-	-	INCLUDED	INCLUDED
rs201405991	12:13366686	A	EMP1	-	-	INCLUDED	INCLUDED
rs139944204	12:13366702	T	EMP1	-	-	INCLUDED	INCLUDED
rs374294823	12:13366719	T	EMP1	-	-	INCLUDED	INCLUDED
var_12_13366725	12:13366725	C	EMP1	-	-	INCLUDED	INCLUDED
var_12_13367469	12:13367469	A	EMP1	-	-	INCLUDED	INCLUDED
rs367984001	12:13367476	T	EMP1	-	-	INCLUDED	INCLUDED
var_12_13367479	12:13367479	G	EMP1	-	-	INCLUDED	INCLUDED
var_12_13367497	12:13367497	C	EMP1	-	-	INCLUDED	INCLUDED
rs143365519	12:13367506	G	EMP1	-	-	INCLUDED	INCLUDED
var_12_13367507	12:13367507	G	EMP1	-	-	INCLUDED	INCLUDED
var_12_13367510	12:13367510	G	EMP1	-	-	INCLUDED	INCLUDED
rs181861400	12:13367512	A	EMP1	-	-	INCLUDED	INCLUDED
var_12_13367513	12:13367513	T	EMP1	-	-	INCLUDED	INCLUDED
var_12_13367518	12:13367518	T	EMP1	-	-	INCLUDED	INCLUDED
var_12_13367519	12:13367519	A	EMP1	-	-	INCLUDED	INCLUDED
var_12_13367527	12:13367527	G	EMP1	-	-	INCLUDED	INCLUDED
rs146698147	12:13367528	T	EMP1	-	-	INCLUDED	INCLUDED
var_12_13367532	12:13367532	T	EMP1	-	-	INCLUDED	INCLUDED
var_12_13367534	12:13367534	G	EMP1	-	-	INCLUDED	INCLUDED
rs35705378	12:13367542	A	EMP1	-	-	INCLUDED	INCLUDED
var_12_13367546	12:13367546	G	EMP1	-	-	INCLUDED	INCLUDED
var_12_13367552	12:13367552	T	EMP1	-	-	INCLUDED	INCLUDED
rs374303236	12:13367560	A	EMP1	-	-	INCLUDED	INCLUDED
var_12_13367566	12:13367566	ATCTGCT	EMP1	-	-	INCLUDED	INCLUDED
var_12_13367582	12:13367582	C	EMP1	-	-	INCLUDED	INCLUDED
var_12_13367594	12:13367594	A	EMP1	-	-	INCLUDED	INCLUDED
var_12_13367596	12:13367596	A	EMP1	-	-	INCLUDED	INCLUDED
var_12_13367599	12:13367599	T	EMP1	-	-	INCLUDED	INCLUDED
var_12_13367603	12:13367603	G	EMP1	-	-	INCLUDED	INCLUDED
var_12_13367622	12:13367622	C	EMP1	-	-	INCLUDED	INCLUDED
var_12_27175513	12:27175513	G	MED21	-	-	-	INCLUDED
var_12_27175517	12:27175517	T	MED21	-	-	-	INCLUDED
rs377037296	12:27175534	A	MED21	-	-	-	INCLUDED
var_12_27179352	12:27179352	A	MED21	-	-	-	INCLUDED
rs369794834	12:27179354	C	MED21	-	-	-	INCLUDED
var_12_27179356	12:27179356	T	MED21	-	-	-	INCLUDED
var_12_27179359	12:27179359	A	MED21	-	-	-	INCLUDED
rs199586386	12:27179425	G	MED21	-	-	-	INCLUDED
var_12_27179428	12:27179428	G	MED21	-	-	-	INCLUDED
var_12_27179431	12:27179431	A	MED21	-	-	-	INCLUDED
var_12_27179434	12:27179434	G	MED21	-	-	-	INCLUDED
var_12_27180301	12:27180301	T	MED21	-	-	-	INCLUDED
var_12_27180307	12:27180307	C	MED21	-	-	-	INCLUDED
var_12_27180312	12:27180312	G	MED21	-	-	-	INCLUDED
var_12_27180331	12:27180331	G	MED21	-	-	-	INCLUDED
var_12_27180355	12:27180355	T	MED21	-	-	-	INCLUDED
var_12_27180357	12:27180357	A	MED21	-	-	-	INCLUDED
var_12_27180370	12:27180370	T	MED21	-	-	-	INCLUDED
var_12_27181231	12:27181231	G	MED21	-	-	-	INCLUDED
rs139129888	12:27181237	C	MED21	-	-	-	INCLUDED
var_12_27181272	12:27181272	C	MED21	-	-	-	INCLUDED
var_12_27181288	12:27181288	A	MED21	-	-	-	INCLUDED
rs199932523	12:27181295	A	MED21	-	-	-	INCLUDED
var_12_27181307	12:27181307	T	MED21	-	-	-	INCLUDED
rs147597310	12:27181333	C	MED21	-	-	-	INCLUDED
var_12_27181344	12:27181344	T	MED21	-	-	-	INCLUDED
var_12_27181346	12:27181346	T	MED21	-	-	-	INCLUDED
var_12_27181351	12:27181351	C	MED21	-	-	-	INCLUDED
var_12_27181363	12:27181363	A	MED21	-	-	-	INCLUDED
var_12_27181375	12:27181375	C	MED21	-	-	-	INCLUDED
var_12_27181378	12:27181378	G	MED21	-	-	-	INCLUDED
var_12_44902731	12:44902731	A	NELL2	-	-	-	INCLUDED
rs367712742	12:44902736	C	NELL2	-	-	-	INCLUDED
var_12_44902740	12:44902740	C	NELL2	-	-	-	INCLUDED
var_12_44902743	12:44902743	T	NELL2	-	-	-	INCLUDED
rs199836199	12:44902761	A	NELL2	-	-	-	INCLUDED
var_12_44913804	12:44913804	A	NELL2	-	-	-	INCLUDED
rs372468123	12:44913805	C	NELL2	-	-	-	INCLUDED
var_12_44913818	12:44913818	C	NELL2	-	-	-	INCLUDED
var_12_44913819	12:44913819	C	NELL2	-	-	-	INCLUDED
var_12_44913831	12:44913831	A	NELL2	-	-	-	INCLUDED
var_12_44913838	12:44913838	G	NELL2	-	-	-	INCLUDED
rs145904278	12:44913858	G	NELL2	-	-	-	INCLUDED
rs369537621	12:44913862	T	NELL2	-	-	-	INCLUDED
var_12_44913879	12:44913879	A	NELL2	-	-	-	INCLUDED
var_12_44913891	12:44913891	T	NELL2	-	-	-	INCLUDED
rs375958961	12:44913892	A	NELL2	-	-	-	INCLUDED
rs199864668	12:44913897	A	NELL2	-	-	-	INCLUDED
var_12_44913913	12:44913913	A	NELL2	-	-	-	INCLUDED
rs368968650	12:44913927	T	NELL2	-	-	-	INCLUDED
rs147794047	12:44913928	A	NELL2	-	-	-	INCLUDED
rs141156235	12:44913930	A	NELL2	-	-	-	INCLUDED
rs372382047	12:44913940	T	NELL2	-	-	-	INCLUDED
rs376474050	12:44913972	T	NELL2	-	-	-	INCLUDED
rs146936717	12:44915791	T	NELL2	-	-	-	INCLUDED
var_12_44915796	12:44915796	C	NELL2	-	-	-	INCLUDED
rs201473536	12:44915799	A	NELL2	-	-	-	INCLUDED
rs137872527	12:44915824	T	NELL2	-	-	-	INCLUDED
var_12_44915829	12:44915829	C	NELL2	-	-	-	INCLUDED
var_12_44915832	12:44915832	C	NELL2	-	-	-	INCLUDED
rs373966289	12:44915862	C	NELL2	-	-	-	INCLUDED
var_12_44915874	12:44915874	T	NELL2	-	-	-	INCLUDED
var_12_44915879	12:44915879	C	NELL2	-	-	-	INCLUDED
var_12_44915889	12:44915889	A	NELL2	-	-	-	INCLUDED
rs149434088	12:44915901	G	NELL2	-	-	-	INCLUDED
var_12_44915903	12:44915903	T	NELL2	-	-	-	INCLUDED
var_12_44915907	12:44915907	G	NELL2	-	-	-	INCLUDED
rs143794359	12:44915910	C	NELL2	-	-	-	INCLUDED
var_12_44915926	12:44915926	T	NELL2	-	-	-	INCLUDED
rs148153090	12:44915938	A	NELL2	-	-	-	INCLUDED
var_12_44915941	12:44915941	A	NELL2	-	-	-	INCLUDED
rs142938699	12:44915945	T	NELL2	-	-	-	INCLUDED
rs367877486	12:44915947	C	NELL2	-	-	-	INCLUDED
rs368334753	12:44917081	A	NELL2	-	-	-	INCLUDED
rs182914291	12:44917090	C	NELL2	-	-	-	INCLUDED
var_12_44917119	12:44917119	A	NELL2	-	-	-	INCLUDED
var_12_44917123	12:44917123	T	NELL2	-	-	-	INCLUDED
rs372305255	12:44917126	C	NELL2	-	-	-	INCLUDED
var_12_44917149	12:44917149	C	NELL2	-	-	-	INCLUDED
rs199920966	12:44917178	C	NELL2	-	-	-	INCLUDED
var_12_44917186	12:44917186	T	NELL2	-	-	-	INCLUDED
var_12_44917219	12:44917219	G	NELL2	-	-	-	INCLUDED
rs199859063	12:44917225	G	NELL2	-	-	-	INCLUDED
var_12_44917236	12:44917236	C	NELL2	-	-	-	INCLUDED
var_12_44917243	12:44917243	T	NELL2	-	-	-	INCLUDED
var_12_44917247	12:44917247	T	NELL2	-	-	-	INCLUDED
var_12_44917249	12:44917249	T	NELL2	-	-	-	INCLUDED
rs375353348	12:44917252	G	NELL2	-	-	-	INCLUDED
var_12_44926372	12:44926372	A	NELL2	-	-	-	INCLUDED
var_12_44926380	12:44926380	T	NELL2	-	-	-	INCLUDED
rs142002345	12:44926384	A	NELL2	-	-	-	INCLUDED
rs80147310	12:44926385	C	NELL2	-	-	-	INCLUDED
rs373504106	12:44926447	C	NELL2	-	-	-	INCLUDED
rs139227921	12:44926462	T	NELL2	-	-	-	INCLUDED
var_12_44926477	12:44926477	G	NELL2	-	-	-	INCLUDED
var_12_44926478	12:44926478	A	NELL2	-	-	-	INCLUDED
rs200918496	12:45000954	A	NELL2	-	-	-	INCLUDED
rs377391098	12:45000963	T	NELL2	-	-	-	INCLUDED
var_12_45000972	12:45000972	T	NELL2	-	-	-	INCLUDED
rs371619724	12:45000979	T	NELL2	-	-	-	INCLUDED
rs149969323	12:45000996	G	NELL2	-	-	-	INCLUDED
var_12_45001003	12:45001003	T	NELL2	-	-	-	INCLUDED
rs188047802	12:45001014	C	NELL2	-	-	-	INCLUDED
var_12_45001027	12:45001027	C	NELL2	-	-	-	INCLUDED
rs144132283	12:45001037	G	NELL2	-	-	-	INCLUDED
var_12_45004634	12:45004634	G	NELL2	-	-	-	INCLUDED
var_12_45004639	12:45004639	T	NELL2	-	-	-	INCLUDED
rs140543922	12:45004642	A	NELL2	-	-	-	INCLUDED
var_12_45004651	12:45004651	T	NELL2	-	-	-	INCLUDED
var_12_45004654	12:45004654	A	NELL2	-	-	-	INCLUDED
rs144387740	12:45004663	A	NELL2	-	-	-	INCLUDED
var_12_45004664	12:45004664	A	NELL2	-	-	-	INCLUDED
var_12_45004694	12:45004694	A	NELL2	-	-	-	INCLUDED
var_12_45004729	12:45004729	C	NELL2	-	-	-	INCLUDED
var_12_45004746	12:45004746	T	NELL2	-	-	-	INCLUDED
var_12_45004747	12:45004747	C	NELL2	-	-	-	INCLUDED
var_12_45004750	12:45004750	A	NELL2	-	-	-	INCLUDED
var_12_45059283	12:45059283	C	NELL2	-	-	-	INCLUDED
var_12_45059287	12:45059287	G	NELL2	-	-	-	INCLUDED
var_12_45059292	12:45059292	C	NELL2	-	-	-	INCLUDED
rs141246898	12:45059299	T	NELL2	-	-	-	INCLUDED
rs138454729	12:45059310	C	NELL2	-	-	-	INCLUDED
var_12_45059329	12:45059329	A	NELL2	-	-	-	INCLUDED
var_12_45059343	12:45059343	T	NELL2	-	-	-	INCLUDED
rs200781993	12:45059345	C	NELL2	-	-	-	INCLUDED
var_12_45059356	12:45059356	T	NELL2	-	-	-	INCLUDED
rs150932682	12:45059357	A	NELL2	-	-	-	INCLUDED
var_12_45059362	12:45059362	C	NELL2	-	-	-	INCLUDED
var_12_45059366	12:45059366	A	NELL2	-	-	-	INCLUDED
rs140706152	12:45059368	T	NELL2	-	-	-	INCLUDED
rs183846411	12:45059369	A	NELL2	-	-	-	INCLUDED
var_12_45059372	12:45059372	T	NELL2	-	-	-	INCLUDED
var_12_45059378	12:45059378	G	NELL2	-	-	-	INCLUDED
var_12_45059384	12:45059384	T	NELL2	-	-	-	INCLUDED
rs150491663	12:45059387	T	NELL2	-	-	-	INCLUDED
var_12_45059390	12:45059390	C	NELL2	-	-	-	INCLUDED
rs373185386	12:45097512	T	NELL2	-	-	-	INCLUDED
var_12_45097532	12:45097532	T	NELL2	-	-	-	INCLUDED
rs114802162	12:45097553	T	NELL2	-	-	-	INCLUDED
rs369298301	12:45097554	C	NELL2	-	-	-	INCLUDED
rs373701195	12:45097565	G	NELL2	-	-	-	INCLUDED
var_12_45097578	12:45097578	G	NELL2	-	-	-	INCLUDED
var_12_45097581	12:45097581	T	NELL2	-	-	-	INCLUDED
var_12_45097584	12:45097584	G	NELL2	-	-	-	INCLUDED
rs377489379	12:45097605	C	NELL2	-	-	-	INCLUDED
var_12_45097607	12:45097607	A	NELL2	-	-	-	INCLUDED
var_12_45097616	12:45097616	G	NELL2	-	-	-	INCLUDED
var_12_45097629	12:45097629	G	NELL2	-	-	-	INCLUDED
var_12_45097632	12:45097632	T	NELL2	-	-	-	INCLUDED
var_12_45097634	12:45097634	A	NELL2	-	-	-	INCLUDED
var_12_45097637	12:45097637	G	NELL2	-	-	-	INCLUDED
rs138926020	12:45105111	C	NELL2	-	-	-	INCLUDED
var_12_45105120	12:45105120	G	NELL2	-	-	-	INCLUDED
rs142043324	12:45105132	T	NELL2	-	-	-	INCLUDED
var_12_45105133	12:45105133	A	NELL2	-	-	-	INCLUDED
var_12_45105143	12:45105143	A	NELL2	-	-	-	INCLUDED
var_12_45105149	12:45105149	A	NELL2	-	-	-	INCLUDED
rs144730385	12:45105152	T	NELL2	-	-	-	INCLUDED
var_12_45105166	12:45105166	A	NELL2	-	-	-	INCLUDED
var_12_45105170	12:45105170	A	NELL2	-	-	-	INCLUDED
var_12_45108441	12:45108441	T	NELL2	-	-	-	INCLUDED
rs148097352	12:45108443	C	NELL2	-	-	-	INCLUDED
var_12_45108452	12:45108452	T	NELL2	-	-	-	INCLUDED
var_12_45108489	12:45108489	T	NELL2	-	-	-	INCLUDED
var_12_45108492	12:45108492	C	NELL2	-	-	-	INCLUDED
rs150596596	12:45108495	T	NELL2	-	-	-	INCLUDED
var_12_45108503	12:45108503	T	NELL2	-	-	-	INCLUDED
var_12_45168541	12:45168541	A	NELL2	-	-	-	INCLUDED
rs201334723	12:45168542	C	NELL2	-	-	-	INCLUDED
var_12_45168565	12:45168565	T	NELL2	-	-	-	INCLUDED
var_12_45168574	12:45168574	A	NELL2	-	-	-	INCLUDED
var_12_45168578	12:45168578	G	NELL2	-	-	-	INCLUDED
var_12_45168587	12:45168587	G	NELL2	-	-	-	INCLUDED
rs147408171	12:45168592	A	NELL2	-	-	-	INCLUDED
var_12_45168601	12:45168601	A	NELL2	-	-	-	INCLUDED
rs191992842	12:45168622	G	NELL2	-	-	-	INCLUDED
rs373416367	12:45169812	A	NELL2	-	-	-	INCLUDED
var_12_45169824	12:45169824	G	NELL2	-	-	-	INCLUDED
var_12_45169827	12:45169827	G	NELL2	-	-	-	INCLUDED
var_12_45169828	12:45169828	T	NELL2	-	-	-	INCLUDED
var_12_45169839	12:45169839	A	NELL2	-	-	-	INCLUDED
var_12_45169851	12:45169851	T	NELL2	-	-	-	INCLUDED
var_12_45169858	12:45169858	C	NELL2	-	-	-	INCLUDED
var_12_45169861	12:45169861	A	NELL2	-	-	-	INCLUDED
var_12_45169879	12:45169879	C	NELL2	-	-	-	INCLUDED
var_12_45169890	12:45169890	C	NELL2	-	-	-	INCLUDED
rs144943268	12:45169891	T	NELL2	-	-	-	INCLUDED
rs149040027	12:45169896	C	NELL2	-	-	-	INCLUDED
var_12_45169899	12:45169899	C	NELL2	-	-	-	INCLUDED
var_12_45169909	12:45169909	C	NELL2	-	-	-	INCLUDED
rs111769386	12:45169926	T	NELL2	-	-	-	INCLUDED
rs367697044	12:45170839	C	NELL2	-	-	-	INCLUDED
var_12_45170853	12:45170853	C	NELL2	-	-	-	INCLUDED
rs371476263	12:45170862	G	NELL2	-	-	-	INCLUDED
rs145137395	12:45170892	C	NELL2	-	-	-	INCLUDED
var_12_45170904	12:45170904	G	NELL2	-	-	-	INCLUDED
var_12_45171027	12:45171027	T	NELL2	-	-	-	INCLUDED
var_12_45171028	12:45171028	A	NELL2	-	-	-	INCLUDED
var_12_45171051	12:45171051	G	NELL2	-	-	-	INCLUDED
rs369364880	12:45171060	A	NELL2	-	-	-	INCLUDED
var_12_45171064	12:45171064	T	NELL2	-	-	-	INCLUDED
var_12_45171067	12:45171067	G	NELL2	-	-	-	INCLUDED
rs373338169	12:45171082	T	NELL2	-	-	-	INCLUDED
rs201652982	12:45171085	T	NELL2	-	-	-	INCLUDED
rs189527076	12:45171091	G	NELL2	-	-	-	INCLUDED
rs368974406	12:45171096	T	NELL2	-	-	-	INCLUDED
var_12_45173459	12:45173459	C	NELL2	-	-	-	INCLUDED
var_12_45173490	12:45173490	C	NELL2	-	-	-	INCLUDED
var_12_45173493	12:45173493	C	NELL2	-	-	-	INCLUDED
var_12_45173504	12:45173504	C	NELL2	-	-	-	INCLUDED
rs199903219	12:45173514	C	NELL2	-	-	-	INCLUDED
var_12_45173641	12:45173641	A	NELL2	-	-	-	INCLUDED
var_12_45173645	12:45173645	C	NELL2	-	-	-	INCLUDED
var_12_45173662	12:45173662	A	NELL2	-	-	-	INCLUDED
var_12_45173675	12:45173675	T	NELL2	-	-	-	INCLUDED
var_12_45173680	12:45173680	T	NELL2	-	-	-	INCLUDED
rs139597763	12:45173695	C	NELL2	-	-	-	INCLUDED
rs201255589	12:45173726	G	NELL2	-	-	-	INCLUDED
rs372651570	12:45173731	C	NELL2	-	-	-	INCLUDED
rs202194885	12:45173737	T	NELL2	-	-	-	INCLUDED
var_12_45173738	12:45173738	A	NELL2	-	-	-	INCLUDED
var_12_45173749	12:45173749	A	NELL2	-	-	-	INCLUDED
var_12_45173752	12:45173752	T	NELL2	-	-	-	INCLUDED
rs144627298	12:45173753	A	NELL2	-	-	-	INCLUDED
var_12_45173776	12:45173776	T	NELL2	-	-	-	INCLUDED
rs138201147	12:45173777	T	NELL2	-	-	-	INCLUDED
var_12_45173795	12:45173795	C	NELL2	-	-	-	INCLUDED
rs371884284	12:45173796	A	NELL2	-	-	-	INCLUDED
rs149581498	12:45173798	G	NELL2	-	-	-	INCLUDED
rs200243754	12:45173801	T	NELL2	-	-	-	INCLUDED
var_12_45209784	12:45209784	C	NELL2	-	-	-	INCLUDED
var_12_45209786	12:45209786	C	NELL2	-	-	-	INCLUDED
rs373062666	12:45209799	G	NELL2	-	-	-	INCLUDED
var_12_45209800	12:45209800	T	NELL2	-	-	-	INCLUDED
var_12_45209813	12:45209813	C	NELL2	-	-	-	INCLUDED
var_12_45209823	12:45209823	G	NELL2	-	-	-	INCLUDED
var_12_45209827	12:45209827	C	NELL2	-	-	-	INCLUDED
rs143246478	12:45209829	T	NELL2	-	-	-	INCLUDED
var_12_45209842	12:45209842	C	NELL2	-	-	-	INCLUDED
var_12_45209850	12:45209850	C	NELL2	-	-	-	INCLUDED
var_12_45209887	12:45209887	G	NELL2	-	-	-	INCLUDED
var_12_45209896	12:45209896	C	NELL2	-	-	-	INCLUDED
var_12_45209899	12:45209899	A	NELL2	-	-	-	INCLUDED
var_12_45209903	12:45209903	C	NELL2	-	-	-	INCLUDED
rs142898759	12:45209905	C	NELL2	-	-	-	INCLUDED
var_12_45209913	12:45209913	C	NELL2	-	-	-	INCLUDED
rs147430874	12:45209914	T	NELL2	-	-	-	INCLUDED
var_12_45269017	12:45269017	C	NELL2	-	-	-	INCLUDED
rs372522341	12:45269034	C	NELL2	-	-	-	INCLUDED
var_12_45269035	12:45269035	C	NELL2	-	-	-	INCLUDED
rs200213264	12:45269046	A	NELL2	-	-	-	INCLUDED
var_12_45269056	12:45269056	A	NELL2	-	-	-	INCLUDED
var_12_45269095	12:45269095	C	NELL2	-	-	-	INCLUDED
rs369432264	12:45269103	G	NELL2	-	-	-	INCLUDED
var_12_45269115	12:45269115	A	NELL2	-	-	-	INCLUDED
rs201471780	12:45269119	A	NELL2	-	-	-	INCLUDED
var_12_45269125	12:45269125	T	NELL2	-	-	-	INCLUDED
rs141722945	12:45269603	T	NELL2	-	-	-	INCLUDED
var_12_45269623	12:45269623	T	NELL2	-	-	-	INCLUDED
rs376780171	12:45269634	T	NELL2	-	-	-	INCLUDED
var_12_45269636	12:45269636	G	NELL2	-	-	-	INCLUDED
var_12_45269639	12:45269639	C	NELL2	-	-	-	INCLUDED
var_12_45269642	12:45269642	A	NELL2	-	-	-	INCLUDED
var_12_45269648	12:45269648	G	NELL2	-	-	-	INCLUDED
var_12_45307616	12:45307616	G	NELL2	-	-	-	INCLUDED
var_12_4735676	12:4735676	A	AKAP3	-	-	-	INCLUDED
rs144371277	12:4735687	T	AKAP3	-	-	-	INCLUDED
var_12_4735711	12:4735711	C	AKAP3	-	-	-	INCLUDED
var_12_4735714	12:4735714	G	AKAP3	-	-	-	INCLUDED
rs148740017	12:4735742	T	AKAP3	-	-	-	INCLUDED
var_12_4735766	12:4735766	T	AKAP3	-	-	-	INCLUDED
rs199800327	12:4735774	A	AKAP3	-	-	-	INCLUDED
var_12_4735784	12:4735784	T	AKAP3	-	-	-	INCLUDED
var_12_4735798	12:4735798	C	AKAP3	-	-	-	INCLUDED
var_12_4735799	12:4735799	A	AKAP3	-	-	-	INCLUDED
var_12_4735814	12:4735814	G	AKAP3	-	-	-	INCLUDED
rs139674556	12:4735826	A	AKAP3	-	-	-	INCLUDED
var_12_4735837	12:4735837	A	AKAP3	-	-	-	INCLUDED
var_12_4735840	12:4735840	T	AKAP3	-	-	-	INCLUDED
var_12_4735855	12:4735855	C	AKAP3	-	-	-	INCLUDED
rs149748011	12:4735876	G	AKAP3	-	-	-	INCLUDED
var_12_4735885	12:4735885	A	AKAP3	-	-	-	INCLUDED
rs74060068	12:4735889	T	AKAP3	-	-	-	INCLUDED
rs376101408	12:4735900	A	AKAP3	-	-	-	INCLUDED
var_12_4735901	12:4735901	G	AKAP3	-	-	-	INCLUDED
var_12_4735909	12:4735909	C	AKAP3	-	-	-	INCLUDED
rs188947764	12:4735910	T	AKAP3	-	-	-	INCLUDED
var_12_4735925	12:4735925	G	AKAP3	-	-	-	INCLUDED
var_12_4735939	12:4735939	C	AKAP3	-	-	-	INCLUDED
var_12_4735945	12:4735945	A	AKAP3	-	-	-	INCLUDED
var_12_4735949	12:4735949	A	AKAP3	-	-	-	INCLUDED
rs369327293	12:4735964	G	AKAP3	-	-	-	INCLUDED
rs200178782	12:4735965	TC	AKAP3	-	-	-	INCLUDED
rs67512580	12:4735969	G	AKAP3	-	-	-	INCLUDED
rs372952437	12:4735979	T	AKAP3	-	-	-	INCLUDED
var_12_4735991	12:4735991	T	AKAP3	-	-	-	INCLUDED
rs145618639	12:4735996	A	AKAP3	-	-	-	INCLUDED
var_12_4736014	12:4736014	A	AKAP3	-	-	-	INCLUDED
var_12_4736017	12:4736017	G	AKAP3	-	-	-	INCLUDED
var_12_4736021	12:4736021	C	AKAP3	-	-	-	INCLUDED
var_12_4736046	12:4736046	T	AKAP3	-	-	-	INCLUDED
var_12_4736052	12:4736052	T	AKAP3	-	-	-	INCLUDED
rs371163437	12:4736060	T	AKAP3	-	-	-	INCLUDED
rs200385558	12:4736064	A	AKAP3	-	-	-	INCLUDED
var_12_4736083	12:4736083	A	AKAP3	-	-	-	INCLUDED
var_12_4736087	12:4736087	C	AKAP3	-	-	-	INCLUDED
var_12_4736093	12:4736093	C	AKAP3	-	-	-	INCLUDED
var_12_4736095	12:4736095	G	AKAP3	-	-	-	INCLUDED
var_12_4736096	12:4736096	G	AKAP3	-	-	-	INCLUDED
var_12_4736099	12:4736099	T	AKAP3	-	-	-	INCLUDED
rs140048061	12:4736111	T	AKAP3	-	-	-	INCLUDED
rs141092608	12:4736113	G	AKAP3	-	-	-	INCLUDED
rs201592937	12:4736125	T	AKAP3	-	-	-	INCLUDED
rs200052477	12:4736128	A	AKAP3	-	-	-	INCLUDED
var_12_4736131	12:4736131	T	AKAP3	-	-	-	INCLUDED
rs150271173	12:4736135	T	AKAP3	-	-	-	INCLUDED
var_12_4736137	12:4736137	C	AKAP3	-	-	-	INCLUDED
var_12_4736141	12:4736141	T	AKAP3	-	-	-	INCLUDED
rs138981206	12:4736146	C	AKAP3	-	-	-	INCLUDED
var_12_4736153	12:4736153	TG	AKAP3	-	-	-	INCLUDED
var_12_4736155	12:4736155	T	AKAP3	-	-	-	INCLUDED
var_12_4736156	12:4736156	A	AKAP3	-	-	-	INCLUDED
var_12_4736159	12:4736159	A	AKAP3	-	-	-	INCLUDED
rs149428270	12:4736164	T	AKAP3	-	-	-	INCLUDED
rs146374513	12:4736167	A	AKAP3	-	-	-	INCLUDED
var_12_4736173	12:4736173	C	AKAP3	-	-	-	INCLUDED
rs142870515	12:4736180	T	AKAP3	-	-	-	INCLUDED
rs373974507	12:4736186	G	AKAP3	-	-	-	INCLUDED
var_12_4736191	12:4736191	T	AKAP3	-	-	-	INCLUDED
var_12_4736200	12:4736200	A	AKAP3	-	-	-	INCLUDED
rs146079915	12:4736215	C	AKAP3	-	-	-	INCLUDED
var_12_4736232	12:4736232	C	AKAP3	-	-	-	INCLUDED
var_12_4736234	12:4736234	A	AKAP3	-	-	-	INCLUDED
var_12_4736236	12:4736236	C	AKAP3	-	-	-	INCLUDED
rs148718105	12:4736242	T	AKAP3	-	-	-	INCLUDED
rs35067631	12:4736245	C	AKAP3	-	-	-	INCLUDED
rs150822841	12:4736261	C	AKAP3	-	-	-	INCLUDED
rs75515830	12:4736272	T	AKAP3	-	-	-	INCLUDED
rs374391591	12:4736273	A	AKAP3	-	-	-	INCLUDED
rs200362701	12:4736276	C	AKAP3	-	-	-	INCLUDED
var_12_4736306	12:4736306	C	AKAP3	-	-	-	INCLUDED
rs377765212	12:4736309	C	AKAP3	-	-	-	INCLUDED
var_12_4736324	12:4736324	C	AKAP3	-	-	-	INCLUDED
var_12_4736353	12:4736353	G	AKAP3	-	-	-	INCLUDED
var_12_4736363	12:4736363	T	AKAP3	-	-	-	INCLUDED
var_12_4736387	12:4736387	A	AKAP3	-	-	-	INCLUDED
var_12_4736395	12:4736395	C	AKAP3	-	-	-	INCLUDED
var_12_4736396	12:4736396	G	AKAP3	-	-	-	INCLUDED
rs370471973	12:4736417	T	AKAP3	-	-	-	INCLUDED
var_12_4736426	12:4736426	A	AKAP3	-	-	-	INCLUDED
var_12_4736434	12:4736434	G	AKAP3	-	-	-	INCLUDED
var_12_4736443	12:4736443	T	AKAP3	-	-	-	INCLUDED
var_12_4736464	12:4736464	G	AKAP3	-	-	-	INCLUDED
var_12_4736483	12:4736483	T	AKAP3	-	-	-	INCLUDED
rs375695630	12:4736506	A	AKAP3	-	-	-	INCLUDED
rs376352458	12:4736517	T	AKAP3	-	-	-	INCLUDED
var_12_4736519	12:4736519	A	AKAP3	-	-	-	INCLUDED
var_12_4736525	12:4736525	A	AKAP3	-	-	-	INCLUDED
var_12_4736526	12:4736526	A	AKAP3	-	-	-	INCLUDED
var_12_4736537	12:4736537	T	AKAP3	-	-	-	INCLUDED
var_12_4736576	12:4736576	T	AKAP3	-	-	-	INCLUDED
var_12_4736599	12:4736599	A	AKAP3	-	-	-	INCLUDED
rs370794366	12:4736611	T	AKAP3	-	-	-	INCLUDED
var_12_4736612	12:4736612	A	AKAP3	-	-	-	INCLUDED
rs374081684	12:4736614	C	AKAP3	-	-	-	INCLUDED
var_12_4736621	12:4736621	C	AKAP3	-	-	-	INCLUDED
var_12_4736644	12:4736644	C	AKAP3	-	-	-	INCLUDED
rs145486103	12:4736650	T	AKAP3	-	-	-	INCLUDED
rs148849030	12:4736651	T	AKAP3	-	-	-	INCLUDED
var_12_4736675	12:4736675	C	AKAP3	-	-	-	INCLUDED
var_12_4736699	12:4736699	T	AKAP3	-	-	-	INCLUDED
rs140732371	12:4736731	A	AKAP3	-	-	-	INCLUDED
rs370019654	12:4736745	G	AKAP3	-	-	-	INCLUDED
var_12_4736761	12:4736761	A	AKAP3	-	-	-	INCLUDED
rs368655365	12:4736766	T	AKAP3	-	-	-	INCLUDED
var_12_4736767	12:4736767	ATTT	AKAP3	-	-	-	INCLUDED
var_12_4736775	12:4736775	G	AKAP3	-	-	-	INCLUDED
var_12_4736789	12:4736789	G	AKAP3	-	-	-	INCLUDED
rs187734871	12:4736798	G	AKAP3	-	-	-	INCLUDED
var_12_4736810	12:4736810	A	AKAP3	-	-	-	INCLUDED
rs191710575	12:4736815	T	AKAP3	-	-	-	INCLUDED
rs375207041	12:4736816	T	AKAP3	-	-	-	INCLUDED
var_12_4736830	12:4736830	T	AKAP3	-	-	-	INCLUDED
var_12_4736831	12:4736831	T	AKAP3	-	-	-	INCLUDED
var_12_4736834	12:4736834	A	AKAP3	-	-	-	INCLUDED
var_12_4736843	12:4736843	C	AKAP3	-	-	-	INCLUDED
var_12_4736852	12:4736852	A	AKAP3	-	-	-	INCLUDED
var_12_4736873	12:4736873	G	AKAP3	-	-	-	INCLUDED
rs369195686	12:4736885	C	AKAP3	-	-	-	INCLUDED
var_12_4736894	12:4736894	T	AKAP3	-	-	-	INCLUDED
var_12_4736897	12:4736897	T	AKAP3	-	-	-	INCLUDED
rs146960853	12:4736908	A	AKAP3	-	-	-	INCLUDED
var_12_4736909	12:4736909	T	AKAP3	-	-	-	INCLUDED
var_12_4736915	12:4736915	C	AKAP3	-	-	-	INCLUDED
var_12_4736945	12:4736945	T	AKAP3	-	-	-	INCLUDED
var_12_4736953	12:4736953	C	AKAP3	-	-	-	INCLUDED
rs142907954	12:4736959	A	AKAP3	-	-	-	INCLUDED
rs201649895	12:4736966	C	AKAP3	-	-	-	INCLUDED
var_12_4736989	12:4736989	G	AKAP3	-	-	-	INCLUDED
rs137999689	12:4736996	T	AKAP3	-	-	-	INCLUDED
rs200943042	12:4737001	A	AKAP3	-	-	-	INCLUDED
var_12_4737004	12:4737004	G	AKAP3	-	-	-	INCLUDED
var_12_4737006	12:4737006	C	AKAP3	-	-	-	INCLUDED
var_12_4737022	12:4737022	C	AKAP3	-	-	-	INCLUDED
var_12_4737023	12:4737023	G	AKAP3	-	-	-	INCLUDED
rs199862713	12:4737035	G	AKAP3	-	-	-	INCLUDED
rs369931580	12:4737038	T	AKAP3	-	-	-	INCLUDED
var_12_4737041	12:4737041	C	AKAP3	-	-	-	INCLUDED
var_12_4737063	12:4737063	C	AKAP3	-	-	-	INCLUDED
var_12_4737076	12:4737076	A	AKAP3	-	-	-	INCLUDED
rs149052688	12:4737094	A	AKAP3	-	-	-	INCLUDED
var_12_4737097	12:4737097	C	AKAP3	-	-	-	INCLUDED
var_12_4737101	12:4737101	A	AKAP3	-	-	-	INCLUDED
var_12_4737106	12:4737106	G	AKAP3	-	-	-	INCLUDED
rs144694533	12:4737108	A	AKAP3	-	-	-	INCLUDED
var_12_4737122	12:4737122	G	AKAP3	-	-	-	INCLUDED
var_12_4737140	12:4737140	T	AKAP3	-	-	-	INCLUDED
rs199664599	12:4737151	G	AKAP3	-	-	-	INCLUDED
var_12_4737158	12:4737158	T	AKAP3	-	-	-	INCLUDED
var_12_4737160	12:4737160	G	AKAP3	-	-	-	INCLUDED
var_12_4737170	12:4737170	C	AKAP3	-	-	-	INCLUDED
var_12_4737180	12:4737180	G	AKAP3	-	-	-	INCLUDED
var_12_4737190	12:4737190	G	AKAP3	-	-	-	INCLUDED
var_12_4737194	12:4737194	T	AKAP3	-	-	-	INCLUDED
var_12_4737196	12:4737196	T	AKAP3	-	-	-	INCLUDED
var_12_4737208	12:4737208	A	AKAP3	-	-	-	INCLUDED
var_12_4737212	12:4737212	C	AKAP3	-	-	-	INCLUDED
var_12_4737235	12:4737235	A	AKAP3	-	-	-	INCLUDED
var_12_4737257	12:4737257	C	AKAP3	-	-	-	INCLUDED
var_12_4737262	12:4737262	T	AKAP3	-	-	-	INCLUDED
var_12_4737263	12:4737263	A	AKAP3	-	-	-	INCLUDED
rs148501283	12:4737280	T	AKAP3	-	-	-	INCLUDED
rs199990710	12:4737281	A	AKAP3	-	-	-	INCLUDED
var_12_4737288	12:4737288	T	AKAP3	-	-	-	INCLUDED
var_12_4737291	12:4737291	G	AKAP3	-	-	-	INCLUDED
var_12_4737310	12:4737310	C	AKAP3	-	-	-	INCLUDED
rs202231561	12:4737313	C	AKAP3	-	-	-	INCLUDED
var_12_4737317	12:4737317	T	AKAP3	-	-	-	INCLUDED
var_12_4737322	12:4737322	T	AKAP3	-	-	-	INCLUDED
var_12_4737323	12:4737323	A	AKAP3	-	-	-	INCLUDED
var_12_4737335	12:4737335	T	AKAP3	-	-	-	INCLUDED
var_12_4737343	12:4737343	C	AKAP3	-	-	-	INCLUDED
var_12_4737367	12:4737367	A	AKAP3	-	-	-	INCLUDED
var_12_4737395	12:4737395	C	AKAP3	-	-	-	INCLUDED
rs376611820	12:4737398	C	AKAP3	-	-	-	INCLUDED
var_12_4737400	12:4737400	T	AKAP3	-	-	-	INCLUDED
rs71579261	12:4737404	T	AKAP3	-	-	-	INCLUDED
var_12_4737421	12:4737421	T	AKAP3	-	-	-	INCLUDED
var_12_4737427	12:4737427	C	AKAP3	-	-	-	INCLUDED
rs370012630	12:4737454	A	AKAP3	-	-	-	INCLUDED
rs201978763	12:4737460	A	AKAP3	-	-	-	INCLUDED
var_12_4737481	12:4737481	C	AKAP3	-	-	-	INCLUDED
rs139111565	12:4737488	C	AKAP3	-	-	-	INCLUDED
var_12_4737499	12:4737499	A	AKAP3	-	-	-	INCLUDED
var_12_4737506	12:4737506	C	AKAP3	-	-	-	INCLUDED
rs149898758	12:4737508	C	AKAP3	-	-	-	INCLUDED
rs140759485	12:4737521	T	AKAP3	-	-	-	INCLUDED
var_12_4737536	12:4737536	A	AKAP3	-	-	-	INCLUDED
var_12_4737568	12:4737568	C	AKAP3	-	-	-	INCLUDED
rs146649136	12:4737587	C	AKAP3	-	-	-	INCLUDED
var_12_4737598	12:4737598	C	AKAP3	-	-	-	INCLUDED
var_12_4737616	12:4737616	G	AKAP3	-	-	-	INCLUDED
var_12_4737620	12:4737620	G	AKAP3	-	-	-	INCLUDED
var_12_4737622	12:4737622	G	AKAP3	-	-	-	INCLUDED
var_12_4737628	12:4737628	G	AKAP3	-	-	-	INCLUDED
var_12_4737646	12:4737646	C	AKAP3	-	-	-	INCLUDED
rs200377453	12:4737649	T	AKAP3	-	-	-	INCLUDED
var_12_4737650	12:4737650	A	AKAP3	-	-	-	INCLUDED
var_12_4737656	12:4737656	C	AKAP3	-	-	-	INCLUDED
var_12_4737661	12:4737661	G	AKAP3	-	-	-	INCLUDED
rs199834278	12:4737673	A	AKAP3	-	-	-	INCLUDED
var_12_4737679	12:4737679	T	AKAP3	-	-	-	INCLUDED
var_12_4737680	12:4737680	A	AKAP3	-	-	-	INCLUDED
rs141418694	12:4737704	A	AKAP3	-	-	-	INCLUDED
var_12_4737716	12:4737716	T	AKAP3	-	-	-	INCLUDED
var_12_4737722	12:4737722	G	AKAP3	-	-	-	INCLUDED
rs200125907	12:4737727	C	AKAP3	-	-	-	INCLUDED
var_12_4737730	12:4737730	A	AKAP3	-	-	-	INCLUDED
var_12_4737731	12:4737731	A	AKAP3	-	-	-	INCLUDED
rs141858181	12:4737736	A	AKAP3	-	-	-	INCLUDED
var_12_4737740	12:4737740	G	AKAP3	-	-	-	INCLUDED
rs368342610	12:4737748	A	AKAP3	-	-	-	INCLUDED
var_12_4737749	12:4737749	G	AKAP3	-	-	-	INCLUDED
var_12_4737767	12:4737767	C	AKAP3	-	-	-	INCLUDED
var_12_4737771	12:4737771	T	AKAP3	-	-	-	INCLUDED
var_12_4737773	12:4737773	G	AKAP3	-	-	-	INCLUDED
var_12_4737776	12:4737776	C	AKAP3	-	-	-	INCLUDED
rs200300900	12:4737825	T	AKAP3	-	-	-	INCLUDED
var_12_4737878	12:4737878	T	AKAP3	-	-	-	INCLUDED
var_12_4737880	12:4737880	C	AKAP3	-	-	-	INCLUDED
rs201140446	12:4737889	T	AKAP3	-	-	-	INCLUDED
var_12_4737890	12:4737890	A	AKAP3	-	-	-	INCLUDED
var_12_4737910	12:4737910	A	AKAP3	-	-	-	INCLUDED
rs140648530	12:4737931	T	AKAP3	-	-	-	INCLUDED
rs199966108	12:4737937	T	AKAP3	-	-	-	INCLUDED
var_12_4737946	12:4737946	T	AKAP3	-	-	-	INCLUDED
var_12_4737961	12:4737961	A	AKAP3	-	-	-	INCLUDED
rs372584198	12:4737967	C	AKAP3	-	-	-	INCLUDED
var_12_4737971	12:4737971	T	AKAP3	-	-	-	INCLUDED
rs371462549	12:4747296	T	AKAP3	-	-	-	INCLUDED
var_12_4747298	12:4747298	A	AKAP3	-	-	-	INCLUDED
var_12_4747301	12:4747301	A	AKAP3	-	-	-	INCLUDED
rs150896332	12:4747319	T	AKAP3	-	-	-	INCLUDED
rs376639794	12:4747323	G	AKAP3	-	-	-	INCLUDED
var_12_4747326	12:4747326	A	AKAP3	-	-	-	INCLUDED
var_12_4747328	12:4747328	C	AKAP3	-	-	-	INCLUDED
rs369746108	12:4747346	C	AKAP3	-	-	-	INCLUDED
rs151279280	12:48516562	T	PFKM	-	INCLUDED	INCLUDED	INCLUDED
var_12_48516597	12:48516597	T	PFKM	-	INCLUDED	INCLUDED	INCLUDED
rs140473672	12:48516598	C	PFKM	-	INCLUDED	INCLUDED	INCLUDED
rs150405056	12:48516609	G	PFKM	-	INCLUDED	INCLUDED	INCLUDED
var_12_48516616	12:48516616	C	PFKM	-	INCLUDED	INCLUDED	INCLUDED
var_12_48524143	12:48524143	C	PFKM	-	INCLUDED	INCLUDED	INCLUDED
var_12_48524145	12:48524145	A	PFKM	-	INCLUDED	INCLUDED	INCLUDED
var_12_48524175	12:48524175	T	PFKM	-	INCLUDED	INCLUDED	INCLUDED
rs121918193	12:48524176	A	PFKM	-	INCLUDED	INCLUDED	INCLUDED
var_12_48524193	12:48524193	A	PFKM	-	INCLUDED	INCLUDED	INCLUDED
var_12_48524199	12:48524199	T	PFKM	-	INCLUDED	INCLUDED	INCLUDED
var_12_48524200	12:48524200	A	PFKM	-	INCLUDED	INCLUDED	INCLUDED
var_12_48525114	12:48525114	A	PFKM	-	INCLUDED	INCLUDED	INCLUDED
var_12_48525118	12:48525118	G	PFKM	-	INCLUDED	INCLUDED	INCLUDED
rs201380165	12:48525120	A	PFKM	-	INCLUDED	INCLUDED	INCLUDED
rs142313256	12:48525124	A	PFKM	-	INCLUDED	INCLUDED	INCLUDED
var_12_48525172	12:48525172	T	PFKM	-	INCLUDED	INCLUDED	INCLUDED
rs202143236	12:48525177	GTATGCTGAA	PFKM	-	INCLUDED	INCLUDED	INCLUDED
var_12_48526652	12:48526652	A	PFKM	-	INCLUDED	INCLUDED	INCLUDED
var_12_48526691	12:48526691	A	PFKM	-	INCLUDED	INCLUDED	INCLUDED
rs121918195	12:48526696	T	PFKM	-	INCLUDED	INCLUDED	INCLUDED
rs138893744	12:48526705	T	PFKM	-	INCLUDED	INCLUDED	INCLUDED
rs374547385	12:48526711	T	PFKM	-	INCLUDED	INCLUDED	INCLUDED
var_12_48526724	12:48526724	G	PFKM	-	INCLUDED	INCLUDED	INCLUDED
var_12_48526733	12:48526733	G	PFKM	-	INCLUDED	INCLUDED	INCLUDED
var_12_48526736	12:48526736	A	PFKM	-	INCLUDED	INCLUDED	INCLUDED
rs200544560	12:48526760	C	PFKM	-	INCLUDED	INCLUDED	INCLUDED
var_12_48526763	12:48526763	C	PFKM	-	INCLUDED	INCLUDED	INCLUDED
var_12_48526789	12:48526789	A	PFKM	-	INCLUDED	INCLUDED	INCLUDED
rs377343614	12:48526793	T	PFKM	-	INCLUDED	INCLUDED	INCLUDED
rs370229521	12:48526832	G	PFKM	-	INCLUDED	INCLUDED	INCLUDED
var_12_48526840	12:48526840	A	PFKM	-	INCLUDED	INCLUDED	INCLUDED
var_12_48527101	12:48527101	C	PFKM	-	INCLUDED	INCLUDED	INCLUDED
var_12_48527113	12:48527113	C	PFKM	-	INCLUDED	INCLUDED	INCLUDED
rs374572664	12:48527122	T	PFKM	-	INCLUDED	INCLUDED	INCLUDED
var_12_48527142	12:48527142	G	PFKM	-	INCLUDED	INCLUDED	INCLUDED
rs371418617	12:48527154	A	PFKM	-	INCLUDED	INCLUDED	INCLUDED
rs150522604	12:48527166	T	PFKM	-	INCLUDED	INCLUDED	INCLUDED
rs143485300	12:48527170	G	PFKM	-	INCLUDED	INCLUDED	INCLUDED
rs139800248	12:48527184	G	PFKM	-	INCLUDED	INCLUDED	INCLUDED
var_12_48527187	12:48527187	A	PFKM	-	INCLUDED	INCLUDED	INCLUDED
var_12_48527206	12:48527206	G	PFKM	-	INCLUDED	INCLUDED	INCLUDED
var_12_48527212	12:48527212	T	PFKM	-	INCLUDED	INCLUDED	INCLUDED
rs140165624	12:48527220	T	PFKM	-	INCLUDED	INCLUDED	INCLUDED
rs149825847	12:48527221	A	PFKM	-	INCLUDED	INCLUDED	INCLUDED
var_12_48527239	12:48527239	G	PFKM	-	INCLUDED	INCLUDED	INCLUDED
rs183491829	12:48527251	T	PFKM	-	INCLUDED	INCLUDED	INCLUDED
var_12_48528040	12:48528040	A	PFKM	-	INCLUDED	INCLUDED	INCLUDED
var_12_48528044	12:48528044	C	PFKM	-	INCLUDED	INCLUDED	INCLUDED
var_12_48528049	12:48528049	T	PFKM	-	INCLUDED	INCLUDED	INCLUDED
var_12_48528055	12:48528055	C	PFKM	-	INCLUDED	INCLUDED	INCLUDED
var_12_48528511	12:48528511	A	PFKM	-	INCLUDED	INCLUDED	INCLUDED
var_12_48528571	12:48528571	C	PFKM	-	INCLUDED	INCLUDED	INCLUDED
rs148544344	12:48528587	G	PFKM	-	INCLUDED	INCLUDED	INCLUDED
var_12_48528601	12:48528601	T	PFKM	-	INCLUDED	INCLUDED	INCLUDED
var_12_48528730	12:48528730	C	PFKM	-	INCLUDED	INCLUDED	INCLUDED
var_12_48528744	12:48528744	T	PFKM	-	INCLUDED	INCLUDED	INCLUDED
var_12_48528777	12:48528777	G	PFKM	-	INCLUDED	INCLUDED	INCLUDED
rs142868881	12:48528798	G	PFKM	-	INCLUDED	INCLUDED	INCLUDED
var_12_48529087	12:48529087	A	PFKM	-	INCLUDED	INCLUDED	INCLUDED
var_12_48529093	12:48529093	A	PFKM	-	INCLUDED	INCLUDED	INCLUDED
rs374834157	12:48529102	G	PFKM	-	INCLUDED	INCLUDED	INCLUDED
rs368997884	12:48529104	T	PFKM	-	INCLUDED	INCLUDED	INCLUDED
rs372724105	12:48529113	A	PFKM	-	INCLUDED	INCLUDED	INCLUDED
var_12_48529141	12:48529141	T	PFKM	-	INCLUDED	INCLUDED	INCLUDED
var_12_48529165	12:48529165	C	PFKM	-	INCLUDED	INCLUDED	INCLUDED
rs200252404	12:48531529	C	PFKM	-	INCLUDED	INCLUDED	INCLUDED
var_12_48531562	12:48531562	G	PFKM	-	INCLUDED	INCLUDED	INCLUDED
var_12_48531567	12:48531567	C	PFKM	-	INCLUDED	INCLUDED	INCLUDED
rs201838518	12:48531571	C	PFKM	-	INCLUDED	INCLUDED	INCLUDED
var_12_48531600	12:48531600	T	PFKM	-	INCLUDED	INCLUDED	INCLUDED
var_12_48531601	12:48531601	T	PFKM	-	INCLUDED	INCLUDED	INCLUDED
var_12_48531627	12:48531627	A	PFKM	-	INCLUDED	INCLUDED	INCLUDED
var_12_48533087	12:48533087	A	PFKM	-	INCLUDED	INCLUDED	INCLUDED
var_12_48533091	12:48533091	A	PFKM	-	INCLUDED	INCLUDED	INCLUDED
var_12_48533092	12:48533092	A	PFKM	-	INCLUDED	INCLUDED	INCLUDED
var_12_48533113	12:48533113	A	PFKM	-	INCLUDED	INCLUDED	INCLUDED
rs375592512	12:48533120	G	PFKM	-	INCLUDED	INCLUDED	INCLUDED
var_12_48533131	12:48533131	T	PFKM	-	INCLUDED	INCLUDED	INCLUDED
rs187131358	12:48533132	A	PFKM	-	INCLUDED	INCLUDED	INCLUDED
var_12_48533640	12:48533640	C	PFKM	-	INCLUDED	INCLUDED	INCLUDED
rs142350679	12:48533641	C	PFKM	-	INCLUDED	INCLUDED	INCLUDED
var_12_48533681	12:48533681	T	PFKM	-	INCLUDED	INCLUDED	INCLUDED
rs140437192	12:48533690	G	PFKM	-	INCLUDED	INCLUDED	INCLUDED
rs12317430	12:48533691	T	PFKM	-	INCLUDED	INCLUDED	INCLUDED
var_12_48534511	12:48534511	G	PFKM	-	INCLUDED	INCLUDED	INCLUDED
var_12_48534512	12:48534512	T	PFKM	-	INCLUDED	INCLUDED	INCLUDED
var_12_48534521	12:48534521	C	PFKM	-	INCLUDED	INCLUDED	INCLUDED
var_12_48534523	12:48534523	T	PFKM	-	INCLUDED	INCLUDED	INCLUDED
var_12_48534556	12:48534556	G	PFKM	-	INCLUDED	INCLUDED	INCLUDED
var_12_48534565	12:48534565	C	PFKM	-	INCLUDED	INCLUDED	INCLUDED
var_12_48534575	12:48534575	G	PFKM	-	INCLUDED	INCLUDED	INCLUDED
var_12_48534578	12:48534578	G	PFKM	-	INCLUDED	INCLUDED	INCLUDED
var_12_48534580	12:48534580	C	PFKM	-	INCLUDED	INCLUDED	INCLUDED
var_12_48534585	12:48534585	T	PFKM	-	INCLUDED	INCLUDED	INCLUDED
var_12_48534590	12:48534590	C	PFKM	-	INCLUDED	INCLUDED	INCLUDED
rs374824469	12:48534608	A	PFKM	-	INCLUDED	INCLUDED	INCLUDED
var_12_48534616	12:48534616	A	PFKM	-	INCLUDED	INCLUDED	INCLUDED
rs370890319	12:48534644	T	PFKM	-	INCLUDED	INCLUDED	INCLUDED
rs145040928	12:48534652	A	PFKM	-	INCLUDED	INCLUDED	INCLUDED
var_12_48535116	12:48535116	G	PFKM	-	INCLUDED	INCLUDED	INCLUDED
var_12_48535119	12:48535119	C	PFKM	-	INCLUDED	INCLUDED	INCLUDED
rs138655882	12:48535142	A	PFKM	-	INCLUDED	INCLUDED	INCLUDED
var_12_48535149	12:48535149	G	PFKM	-	INCLUDED	INCLUDED	INCLUDED
var_12_48535166	12:48535166	C	PFKM	-	INCLUDED	INCLUDED	INCLUDED
rs202129930	12:48535524	T	PFKM	-	INCLUDED	INCLUDED	INCLUDED
rs370415753	12:48535549	G	PFKM	-	INCLUDED	INCLUDED	INCLUDED
var_12_48535561	12:48535561	G	PFKM	-	INCLUDED	INCLUDED	INCLUDED
var_12_48535578	12:48535578	G	PFKM	-	INCLUDED	INCLUDED	INCLUDED
rs138034499	12:48535700	G	PFKM	-	INCLUDED	INCLUDED	INCLUDED
var_12_48535707	12:48535707	C	PFKM	-	INCLUDED	INCLUDED	INCLUDED
var_12_48535746	12:48535746	G	PFKM	-	INCLUDED	INCLUDED	INCLUDED
var_12_48535761	12:48535761	C	PFKM	-	INCLUDED	INCLUDED	INCLUDED
var_12_48535763	12:48535763	T	PFKM	-	INCLUDED	INCLUDED	INCLUDED
var_12_48535772	12:48535772	T	PFKM	-	INCLUDED	INCLUDED	INCLUDED
var_12_48535788	12:48535788	G	PFKM	-	INCLUDED	INCLUDED	INCLUDED
var_12_48535803	12:48535803	A	PFKM	-	INCLUDED	INCLUDED	INCLUDED
rs376138631	12:48535814	A	PFKM	-	INCLUDED	INCLUDED	INCLUDED
var_12_48535841	12:48535841	G	PFKM	-	INCLUDED	INCLUDED	INCLUDED
var_12_48536575	12:48536575	A	PFKM	-	INCLUDED	INCLUDED	INCLUDED
rs149491804	12:48536625	C	PFKM	-	INCLUDED	INCLUDED	INCLUDED
rs370424471	12:48536638	T	PFKM	-	INCLUDED	INCLUDED	INCLUDED
var_12_48536653	12:48536653	T	PFKM	-	INCLUDED	INCLUDED	INCLUDED
rs369528330	12:48536682	A	PFKM	-	INCLUDED	INCLUDED	INCLUDED
var_12_48536705	12:48536705	C	PFKM	-	INCLUDED	INCLUDED	INCLUDED
rs138563060	12:48536707	T	PFKM	-	INCLUDED	INCLUDED	INCLUDED
var_12_48536712	12:48536712	G	PFKM	-	INCLUDED	INCLUDED	INCLUDED
var_12_48536721	12:48536721	A	PFKM	-	INCLUDED	INCLUDED	INCLUDED
var_12_48537534	12:48537534	G	PFKM	-	INCLUDED	INCLUDED	INCLUDED
var_12_48537584	12:48537584	C	PFKM	-	INCLUDED	INCLUDED	INCLUDED
var_12_48537585	12:48537585	A	PFKM	-	INCLUDED	INCLUDED	INCLUDED
var_12_48537828	12:48537828	A	PFKM	-	INCLUDED	INCLUDED	INCLUDED
var_12_48537843	12:48537843	G	PFKM	-	INCLUDED	INCLUDED	INCLUDED
rs142495522	12:48537866	G	PFKM	-	INCLUDED	INCLUDED	INCLUDED
rs141550921	12:48537873	G	PFKM	-	INCLUDED	INCLUDED	INCLUDED
var_12_48537905	12:48537905	A	PFKM	-	INCLUDED	INCLUDED	INCLUDED
var_12_48538821	12:48538821	G	PFKM	-	INCLUDED	INCLUDED	INCLUDED
var_12_48538862	12:48538862	A	PFKM	-	INCLUDED	INCLUDED	INCLUDED
var_12_48538874	12:48538874	G	PFKM	-	INCLUDED	INCLUDED	INCLUDED
var_12_48538882	12:48538882	A	PFKM	-	INCLUDED	INCLUDED	INCLUDED
var_12_48538907	12:48538907	T	PFKM	-	INCLUDED	INCLUDED	INCLUDED
var_12_48538996	12:48538996	A	PFKM	-	INCLUDED	INCLUDED	INCLUDED
rs373055147	12:48539026	A	PFKM	-	INCLUDED	INCLUDED	INCLUDED
var_12_48539032	12:48539032	C	PFKM	-	INCLUDED	INCLUDED	INCLUDED
rs139020923	12:48539041	A	PFKM	-	INCLUDED	INCLUDED	INCLUDED
rs376295291	12:48539052	G	PFKM	-	INCLUDED	INCLUDED	INCLUDED
var_12_48539056	12:48539056	T	PFKM	-	INCLUDED	INCLUDED	INCLUDED
var_12_48539092	12:48539092	G	PFKM	-	INCLUDED	INCLUDED	INCLUDED
rs369389809	12:48539094	G	PFKM	-	INCLUDED	INCLUDED	INCLUDED
rs141570669	12:48539349	G	PFKM	-	INCLUDED	INCLUDED	INCLUDED
var_12_48539350	12:48539350	G	PFKM	-	INCLUDED	INCLUDED	INCLUDED
var_12_48539355	12:48539355	C	PFKM	-	INCLUDED	INCLUDED	INCLUDED
var_12_48539414	12:48539414	A	PFKM	-	INCLUDED	INCLUDED	INCLUDED
var_12_48539445	12:48539445	G	PFKM	-	INCLUDED	INCLUDED	INCLUDED
var_12_48539456	12:48539456	G	PFKM	-	INCLUDED	INCLUDED	INCLUDED
rs201190252	12:48539460	T	PFKM	-	INCLUDED	INCLUDED	INCLUDED
var_12_48539462	12:48539462	T	PFKM	-	INCLUDED	INCLUDED	INCLUDED
var_12_48539463	12:48539463	A	PFKM	-	INCLUDED	INCLUDED	INCLUDED
var_12_48539468	12:48539468	T	PFKM	-	INCLUDED	INCLUDED	INCLUDED
rs374235662	12:48539469	A	PFKM	-	INCLUDED	INCLUDED	INCLUDED
var_12_48539474	12:48539474	A	PFKM	-	INCLUDED	INCLUDED	INCLUDED
rs199824424	12:50366958	C	AQP6	-	-	-	INCLUDED
rs35413161	12:50366963	T	AQP6	-	-	-	INCLUDED
var_12_50366966	12:50366966	C	AQP6	-	-	-	INCLUDED
var_12_50366972	12:50366972	G	AQP6	-	-	-	INCLUDED
rs149436032	12:50366984	A	AQP6	-	-	-	INCLUDED
rs144813201	12:50366997	G	AQP6	-	-	-	INCLUDED
var_12_50367003	12:50367003	T	AQP6	-	-	-	INCLUDED
var_12_50367020	12:50367020	T	AQP6	-	-	-	INCLUDED
var_12_50367026	12:50367026	T	AQP6	-	-	-	INCLUDED
rs35872290	12:50367027	T	AQP6	-	-	-	INCLUDED
rs369326240	12:50367050	T	AQP6	-	-	-	INCLUDED
var_12_50367056	12:50367056	AC	AQP6	-	-	-	INCLUDED
var_12_50367068	12:50367068	A	AQP6	-	-	-	INCLUDED
var_12_50367071	12:50367071	C	AQP6	-	-	-	INCLUDED
rs373075912	12:50367080	T	AQP6	-	-	-	INCLUDED
rs138957590	12:50367092	G	AQP6	-	-	-	INCLUDED
rs377408973	12:50367093	C	AQP6	-	-	-	INCLUDED
rs200724517	12:50367095	T	AQP6	-	-	-	INCLUDED
rs151202401	12:50367096	A	AQP6	-	-	-	INCLUDED
rs201467517	12:50367107	A	AQP6	-	-	-	INCLUDED
rs369863737	12:50367119	A	AQP6	-	-	-	INCLUDED
var_12_50367133	12:50367133	TA	AQP6	-	-	-	INCLUDED
var_12_50367137	12:50367137	G	AQP6	-	-	-	INCLUDED
var_12_50367146	12:50367146	T	AQP6	-	-	-	INCLUDED
var_12_50367155	12:50367155	A	AQP6	-	-	-	INCLUDED
var_12_50367161	12:50367161	A	AQP6	-	-	-	INCLUDED
var_12_50367174	12:50367174	T	AQP6	-	-	-	INCLUDED
var_12_50367176	12:50367176	C	AQP6	-	-	-	INCLUDED
var_12_50367188	12:50367188	A	AQP6	-	-	-	INCLUDED
rs116856189	12:50367197	A	AQP6	-	-	-	INCLUDED
rs144408327	12:50367206	A	AQP6	-	-	-	INCLUDED
var_12_50367209	12:50367209	T	AQP6	-	-	-	INCLUDED
var_12_50367212	12:50367212	A	AQP6	-	-	-	INCLUDED
rs200570924	12:50367213	T	AQP6	-	-	-	INCLUDED
var_12_50367218	12:50367218	G	AQP6	-	-	-	INCLUDED
var_12_50367224	12:50367224	T	AQP6	-	-	-	INCLUDED
var_12_50367227	12:50367227	T	AQP6	-	-	-	INCLUDED
rs148360286	12:50367248	T	AQP6	-	-	-	INCLUDED
var_12_50367264	12:50367264	C	AQP6	-	-	-	INCLUDED
var_12_50367282	12:50367282	C	AQP6	-	-	-	INCLUDED
rs370418802	12:50367285	A	AQP6	-	-	-	INCLUDED
var_12_50367291	12:50367291	T	AQP6	-	-	-	INCLUDED
var_12_50367297	12:50367297	A	AQP6	-	-	-	INCLUDED
var_12_50367324	12:50367324	T	AQP6	-	-	-	INCLUDED
rs139985595	12:50367335	T	AQP6	-	-	-	INCLUDED
var_12_50367336	12:50367336	A	AQP6	-	-	-	INCLUDED
rs140661599	12:50367356	A	AQP6	-	-	-	INCLUDED
rs144604786	12:50368110	T	AQP6	-	-	-	INCLUDED
var_12_50368111	12:50368111	A	AQP6	-	-	-	INCLUDED
var_12_50368119	12:50368119	A	AQP6	-	-	-	INCLUDED
rs138476618	12:50368135	T	AQP6	-	-	-	INCLUDED
var_12_50368168	12:50368168	C	AQP6	-	-	-	INCLUDED
var_12_50368183	12:50368183	C	AQP6	-	-	-	INCLUDED
var_12_50368198	12:50368198	C	AQP6	-	-	-	INCLUDED
rs201943822	12:50368201	A	AQP6	-	-	-	INCLUDED
rs146781368	12:50368212	A	AQP6	-	-	-	INCLUDED
var_12_50368227	12:50368227	G	AQP6	-	-	-	INCLUDED
var_12_50368242	12:50368242	A	AQP6	-	-	-	INCLUDED
var_12_50368258	12:50368258	G	AQP6	-	-	-	INCLUDED
var_12_50368261	12:50368261	C	AQP6	-	-	-	INCLUDED
rs77450760	12:50368551	C	AQP6	-	-	-	INCLUDED
var_12_50368563	12:50368563	A	AQP6	-	-	-	INCLUDED
var_12_50368571	12:50368571	A	AQP6	-	-	-	INCLUDED
var_12_50368580	12:50368580	G	AQP6	-	-	-	INCLUDED
var_12_50369247	12:50369247	A	AQP6	-	-	-	INCLUDED
var_12_50369254	12:50369254	C	AQP6	-	-	-	INCLUDED
var_12_50369266	12:50369266	C	AQP6	-	-	-	INCLUDED
var_12_50369290	12:50369290	G	AQP6	-	-	-	INCLUDED
var_12_50369313	12:50369313	A	AQP6	-	-	-	INCLUDED
var_12_50369317	12:50369317	A	AQP6	-	-	-	INCLUDED
rs373331272	12:50369333	T	AQP6	-	-	-	INCLUDED
rs139145931	12:50369338	T	AQP6	-	-	-	INCLUDED
var_12_50369339	12:50369339	A	AQP6	-	-	-	INCLUDED
var_12_50369362	12:50369362	A	AQP6	-	-	-	INCLUDED
rs199975780	12:50369366	T	AQP6	-	-	-	INCLUDED
var_12_50369375	12:50369375	CG	AQP6	-	-	-	INCLUDED
rs144701154	12:50369383	C	AQP6	-	-	-	INCLUDED
var_12_50369393	12:50369393	T	AQP6	-	-	-	INCLUDED
var_12_50369396	12:50369396	G	AQP6	-	-	-	INCLUDED
var_12_50369398	12:50369398	T	AQP6	-	-	-	INCLUDED
var_12_50369399	12:50369399	T	AQP6	-	-	-	INCLUDED
rs142788752	12:50369420	T	AQP6	-	-	-	INCLUDED
var_12_50369422	12:50369422	A	AQP6	-	-	-	INCLUDED
var_12_50369426	12:50369426	T	AQP6	-	-	-	INCLUDED
var_12_50369434	12:50369434	A	AQP6	-	-	-	INCLUDED
var_12_52881518	12:52881518	A	KRT6A	-	-	-	INCLUDED
var_12_52881519	12:52881519	A	KRT6A	-	-	-	INCLUDED
rs201823807	12:52881524	C	KRT6A	-	-	-	INCLUDED
var_12_52881538	12:52881538	T	KRT6A	-	-	-	INCLUDED
var_12_52881541	12:52881541	T	KRT6A	-	-	-	INCLUDED
var_12_52881549	12:52881549	A	KRT6A	-	-	-	INCLUDED
var_12_52881553	12:52881553	T	KRT6A	-	-	-	INCLUDED
rs201826031	12:52881566	T	KRT6A	-	-	-	INCLUDED
var_12_52881574	12:52881574	G	KRT6A	-	-	-	INCLUDED
rs1053734	12:52881595	T	KRT6A	-	-	-	INCLUDED
var_12_52881626	12:52881626	T	KRT6A	-	-	-	INCLUDED
var_12_52881634	12:52881634	T	KRT6A	-	-	-	INCLUDED
var_12_52881643	12:52881643	G	KRT6A	-	-	-	INCLUDED
var_12_52881652	12:52881652	A	KRT6A	-	-	-	INCLUDED
var_12_52881653	12:52881653	G	KRT6A	-	-	-	INCLUDED
var_12_52881692	12:52881692	T	KRT6A	-	-	-	INCLUDED
rs370904942	12:52881704	T	KRT6A	-	-	-	INCLUDED
var_12_52881709	12:52881709	A	KRT6A	-	-	-	INCLUDED
rs201432146	12:52881722	T	KRT6A	-	-	-	INCLUDED
var_12_52881862	12:52881862	T	KRT6A	-	-	-	INCLUDED
rs201376827	12:52881871	T	KRT6A	-	-	-	INCLUDED
rs369674600	12:52881877	T	KRT6A	-	-	-	INCLUDED
var_12_52881885	12:52881885	C	KRT6A	-	-	-	INCLUDED
var_12_52882125	12:52882125	A	KRT6A	-	-	-	INCLUDED
rs376556886	12:52882139	T	KRT6A	-	-	-	INCLUDED
var_12_52882140	12:52882140	A	KRT6A	-	-	-	INCLUDED
rs267607468	12:52882155	G	KRT6A	-	-	-	INCLUDED
rs180935064	12:52882158	T	KRT6A	-	-	-	INCLUDED
var_12_52882166	12:52882166	A	KRT6A	-	-	-	INCLUDED
rs367788212	12:52882167	T	KRT6A	-	-	-	INCLUDED
var_12_52882181	12:52882181	G	KRT6A	-	-	-	INCLUDED
var_12_52882196	12:52882196	C	KRT6A	-	-	-	INCLUDED
rs186117617	12:52882208	T	KRT6A	-	-	-	INCLUDED
rs62617089	12:52882209	A	KRT6A	-	-	-	INCLUDED
rs376008138	12:52882232	C	KRT6A	-	-	-	INCLUDED
var_12_52882238	12:52882238	C	KRT6A	-	-	-	INCLUDED
var_12_52882241	12:52882241	C	KRT6A	-	-	-	INCLUDED
var_12_52882250	12:52882250	A	KRT6A	-	-	-	INCLUDED
var_12_52882253	12:52882253	C	KRT6A	-	-	-	INCLUDED
rs371779435	12:52882254	T	KRT6A	-	-	-	INCLUDED
var_12_52882263	12:52882263	G	KRT6A	-	-	-	INCLUDED
var_12_52882272	12:52882272	T	KRT6A	-	-	-	INCLUDED
rs61730612	12:52882292	T	KRT6A	-	-	-	INCLUDED
rs369800257	12:52882293	A	KRT6A	-	-	-	INCLUDED
var_12_52882296	12:52882296	C	KRT6A	-	-	-	INCLUDED
var_12_52882297	12:52882297	G	KRT6A	-	-	-	INCLUDED
var_12_52882308	12:52882308	T	KRT6A	-	-	-	INCLUDED
rs201401681	12:52882313	A	KRT6A	-	-	-	INCLUDED
var_12_52882314	12:52882314	T	KRT6A	-	-	-	INCLUDED
rs372637888	12:52882329	T	KRT6A	-	-	-	INCLUDED
rs199654876	12:52883732	G	KRT6A	-	-	-	INCLUDED
rs373694426	12:52883761	T	KRT6A	-	-	-	INCLUDED
rs371739150	12:52883773	T	KRT6A	-	-	-	INCLUDED
var_12_52883774	12:52883774	A	KRT6A	-	-	-	INCLUDED
rs201750033	12:52883788	G	KRT6A	-	-	-	INCLUDED
rs376633846	12:52883837	T	KRT6A	-	-	-	INCLUDED
var_12_52883843	12:52883843	T	KRT6A	-	-	-	INCLUDED
var_12_52884357	12:52884357	T	KRT6A	-	-	-	INCLUDED
var_12_52884384	12:52884384	T	KRT6A	-	-	-	INCLUDED
var_12_52884385	12:52884385	A	KRT6A	-	-	-	INCLUDED
var_12_52884392	12:52884392	G	KRT6A	-	-	-	INCLUDED
rs200194396	12:52884405	C	KRT6A	-	-	-	INCLUDED
rs374286502	12:52884426	C	KRT6A	-	-	-	INCLUDED
rs370221157	12:52884433	C	KRT6A	-	-	-	INCLUDED
var_12_52884453	12:52884453	A	KRT6A	-	-	-	INCLUDED
rs373927281	12:52884454	A	KRT6A	-	-	-	INCLUDED
rs368061297	12:52884458	T	KRT6A	-	-	-	INCLUDED
rs372287870	12:52884468	A	KRT6A	-	-	-	INCLUDED
var_12_52884469	12:52884469	G	KRT6A	-	-	-	INCLUDED
rs201208927	12:52884483	C	KRT6A	-	-	-	INCLUDED
var_12_52884500	12:52884500	C	KRT6A	-	-	-	INCLUDED
var_12_52884503	12:52884503	A	KRT6A	-	-	-	INCLUDED
var_12_52884641	12:52884641	G	KRT6A	-	-	-	INCLUDED
var_12_52884646	12:52884646	T	KRT6A	-	-	-	INCLUDED
rs398542	12:52884675	T	KRT6A	-	-	-	INCLUDED
var_12_52884709	12:52884709	C	KRT6A	-	-	-	INCLUDED
var_12_52884919	12:52884919	C	KRT6A	-	-	-	INCLUDED
var_12_52884921	12:52884921	C	KRT6A	-	-	-	INCLUDED
var_12_52884937	12:52884937	G	KRT6A	-	-	-	INCLUDED
var_12_52885317	12:52885317	C	KRT6A	-	-	-	INCLUDED
var_12_52885321	12:52885321	G	KRT6A	-	-	-	INCLUDED
var_12_52885325	12:52885325	T	KRT6A	-	-	-	INCLUDED
rs199528324	12:52885343	C	KRT6A	-	-	-	INCLUDED
var_12_52885349	12:52885349	G	KRT6A	-	-	-	INCLUDED
var_12_52885360	12:52885360	T	KRT6A	-	-	-	INCLUDED
rs370031805	12:52885361	A	KRT6A	-	-	-	INCLUDED
rs149632009	12:52885366	T	KRT6A	-	-	-	INCLUDED
var_12_52885367	12:52885367	C	KRT6A	-	-	-	INCLUDED
var_12_52885373	12:52885373	T	KRT6A	-	-	-	INCLUDED
var_12_52885376	12:52885376	A	KRT6A	-	-	-	INCLUDED
var_12_52885379	12:52885379	C	KRT6A	-	-	-	INCLUDED
var_12_52885382	12:52885382	C	KRT6A	-	-	-	INCLUDED
var_12_52885388	12:52885388	T	KRT6A	-	-	-	INCLUDED
var_12_52885389	12:52885389	A	KRT6A	-	-	-	INCLUDED
rs370627541	12:52885391	C	KRT6A	-	-	-	INCLUDED
rs200977095	12:52885393	T	KRT6A	-	-	-	INCLUDED
var_12_52885396	12:52885396	T	KRT6A	-	-	-	INCLUDED
rs368436863	12:52885400	T	KRT6A	-	-	-	INCLUDED
var_12_52885402	12:52885402	G	KRT6A	-	-	-	INCLUDED
var_12_52885408	12:52885408	G	KRT6A	-	-	-	INCLUDED
var_12_52885409	12:52885409	G	KRT6A	-	-	-	INCLUDED
var_12_52885429	12:52885429	C	KRT6A	-	-	-	INCLUDED
var_12_52885430	12:52885430	T	KRT6A	-	-	-	INCLUDED
var_12_52885432	12:52885432	C	KRT6A	-	-	-	INCLUDED
var_12_52885434	12:52885434	T	KRT6A	-	-	-	INCLUDED
var_12_52885454	12:52885454	C	KRT6A	-	-	-	INCLUDED
var_12_52885466	12:52885466	T	KRT6A	-	-	-	INCLUDED
rs371455502	12:52885493	T	KRT6A	-	-	-	INCLUDED
rs367973525	12:52885516	T	KRT6A	-	-	-	INCLUDED
var_12_52886432	12:52886432	T	KRT6A	-	-	-	INCLUDED
var_12_52886437	12:52886437	C	KRT6A	-	-	-	INCLUDED
var_12_52886458	12:52886458	C	KRT6A	-	-	-	INCLUDED
var_12_52886494	12:52886494	T	KRT6A	-	-	-	INCLUDED
var_12_52886500	12:52886500	T	KRT6A	-	-	-	INCLUDED
var_12_52886502	12:52886502	G	KRT6A	-	-	-	INCLUDED
var_12_52886510	12:52886510	C	KRT6A	-	-	-	INCLUDED
rs11836126	12:52886513	C	KRT6A	-	-	-	INCLUDED
rs1707767	12:52886517	C	KRT6A	-	-	-	INCLUDED
var_12_52886521	12:52886521	C	KRT6A	-	-	-	INCLUDED
var_12_52886527	12:52886527	C	KRT6A	-	-	-	INCLUDED
var_12_52886546	12:52886546	A	KRT6A	-	-	-	INCLUDED
rs201221663	12:52886555	T	KRT6A	-	-	-	INCLUDED
var_12_52886608	12:52886608	G	KRT6A	-	-	-	INCLUDED
var_12_52886845	12:52886845	T	KRT6A	-	-	-	INCLUDED
rs201201647	12:52886917	T	KRT6A	-	-	-	INCLUDED
rs372264347	12:52886951	C	KRT6A	-	-	-	INCLUDED
var_12_52886953	12:52886953	T	KRT6A	-	-	-	INCLUDED
var_12_52886959	12:52886959	A	KRT6A	-	-	-	INCLUDED
var_12_54332714	12:54332714	A	HOXC13	-	INCLUDED	INCLUDED	INCLUDED
rs202210130	12:54332751	A	HOXC13	-	INCLUDED	INCLUDED	INCLUDED
var_12_54332755	12:54332755	A	HOXC13	-	INCLUDED	INCLUDED	INCLUDED
var_12_54332950	12:54332950	T	HOXC13	-	INCLUDED	INCLUDED	INCLUDED
var_12_54332955	12:54332955	G	HOXC13	-	INCLUDED	INCLUDED	INCLUDED
var_12_54332959	12:54332959	T	HOXC13	-	INCLUDED	INCLUDED	INCLUDED
var_12_54332970	12:54332970	G	HOXC13	-	INCLUDED	INCLUDED	INCLUDED
rs35956662	12:54332971	A	HOXC13	-	INCLUDED	INCLUDED	INCLUDED
var_12_54332988	12:54332988	A	HOXC13	-	INCLUDED	INCLUDED	INCLUDED
var_12_54333015	12:54333015	T	HOXC13	-	INCLUDED	INCLUDED	INCLUDED
var_12_54333049	12:54333049	T	HOXC13	-	INCLUDED	INCLUDED	INCLUDED
var_12_54333060	12:54333060	A	HOXC13	-	INCLUDED	INCLUDED	INCLUDED
var_12_54333063	12:54333063	C	HOXC13	-	INCLUDED	INCLUDED	INCLUDED
var_12_54333094	12:54333094	G	HOXC13	-	INCLUDED	INCLUDED	INCLUDED
var_12_54333098	12:54333098	G	HOXC13	-	INCLUDED	INCLUDED	INCLUDED
var_12_54333115	12:54333115	C	HOXC13	-	INCLUDED	INCLUDED	INCLUDED
rs371276587	12:54333135	T	HOXC13	-	INCLUDED	INCLUDED	INCLUDED
var_12_54333139	12:54333139	C	HOXC13	-	INCLUDED	INCLUDED	INCLUDED
var_12_54333143	12:54333143	A	HOXC13	-	INCLUDED	INCLUDED	INCLUDED
var_12_54333169	12:54333169	C	HOXC13	-	INCLUDED	INCLUDED	INCLUDED
var_12_54333174	12:54333174	T	HOXC13	-	INCLUDED	INCLUDED	INCLUDED
var_12_54333175	12:54333175	C	HOXC13	-	INCLUDED	INCLUDED	INCLUDED
var_12_54333208	12:54333208	T	HOXC13	-	INCLUDED	INCLUDED	INCLUDED
rs373214679	12:54333217	A	HOXC13	-	INCLUDED	INCLUDED	INCLUDED
var_12_54333234	12:54333234	C	HOXC13	-	INCLUDED	INCLUDED	INCLUDED
rs199766120	12:54333239	C	HOXC13	-	INCLUDED	INCLUDED	INCLUDED
var_12_54333249	12:54333249	A	HOXC13	-	INCLUDED	INCLUDED	INCLUDED
var_12_54333250	12:54333250	C	HOXC13	-	INCLUDED	INCLUDED	INCLUDED
var_12_54333260	12:54333260	G	HOXC13	-	INCLUDED	INCLUDED	INCLUDED
var_12_54333277	12:54333277	A	HOXC13	-	INCLUDED	INCLUDED	INCLUDED
rs374868388	12:54333282	G	HOXC13	-	INCLUDED	INCLUDED	INCLUDED
var_12_54333292	12:54333292	T	HOXC13	-	INCLUDED	INCLUDED	INCLUDED
var_12_54333318	12:54333318	T	HOXC13	-	INCLUDED	INCLUDED	INCLUDED
var_12_54333321	12:54333321	T	HOXC13	-	INCLUDED	INCLUDED	INCLUDED
var_12_54333324	12:54333324	A	HOXC13	-	INCLUDED	INCLUDED	INCLUDED
var_12_54333333	12:54333333	A	HOXC13	-	INCLUDED	INCLUDED	INCLUDED
var_12_54333343	12:54333343	A	HOXC13	-	INCLUDED	INCLUDED	INCLUDED
var_12_54333384	12:54333384	A	HOXC13	-	INCLUDED	INCLUDED	INCLUDED
var_12_54333391	12:54333391	G	HOXC13	-	INCLUDED	INCLUDED	INCLUDED
var_12_54333397	12:54333397	T	HOXC13	-	INCLUDED	INCLUDED	INCLUDED
var_12_54333426	12:54333426	A	HOXC13	-	INCLUDED	INCLUDED	INCLUDED
var_12_54338793	12:54338793	A	HOXC13	-	INCLUDED	INCLUDED	INCLUDED
var_12_54338796	12:54338796	C	HOXC13	-	INCLUDED	INCLUDED	INCLUDED
var_12_54338798	12:54338798	A	HOXC13	-	INCLUDED	INCLUDED	INCLUDED
var_12_54338812	12:54338812	G	HOXC13	-	INCLUDED	INCLUDED	INCLUDED
rs376143725	12:54338819	T	HOXC13	-	INCLUDED	INCLUDED	INCLUDED
var_12_54338820	12:54338820	C	HOXC13	-	INCLUDED	INCLUDED	INCLUDED
var_12_54338825	12:54338825	A	HOXC13	-	INCLUDED	INCLUDED	INCLUDED
var_12_54338828	12:54338828	T	HOXC13	-	INCLUDED	INCLUDED	INCLUDED
var_12_54338838	12:54338838	A	HOXC13	-	INCLUDED	INCLUDED	INCLUDED
rs376367135	12:54338849	C	HOXC13	-	INCLUDED	INCLUDED	INCLUDED
var_12_54338876	12:54338876	G	HOXC13	-	INCLUDED	INCLUDED	INCLUDED
var_12_54338877	12:54338877	G	HOXC13	-	INCLUDED	INCLUDED	INCLUDED
var_12_54338885	12:54338885	A	HOXC13	-	INCLUDED	INCLUDED	INCLUDED
var_12_54338886	12:54338886	A	HOXC13	-	INCLUDED	INCLUDED	INCLUDED
var_12_54338918	12:54338918	T	HOXC13	-	INCLUDED	INCLUDED	INCLUDED
var_12_54338919	12:54338919	A	HOXC13	-	INCLUDED	INCLUDED	INCLUDED
var_12_54338931	12:54338931	T	HOXC13	-	INCLUDED	INCLUDED	INCLUDED
var_12_54338949	12:54338949	G	HOXC13	-	INCLUDED	INCLUDED	INCLUDED
var_12_54338979	12:54338979	A	HOXC13	-	INCLUDED	INCLUDED	INCLUDED
var_12_54339005	12:54339005	C	HOXC13	-	INCLUDED	INCLUDED	INCLUDED
rs201149022	12:54339018	T	HOXC13	-	INCLUDED	INCLUDED	INCLUDED
rs200110160	12:54339024	G	HOXC13	-	INCLUDED	INCLUDED	INCLUDED
var_12_57828670	12:57828670	G	INHBC	-	INCLUDED	INCLUDED	INCLUDED
var_12_57828673	12:57828673	A	INHBC	-	INCLUDED	INCLUDED	INCLUDED
var_12_57828737	12:57828737	T	INHBC	-	INCLUDED	INCLUDED	INCLUDED
rs140503654	12:57828739	A	INHBC	-	INCLUDED	INCLUDED	INCLUDED
rs200848237	12:57828751	T	INHBC	-	INCLUDED	INCLUDED	INCLUDED
rs144443479	12:57828755	A	INHBC	-	INCLUDED	INCLUDED	INCLUDED
var_12_57828773	12:57828773	G	INHBC	-	INCLUDED	INCLUDED	INCLUDED
var_12_57828787	12:57828787	T	INHBC	-	INCLUDED	INCLUDED	INCLUDED
var_12_57828788	12:57828788	A	INHBC	-	INCLUDED	INCLUDED	INCLUDED
rs200149105	12:57828796	T	INHBC	-	INCLUDED	INCLUDED	INCLUDED
var_12_57828829	12:57828829	G	INHBC	-	INCLUDED	INCLUDED	INCLUDED
rs368802533	12:57828842	T	INHBC	-	INCLUDED	INCLUDED	INCLUDED
var_12_57828847	12:57828847	T	INHBC	-	INCLUDED	INCLUDED	INCLUDED
rs142770750	12:57828848	A	INHBC	-	INCLUDED	INCLUDED	INCLUDED
var_12_57828850	12:57828850	G	INHBC	-	INCLUDED	INCLUDED	INCLUDED
var_12_57828860	12:57828860	G	INHBC	-	INCLUDED	INCLUDED	INCLUDED
rs372770185	12:57828861	G	INHBC	-	INCLUDED	INCLUDED	INCLUDED
rs186217945	12:57828862	T	INHBC	-	INCLUDED	INCLUDED	INCLUDED
rs117312963	12:57828863	A	INHBC	-	INCLUDED	INCLUDED	INCLUDED
rs201958621	12:57828875	C	INHBC	-	INCLUDED	INCLUDED	INCLUDED
var_12_57828898	12:57828898	T	INHBC	-	INCLUDED	INCLUDED	INCLUDED
var_12_57828901	12:57828901	T	INHBC	-	INCLUDED	INCLUDED	INCLUDED
var_12_57828923	12:57828923	G	INHBC	-	INCLUDED	INCLUDED	INCLUDED
var_12_57828925	12:57828925	T	INHBC	-	INCLUDED	INCLUDED	INCLUDED
var_12_57828961	12:57828961	G	INHBC	-	INCLUDED	INCLUDED	INCLUDED
var_12_57843077	12:57843077	A	INHBC	-	INCLUDED	INCLUDED	INCLUDED
var_12_57843084	12:57843084	A	INHBC	-	INCLUDED	INCLUDED	INCLUDED
var_12_57843087	12:57843087	C	INHBC	-	INCLUDED	INCLUDED	INCLUDED
var_12_57843098	12:57843098	G	INHBC	-	INCLUDED	INCLUDED	INCLUDED
rs201463741	12:57843107	A	INHBC	-	INCLUDED	INCLUDED	INCLUDED
var_12_57843120	12:57843120	A	INHBC	-	INCLUDED	INCLUDED	INCLUDED
rs140970124	12:57843159	C	INHBC	-	INCLUDED	INCLUDED	INCLUDED
rs145048495	12:57843185	G	INHBC	-	INCLUDED	INCLUDED	INCLUDED
var_12_57843206	12:57843206	T	INHBC	-	INCLUDED	INCLUDED	INCLUDED
var_12_57843219	12:57843219	G	INHBC	-	INCLUDED	INCLUDED	INCLUDED
var_12_57843221	12:57843221	G	INHBC	-	INCLUDED	INCLUDED	INCLUDED
var_12_57843237	12:57843237	C	INHBC	-	INCLUDED	INCLUDED	INCLUDED
rs113495925	12:57843242	C	INHBC	-	INCLUDED	INCLUDED	INCLUDED
var_12_57843302	12:57843302	A	INHBC	-	INCLUDED	INCLUDED	INCLUDED
var_12_57843306	12:57843306	A	INHBC	-	INCLUDED	INCLUDED	INCLUDED
var_12_57843309	12:57843309	A	INHBC	-	INCLUDED	INCLUDED	INCLUDED
var_12_57843323	12:57843323	A	INHBC	-	INCLUDED	INCLUDED	INCLUDED
var_12_57843333	12:57843333	T	INHBC	-	INCLUDED	INCLUDED	INCLUDED
rs145830800	12:57843362	T	INHBC	-	INCLUDED	INCLUDED	INCLUDED
var_12_57843371	12:57843371	T	INHBC	-	INCLUDED	INCLUDED	INCLUDED
rs34137943	12:57843380	T	INHBC	-	INCLUDED	INCLUDED	INCLUDED
rs373427113	12:57843384	A	INHBC	-	INCLUDED	INCLUDED	INCLUDED
var_12_57843405	12:57843405	C	INHBC	-	INCLUDED	INCLUDED	INCLUDED
var_12_57843417	12:57843417	A	INHBC	-	INCLUDED	INCLUDED	INCLUDED
rs138308060	12:57843419	T	INHBC	-	INCLUDED	INCLUDED	INCLUDED
var_12_57843425	12:57843425	T	INHBC	-	INCLUDED	INCLUDED	INCLUDED
var_12_57843427	12:57843427	T	INHBC	-	INCLUDED	INCLUDED	INCLUDED
var_12_57843450	12:57843450	A	INHBC	-	INCLUDED	INCLUDED	INCLUDED
var_12_57843452	12:57843452	T	INHBC	-	INCLUDED	INCLUDED	INCLUDED
var_12_57843461	12:57843461	A	INHBC	-	INCLUDED	INCLUDED	INCLUDED
var_12_57843476	12:57843476	C	INHBC	-	INCLUDED	INCLUDED	INCLUDED
var_12_57843488	12:57843488	C	INHBC	-	INCLUDED	INCLUDED	INCLUDED
var_12_57843491	12:57843491	G	INHBC	-	INCLUDED	INCLUDED	INCLUDED
rs61740571	12:57843492	C	INHBC	-	INCLUDED	INCLUDED	INCLUDED
var_12_57843497	12:57843497	T	INHBC	-	INCLUDED	INCLUDED	INCLUDED
var_12_57843499	12:57843499	G	INHBC	-	INCLUDED	INCLUDED	INCLUDED
var_12_57843513	12:57843513	T	INHBC	-	INCLUDED	INCLUDED	INCLUDED
var_12_57843515	12:57843515	T	INHBC	-	INCLUDED	INCLUDED	INCLUDED
rs7974137	12:57843516	C	INHBC	-	INCLUDED	INCLUDED	INCLUDED
rs149645850	12:57843533	A	INHBC	-	INCLUDED	INCLUDED	INCLUDED
var_12_57843560	12:57843560	A	INHBC	-	INCLUDED	INCLUDED	INCLUDED
var_12_57843626	12:57843626	A	INHBC	-	INCLUDED	INCLUDED	INCLUDED
var_12_57843645	12:57843645	G	INHBC	-	INCLUDED	INCLUDED	INCLUDED
var_12_57843650	12:57843650	G	INHBC	-	INCLUDED	INCLUDED	INCLUDED
var_12_57843696	12:57843696	C	INHBC	-	INCLUDED	INCLUDED	INCLUDED
rs374067342	12:57843705	T	INHBC	-	INCLUDED	INCLUDED	INCLUDED
var_12_57843710	12:57843710	T	INHBC	-	INCLUDED	INCLUDED	INCLUDED
var_12_57843732	12:57843732	G	INHBC	-	INCLUDED	INCLUDED	INCLUDED
var_12_57843777	12:57843777	C	INHBC	-	INCLUDED	INCLUDED	INCLUDED
rs368116064	12:57843792	A	INHBC	-	INCLUDED	INCLUDED	INCLUDED
var_12_62860992	12:62860992	T	MON2	-	-	-	INCLUDED
var_12_62861007	12:62861007	G	MON2	-	-	-	INCLUDED
var_12_62861019	12:62861019	C	MON2	-	-	-	INCLUDED
rs370175705	12:62861041	C	MON2	-	-	-	INCLUDED
var_12_62861054	12:62861054	T	MON2	-	-	-	INCLUDED
var_12_62861057	12:62861057	G	MON2	-	-	-	INCLUDED
rs192228504	12:62877974	T	MON2	-	-	-	INCLUDED
rs184783078	12:62877989	T	MON2	-	-	-	INCLUDED
rs201342842	12:62877993	A	MON2	-	-	-	INCLUDED
rs199985838	12:62877999	T	MON2	-	-	-	INCLUDED
var_12_62878004	12:62878004	G	MON2	-	-	-	INCLUDED
rs150263185	12:62887717	T	MON2	-	-	-	INCLUDED
var_12_62887742	12:62887742	C	MON2	-	-	-	INCLUDED
var_12_62887746	12:62887746	T	MON2	-	-	-	INCLUDED
var_12_62887761	12:62887761	G	MON2	-	-	-	INCLUDED
var_12_62887769	12:62887769	A	MON2	-	-	-	INCLUDED
var_12_62887784	12:62887784	T	MON2	-	-	-	INCLUDED
rs371169990	12:62887787	G	MON2	-	-	-	INCLUDED
rs202179158	12:62887794	A	MON2	-	-	-	INCLUDED
var_12_62887796	12:62887796	G	MON2	-	-	-	INCLUDED
rs375291950	12:62887805	T	MON2	-	-	-	INCLUDED
var_12_62887814	12:62887814	A	MON2	-	-	-	INCLUDED
var_12_62888796	12:62888796	G	MON2	-	-	-	INCLUDED
var_12_62888813	12:62888813	G	MON2	-	-	-	INCLUDED
var_12_62888855	12:62888855	C	MON2	-	-	-	INCLUDED
var_12_62888914	12:62888914	C	MON2	-	-	-	INCLUDED
rs145936574	12:62892741	G	MON2	-	-	-	INCLUDED
var_12_62892754	12:62892754	T	MON2	-	-	-	INCLUDED
var_12_62892772	12:62892772	A	MON2	-	-	-	INCLUDED
var_12_62892783	12:62892783	T	MON2	-	-	-	INCLUDED
var_12_62892801	12:62892801	T	MON2	-	-	-	INCLUDED
var_12_62892814	12:62892814	G	MON2	-	-	-	INCLUDED
var_12_62892820	12:62892820	A	MON2	-	-	-	INCLUDED
var_12_62894563	12:62894563	G	MON2	-	-	-	INCLUDED
var_12_62894586	12:62894586	A	MON2	-	-	-	INCLUDED
var_12_62894598	12:62894598	G	MON2	-	-	-	INCLUDED
var_12_62894617	12:62894617	A	MON2	-	-	-	INCLUDED
var_12_62894634	12:62894634	A	MON2	-	-	-	INCLUDED
var_12_62894653	12:62894653	C	MON2	-	-	-	INCLUDED
var_12_62894655	12:62894655	G	MON2	-	-	-	INCLUDED
rs370658932	12:62895372	C	MON2	-	-	-	INCLUDED
var_12_62895416	12:62895416	G	MON2	-	-	-	INCLUDED
var_12_62895453	12:62895453	G	MON2	-	-	-	INCLUDED
var_12_62902069	12:62902069	A	MON2	-	-	-	INCLUDED
var_12_62902147	12:62902147	G	MON2	-	-	-	INCLUDED
var_12_62902154	12:62902154	T	MON2	-	-	-	INCLUDED
var_12_62902160	12:62902160	A	MON2	-	-	-	INCLUDED
var_12_62902163	12:62902163	T	MON2	-	-	-	INCLUDED
rs376188370	12:62902165	A	MON2	-	-	-	INCLUDED
var_12_62902166	12:62902166	A	MON2	-	-	-	INCLUDED
var_12_62902201	12:62902201	G	MON2	-	-	-	INCLUDED
var_12_62902207	12:62902207	C	MON2	-	-	-	INCLUDED
var_12_62902209	12:62902209	C	MON2	-	-	-	INCLUDED
var_12_62902237	12:62902237	G	MON2	-	-	-	INCLUDED
rs377426342	12:62918328	A	MON2	-	-	-	INCLUDED
var_12_62918347	12:62918347	G	MON2	-	-	-	INCLUDED
rs142628881	12:62918361	A	MON2	-	-	-	INCLUDED
var_12_62918884	12:62918884	G	MON2	-	-	-	INCLUDED
var_12_62918920	12:62918920	C	MON2	-	-	-	INCLUDED
rs192635468	12:62918928	A	MON2	-	-	-	INCLUDED
rs139628241	12:62918935	C	MON2	-	-	-	INCLUDED
var_12_62918964	12:62918964	T	MON2	-	-	-	INCLUDED
rs144560708	12:62918965	T	MON2	-	-	-	INCLUDED
rs142746051	12:62919735	G	MON2	-	-	-	INCLUDED
var_12_62919743	12:62919743	A	MON2	-	-	-	INCLUDED
var_12_62919744	12:62919744	C	MON2	-	-	-	INCLUDED
var_12_62919756	12:62919756	T	MON2	-	-	-	INCLUDED
var_12_62919776	12:62919776	G	MON2	-	-	-	INCLUDED
var_12_62919786	12:62919786	C	MON2	-	-	-	INCLUDED
var_12_62919788	12:62919788	A	MON2	-	-	-	INCLUDED
var_12_62919794	12:62919794	A	MON2	-	-	-	INCLUDED
rs141578066	12:62919800	G	MON2	-	-	-	INCLUDED
rs145410390	12:62919801	G	MON2	-	-	-	INCLUDED
var_12_62919805	12:62919805	T	MON2	-	-	-	INCLUDED
var_12_62919833	12:62919833	C	MON2	-	-	-	INCLUDED
rs368333470	12:62919834	C	MON2	-	-	-	INCLUDED
rs201932585	12:62919838	G	MON2	-	-	-	INCLUDED
var_12_62919839	12:62919839	G	MON2	-	-	-	INCLUDED
var_12_62919842	12:62919842	C	MON2	-	-	-	INCLUDED
var_12_62919851	12:62919851	G	MON2	-	-	-	INCLUDED
var_12_62919863	12:62919863	T	MON2	-	-	-	INCLUDED
var_12_62919867	12:62919867	A	MON2	-	-	-	INCLUDED
var_12_62919882	12:62919882	G	MON2	-	-	-	INCLUDED
var_12_62926249	12:62926249	G	MON2	-	-	-	INCLUDED
var_12_62926252	12:62926252	G	MON2	-	-	-	INCLUDED
var_12_62926255	12:62926255	T	MON2	-	-	-	INCLUDED
var_12_62926262	12:62926262	A	MON2	-	-	-	INCLUDED
var_12_62926267	12:62926267	A	MON2	-	-	-	INCLUDED
rs368807713	12:62926286	G	MON2	-	-	-	INCLUDED
var_12_62926307	12:62926307	A	MON2	-	-	-	INCLUDED
var_12_62926312	12:62926312	C	MON2	-	-	-	INCLUDED
var_12_62926324	12:62926324	G	MON2	-	-	-	INCLUDED
var_12_62926334	12:62926334	C	MON2	-	-	-	INCLUDED
var_12_62926349	12:62926349	G	MON2	-	-	-	INCLUDED
var_12_62926397	12:62926397	T	MON2	-	-	-	INCLUDED
rs143346269	12:62926409	G	MON2	-	-	-	INCLUDED
rs147998476	12:62926424	T	MON2	-	-	-	INCLUDED
var_12_62928634	12:62928634	G	MON2	-	-	-	INCLUDED
var_12_62928669	12:62928669	A	MON2	-	-	-	INCLUDED
var_12_62928676	12:62928676	C	MON2	-	-	-	INCLUDED
var_12_62928690	12:62928690	T	MON2	-	-	-	INCLUDED
rs138520786	12:62928703	T	MON2	-	-	-	INCLUDED
var_12_62929311	12:62929311	A	MON2	-	-	-	INCLUDED
var_12_62929340	12:62929340	T	MON2	-	-	-	INCLUDED
rs141548503	12:62929351	G	MON2	-	-	-	INCLUDED
var_12_62929357	12:62929357	A	MON2	-	-	-	INCLUDED
rs371674915	12:62929381	A	MON2	-	-	-	INCLUDED
rs192823209	12:62929382	C	MON2	-	-	-	INCLUDED
rs369551379	12:62929402	G	MON2	-	-	-	INCLUDED
var_12_62929405	12:62929405	T	MON2	-	-	-	INCLUDED
rs201233366	12:62929406	T	MON2	-	-	-	INCLUDED
var_12_62929409	12:62929409	T	MON2	-	-	-	INCLUDED
var_12_62929411	12:62929411	G	MON2	-	-	-	INCLUDED
rs199641023	12:62929451	C	MON2	-	-	-	INCLUDED
rs137984661	12:62929465	C	MON2	-	-	-	INCLUDED
var_12_62929466	12:62929466	G	MON2	-	-	-	INCLUDED
rs375994478	12:62929474	G	MON2	-	-	-	INCLUDED
var_12_62929475	12:62929475	T	MON2	-	-	-	INCLUDED
rs142893848	12:62929489	C	MON2	-	-	-	INCLUDED
rs372685910	12:62930939	A	MON2	-	-	-	INCLUDED
var_12_62930945	12:62930945	T	MON2	-	-	-	INCLUDED
var_12_62930950	12:62930950	T	MON2	-	-	-	INCLUDED
rs113956829	12:62930958	C	MON2	-	-	-	INCLUDED
rs370180495	12:62930969	A	MON2	-	-	-	INCLUDED
var_12_62931012	12:62931012	T	MON2	-	-	-	INCLUDED
var_12_62931015	12:62931015	C	MON2	-	-	-	INCLUDED
rs373777338	12:62931026	T	MON2	-	-	-	INCLUDED
var_12_62931030	12:62931030	G	MON2	-	-	-	INCLUDED
var_12_62931413	12:62931413	T	MON2	-	-	-	INCLUDED
rs370920946	12:62931431	G	MON2	-	-	-	INCLUDED
var_12_62931437	12:62931437	G	MON2	-	-	-	INCLUDED
var_12_62931442	12:62931442	A	MON2	-	-	-	INCLUDED
var_12_62931882	12:62931882	T	MON2	-	-	-	INCLUDED
var_12_62931912	12:62931912	C	MON2	-	-	-	INCLUDED
rs371457996	12:62931913	A	MON2	-	-	-	INCLUDED
rs147434526	12:62931930	A	MON2	-	-	-	INCLUDED
var_12_62931943	12:62931943	G	MON2	-	-	-	INCLUDED
var_12_62931948	12:62931948	A	MON2	-	-	-	INCLUDED
var_12_62932041	12:62932041	G	MON2	-	-	-	INCLUDED
rs199890435	12:62932084	A	MON2	-	-	-	INCLUDED
var_12_62932272	12:62932272	T	MON2	-	-	-	INCLUDED
rs145370457	12:62936913	G	MON2	-	-	-	INCLUDED
var_12_62936929	12:62936929	A	MON2	-	-	-	INCLUDED
rs201799263	12:62936935	C	MON2	-	-	-	INCLUDED
var_12_62936938	12:62936938	C	MON2	-	-	-	INCLUDED
rs151054514	12:62938685	G	MON2	-	-	-	INCLUDED
var_12_62938700	12:62938700	A	MON2	-	-	-	INCLUDED
var_12_62938708	12:62938708	A	MON2	-	-	-	INCLUDED
var_12_62938717	12:62938717	A	MON2	-	-	-	INCLUDED
rs139761408	12:62938729	G	MON2	-	-	-	INCLUDED
rs140799300	12:62938748	T	MON2	-	-	-	INCLUDED
var_12_62938771	12:62938771	G	MON2	-	-	-	INCLUDED
var_12_62938774	12:62938774	G	MON2	-	-	-	INCLUDED
rs370714902	12:62940702	T	MON2	-	-	-	INCLUDED
var_12_62940713	12:62940713	G	MON2	-	-	-	INCLUDED
var_12_62940720	12:62940720	G	MON2	-	-	-	INCLUDED
var_12_62940751	12:62940751	T	MON2	-	-	-	INCLUDED
rs201327821	12:62940761	A	MON2	-	-	-	INCLUDED
rs376355817	12:62940795	C	MON2	-	-	-	INCLUDED
var_12_62940825	12:62940825	C	MON2	-	-	-	INCLUDED
rs370276486	12:62943512	G	MON2	-	-	-	INCLUDED
var_12_62943519	12:62943519	C	MON2	-	-	-	INCLUDED
var_12_62943542	12:62943542	C	MON2	-	-	-	INCLUDED
rs56260916	12:62943576	G	MON2	-	-	-	INCLUDED
var_12_62943599	12:62943599	G	MON2	-	-	-	INCLUDED
var_12_62943611	12:62943611	A	MON2	-	-	-	INCLUDED
var_12_62946677	12:62946677	T	MON2	-	-	-	INCLUDED
rs200753362	12:62946696	T	MON2	-	-	-	INCLUDED
var_12_62946725	12:62946725	G	MON2	-	-	-	INCLUDED
var_12_62946741	12:62946741	T	MON2	-	-	-	INCLUDED
var_12_62946752	12:62946752	G	MON2	-	-	-	INCLUDED
rs372150008	12:62946760	A	MON2	-	-	-	INCLUDED
var_12_62946772	12:62946772	T	MON2	-	-	-	INCLUDED
var_12_62946784	12:62946784	G	MON2	-	-	-	INCLUDED
var_12_62946790	12:62946790	A	MON2	-	-	-	INCLUDED
var_12_62946823	12:62946823	A	MON2	-	-	-	INCLUDED
var_12_62946830	12:62946830	G	MON2	-	-	-	INCLUDED
rs373887162	12:62946850	T	MON2	-	-	-	INCLUDED
var_12_62946851	12:62946851	A	MON2	-	-	-	INCLUDED
var_12_62946853	12:62946853	T	MON2	-	-	-	INCLUDED
var_12_62946854	12:62946854	A	MON2	-	-	-	INCLUDED
var_12_62946859	12:62946859	T	MON2	-	-	-	INCLUDED
var_12_62946863	12:62946863	C	MON2	-	-	-	INCLUDED
rs150125859	12:62946905	T	MON2	-	-	-	INCLUDED
var_12_62946923	12:62946923	G	MON2	-	-	-	INCLUDED
var_12_62949784	12:62949784	G	MON2	-	-	-	INCLUDED
rs138816741	12:62949802	A	MON2	-	-	-	INCLUDED
rs142808679	12:62949834	G	MON2	-	-	-	INCLUDED
rs138210046	12:62949835	C	MON2	-	-	-	INCLUDED
rs185149041	12:62949853	G	MON2	-	-	-	INCLUDED
rs141496035	12:62949854	A	MON2	-	-	-	INCLUDED
var_12_62949859	12:62949859	C	MON2	-	-	-	INCLUDED
rs371751043	12:62949904	T	MON2	-	-	-	INCLUDED
var_12_62949970	12:62949970	C	MON2	-	-	-	INCLUDED
rs143767639	12:62954290	C	MON2	-	-	-	INCLUDED
var_12_62954312	12:62954312	G	MON2	-	-	-	INCLUDED
var_12_62954313	12:62954313	T	MON2	-	-	-	INCLUDED
var_12_62954318	12:62954318	T	MON2	-	-	-	INCLUDED
var_12_62954327	12:62954327	G	MON2	-	-	-	INCLUDED
var_12_62954336	12:62954336	T	MON2	-	-	-	INCLUDED
var_12_62954337	12:62954337	G	MON2	-	-	-	INCLUDED
var_12_62954403	12:62954403	C	MON2	-	-	-	INCLUDED
var_12_62954408	12:62954408	T	MON2	-	-	-	INCLUDED
var_12_62954421	12:62954421	T	MON2	-	-	-	INCLUDED
var_12_62954436	12:62954436	G	MON2	-	-	-	INCLUDED
var_12_62954454	12:62954454	C	MON2	-	-	-	INCLUDED
rs200738634	12:62954457	G	MON2	-	-	-	INCLUDED
rs368625495	12:62954462	T	MON2	-	-	-	INCLUDED
var_12_62954465	12:62954465	G	MON2	-	-	-	INCLUDED
var_12_62954472	12:62954472	C	MON2	-	-	-	INCLUDED
var_12_62954477	12:62954477	G	MON2	-	-	-	INCLUDED
rs372807434	12:62954493	T	MON2	-	-	-	INCLUDED
rs144223000	12:62954505	C	MON2	-	-	-	INCLUDED
var_12_62954508	12:62954508	A	MON2	-	-	-	INCLUDED
var_12_62954520	12:62954520	A	MON2	-	-	-	INCLUDED
var_12_62954528	12:62954528	T	MON2	-	-	-	INCLUDED
var_12_62954540	12:62954540	T	MON2	-	-	-	INCLUDED
var_12_62954543	12:62954543	G	MON2	-	-	-	INCLUDED
var_12_62954547	12:62954547	C	MON2	-	-	-	INCLUDED
var_12_62954558	12:62954558	C	MON2	-	-	-	INCLUDED
var_12_62954573	12:62954573	G	MON2	-	-	-	INCLUDED
var_12_62954586	12:62954586	T	MON2	-	-	-	INCLUDED
var_12_62954589	12:62954589	T	MON2	-	-	-	INCLUDED
var_12_62954594	12:62954594	C	MON2	-	-	-	INCLUDED
rs202036287	12:62954636	G	MON2	-	-	-	INCLUDED
var_12_62954640	12:62954640	T	MON2	-	-	-	INCLUDED
rs369166192	12:62954643	C	MON2	-	-	-	INCLUDED
var_12_62954647	12:62954647	C	MON2	-	-	-	INCLUDED
rs371284233	12:62954658	C	MON2	-	-	-	INCLUDED
rs376277172	12:62954672	T	MON2	-	-	-	INCLUDED
rs147032618	12:62954706	G	MON2	-	-	-	INCLUDED
var_12_62954720	12:62954720	G	MON2	-	-	-	INCLUDED
var_12_62954741	12:62954741	A	MON2	-	-	-	INCLUDED
rs369230152	12:62954783	G	MON2	-	-	-	INCLUDED
var_12_62954792	12:62954792	G	MON2	-	-	-	INCLUDED
rs375193969	12:62954802	T	MON2	-	-	-	INCLUDED
var_12_62954806	12:62954806	GT	MON2	-	-	-	INCLUDED
var_12_62954811	12:62954811	T	MON2	-	-	-	INCLUDED
var_12_62954816	12:62954816	T	MON2	-	-	-	INCLUDED
var_12_62954819	12:62954819	A	MON2	-	-	-	INCLUDED
rs199973736	12:62954834	A	MON2	-	-	-	INCLUDED
var_12_62954838	12:62954838	T	MON2	-	-	-	INCLUDED
var_12_62954856	12:62954856	G	MON2	-	-	-	INCLUDED
rs369441708	12:62954861	T	MON2	-	-	-	INCLUDED
var_12_62959048	12:62959048	C	MON2	-	-	-	INCLUDED
var_12_62959064	12:62959064	G	MON2	-	-	-	INCLUDED
rs139653688	12:62959068	C	MON2	-	-	-	INCLUDED
var_12_62959084	12:62959084	C	MON2	-	-	-	INCLUDED
var_12_62959099	12:62959099	T	MON2	-	-	-	INCLUDED
var_12_62959111	12:62959111	G	MON2	-	-	-	INCLUDED
var_12_62959123	12:62959123	G	MON2	-	-	-	INCLUDED
var_12_62959138	12:62959138	C	MON2	-	-	-	INCLUDED
var_12_62960103	12:62960103	T	MON2	-	-	-	INCLUDED
var_12_62960145	12:62960145	G	MON2	-	-	-	INCLUDED
rs375554863	12:62960148	C	MON2	-	-	-	INCLUDED
var_12_62960159	12:62960159	C	MON2	-	-	-	INCLUDED
var_12_62960181	12:62960181	T	MON2	-	-	-	INCLUDED
rs200302237	12:62960228	G	MON2	-	-	-	INCLUDED
rs149042861	12:62965181	C	MON2	-	-	-	INCLUDED
var_12_62965217	12:62965217	G	MON2	-	-	-	INCLUDED
rs376842498	12:62965229	A	MON2	-	-	-	INCLUDED
var_12_62965242	12:62965242	G	MON2	-	-	-	INCLUDED
rs201728670	12:62965244	T	MON2	-	-	-	INCLUDED
rs373162493	12:62965256	G	MON2	-	-	-	INCLUDED
var_12_62965262	12:62965262	G	MON2	-	-	-	INCLUDED
var_12_62965263	12:62965263	C	MON2	-	-	-	INCLUDED
var_12_62965272	12:62965272	A	MON2	-	-	-	INCLUDED
var_12_62965278	12:62965278	G	MON2	-	-	-	INCLUDED
rs200943148	12:62965281	A	MON2	-	-	-	INCLUDED
var_12_62965283	12:62965283	A	MON2	-	-	-	INCLUDED
rs200313038	12:62965292	G	MON2	-	-	-	INCLUDED
var_12_62965308	12:62965308	G	MON2	-	-	-	INCLUDED
var_12_62965313	12:62965313	G	MON2	-	-	-	INCLUDED
var_12_62965319	12:62965319	G	MON2	-	-	-	INCLUDED
var_12_62965322	12:62965322	C	MON2	-	-	-	INCLUDED
var_12_62965358	12:62965358	G	MON2	-	-	-	INCLUDED
var_12_62974083	12:62974083	G	MON2	-	-	-	INCLUDED
rs138748859	12:62974085	G	MON2	-	-	-	INCLUDED
var_12_62974096	12:62974096	G	MON2	-	-	-	INCLUDED
var_12_62974174	12:62974174	C	MON2	-	-	-	INCLUDED
var_12_62974175	12:62974175	G	MON2	-	-	-	INCLUDED
var_12_62979075	12:62979075	C	MON2	-	-	-	INCLUDED
rs368920235	12:62979089	C	MON2	-	-	-	INCLUDED
var_12_62979133	12:62979133	T	MON2	-	-	-	INCLUDED
rs142788333	12:62979157	A	MON2	-	-	-	INCLUDED
var_12_62979163	12:62979163	C	MON2	-	-	-	INCLUDED
var_12_62979188	12:62979188	A	MON2	-	-	-	INCLUDED
rs371055664	12:62979224	G	MON2	-	-	-	INCLUDED
var_12_62979226	12:62979226	A	MON2	-	-	-	INCLUDED
var_12_62979233	12:62979233	G	MON2	-	-	-	INCLUDED
rs375029048	12:62979235	T	MON2	-	-	-	INCLUDED
var_12_62979239	12:62979239	T	MON2	-	-	-	INCLUDED
var_12_62979241	12:62979241	G	MON2	-	-	-	INCLUDED
rs61753654	12:62979252	C	MON2	-	-	-	INCLUDED
var_12_62979274	12:62979274	T	MON2	-	-	-	INCLUDED
var_12_62979275	12:62979275	C	MON2	-	-	-	INCLUDED
var_12_62979277	12:62979277	T	MON2	-	-	-	INCLUDED
var_12_62981877	12:62981877	A	MON2	-	-	-	INCLUDED
rs370471896	12:62981885	G	MON2	-	-	-	INCLUDED
var_12_62981895	12:62981895	A	MON2	-	-	-	INCLUDED
var_12_62986404	12:62986404	G	MON2	-	-	-	INCLUDED
var_12_62986480	12:62986480	C	MON2	-	-	-	INCLUDED
var_12_62986482	12:62986482	T	MON2	-	-	-	INCLUDED
var_12_62986485	12:62986485	G	MON2	-	-	-	INCLUDED
rs185959477	12:62986500	C	MON2	-	-	-	INCLUDED
var_12_6309689	12:6309689	C	CD9	-	-	-	INCLUDED
rs146486585	12:6309710	A	CD9	-	-	-	INCLUDED
var_12_6309712	12:6309712	T	CD9	-	-	-	INCLUDED
rs374063868	12:6309723	G	CD9	-	-	-	INCLUDED
var_12_6334595	12:6334595	A	CD9	-	-	-	INCLUDED
var_12_6334602	12:6334602	C	CD9	-	-	-	INCLUDED
var_12_6334610	12:6334610	G	CD9	-	-	-	INCLUDED
var_12_6334632	12:6334632	T	CD9	-	-	-	INCLUDED
var_12_6334644	12:6334644	G	CD9	-	-	-	INCLUDED
rs373937645	12:6334652	G	CD9	-	-	-	INCLUDED
var_12_6334653	12:6334653	A	CD9	-	-	-	INCLUDED
rs141057083	12:6334683	G	CD9	-	-	-	INCLUDED
var_12_6334685	12:6334685	A	CD9	-	-	-	INCLUDED
var_12_6334691	12:6334691	C	CD9	-	-	-	INCLUDED
var_12_6334701	12:6334701	A	CD9	-	-	-	INCLUDED
rs370989547	12:6341798	A	CD9	-	-	-	INCLUDED
var_12_6341824	12:6341824	A	CD9	-	-	-	INCLUDED
var_12_6341845	12:6341845	C	CD9	-	-	-	INCLUDED
var_12_6342584	12:6342584	A	CD9	-	-	-	INCLUDED
var_12_6342597	12:6342597	G	CD9	-	-	-	INCLUDED
var_12_6342603	12:6342603	C	CD9	-	-	-	INCLUDED
var_12_6342605	12:6342605	A	CD9	-	-	-	INCLUDED
rs369296436	12:6342609	C	CD9	-	-	-	INCLUDED
var_12_6342621	12:6342621	T	CD9	-	-	-	INCLUDED
rs372150598	12:6342624	T	CD9	-	-	-	INCLUDED
var_12_6344406	12:6344406	T	CD9	-	-	-	INCLUDED
var_12_6344414	12:6344414	C	CD9	-	-	-	INCLUDED
var_12_6344420	12:6344420	G	CD9	-	-	-	INCLUDED
var_12_6344422	12:6344422	G	CD9	-	-	-	INCLUDED
var_12_6344426	12:6344426	T	CD9	-	-	-	INCLUDED
var_12_6344441	12:6344441	G	CD9	-	-	-	INCLUDED
var_12_6344450	12:6344450	C	CD9	-	-	-	INCLUDED
var_12_6344457	12:6344457	C	CD9	-	-	-	INCLUDED
rs370435329	12:6344464	T	CD9	-	-	-	INCLUDED
rs35799798	12:6344465	A	CD9	-	-	-	INCLUDED
var_12_6344663	12:6344663	A	CD9	-	-	-	INCLUDED
rs187333643	12:6344666	A	CD9	-	-	-	INCLUDED
rs367982675	12:6344669	A	CD9	-	-	-	INCLUDED
var_12_6344708	12:6344708	A	CD9	-	-	-	INCLUDED
var_12_6344724	12:6344724	T	CD9	-	-	-	INCLUDED
rs71582900	12:6344726	A	CD9	-	-	-	INCLUDED
var_12_6345362	12:6345362	A	CD9	-	-	-	INCLUDED
var_12_6345367	12:6345367	A	CD9	-	-	-	INCLUDED
var_12_6345375	12:6345375	G	CD9	-	-	-	INCLUDED
var_12_6345389	12:6345389	C	CD9	-	-	-	INCLUDED
rs138538573	12:6345391	G	CD9	-	-	-	INCLUDED
var_12_6345416	12:6345416	G	CD9	-	-	-	INCLUDED
rs150663369	12:6345421	G	CD9	-	-	-	INCLUDED
var_12_6345424	12:6345424	A	CD9	-	-	-	INCLUDED
var_12_6346929	12:6346929	G	CD9	-	-	-	INCLUDED
var_12_6346947	12:6346947	C	CD9	-	-	-	INCLUDED
rs116192999	12:6346950	G	CD9	-	-	-	INCLUDED
rs17850834	12:6346951	C	CD9	-	-	-	INCLUDED
var_12_6346959	12:6346959	C	CD9	-	-	-	INCLUDED
rs149789049	12:6346960	C	CD9	-	-	-	INCLUDED
rs146304211	12:6346971	T	CD9	-	-	-	INCLUDED
rs201524346	12:6346972	A	CD9	-	-	-	INCLUDED
rs190218669	12:6346981	A	CD9	-	-	-	INCLUDED
rs150205108	12:8608714	T	CLEC6A	-	-	-	INCLUDED
var_12_8610492	12:8610492	C	CLEC6A	-	-	-	INCLUDED
var_12_8610503	12:8610503	T	CLEC6A	-	-	-	INCLUDED
var_12_8610512	12:8610512	T	CLEC6A	-	-	-	INCLUDED
var_12_8610515	12:8610515	T	CLEC6A	-	-	-	INCLUDED
var_12_8610518	12:8610518	C	CLEC6A	-	-	-	INCLUDED
rs200996028	12:8610529	C	CLEC6A	-	-	-	INCLUDED
var_12_8610568	12:8610568	C	CLEC6A	-	-	-	INCLUDED
var_12_8610575	12:8610575	T	CLEC6A	-	-	-	INCLUDED
var_12_8612211	12:8612211	G	CLEC6A	-	-	-	INCLUDED
var_12_8612220	12:8612220	T	CLEC6A	-	-	-	INCLUDED
var_12_8612232	12:8612232	C	CLEC6A	-	-	-	INCLUDED
var_12_8612247	12:8612247	A	CLEC6A	-	-	-	INCLUDED
rs142509792	12:8612254	A	CLEC6A	-	-	-	INCLUDED
var_12_8612274	12:8612274	C	CLEC6A	-	-	-	INCLUDED
rs374604334	12:8612285	G	CLEC6A	-	-	-	INCLUDED
var_12_8612293	12:8612293	TGGTAAATCTTT	CLEC6A	-	-	-	INCLUDED
rs150852294	12:8612294	C	CLEC6A	-	-	-	INCLUDED
var_12_8618098	12:8618098	A	CLEC6A	-	-	-	INCLUDED
rs371211465	12:8618105	A	CLEC6A	-	-	-	INCLUDED
var_12_8618115	12:8618115	T	CLEC6A	-	-	-	INCLUDED
var_12_8618116	12:8618116	A	CLEC6A	-	-	-	INCLUDED
var_12_8618124	12:8618124	C	CLEC6A	-	-	-	INCLUDED
var_12_8618137	12:8618137	T	CLEC6A	-	-	-	INCLUDED
var_12_8618147	12:8618147	T	CLEC6A	-	-	-	INCLUDED
var_12_8618148	12:8618148	G	CLEC6A	-	-	-	INCLUDED
var_12_8618151	12:8618151	T	CLEC6A	-	-	-	INCLUDED
var_12_8618169	12:8618169	G	CLEC6A	-	-	-	INCLUDED
var_12_8618176	12:8618176	A	CLEC6A	-	-	-	INCLUDED
rs141203382	12:8618186	A	CLEC6A	-	-	-	INCLUDED
var_12_8618202	12:8618202	A	CLEC6A	-	-	-	INCLUDED
rs115283142	12:8618211	G	CLEC6A	-	-	-	INCLUDED
var_12_8618218	12:8618218	A	CLEC6A	-	-	-	INCLUDED
var_12_8618226	12:8618226	A	CLEC6A	-	-	-	INCLUDED
rs200474786	12:8628725	A	CLEC6A	-	-	-	INCLUDED
var_12_8628733	12:8628733	T	CLEC6A	-	-	-	INCLUDED
rs368271517	12:8628745	A	CLEC6A	-	-	-	INCLUDED
var_12_8628746	12:8628746	T	CLEC6A	-	-	-	INCLUDED
var_12_8628769	12:8628769	T	CLEC6A	-	-	-	INCLUDED
rs373627140	12:8628778	A	CLEC6A	-	-	-	INCLUDED
var_12_8628785	12:8628785	A	CLEC6A	-	-	-	INCLUDED
rs139024188	12:8628815	T	CLEC6A	-	-	-	INCLUDED
rs202005542	12:8628837	T	CLEC6A	-	-	-	INCLUDED
var_12_8629916	12:8629916	C	CLEC6A	-	-	-	INCLUDED
var_12_8629932	12:8629932	A	CLEC6A	-	-	-	INCLUDED
var_12_8629950	12:8629950	A	CLEC6A	-	-	-	INCLUDED
var_12_8629956	12:8629956	C	CLEC6A	-	-	-	INCLUDED
rs141483310	12:8629957	A	CLEC6A	-	-	-	INCLUDED
var_12_8629960	12:8629960	T	CLEC6A	-	-	-	INCLUDED
rs149856067	12:8629965	G	CLEC6A	-	-	-	INCLUDED
var_12_8629968	12:8629968	A	CLEC6A	-	-	-	INCLUDED
rs147949525	12:8629993	T	CLEC6A	-	-	-	INCLUDED
var_12_8629999	12:8629999	G	CLEC6A	-	-	-	INCLUDED
var_12_8630004	12:8630004	T	CLEC6A	-	-	-	INCLUDED
var_12_8630011	12:8630011	A	CLEC6A	-	-	-	INCLUDED
rs114953954	12:8630029	A	CLEC6A	-	-	-	INCLUDED
var_12_8630044	12:8630044	G	CLEC6A	-	-	-	INCLUDED
var_12_8630045	12:8630045	A	CLEC6A	-	-	-	INCLUDED
var_12_8630049	12:8630049	G	CLEC6A	-	-	-	INCLUDED
var_12_8630053	12:8630053	G	CLEC6A	-	-	-	INCLUDED
var_12_8630059	12:8630059	C	CLEC6A	-	-	-	INCLUDED
rs111752553	12:92382871	G	LINC01619	-	-	-	INCLUDED
rs199594978	12:9301572	G	PZP	-	-	-	INCLUDED
var_12_9301573	12:9301573	T	PZP	-	-	-	INCLUDED
var_12_9301579	12:9301579	T	PZP	-	-	-	INCLUDED
var_12_9301587	12:9301587	A	PZP	-	-	-	INCLUDED
rs369736817	12:9301590	A	PZP	-	-	-	INCLUDED
var_12_9302156	12:9302156	T	PZP	-	-	-	INCLUDED
var_12_9302157	12:9302157	T	PZP	-	-	-	INCLUDED
var_12_9302172	12:9302172	T	PZP	-	-	-	INCLUDED
var_12_9302173	12:9302173	C	PZP	-	-	-	INCLUDED
rs148968364	12:9302183	A	PZP	-	-	-	INCLUDED
var_12_9302187	12:9302187	T	PZP	-	-	-	INCLUDED
var_12_9302190	12:9302190	T	PZP	-	-	-	INCLUDED
var_12_9302192	12:9302192	C	PZP	-	-	-	INCLUDED
var_12_9302193	12:9302193	G	PZP	-	-	-	INCLUDED
var_12_9302200	12:9302200	G	PZP	-	-	-	INCLUDED
var_12_9303247	12:9303247	T	PZP	-	-	-	INCLUDED
rs143713280	12:9303257	C	PZP	-	-	-	INCLUDED
rs148124315	12:9303269	G	PZP	-	-	-	INCLUDED
var_12_9303272	12:9303272	T	PZP	-	-	-	INCLUDED
var_12_9303288	12:9303288	T	PZP	-	-	-	INCLUDED
var_12_9303303	12:9303303	A	PZP	-	-	-	INCLUDED
var_12_9303313	12:9303313	C	PZP	-	-	-	INCLUDED
rs373638871	12:9303322	T	PZP	-	-	-	INCLUDED
var_12_9303329	12:9303329	A	PZP	-	-	-	INCLUDED
rs147252656	12:9303330	C	PZP	-	-	-	INCLUDED
var_12_9304198	12:9304198	G	PZP	-	-	-	INCLUDED
var_12_9304202	12:9304202	C	PZP	-	-	-	INCLUDED
var_12_9304208	12:9304208	T	PZP	-	-	-	INCLUDED
var_12_9304223	12:9304223	C	PZP	-	-	-	INCLUDED
rs142910912	12:9304232	A	PZP	-	-	-	INCLUDED
var_12_9304240	12:9304240	A	PZP	-	-	-	INCLUDED
rs199878433	12:9304243	T	PZP	-	-	-	INCLUDED
var_12_9304244	12:9304244	A	PZP	-	-	-	INCLUDED
rs367786998	12:9304246	T	PZP	-	-	-	INCLUDED
rs376551953	12:9304250	G	PZP	-	-	-	INCLUDED
var_12_9304258	12:9304258	C	PZP	-	-	-	INCLUDED
rs147424033	12:9304839	C	PZP	-	-	-	INCLUDED
var_12_9304841	12:9304841	G	PZP	-	-	-	INCLUDED
var_12_9304845	12:9304845	G	PZP	-	-	-	INCLUDED
var_12_9304853	12:9304853	A	PZP	-	-	-	INCLUDED
var_12_9304854	12:9304854	T	PZP	-	-	-	INCLUDED
rs369000380	12:9304855	G	PZP	-	-	-	INCLUDED
var_12_9304858	12:9304858	A	PZP	-	-	-	INCLUDED
var_12_9304876	12:9304876	T	PZP	-	-	-	INCLUDED
rs373888309	12:9304889	A	PZP	-	-	-	INCLUDED
var_12_9304893	12:9304893	A	PZP	-	-	-	INCLUDED
var_12_9304899	12:9304899	G	PZP	-	-	-	INCLUDED
rs139149331	12:9304908	C	PZP	-	-	-	INCLUDED
var_12_9305418	12:9305418	G	PZP	-	-	-	INCLUDED
var_12_9305419	12:9305419	T	PZP	-	-	-	INCLUDED
var_12_9305427	12:9305427	C	PZP	-	-	-	INCLUDED
var_12_9305451	12:9305451	A	PZP	-	-	-	INCLUDED
var_12_9305466	12:9305466	T	PZP	-	-	-	INCLUDED
var_12_9305483	12:9305483	A	PZP	-	-	-	INCLUDED
var_12_9305485	12:9305485	A	PZP	-	-	-	INCLUDED
var_12_9305487	12:9305487	A	PZP	-	-	-	INCLUDED
var_12_9305496	12:9305496	T	PZP	-	-	-	INCLUDED
rs148651036	12:9305540	T	PZP	-	-	-	INCLUDED
var_12_9305544	12:9305544	G	PZP	-	-	-	INCLUDED
var_12_9305720	12:9305720	G	PZP	-	-	-	INCLUDED
var_12_9305726	12:9305726	T	PZP	-	-	-	INCLUDED
var_12_9305735	12:9305735	G	PZP	-	-	-	INCLUDED
var_12_9305740	12:9305740	T	PZP	-	-	-	INCLUDED
var_12_9305741	12:9305741	T	PZP	-	-	-	INCLUDED
var_12_9305743	12:9305743	G	PZP	-	-	-	INCLUDED
rs371551894	12:9305781	A	PZP	-	-	-	INCLUDED
var_12_9305783	12:9305783	T	PZP	-	-	-	INCLUDED
var_12_9305788	12:9305788	G	PZP	-	-	-	INCLUDED
var_12_9305794	12:9305794	C	PZP	-	-	-	INCLUDED
var_12_9305809	12:9305809	C	PZP	-	-	-	INCLUDED
rs146676354	12:9305822	T	PZP	-	-	-	INCLUDED
rs140218967	12:9305833	T	PZP	-	-	-	INCLUDED
var_12_9305846	12:9305846	T	PZP	-	-	-	INCLUDED
var_12_9305855	12:9305855	C	PZP	-	-	-	INCLUDED
rs143902151	12:9305857	G	PZP	-	-	-	INCLUDED
rs151314973	12:9305858	T	PZP	-	-	-	INCLUDED
var_12_9305863	12:9305863	G	PZP	-	-	-	INCLUDED
var_12_9305867	12:9305867	C	PZP	-	-	-	INCLUDED
rs368355873	12:9305899	T	PZP	-	-	-	INCLUDED
var_12_9305905	12:9305905	C	PZP	-	-	-	INCLUDED
var_12_9305906	12:9305906	T	PZP	-	-	-	INCLUDED
var_12_9305914	12:9305914	G	PZP	-	-	-	INCLUDED
var_12_9305926	12:9305926	C	PZP	-	-	-	INCLUDED
rs376946261	12:9307232	G	PZP	-	-	-	INCLUDED
var_12_9307238	12:9307238	T	PZP	-	-	-	INCLUDED
var_12_9307247	12:9307247	C	PZP	-	-	-	INCLUDED
rs367992837	12:9307252	G	PZP	-	-	-	INCLUDED
var_12_9307261	12:9307261	C	PZP	-	-	-	INCLUDED
var_12_9307267	12:9307267	G	PZP	-	-	-	INCLUDED
var_12_9307277	12:9307277	G	PZP	-	-	-	INCLUDED
var_12_9307282	12:9307282	A	PZP	-	-	-	INCLUDED
rs140597579	12:9307283	C	PZP	-	-	-	INCLUDED
var_12_9307300	12:9307300	A	PZP	-	-	-	INCLUDED
var_12_9307306	12:9307306	A	PZP	-	-	-	INCLUDED
var_12_9307307	12:9307307	C	PZP	-	-	-	INCLUDED
rs375885593	12:9307315	A	PZP	-	-	-	INCLUDED
var_12_9307319	12:9307319	A	PZP	-	-	-	INCLUDED
var_12_9307339	12:9307339	A	PZP	-	-	-	INCLUDED
var_12_9307340	12:9307340	T	PZP	-	-	-	INCLUDED
var_12_9307348	12:9307348	C	PZP	-	-	-	INCLUDED
var_12_9307357	12:9307357	A	PZP	-	-	-	INCLUDED
var_12_9307367	12:9307367	T	PZP	-	-	-	INCLUDED
var_12_9307383	12:9307383	T	PZP	-	-	-	INCLUDED
rs181999391	12:9307387	G	PZP	-	-	-	INCLUDED
var_12_9307391	12:9307391	G	PZP	-	-	-	INCLUDED
var_12_9307403	12:9307403	A	PZP	-	-	-	INCLUDED
var_12_9307411	12:9307411	C	PZP	-	-	-	INCLUDED
rs200818607	12:9307414	T	PZP	-	-	-	INCLUDED
rs145625112	12:9307415	A	PZP	-	-	-	INCLUDED
rs372875977	12:9307427	T	PZP	-	-	-	INCLUDED
rs149173790	12:9307430	C	PZP	-	-	-	INCLUDED
var_12_9309771	12:9309771	G	PZP	-	-	-	INCLUDED
var_12_9309804	12:9309804	T	PZP	-	-	-	INCLUDED
rs143616823	12:9309819	A	PZP	-	-	-	INCLUDED
var_12_9309821	12:9309821	C	PZP	-	-	-	INCLUDED
rs375836487	12:9309843	G	PZP	-	-	-	INCLUDED
var_12_9309848	12:9309848	C	PZP	-	-	-	INCLUDED
var_12_9309856	12:9309856	A	PZP	-	-	-	INCLUDED
rs148059243	12:9309881	T	PZP	-	-	-	INCLUDED
rs369524650	12:9309882	A	PZP	-	-	-	INCLUDED
var_12_9309883	12:9309883	T	PZP	-	-	-	INCLUDED
var_12_9309885	12:9309885	A	PZP	-	-	-	INCLUDED
var_12_9309897	12:9309897	C	PZP	-	-	-	INCLUDED
var_12_9309900	12:9309900	T	PZP	-	-	-	INCLUDED
var_12_9309907	12:9309907	T	PZP	-	-	-	INCLUDED
rs141787183	12:9309915	T	PZP	-	-	-	INCLUDED
var_12_9309924	12:9309924	A	PZP	-	-	-	INCLUDED
var_12_9309932	12:9309932	T	PZP	-	-	-	INCLUDED
var_12_9309933	12:9309933	T	PZP	-	-	-	INCLUDED
rs200477595	12:9309938	T	PZP	-	-	-	INCLUDED
var_12_9309941	12:9309941	G	PZP	-	-	-	INCLUDED
var_12_9309945	12:9309945	C	PZP	-	-	-	INCLUDED
var_12_9310368	12:9310368	T	PZP	-	-	-	INCLUDED
rs140851445	12:9310383	A	PZP	-	-	-	INCLUDED
var_12_9310407	12:9310407	T	PZP	-	-	-	INCLUDED
var_12_9310416	12:9310416	A	PZP	-	-	-	INCLUDED
rs139562683	12:9310418	A	PZP	-	-	-	INCLUDED
var_12_9311020	12:9311020	G	PZP	-	-	-	INCLUDED
var_12_9311024	12:9311024	T	PZP	-	-	-	INCLUDED
var_12_9311056	12:9311056	T	PZP	-	-	-	INCLUDED
var_12_9311074	12:9311074	G	PZP	-	-	-	INCLUDED
rs146198322	12:9311089	T	PZP	-	-	-	INCLUDED
rs139101206	12:9311119	G	PZP	-	-	-	INCLUDED
var_12_9311132	12:9311132	C	PZP	-	-	-	INCLUDED
var_12_9311134	12:9311134	T	PZP	-	-	-	INCLUDED
var_12_9311144	12:9311144	T	PZP	-	-	-	INCLUDED
var_12_9311146	12:9311146	T	PZP	-	-	-	INCLUDED
var_12_9311156	12:9311156	C	PZP	-	-	-	INCLUDED
rs367946255	12:9311159	T	PZP	-	-	-	INCLUDED
var_12_9312544	12:9312544	T	PZP	-	-	-	INCLUDED
var_12_9312557	12:9312557	T	PZP	-	-	-	INCLUDED
rs367840514	12:9312558	C	PZP	-	-	-	INCLUDED
var_12_9312559	12:9312559	G	PZP	-	-	-	INCLUDED
var_12_9312561	12:9312561	T	PZP	-	-	-	INCLUDED
var_12_9312595	12:9312595	A	PZP	-	-	-	INCLUDED
var_12_9312920	12:9312920	T	PZP	-	-	-	INCLUDED
var_12_9312921	12:9312921	C	PZP	-	-	-	INCLUDED
rs144891456	12:9312925	T	PZP	-	-	-	INCLUDED
var_12_9312928	12:9312928	T	PZP	-	-	-	INCLUDED
rs371845889	12:9312940	C	PZP	-	-	-	INCLUDED
rs375198879	12:9312963	C	PZP	-	-	-	INCLUDED
var_12_9312969	12:9312969	C	PZP	-	-	-	INCLUDED
var_12_9312977	12:9312977	C	PZP	-	-	-	INCLUDED
var_12_9312979	12:9312979	C	PZP	-	-	-	INCLUDED
var_12_9313045	12:9313045	A	PZP	-	-	-	INCLUDED
rs151093654	12:9313054	A	PZP	-	-	-	INCLUDED
rs149099335	12:9313064	T	PZP	-	-	-	INCLUDED
var_12_9313065	12:9313065	G	PZP	-	-	-	INCLUDED
rs375676160	12:9313627	G	PZP	-	-	-	INCLUDED
var_12_9313649	12:9313649	T	PZP	-	-	-	INCLUDED
rs377457222	12:9313674	G	PZP	-	-	-	INCLUDED
var_12_9315206	12:9315206	T	PZP	-	-	-	INCLUDED
var_12_9315207	12:9315207	G	PZP	-	-	-	INCLUDED
var_12_9315225	12:9315225	C	PZP	-	-	-	INCLUDED
var_12_9315226	12:9315226	T	PZP	-	-	-	INCLUDED
var_12_9315229	12:9315229	C	PZP	-	-	-	INCLUDED
var_12_9315237	12:9315237	T	PZP	-	-	-	INCLUDED
var_12_9315238	12:9315238	T	PZP	-	-	-	INCLUDED
var_12_9316269	12:9316269	T	PZP	-	-	-	INCLUDED
var_12_9316289	12:9316289	A	PZP	-	-	-	INCLUDED
var_12_9316290	12:9316290	C	PZP	-	-	-	INCLUDED
var_12_9316308	12:9316308	A	PZP	-	-	-	INCLUDED
var_12_9316323	12:9316323	T	PZP	-	-	-	INCLUDED
var_12_9316338	12:9316338	A	PZP	-	-	-	INCLUDED
var_12_9316340	12:9316340	G	PZP	-	-	-	INCLUDED
var_12_9316355	12:9316355	T	PZP	-	-	-	INCLUDED
rs147892806	12:9316753	G	PZP	-	-	-	INCLUDED
var_12_9316757	12:9316757	A	PZP	-	-	-	INCLUDED
var_12_9316776	12:9316776	A	PZP	-	-	-	INCLUDED
var_12_9316780	12:9316780	G	PZP	-	-	-	INCLUDED
var_12_9316782	12:9316782	G	PZP	-	-	-	INCLUDED
var_12_9316783	12:9316783	C	PZP	-	-	-	INCLUDED
rs200823093	12:9316788	C	PZP	-	-	-	INCLUDED
var_12_9316791	12:9316791	A	PZP	-	-	-	INCLUDED
rs373165429	12:9316811	A	PZP	-	-	-	INCLUDED
var_12_9316823	12:9316823	C	PZP	-	-	-	INCLUDED
var_12_9316824	12:9316824	G	PZP	-	-	-	INCLUDED
rs375841604	12:9316827	A	PZP	-	-	-	INCLUDED
var_12_9316837	12:9316837	T	PZP	-	-	-	INCLUDED
var_12_9316844	12:9316844	A	PZP	-	-	-	INCLUDED
var_12_9316850	12:9316850	C	PZP	-	-	-	INCLUDED
rs150415784	12:9317737	A	PZP	-	-	-	INCLUDED
var_12_9317766	12:9317766	A	PZP	-	-	-	INCLUDED
var_12_9317833	12:9317833	A	PZP	-	-	-	INCLUDED
rs149546006	12:9317844	T	PZP	-	-	-	INCLUDED
rs143167687	12:9317866	A	PZP	-	-	-	INCLUDED
var_12_9317884	12:9317884	T	PZP	-	-	-	INCLUDED
rs146239710	12:9317891	T	PZP	-	-	-	INCLUDED
rs142433677	12:9317902	T	PZP	-	-	-	INCLUDED
var_12_9317916	12:9317916	C	PZP	-	-	-	INCLUDED
var_12_9317936	12:9317936	TA	PZP	-	-	-	INCLUDED
var_12_9317949	12:9317949	T	PZP	-	-	-	INCLUDED
rs73246398	12:9317959	C	PZP	-	-	-	INCLUDED
rs150518803	12:9318655	T	PZP	-	-	-	INCLUDED
var_12_9318657	12:9318657	G	PZP	-	-	-	INCLUDED
rs139444179	12:9318662	G	PZP	-	-	-	INCLUDED
var_12_9318673	12:9318673	G	PZP	-	-	-	INCLUDED
var_12_9318681	12:9318681	C	PZP	-	-	-	INCLUDED
var_12_9318688	12:9318688	T	PZP	-	-	-	INCLUDED
rs374726093	12:9318693	T	PZP	-	-	-	INCLUDED
rs150067154	12:9318694	A	PZP	-	-	-	INCLUDED
rs200058002	12:9318699	A	PZP	-	-	-	INCLUDED
var_12_9318772	12:9318772	G	PZP	-	-	-	INCLUDED
var_12_9318778	12:9318778	TA	PZP	-	-	-	INCLUDED
var_12_9318796	12:9318796	A	PZP	-	-	-	INCLUDED
rs200077143	12:9318799	T	PZP	-	-	-	INCLUDED
rs201209570	12:9321489	G	PZP	-	-	-	INCLUDED
var_12_9321491	12:9321491	A	PZP	-	-	-	INCLUDED
var_12_9321492	12:9321492	T	PZP	-	-	-	INCLUDED
rs374239946	12:9321494	C	PZP	-	-	-	INCLUDED
var_12_9321505	12:9321505	A	PZP	-	-	-	INCLUDED
rs372765582	12:9321521	A	PZP	-	-	-	INCLUDED
var_12_9321533	12:9321533	T	PZP	-	-	-	INCLUDED
rs145240281	12:9321534	A	PZP	-	-	-	INCLUDED
rs199871148	12:9321537	G	PZP	-	-	-	INCLUDED
var_12_9321544	12:9321544	GT	PZP	-	-	-	INCLUDED
var_12_9321552	12:9321552	G	PZP	-	-	-	INCLUDED
var_12_9322045	12:9322045	A	PZP	-	-	-	INCLUDED
var_12_9322052	12:9322052	T	PZP	-	-	-	INCLUDED
var_12_9322060	12:9322060	T	PZP	-	-	-	INCLUDED
rs369857112	12:9322066	A	PZP	-	-	-	INCLUDED
rs182109421	12:9322081	T	PZP	-	-	-	INCLUDED
var_12_9322088	12:9322088	T	PZP	-	-	-	INCLUDED
rs60479172	12:9322102	T	PZP	-	-	-	INCLUDED
var_12_9322103	12:9322103	A	PZP	-	-	-	INCLUDED
var_12_9322117	12:9322117	G	PZP	-	-	-	INCLUDED
var_12_9322127	12:9322127	T	PZP	-	-	-	INCLUDED
rs143702552	12:9322134	T	PZP	-	-	-	INCLUDED
var_12_9322151	12:9322151	T	PZP	-	-	-	INCLUDED
var_12_9333598	12:9333598	C	PZP	-	-	-	INCLUDED
rs117889746	12:9333626	A	PZP	-	-	-	INCLUDED
rs140922059	12:9333637	T	PZP	-	-	-	INCLUDED
var_12_9333638	12:9333638	A	PZP	-	-	-	INCLUDED
var_12_9333641	12:9333641	A	PZP	-	-	-	INCLUDED
var_12_9333644	12:9333644	T	PZP	-	-	-	INCLUDED
var_12_9333653	12:9333653	G	PZP	-	-	-	INCLUDED
rs201197345	12:9333658	A	PZP	-	-	-	INCLUDED
var_12_9333664	12:9333664	A	PZP	-	-	-	INCLUDED
rs150168839	12:9333668	T	PZP	-	-	-	INCLUDED
var_12_9333671	12:9333671	G	PZP	-	-	-	INCLUDED
rs376955839	12:9333680	A	PZP	-	-	-	INCLUDED
var_12_9333686	12:9333686	G	PZP	-	-	-	INCLUDED
var_12_9333703	12:9333703	T	PZP	-	-	-	INCLUDED
var_12_9334570	12:9334570	T	PZP	-	-	-	INCLUDED
var_12_9334571	12:9334571	TT	PZP	-	-	-	INCLUDED
var_12_9334585	12:9334585	T	PZP	-	-	-	INCLUDED
var_12_9334641	12:9334641	A	PZP	-	-	-	INCLUDED
rs200286451	12:9334652	T	PZP	-	-	-	INCLUDED
rs183830886	12:9334656	T	PZP	-	-	-	INCLUDED
var_12_9334657	12:9334657	A	PZP	-	-	-	INCLUDED
var_12_9334663	12:9334663	TG	PZP	-	-	-	INCLUDED
var_12_9334665	12:9334665	T	PZP	-	-	-	INCLUDED
var_12_9334672	12:9334672	T	PZP	-	-	-	INCLUDED
var_12_9334690	12:9334690	G	PZP	-	-	-	INCLUDED
var_12_9334694	12:9334694	A	PZP	-	-	-	INCLUDED
var_12_9334695	12:9334695	G	PZP	-	-	-	INCLUDED
rs188078627	12:9334698	A	PZP	-	-	-	INCLUDED
var_12_9344795	12:9344795	G	PZP	-	-	-	INCLUDED
rs138008046	12:9344824	C	PZP	-	-	-	INCLUDED
var_12_9344831	12:9344831	T	PZP	-	-	-	INCLUDED
rs377324245	12:9344833	G	PZP	-	-	-	INCLUDED
var_12_9344843	12:9344843	G	PZP	-	-	-	INCLUDED
var_12_9344848	12:9344848	G	PZP	-	-	-	INCLUDED
rs370681046	12:9344852	C	PZP	-	-	-	INCLUDED
var_12_9345116	12:9345116	A	PZP	-	-	-	INCLUDED
rs199809522	12:9345121	A	PZP	-	-	-	INCLUDED
rs368845114	12:9345130	A	PZP	-	-	-	INCLUDED
var_12_9345143	12:9345143	C	PZP	-	-	-	INCLUDED
rs143933677	12:9345147	G	PZP	-	-	-	INCLUDED
var_12_9345153	12:9345153	G	PZP	-	-	-	INCLUDED
rs368011806	12:9345166	A	PZP	-	-	-	INCLUDED
var_12_9345172	12:9345172	A	PZP	-	-	-	INCLUDED
var_12_9345179	12:9345179	A	PZP	-	-	-	INCLUDED
var_12_9345194	12:9345194	G	PZP	-	-	-	INCLUDED
var_12_9345203	12:9345203	C	PZP	-	-	-	INCLUDED
rs148194741	12:9345205	T	PZP	-	-	-	INCLUDED
rs372146588	12:9345224	C	PZP	-	-	-	INCLUDED
var_12_9345226	12:9345226	G	PZP	-	-	-	INCLUDED
rs376566013	12:9345236	T	PZP	-	-	-	INCLUDED
rs368975876	12:9345253	T	PZP	-	-	-	INCLUDED
var_12_9345254	12:9345254	T	PZP	-	-	-	INCLUDED
var_12_9345257	12:9345257	G	PZP	-	-	-	INCLUDED
rs183466197	12:9345272	T	PZP	-	-	-	INCLUDED
var_12_9345301	12:9345301	C	PZP	-	-	-	INCLUDED
var_12_9345305	12:9345305	A	PZP	-	-	-	INCLUDED
var_12_9345316	12:9345316	G	PZP	-	-	-	INCLUDED
var_12_9346672	12:9346672	A	PZP	-	-	-	INCLUDED
var_12_9346687	12:9346687	C	PZP	-	-	-	INCLUDED
rs141069675	12:9346695	A	PZP	-	-	-	INCLUDED
var_12_9346697	12:9346697	C	PZP	-	-	-	INCLUDED
rs144906712	12:9346702	G	PZP	-	-	-	INCLUDED
var_12_9346711	12:9346711	C	PZP	-	-	-	INCLUDED
var_12_9346726	12:9346726	G	PZP	-	-	-	INCLUDED
rs199702430	12:9346740	C	PZP	-	-	-	INCLUDED
var_12_9346753	12:9346753	C	PZP	-	-	-	INCLUDED
rs371603811	12:9346758	C	PZP	-	-	-	INCLUDED
var_12_9346768	12:9346768	A	PZP	-	-	-	INCLUDED
var_12_9346777	12:9346777	A	PZP	-	-	-	INCLUDED
var_12_9346783	12:9346783	T	PZP	-	-	-	INCLUDED
rs140050885	12:9346789	T	PZP	-	-	-	INCLUDED
var_12_9346820	12:9346820	C	PZP	-	-	-	INCLUDED
var_12_9346822	12:9346822	CA	PZP	-	-	-	INCLUDED
rs141046682	12:9348973	T	PZP	-	-	-	INCLUDED
var_12_9348978	12:9348978	C	PZP	-	-	-	INCLUDED
rs368004295	12:9348983	A	PZP	-	-	-	INCLUDED
var_12_9348988	12:9348988	G	PZP	-	-	-	INCLUDED
var_12_9349000	12:9349000	A	PZP	-	-	-	INCLUDED
var_12_9349037	12:9349037	G	PZP	-	-	-	INCLUDED
rs200799057	12:9349165	G	PZP	-	-	-	INCLUDED
var_12_9349167	12:9349167	T	PZP	-	-	-	INCLUDED
rs372885374	12:9349179	T	PZP	-	-	-	INCLUDED
var_12_9349185	12:9349185	C	PZP	-	-	-	INCLUDED
var_12_9349197	12:9349197	T	PZP	-	-	-	INCLUDED
var_12_9349207	12:9349207	T	PZP	-	-	-	INCLUDED
var_12_9349235	12:9349235	C	PZP	-	-	-	INCLUDED
var_12_9349237	12:9349237	T	PZP	-	-	-	INCLUDED
var_12_9349250	12:9349250	T	PZP	-	-	-	INCLUDED
rs200092318	12:9349251	T	PZP	-	-	-	INCLUDED
var_12_9349257	12:9349257	T	PZP	-	-	-	INCLUDED
var_12_9349259	12:9349259	T	PZP	-	-	-	INCLUDED
var_12_9349263	12:9349263	C	PZP	-	-	-	INCLUDED
var_12_9349265	12:9349265	T	PZP	-	-	-	INCLUDED
var_12_9349268	12:9349268	T	PZP	-	-	-	INCLUDED
var_12_9349276	12:9349276	C	PZP	-	-	-	INCLUDED
rs201399213	12:9349283	A	PZP	-	-	-	INCLUDED
var_12_9349607	12:9349607	T	PZP	-	-	-	INCLUDED
var_12_9349610	12:9349610	A	PZP	-	-	-	INCLUDED
var_12_9349648	12:9349648	A	PZP	-	-	-	INCLUDED
var_12_9349654	12:9349654	G	PZP	-	-	-	INCLUDED
var_12_9349658	12:9349658	A	PZP	-	-	-	INCLUDED
var_12_9349682	12:9349682	T	PZP	-	-	-	INCLUDED
var_12_9349687	12:9349687	A	PZP	-	-	-	INCLUDED
var_12_9349697	12:9349697	A	PZP	-	-	-	INCLUDED
var_12_9349704	12:9349704	A	PZP	-	-	-	INCLUDED
var_12_9349715	12:9349715	C	PZP	-	-	-	INCLUDED
rs146779918	12:9349717	C	PZP	-	-	-	INCLUDED
rs140440443	12:9349718	T	PZP	-	-	-	INCLUDED
var_12_9352960	12:9352960	G	PZP	-	-	-	INCLUDED
var_12_9352961	12:9352961	T	PZP	-	-	-	INCLUDED
rs377049321	12:9352976	C	PZP	-	-	-	INCLUDED
rs142990157	12:9352978	C	PZP	-	-	-	INCLUDED
var_12_9352982	12:9352982	A	PZP	-	-	-	INCLUDED
var_12_9352993	12:9352993	G	PZP	-	-	-	INCLUDED
var_12_9352997	12:9352997	C	PZP	-	-	-	INCLUDED
var_12_9353002	12:9353002	T	PZP	-	-	-	INCLUDED
var_12_9353015	12:9353015	T	PZP	-	-	-	INCLUDED
var_12_9353036	12:9353036	G	PZP	-	-	-	INCLUDED
var_12_9353046	12:9353046	C	PZP	-	-	-	INCLUDED
var_12_9353494	12:9353494	T	PZP	-	-	-	INCLUDED
var_12_9353497	12:9353497	T	PZP	-	-	-	INCLUDED
var_12_9353500	12:9353500	T	PZP	-	-	-	INCLUDED
var_12_9353508	12:9353508	A	PZP	-	-	-	INCLUDED
var_12_9353517	12:9353517	G	PZP	-	-	-	INCLUDED
rs376613987	12:9353523	T	PZP	-	-	-	INCLUDED
rs150116909	12:9353537	G	PZP	-	-	-	INCLUDED
var_12_9353545	12:9353545	T	PZP	-	-	-	INCLUDED
rs369906075	12:9353554	G	PZP	-	-	-	INCLUDED
var_12_9353556	12:9353556	A	PZP	-	-	-	INCLUDED
var_12_9353572	12:9353572	G	PZP	-	-	-	INCLUDED
var_12_9353577	12:9353577	T	PZP	-	-	-	INCLUDED
var_12_9353580	12:9353580	T	PZP	-	-	-	INCLUDED
var_12_9353601	12:9353601	T	PZP	-	-	-	INCLUDED
var_12_9353611	12:9353611	G	PZP	-	-	-	INCLUDED
var_12_9353620	12:9353620	A	PZP	-	-	-	INCLUDED
var_12_9353627	12:9353627	T	PZP	-	-	-	INCLUDED
var_12_9353635	12:9353635	A	PZP	-	-	-	INCLUDED
var_12_9353640	12:9353640	T	PZP	-	-	-	INCLUDED
rs147359935	12:9353641	A	PZP	-	-	-	INCLUDED
rs200164577	12:9353922	T	PZP	-	-	-	INCLUDED
var_12_9353931	12:9353931	T	PZP	-	-	-	INCLUDED
rs185991261	12:9353933	G	PZP	-	-	-	INCLUDED
rs373481261	12:9353939	A	PZP	-	-	-	INCLUDED
var_12_9353944	12:9353944	C	PZP	-	-	-	INCLUDED
var_12_9354916	12:9354916	C	PZP	-	-	-	INCLUDED
var_12_9354923	12:9354923	C	PZP	-	-	-	INCLUDED
var_12_9354925	12:9354925	T	PZP	-	-	-	INCLUDED
rs369009345	12:9354931	T	PZP	-	-	-	INCLUDED
var_12_9354932	12:9354932	A	PZP	-	-	-	INCLUDED
var_12_9354933	12:9354933	C	PZP	-	-	-	INCLUDED
var_12_9354941	12:9354941	A	PZP	-	-	-	INCLUDED
rs372620518	12:9354947	T	PZP	-	-	-	INCLUDED
rs377706010	12:9354958	T	PZP	-	-	-	INCLUDED
var_12_9354959	12:9354959	A	PZP	-	-	-	INCLUDED
var_12_9354960	12:9354960	T	PZP	-	-	-	INCLUDED
var_12_9354968	12:9354968	A	PZP	-	-	-	INCLUDED
rs377671817	12:9355123	A	PZP	-	-	-	INCLUDED
var_12_9355139	12:9355139	G	PZP	-	-	-	INCLUDED
rs35989918	12:9355159	T	PZP	-	-	-	INCLUDED
var_12_9355163	12:9355163	G	PZP	-	-	-	INCLUDED
var_12_9355183	12:9355183	G	PZP	-	-	-	INCLUDED
var_12_9355190	12:9355190	C	PZP	-	-	-	INCLUDED
var_12_9355195	12:9355195	A	PZP	-	-	-	INCLUDED
rs142943281	12:9355219	C	PZP	-	-	-	INCLUDED
var_12_9355253	12:9355253	T	PZP	-	-	-	INCLUDED
rs370504316	12:9355268	G	PZP	-	-	-	INCLUDED
var_12_9355277	12:9355277	A	PZP	-	-	-	INCLUDED
var_12_9355279	12:9355279	C	PZP	-	-	-	INCLUDED
rs143563454	12:9356382	T	PZP	-	-	-	INCLUDED
rs370350773	12:9356402	G	PZP	-	-	-	INCLUDED
var_12_9356408	12:9356408	G	PZP	-	-	-	INCLUDED
rs374315168	12:9356419	T	PZP	-	-	-	INCLUDED
var_12_9356449	12:9356449	A	PZP	-	-	-	INCLUDED
var_12_9356454	12:9356454	TA	PZP	-	-	-	INCLUDED
var_12_9356456	12:9356456	T	PZP	-	-	-	INCLUDED
rs149793690	12:9356461	G	PZP	-	-	-	INCLUDED
rs369358719	12:9356491	G	PZP	-	-	-	INCLUDED
rs199980648	12:9356506	T	PZP	-	-	-	INCLUDED
rs201891255	12:9356524	A	PZP	-	-	-	INCLUDED
rs146791520	12:9356545	G	PZP	-	-	-	INCLUDED
rs202111005	12:9360854	T	PZP	-	-	-	INCLUDED
var_12_9360855	12:9360855	A	PZP	-	-	-	INCLUDED
rs377732423	12:9360868	C	PZP	-	-	-	INCLUDED
var_12_9360880	12:9360880	A	PZP	-	-	-	INCLUDED
var_12_9360886	12:9360886	A	PZP	-	-	-	INCLUDED
var_12_9360894	12:9360894	G	PZP	-	-	-	INCLUDED
rs149966606	12:9360927	C	PZP	-	-	-	INCLUDED
rs149109761	12:9360933	T	PZP	-	-	-	INCLUDED
rs370932887	12:9360934	T	PZP	-	-	-	INCLUDED
var_12_94702597	12:94702597	T	CEP83	-	-	-	INCLUDED
var_12_94702600	12:94702600	C	CEP83	-	-	-	INCLUDED
var_12_94702620	12:94702620	C	CEP83	-	-	-	INCLUDED
rs372237518	12:94702630	T	CEP83	-	-	-	INCLUDED
var_12_94702639	12:94702639	G	CEP83	-	-	-	INCLUDED
var_12_94702651	12:94702651	C	CEP83	-	-	-	INCLUDED
var_12_94702652	12:94702652	A	CEP83	-	-	-	INCLUDED
rs189420435	12:94702659	T	CEP83	-	-	-	INCLUDED
var_12_94702660	12:94702660	A	CEP83	-	-	-	INCLUDED
var_12_94702664	12:94702664	T	CEP83	-	-	-	INCLUDED
rs369894676	12:94702668	C	CEP83	-	-	-	INCLUDED
var_12_94702669	12:94702669	G	CEP83	-	-	-	INCLUDED
var_12_94702690	12:94702690	A	CEP83	-	-	-	INCLUDED
var_12_94702691	12:94702691	G	CEP83	-	-	-	INCLUDED
var_12_94703695	12:94703695	C	CEP83	-	-	-	INCLUDED
rs369393274	12:94703713	A	CEP83	-	-	-	INCLUDED
var_12_94703714	12:94703714	T	CEP83	-	-	-	INCLUDED
var_12_94703717	12:94703717	T	CEP83	-	-	-	INCLUDED
var_12_94703745	12:94703745	A	CEP83	-	-	-	INCLUDED
var_12_94703753	12:94703753	C	CEP83	-	-	-	INCLUDED
var_12_94703780	12:94703780	C	CEP83	-	-	-	INCLUDED
var_12_94703785	12:94703785	C	CEP83	-	-	-	INCLUDED
rs192349282	12:94703806	T	CEP83	-	-	-	INCLUDED
var_12_94703814	12:94703814	T	CEP83	-	-	-	INCLUDED
rs373398027	12:94703816	G	CEP83	-	-	-	INCLUDED
var_12_94703818	12:94703818	C	CEP83	-	-	-	INCLUDED
rs375827880	12:94703820	A	CEP83	-	-	-	INCLUDED
var_12_94703828	12:94703828	A	CEP83	-	-	-	INCLUDED
var_12_94703839	12:94703839	C	CEP83	-	-	-	INCLUDED
var_12_94703876	12:94703876	T	CEP83	-	-	-	INCLUDED
var_12_94703881	12:94703881	C	CEP83	-	-	-	INCLUDED
var_12_94706762	12:94706762	T	CEP83	-	-	-	INCLUDED
var_12_94706780	12:94706780	C	CEP83	-	-	-	INCLUDED
var_12_94706792	12:94706792	A	CEP83	-	-	-	INCLUDED
var_12_94725490	12:94725490	C	CEP83	-	-	-	INCLUDED
rs182648141	12:94725498	T	CEP83	-	-	-	INCLUDED
var_12_94725522	12:94725522	C	CEP83	-	-	-	INCLUDED
rs200232390	12:94725523	A	CEP83	-	-	-	INCLUDED
rs377015196	12:94725528	A	CEP83	-	-	-	INCLUDED
rs187309637	12:94725549	T	CEP83	-	-	-	INCLUDED
rs374773620	12:94725550	A	CEP83	-	-	-	INCLUDED
var_12_94725559	12:94725559	A	CEP83	-	-	-	INCLUDED
var_12_94725564	12:94725564	C	CEP83	-	-	-	INCLUDED
var_12_94725579	12:94725579	A	CEP83	-	-	-	INCLUDED
var_12_94725582	12:94725582	C	CEP83	-	-	-	INCLUDED
rs367875960	12:94725590	A	CEP83	-	-	-	INCLUDED
rs150415429	12:94727270	C	CEP83	-	-	-	INCLUDED
var_12_94727291	12:94727291	T	CEP83	-	-	-	INCLUDED
var_12_94727303	12:94727303	T	CEP83	-	-	-	INCLUDED
var_12_94727313	12:94727313	A	CEP83	-	-	-	INCLUDED
var_12_94727362	12:94727362	G	CEP83	-	-	-	INCLUDED
var_12_94727369	12:94727369	T	CEP83	-	-	-	INCLUDED
var_12_94727397	12:94727397	A	CEP83	-	-	-	INCLUDED
var_12_94727402	12:94727402	C	CEP83	-	-	-	INCLUDED
var_12_94727408	12:94727408	A	CEP83	-	-	-	INCLUDED
var_12_94727413	12:94727413	G	CEP83	-	-	-	INCLUDED
var_12_94729380	12:94729380	T	CEP83	-	-	-	INCLUDED
var_12_94729390	12:94729390	G	CEP83	-	-	-	INCLUDED
rs183654043	12:94729418	T	CEP83	-	-	-	INCLUDED
rs370439332	12:94729422	A	CEP83	-	-	-	INCLUDED
rs190452572	12:94729430	T	CEP83	-	-	-	INCLUDED
var_12_94761574	12:94761574	T	CEP83	-	-	-	INCLUDED
var_12_94761576	12:94761576	G	CEP83	-	-	-	INCLUDED
rs377607379	12:94761583	A	CEP83	-	-	-	INCLUDED
var_12_94761592	12:94761592	C	CEP83	-	-	-	INCLUDED
var_12_94761595	12:94761595	A	CEP83	-	-	-	INCLUDED
rs185212560	12:94761609	T	CEP83	-	-	-	INCLUDED
var_12_94761615	12:94761615	A	CEP83	-	-	-	INCLUDED
var_12_94761621	12:94761621	T	CEP83	-	-	-	INCLUDED
rs111647062	12:94761622	T	CEP83	-	-	-	INCLUDED
rs199501110	12:94761633	C	CEP83	-	-	-	INCLUDED
rs202152669	12:94761669	C	CEP83	-	-	-	INCLUDED
var_12_94761680	12:94761680	A	CEP83	-	-	-	INCLUDED
rs199617764	12:94761681	G	CEP83	-	-	-	INCLUDED
var_12_94761688	12:94761688	T	CEP83	-	-	-	INCLUDED
var_12_94761705	12:94761705	C	CEP83	-	-	-	INCLUDED
var_12_94761845	12:94761845	T	CEP83	-	-	-	INCLUDED
var_12_94761846	12:94761846	C	CEP83	-	-	-	INCLUDED
var_12_94761866	12:94761866	TCTT	CEP83	-	-	-	INCLUDED
rs185058802	12:94761875	C	CEP83	-	-	-	INCLUDED
var_12_94761893	12:94761893	T	CEP83	-	-	-	INCLUDED
rs373382478	12:94761894	A	CEP83	-	-	-	INCLUDED
rs200860374	12:94761906	C	CEP83	-	-	-	INCLUDED
rs200971081	12:94761908	A	CEP83	-	-	-	INCLUDED
var_12_94761953	12:94761953	T	CEP83	-	-	-	INCLUDED
var_12_94761968	12:94761968	C	CEP83	-	-	-	INCLUDED
var_12_94761970	12:94761970	A	CEP83	-	-	-	INCLUDED
var_12_94761977	12:94761977	T	CEP83	-	-	-	INCLUDED
rs370974800	12:94763706	C	CEP83	-	-	-	INCLUDED
var_12_94763721	12:94763721	C	CEP83	-	-	-	INCLUDED
var_12_94763726	12:94763726	G	CEP83	-	-	-	INCLUDED
var_12_94763730	12:94763730	G	CEP83	-	-	-	INCLUDED
rs201914992	12:94763737	T	CEP83	-	-	-	INCLUDED
var_12_94763749	12:94763749	T	CEP83	-	-	-	INCLUDED
var_12_94763766	12:94763766	A	CEP83	-	-	-	INCLUDED
var_12_94763793	12:94763793	C	CEP83	-	-	-	INCLUDED
rs367764494	12:94763812	T	CEP83	-	-	-	INCLUDED
rs372610984	12:94769661	A	CEP83	-	-	-	INCLUDED
rs375493761	12:94769663	G	CEP83	-	-	-	INCLUDED
var_12_94769687	12:94769687	T	CEP83	-	-	-	INCLUDED
var_12_94769735	12:94769735	T	CEP83	-	-	-	INCLUDED
var_12_94769756	12:94769756	C	CEP83	-	-	-	INCLUDED
var_12_94769759	12:94769759	T	CEP83	-	-	-	INCLUDED
rs79068264	12:94769760	A	CEP83	-	-	-	INCLUDED
var_12_94769762	12:94769762	C	CEP83	-	-	-	INCLUDED
var_12_94769768	12:94769768	G	CEP83	-	-	-	INCLUDED
var_12_94769785	12:94769785	G	CEP83	-	-	-	INCLUDED
var_12_94769789	12:94769789	G	CEP83	-	-	-	INCLUDED
var_12_94772572	12:94772572	C	CEP83	-	-	-	INCLUDED
var_12_94772590	12:94772590	C	CEP83	-	-	-	INCLUDED
rs370439685	12:94772598	A	CEP83	-	-	-	INCLUDED
rs370338130	12:94772607	T	CEP83	-	-	-	INCLUDED
rs373726888	12:94772608	A	CEP83	-	-	-	INCLUDED
rs190707683	12:94772611	T	CEP83	-	-	-	INCLUDED
var_12_94772614	12:94772614	A	CEP83	-	-	-	INCLUDED
var_12_94772619	12:94772619	A	CEP83	-	-	-	INCLUDED
var_12_94772640	12:94772640	A	CEP83	-	-	-	INCLUDED
var_12_94772654	12:94772654	A	CEP83	-	-	-	INCLUDED
var_12_94772678	12:94772678	A	CEP83	-	-	-	INCLUDED
rs370654785	12:94772697	G	CEP83	-	-	-	INCLUDED
var_12_94772706	12:94772706	T	CEP83	-	-	-	INCLUDED
rs200247290	12:94772708	A	CEP83	-	-	-	INCLUDED
var_12_94772713	12:94772713	G	CEP83	-	-	-	INCLUDED
var_12_94772715	12:94772715	G	CEP83	-	-	-	INCLUDED
var_12_94772724	12:94772724	T	CEP83	-	-	-	INCLUDED
var_12_94772725	12:94772725	C	CEP83	-	-	-	INCLUDED
var_12_94772734	12:94772734	A	CEP83	-	-	-	INCLUDED
rs369483167	12:94772743	A	CEP83	-	-	-	INCLUDED
var_12_94772757	12:94772757	C	CEP83	-	-	-	INCLUDED
rs200161629	12:94772764	G	CEP83	-	-	-	INCLUDED
var_12_94772781	12:94772781	C	CEP83	-	-	-	INCLUDED
var_12_94772782	12:94772782	G	CEP83	-	-	-	INCLUDED
rs201341346	12:94772784	T	CEP83	-	-	-	INCLUDED
var_12_94772785	12:94772785	A	CEP83	-	-	-	INCLUDED
var_12_94772803	12:94772803	T	CEP83	-	-	-	INCLUDED
var_12_94794634	12:94794634	T	CEP83	-	-	-	INCLUDED
var_12_94794639	12:94794639	G	CEP83	-	-	-	INCLUDED
var_12_94794645	12:94794645	C	CEP83	-	-	-	INCLUDED
var_12_94794656	12:94794656	G	CEP83	-	-	-	INCLUDED
rs372235599	12:94794664	A	CEP83	-	-	-	INCLUDED
var_12_94794708	12:94794708	C	CEP83	-	-	-	INCLUDED
var_12_94794717	12:94794717	C	CEP83	-	-	-	INCLUDED
var_12_94794741	12:94794741	A	CEP83	-	-	-	INCLUDED
var_12_94796953	12:94796953	G	CEP83	-	-	-	INCLUDED
var_12_94796959	12:94796959	G	CEP83	-	-	-	INCLUDED
var_12_94796960	12:94796960	T	CEP83	-	-	-	INCLUDED
var_12_94796965	12:94796965	T	CEP83	-	-	-	INCLUDED
var_12_94796970	12:94796970	G	CEP83	-	-	-	INCLUDED
var_12_94796975	12:94796975	C	CEP83	-	-	-	INCLUDED
var_12_94797001	12:94797001	G	CEP83	-	-	-	INCLUDED
var_12_94797010	12:94797010	G	CEP83	-	-	-	INCLUDED
var_12_94805499	12:94805499	C	CEP83	-	-	-	INCLUDED
var_12_94805507	12:94805507	T	CEP83	-	-	-	INCLUDED
var_12_94805528	12:94805528	C	CEP83	-	-	-	INCLUDED
var_12_94805531	12:94805531	C	CEP83	-	-	-	INCLUDED
rs199598238	12:94805540	T	CEP83	-	-	-	INCLUDED
var_12_94805541	12:94805541	A	CEP83	-	-	-	INCLUDED
var_12_94805552	12:94805552	C	CEP83	-	-	-	INCLUDED
rs368619022	12:94805556	A	CEP83	-	-	-	INCLUDED
rs372337825	12:94805565	T	CEP83	-	-	-	INCLUDED
var_12_94805592	12:94805592	T	CEP83	-	-	-	INCLUDED
var_12_94805618	12:94805618	C	CEP83	-	-	-	INCLUDED
var_12_94806128	12:94806128	T	CEP83	-	-	-	INCLUDED
var_12_94806145	12:94806145	T	CEP83	-	-	-	INCLUDED
var_12_94806150	12:94806150	G	CEP83	-	-	-	INCLUDED
rs149856098	12:94806151	T	CEP83	-	-	-	INCLUDED
var_12_94806154	12:94806154	A	CEP83	-	-	-	INCLUDED
var_12_94806160	12:94806160	G	CEP83	-	-	-	INCLUDED
rs199871798	12:94806191	T	CEP83	-	-	-	INCLUDED
var_12_94806199	12:94806199	G	CEP83	-	-	-	INCLUDED
var_12_94806206	12:94806206	T	CEP83	-	-	-	INCLUDED
var_12_94806215	12:94806215	C	CEP83	-	-	-	INCLUDED
var_12_94806219	12:94806219	C	CEP83	-	-	-	INCLUDED
var_12_94806232	12:94806232	G	CEP83	-	-	-	INCLUDED
var_12_94806245	12:94806245	T	CEP83	-	-	-	INCLUDED
var_12_94806264	12:94806264	G	CEP83	-	-	-	INCLUDED
var_12_94806266	12:94806266	C	CEP83	-	-	-	INCLUDED
var_12_9875223	12:9875223	C	CLECL1	-	-	-	INCLUDED
rs201336909	12:9875226	T	CLECL1	-	-	-	INCLUDED
var_12_9875232	12:9875232	C	CLECL1	-	-	-	INCLUDED
var_12_9875257	12:9875257	C	CLECL1	-	-	-	INCLUDED
rs376663808	12:9875305	C	CLECL1	-	-	-	INCLUDED
rs200273337	12:9875310	T	CLECL1	-	-	-	INCLUDED
rs146362062	12:9875318	G	CLECL1	-	-	-	INCLUDED
rs368529213	12:9875319	C	CLECL1	-	-	-	INCLUDED
var_12_9875332	12:9875332	A	CLECL1	-	-	-	INCLUDED
rs188675162	12:9875338	G	CLECL1	-	-	-	INCLUDED
rs112752598	12:9875347	T	CLECL1	-	-	-	INCLUDED
rs144252486	12:9875356	A	CLECL1	-	-	-	INCLUDED
rs201478133	12:9875385	C	CLECL1	-	-	-	INCLUDED
var_12_9875386	12:9875386	A	CLECL1	-	-	-	INCLUDED
var_12_9885548	12:9885548	T	CLECL1	-	-	-	INCLUDED
rs202221764	12:9885556	G	CLECL1	-	-	-	INCLUDED
var_12_9885557	12:9885557	T	CLECL1	-	-	-	INCLUDED
var_12_9885566	12:9885566	T	CLECL1	-	-	-	INCLUDED
var_12_9885577	12:9885577	C	CLECL1	-	-	-	INCLUDED
var_12_9885586	12:9885586	T	CLECL1	-	-	-	INCLUDED
var_12_9885587	12:9885587	A	CLECL1	-	-	-	INCLUDED
var_12_9885590	12:9885590	A	CLECL1	-	-	-	INCLUDED
var_12_9885593	12:9885593	G	CLECL1	-	-	-	INCLUDED
rs139676111	12:9885604	A	CLECL1	-	-	-	INCLUDED
var_12_9885622	12:9885622	A	CLECL1	-	-	-	INCLUDED
var_12_9885626	12:9885626	C	CLECL1	-	-	-	INCLUDED
var_12_9885646	12:9885646	A	CLECL1	-	-	-	INCLUDED
rs145268017	12:9885649	G	CLECL1	-	-	-	INCLUDED
rs147608426	12:9885653	T	CLECL1	-	-	-	INCLUDED
var_12_9885656	12:9885656	T	CLECL1	-	-	-	INCLUDED
var_12_9885658	12:9885658	C	CLECL1	-	-	-	INCLUDED
rs201053431	12:9885659	G	CLECL1	-	-	-	INCLUDED
var_12_9885662	12:9885662	G	CLECL1	-	-	-	INCLUDED
rs144269074	12:9885682	C	CLECL1	-	-	-	INCLUDED
var_12_9885685	12:9885685	C	CLECL1	-	-	-	INCLUDED
var_12_9885697	12:9885697	T	CLECL1	-	-	-	INCLUDED
var_12_9885701	12:9885701	T	CLECL1	-	-	-	INCLUDED
var_12_9885709	12:9885709	AAGTT	CLECL1	-	-	-	INCLUDED
rs200639830	12:9885713	T	CLECL1	-	-	-	INCLUDED
rs374092196	12:9885716	G	CLECL1	-	-	-	INCLUDED
var_12_9885724	12:9885724	A	CLECL1	-	-	-	INCLUDED
var_12_9885725	12:9885725	T	CLECL1	-	-	-	INCLUDED
rs369340014	12:9885739	T	CLECL1	-	-	-	INCLUDED
var_12_9885751	12:9885751	C	CLECL1	-	-	-	INCLUDED
var_12_9885766	12:9885766	T	CLECL1	-	-	-	INCLUDED
var_12_9885787	12:9885787	G	CLECL1	-	-	-	INCLUDED
var_12_9885812	12:9885812	C	CLECL1	-	-	-	INCLUDED
var_12_9885825	12:9885825	C	CLECL1	-	-	-	INCLUDED
var_12_9885838	12:9885838	T	CLECL1	-	-	-	INCLUDED
rs370148784	12:9885839	T	CLECL1	-	-	-	INCLUDED
rs138470841	12:9885846	T	CLECL1	-	-	-	INCLUDED
var_12_9885857	12:9885857	G	CLECL1	-	-	-	INCLUDED
var_13_100634451	13:100634451	T	ZIC2	-	-	-	INCLUDED
var_13_100634472	13:100634472	T	ZIC2	-	-	-	INCLUDED
var_13_100634489	13:100634489	C	ZIC2	-	-	-	INCLUDED
var_13_100634502	13:100634502	G	ZIC2	-	-	-	INCLUDED
var_13_100634519	13:100634519	G	ZIC2	-	-	-	INCLUDED
var_13_100634781	13:100634781	A	ZIC2	-	-	-	INCLUDED
var_13_100634790	13:100634790	T	ZIC2	-	-	-	INCLUDED
var_13_100634800	13:100634800	T	ZIC2	-	-	-	INCLUDED
var_13_100634815	13:100634815	G	ZIC2	-	-	-	INCLUDED
var_13_100634816	13:100634816	G	ZIC2	-	-	-	INCLUDED
var_13_100634871	13:100634871	A	ZIC2	-	-	-	INCLUDED
var_13_100634872	13:100634872	A	ZIC2	-	-	-	INCLUDED
var_13_100634877	13:100634877	A	ZIC2	-	-	-	INCLUDED
var_13_100634886	13:100634886	T	ZIC2	-	-	-	INCLUDED
var_13_100634887	13:100634887	T	ZIC2	-	-	-	INCLUDED
var_13_100634920	13:100634920	T	ZIC2	-	-	-	INCLUDED
var_13_100634937	13:100634937	A	ZIC2	-	-	-	INCLUDED
rs373537527	13:100634954	A	ZIC2	-	-	-	INCLUDED
rs370011753	13:100635025	G	ZIC2	-	-	-	INCLUDED
var_13_100635035	13:100635035	G	ZIC2	-	-	-	INCLUDED
var_13_100635050	13:100635050	G	ZIC2	-	-	-	INCLUDED
var_13_100635079	13:100635079	G	ZIC2	-	-	-	INCLUDED
rs147385371	13:100635080	C	ZIC2	-	-	-	INCLUDED
var_13_100635114	13:100635114	A	ZIC2	-	-	-	INCLUDED
var_13_100635143	13:100635143	T	ZIC2	-	-	-	INCLUDED
var_13_100635149	13:100635149	A	ZIC2	-	-	-	INCLUDED
var_13_100635171	13:100635171	T	ZIC2	-	-	-	INCLUDED
rs201457686	13:100635241	T	ZIC2	-	-	-	INCLUDED
var_13_100635246	13:100635246	A	ZIC2	-	-	-	INCLUDED
var_13_100635249	13:100635249	A	ZIC2	-	-	-	INCLUDED
rs376670921	13:100635298	G	ZIC2	-	-	-	INCLUDED
var_13_100637221	13:100637221	C	ZIC2	-	-	-	INCLUDED
var_13_100637302	13:100637302	G	ZIC2	-	-	-	INCLUDED
var_13_100637304	13:100637304	G	ZIC2	-	-	-	INCLUDED
var_13_100637308	13:100637308	C	ZIC2	-	-	-	INCLUDED
var_13_100637578	13:100637578	C	ZIC2	-	-	-	INCLUDED
var_13_100637593	13:100637593	T	ZIC2	-	-	-	INCLUDED
var_13_100637639	13:100637639	TTC	ZIC2	-	-	-	INCLUDED
var_13_100637669	13:100637669	A	ZIC2	-	-	-	INCLUDED
var_13_100637683	13:100637683	A	ZIC2	-	-	-	INCLUDED
var_13_100637700	13:100637700	C	ZIC2	-	-	-	INCLUDED
var_13_100637702	13:100637702	AGCGGCGGCGGCTGCG	ZIC2	-	-	-	INCLUDED
var_13_100637705	13:100637705	G	ZIC2	-	-	-	INCLUDED
var_13_103249395	13:103249395	G	TPP2	-	-	-	INCLUDED
var_13_103249441	13:103249441	G	TPP2	-	-	-	INCLUDED
rs139932354	13:103249461	G	TPP2	-	-	-	INCLUDED
var_13_103249462	13:103249462	G	TPP2	-	-	-	INCLUDED
var_13_103249479	13:103249479	T	TPP2	-	-	-	INCLUDED
rs375925353	13:103249480	T	TPP2	-	-	-	INCLUDED
rs200366836	13:103249509	A	TPP2	-	-	-	INCLUDED
rs77397297	13:103257149	G	TPP2	-	-	-	INCLUDED
var_13_103257179	13:103257179	G	TPP2	-	-	-	INCLUDED
var_13_103257180	13:103257180	C	TPP2	-	-	-	INCLUDED
var_13_103257206	13:103257206	C	TPP2	-	-	-	INCLUDED
var_13_103257210	13:103257210	T	TPP2	-	-	-	INCLUDED
var_13_103257219	13:103257219	G	TPP2	-	-	-	INCLUDED
var_13_103257233	13:103257233	C	TPP2	-	-	-	INCLUDED
var_13_103257237	13:103257237	A	TPP2	-	-	-	INCLUDED
var_13_103257269	13:103257269	G	TPP2	-	-	-	INCLUDED
var_13_103257271	13:103257271	T	TPP2	-	-	-	INCLUDED
var_13_103266496	13:103266496	G	TPP2	-	-	-	INCLUDED
var_13_103266517	13:103266517	C	TPP2	-	-	-	INCLUDED
var_13_103268749	13:103268749	A	TPP2	-	-	-	INCLUDED
var_13_103268761	13:103268761	G	TPP2	-	-	-	INCLUDED
var_13_103268781	13:103268781	G	TPP2	-	-	-	INCLUDED
var_13_103268801	13:103268801	T	TPP2	-	-	-	INCLUDED
var_13_103268827	13:103268827	A	TPP2	-	-	-	INCLUDED
rs370191174	13:103268834	G	TPP2	-	-	-	INCLUDED
var_13_103268838	13:103268838	T	TPP2	-	-	-	INCLUDED
rs202026163	13:103268839	A	TPP2	-	-	-	INCLUDED
var_13_103271105	13:103271105	G	TPP2	-	-	-	INCLUDED
var_13_103271156	13:103271156	C	TPP2	-	-	-	INCLUDED
rs372073853	13:103271171	C	TPP2	-	-	-	INCLUDED
var_13_103271177	13:103271177	G	TPP2	-	-	-	INCLUDED
var_13_103271189	13:103271189	A	TPP2	-	-	-	INCLUDED
var_13_103275263	13:103275263	A	TPP2	-	-	-	INCLUDED
var_13_103275270	13:103275270	T	TPP2	-	-	-	INCLUDED
var_13_103275273	13:103275273	C	TPP2	-	-	-	INCLUDED
rs145635131	13:103275279	G	TPP2	-	-	-	INCLUDED
var_13_103275298	13:103275298	G	TPP2	-	-	-	INCLUDED
var_13_103275300	13:103275300	C	TPP2	-	-	-	INCLUDED
rs138317610	13:103275342	A	TPP2	-	-	-	INCLUDED
var_13_103275351	13:103275351	C	TPP2	-	-	-	INCLUDED
var_13_103275355	13:103275355	G	TPP2	-	-	-	INCLUDED
var_13_103279410	13:103279410	C	TPP2	-	-	-	INCLUDED
var_13_103279447	13:103279447	C	TPP2	-	-	-	INCLUDED
var_13_103279454	13:103279454	C	TPP2	-	-	-	INCLUDED
var_13_103280198	13:103280198	G	TPP2	-	-	-	INCLUDED
rs140850782	13:103280199	C	TPP2	-	-	-	INCLUDED
var_13_103280217	13:103280217	G	TPP2	-	-	-	INCLUDED
rs375554661	13:103280227	A	TPP2	-	-	-	INCLUDED
rs138559006	13:103281863	A	TPP2	-	-	-	INCLUDED
var_13_103281869	13:103281869	T	TPP2	-	-	-	INCLUDED
var_13_103281893	13:103281893	C	TPP2	-	-	-	INCLUDED
var_13_103282476	13:103282476	C	TPP2	-	-	-	INCLUDED
var_13_103282503	13:103282503	G	TPP2	-	-	-	INCLUDED
var_13_103286301	13:103286301	A	TPP2	-	-	-	INCLUDED
var_13_103286302	13:103286302	T	TPP2	-	-	-	INCLUDED
rs146267750	13:103286325	G	TPP2	-	-	-	INCLUDED
rs2230855	13:103286332	T	TPP2	-	-	-	INCLUDED
var_13_103286346	13:103286346	G	TPP2	-	-	-	INCLUDED
var_13_103286416	13:103286416	G	TPP2	-	-	-	INCLUDED
var_13_103286433	13:103286433	A	TPP2	-	-	-	INCLUDED
var_13_103287963	13:103287963	C	TPP2	-	-	-	INCLUDED
var_13_103288006	13:103288006	G	TPP2	-	-	-	INCLUDED
rs375118963	13:103288019	G	TPP2	-	-	-	INCLUDED
rs199620172	13:103288023	A	TPP2	-	-	-	INCLUDED
var_13_103288032	13:103288032	G	TPP2	-	-	-	INCLUDED
var_13_103288038	13:103288038	A	TPP2	-	-	-	INCLUDED
var_13_103288586	13:103288586	C	TPP2	-	-	-	INCLUDED
var_13_103288593	13:103288593	G	TPP2	-	-	-	INCLUDED
var_13_103288595	13:103288595	G	TPP2	-	-	-	INCLUDED
rs142762658	13:103288607	G	TPP2	-	-	-	INCLUDED
var_13_103288619	13:103288619	G	TPP2	-	-	-	INCLUDED
rs184585459	13:103288634	G	TPP2	-	-	-	INCLUDED
var_13_103288702	13:103288702	A	TPP2	-	-	-	INCLUDED
var_13_103288709	13:103288709	A	TPP2	-	-	-	INCLUDED
var_13_103288716	13:103288716	C	TPP2	-	-	-	INCLUDED
rs370978141	13:103288721	T	TPP2	-	-	-	INCLUDED
var_13_103288731	13:103288731	T	TPP2	-	-	-	INCLUDED
var_13_103288738	13:103288738	G	TPP2	-	-	-	INCLUDED
var_13_103289438	13:103289438	G	TPP2	-	-	-	INCLUDED
var_13_103289456	13:103289456	G	TPP2	-	-	-	INCLUDED
var_13_103289485	13:103289485	C	TPP2	-	-	-	INCLUDED
var_13_103289536	13:103289536	G	TPP2	-	-	-	INCLUDED
var_13_103289539	13:103289539	C	TPP2	-	-	-	INCLUDED
rs368938151	13:103289548	T	TPP2	-	-	-	INCLUDED
rs372718395	13:103289572	A	TPP2	-	-	-	INCLUDED
var_13_103289579	13:103289579	G	TPP2	-	-	-	INCLUDED
var_13_103289581	13:103289581	C	TPP2	-	-	-	INCLUDED
var_13_103290604	13:103290604	G	TPP2	-	-	-	INCLUDED
var_13_103290605	13:103290605	C	TPP2	-	-	-	INCLUDED
rs142302403	13:103290607	A	TPP2	-	-	-	INCLUDED
var_13_103290613	13:103290613	T	TPP2	-	-	-	INCLUDED
var_13_103290619	13:103290619	A	TPP2	-	-	-	INCLUDED
rs150884551	13:103290620	T	TPP2	-	-	-	INCLUDED
var_13_103290626	13:103290626	T	TPP2	-	-	-	INCLUDED
rs369225571	13:103290628	T	TPP2	-	-	-	INCLUDED
var_13_103290635	13:103290635	C	TPP2	-	-	-	INCLUDED
rs145695798	13:103290641	T	TPP2	-	-	-	INCLUDED
rs188995641	13:103290643	C	TPP2	-	-	-	INCLUDED
var_13_103290656	13:103290656	C	TPP2	-	-	-	INCLUDED
rs201299899	13:103290659	T	TPP2	-	-	-	INCLUDED
var_13_103290661	13:103290661	C	TPP2	-	-	-	INCLUDED
var_13_103292645	13:103292645	G	TPP2	-	-	-	INCLUDED
var_13_103292649	13:103292649	G	TPP2	-	-	-	INCLUDED
rs144871113	13:103292706	T	TPP2	-	-	-	INCLUDED
var_13_103292720	13:103292720	C	TPP2	-	-	-	INCLUDED
var_13_103295578	13:103295578	T	TPP2	-	-	-	INCLUDED
var_13_103295589	13:103295589	C	TPP2	-	-	-	INCLUDED
var_13_103295592	13:103295592	A	TPP2	-	-	-	INCLUDED
var_13_103295593	13:103295593	T	TPP2	-	-	-	INCLUDED
var_13_103295628	13:103295628	A	TPP2	-	-	-	INCLUDED
var_13_103295637	13:103295637	T	TPP2	-	-	-	INCLUDED
var_13_103295652	13:103295652	C	TPP2	-	-	-	INCLUDED
var_13_103295680	13:103295680	A	TPP2	-	-	-	INCLUDED
var_13_103295701	13:103295701	T	TPP2	-	-	-	INCLUDED
var_13_103296910	13:103296910	A	TPP2	-	-	-	INCLUDED
var_13_103296932	13:103296932	C	TPP2	-	-	-	INCLUDED
var_13_103296938	13:103296938	A	TPP2	-	-	-	INCLUDED
rs143064726	13:103296967	G	TPP2	-	-	-	INCLUDED
rs148250766	13:103296968	A	TPP2	-	-	-	INCLUDED
var_13_103296976	13:103296976	G	TPP2	-	-	-	INCLUDED
var_13_103297006	13:103297006	C	TPP2	-	-	-	INCLUDED
var_13_103297268	13:103297268	A	TPP2	-	-	-	INCLUDED
var_13_103297292	13:103297292	G	TPP2	-	-	-	INCLUDED
var_13_103297316	13:103297316	G	TPP2	-	-	-	INCLUDED
var_13_103297336	13:103297336	C	TPP2	-	-	-	INCLUDED
rs140329690	13:103298652	A	TPP2	-	-	-	INCLUDED
rs138118936	13:103298666	A	TPP2	-	-	-	INCLUDED
var_13_103298675	13:103298675	A	TPP2	-	-	-	INCLUDED
var_13_103298699	13:103298699	T	TPP2	-	-	-	INCLUDED
var_13_103298727	13:103298727	T	TPP2	-	-	-	INCLUDED
var_13_103299657	13:103299657	G	TPP2	-	-	-	INCLUDED
rs142623109	13:103299660	A	TPP2	-	-	-	INCLUDED
rs367949289	13:103301257	C	TPP2	-	-	-	INCLUDED
var_13_103301288	13:103301288	G	TPP2	-	-	-	INCLUDED
var_13_103301333	13:103301333	A	TPP2	-	-	-	INCLUDED
var_13_103301359	13:103301359	G	TPP2	-	-	-	INCLUDED
var_13_103301363	13:103301363	T	TPP2	-	-	-	INCLUDED
rs149380596	13:103301384	A	TPP2	-	-	-	INCLUDED
var_13_103301395	13:103301395	T	TPP2	-	-	-	INCLUDED
var_13_103301419	13:103301419	G	TPP2	-	-	-	INCLUDED
var_13_103301437	13:103301437	C	TPP2	-	-	-	INCLUDED
var_13_103301452	13:103301452	A	TPP2	-	-	-	INCLUDED
var_13_103301453	13:103301453	T	TPP2	-	-	-	INCLUDED
var_13_103301491	13:103301491	T	TPP2	-	-	-	INCLUDED
rs201771339	13:103301760	C	TPP2	-	-	-	INCLUDED
rs376016243	13:103301761	G	TPP2	-	-	-	INCLUDED
var_13_103301804	13:103301804	T	TPP2	-	-	-	INCLUDED
var_13_103301817	13:103301817	T	TPP2	-	-	-	INCLUDED
var_13_103309410	13:103309410	C	TPP2	-	-	-	INCLUDED
var_13_103309419	13:103309419	C	TPP2	-	-	-	INCLUDED
var_13_103309421	13:103309421	T	TPP2	-	-	-	INCLUDED
var_13_103309436	13:103309436	T	TPP2	-	-	-	INCLUDED
var_13_103309445	13:103309445	G	TPP2	-	-	-	INCLUDED
rs140116320	13:103309446	G	TPP2	-	-	-	INCLUDED
var_13_103309451	13:103309451	T	TPP2	-	-	-	INCLUDED
rs199569052	13:103309488	G	TPP2	-	-	-	INCLUDED
var_13_103309503	13:103309503	C	TPP2	-	-	-	INCLUDED
var_13_103309505	13:103309505	G	TPP2	-	-	-	INCLUDED
var_13_103316002	13:103316002	A	TPP2	-	-	-	INCLUDED
var_13_103316003	13:103316003	G	TPP2	-	-	-	INCLUDED
rs370265663	13:103316014	G	TPP2	-	-	-	INCLUDED
var_13_103316038	13:103316038	C	TPP2	-	-	-	INCLUDED
rs373674738	13:103316062	A	TPP2	-	-	-	INCLUDED
var_13_103316069	13:103316069	C	TPP2	-	-	-	INCLUDED
var_13_103317148	13:103317148	T	TPP2	-	-	-	INCLUDED
var_13_103317154	13:103317154	G	TPP2	-	-	-	INCLUDED
var_13_103317157	13:103317157	G	TPP2	-	-	-	INCLUDED
var_13_103317176	13:103317176	G	TPP2	-	-	-	INCLUDED
var_13_103317179	13:103317179	T	TPP2	-	-	-	INCLUDED
rs367941291	13:103317200	G	TPP2	-	-	-	INCLUDED
rs182670976	13:103317204	G	TPP2	-	-	-	INCLUDED
var_13_103317212	13:103317212	T	TPP2	-	-	-	INCLUDED
var_13_103317223	13:103317223	A	TPP2	-	-	-	INCLUDED
var_13_103317235	13:103317235	G	TPP2	-	-	-	INCLUDED
rs141032667	13:103317239	G	TPP2	-	-	-	INCLUDED
rs11555564	13:103317263	T	TPP2	-	-	-	INCLUDED
var_13_103317265	13:103317265	G	TPP2	-	-	-	INCLUDED
rs370811332	13:103326653	T	TPP2	-	-	-	INCLUDED
rs375137754	13:103326661	A	TPP2	-	-	-	INCLUDED
var_13_103326688	13:103326688	T	TPP2	-	-	-	INCLUDED
var_13_103326695	13:103326695	G	TPP2	-	-	-	INCLUDED
rs200468134	13:103326719	G	TPP2	-	-	-	INCLUDED
rs199702252	13:103326722	C	TPP2	-	-	-	INCLUDED
var_13_103326746	13:103326746	G	TPP2	-	-	-	INCLUDED
var_13_103326751	13:103326751	A	TPP2	-	-	-	INCLUDED
var_13_103326795	13:103326795	C	TPP2	-	-	-	INCLUDED
rs144879863	13:103326811	G	TPP2	-	-	-	INCLUDED
var_13_103326826	13:103326826	G	TPP2	-	-	-	INCLUDED
var_13_103326835	13:103326835	C	TPP2	-	-	-	INCLUDED
rs369137250	13:103326836	G	TPP2	-	-	-	INCLUDED
var_13_103328645	13:103328645	A	TPP2	-	-	-	INCLUDED
rs370475170	13:103328667	T	TPP2	-	-	-	INCLUDED
rs200802216	13:103328746	G	TPP2	-	-	-	INCLUDED
rs200263888	13:103328758	T	TPP2	-	-	-	INCLUDED
var_13_103330631	13:103330631	T	TPP2	-	-	-	INCLUDED
var_13_103330641	13:103330641	G	TPP2	-	-	-	INCLUDED
var_13_103330647	13:103330647	G	TPP2	-	-	-	INCLUDED
var_13_103330649	13:103330649	A	TPP2	-	-	-	INCLUDED
rs368359506	13:103330658	A	TPP2	-	-	-	INCLUDED
var_13_113140336	13:113140336	C	TUBGCP3	-	INCLUDED	INCLUDED	INCLUDED
var_13_113140348	13:113140348	T	TUBGCP3	-	INCLUDED	INCLUDED	INCLUDED
var_13_113140383	13:113140383	C	TUBGCP3	-	INCLUDED	INCLUDED	INCLUDED
var_13_113140410	13:113140410	T	TUBGCP3	-	INCLUDED	INCLUDED	INCLUDED
var_13_113143914	13:113143914	G	TUBGCP3	-	INCLUDED	INCLUDED	INCLUDED
var_13_113143917	13:113143917	T	TUBGCP3	-	INCLUDED	INCLUDED	INCLUDED
var_13_113143924	13:113143924	C	TUBGCP3	-	INCLUDED	INCLUDED	INCLUDED
var_13_113143926	13:113143926	A	TUBGCP3	-	INCLUDED	INCLUDED	INCLUDED
rs150815099	13:113143942	C	TUBGCP3	-	INCLUDED	INCLUDED	INCLUDED
rs368921588	13:113143947	G	TUBGCP3	-	INCLUDED	INCLUDED	INCLUDED
var_13_113143953	13:113143953	G	TUBGCP3	-	INCLUDED	INCLUDED	INCLUDED
rs138230306	13:113143995	A	TUBGCP3	-	INCLUDED	INCLUDED	INCLUDED
rs142834675	13:113144002	T	TUBGCP3	-	INCLUDED	INCLUDED	INCLUDED
rs200763297	13:113144007	A	TUBGCP3	-	INCLUDED	INCLUDED	INCLUDED
var_13_113153363	13:113153363	G	TUBGCP3	-	INCLUDED	INCLUDED	INCLUDED
var_13_113153369	13:113153369	T	TUBGCP3	-	INCLUDED	INCLUDED	INCLUDED
var_13_113153388	13:113153388	T	TUBGCP3	-	INCLUDED	INCLUDED	INCLUDED
var_13_113153400	13:113153400	A	TUBGCP3	-	INCLUDED	INCLUDED	INCLUDED
var_13_113153405	13:113153405	C	TUBGCP3	-	INCLUDED	INCLUDED	INCLUDED
var_13_113153466	13:113153466	C	TUBGCP3	-	INCLUDED	INCLUDED	INCLUDED
var_13_113158355	13:113158355	C	TUBGCP3	-	INCLUDED	INCLUDED	INCLUDED
var_13_113158357	13:113158357	C	TUBGCP3	-	INCLUDED	INCLUDED	INCLUDED
var_13_113158374	13:113158374	C	TUBGCP3	-	INCLUDED	INCLUDED	INCLUDED
var_13_113158399	13:113158399	T	TUBGCP3	-	INCLUDED	INCLUDED	INCLUDED
var_13_113158400	13:113158400	T	TUBGCP3	-	INCLUDED	INCLUDED	INCLUDED
var_13_113158999	13:113158999	C	TUBGCP3	-	INCLUDED	INCLUDED	INCLUDED
rs368236853	13:113159007	C	TUBGCP3	-	INCLUDED	INCLUDED	INCLUDED
rs372524199	13:113159020	T	TUBGCP3	-	INCLUDED	INCLUDED	INCLUDED
var_13_113170774	13:113170774	C	TUBGCP3	-	INCLUDED	INCLUDED	INCLUDED
var_13_113170790	13:113170790	A	TUBGCP3	-	INCLUDED	INCLUDED	INCLUDED
var_13_113170798	13:113170798	T	TUBGCP3	-	INCLUDED	INCLUDED	INCLUDED
rs368042705	13:113170808	C	TUBGCP3	-	INCLUDED	INCLUDED	INCLUDED
rs371263383	13:113170816	C	TUBGCP3	-	INCLUDED	INCLUDED	INCLUDED
var_13_113170868	13:113170868	C	TUBGCP3	-	INCLUDED	INCLUDED	INCLUDED
var_13_113170874	13:113170874	G	TUBGCP3	-	INCLUDED	INCLUDED	INCLUDED
rs146133188	13:113173296	G	TUBGCP3	-	INCLUDED	INCLUDED	INCLUDED
var_13_113173350	13:113173350	A	TUBGCP3	-	INCLUDED	INCLUDED	INCLUDED
var_13_113174225	13:113174225	T	TUBGCP3	-	INCLUDED	INCLUDED	INCLUDED
var_13_113174312	13:113174312	A	TUBGCP3	-	INCLUDED	INCLUDED	INCLUDED
rs377741933	13:113174319	A	TUBGCP3	-	INCLUDED	INCLUDED	INCLUDED
var_13_113174322	13:113174322	A	TUBGCP3	-	INCLUDED	INCLUDED	INCLUDED
var_13_113174331	13:113174331	G	TUBGCP3	-	INCLUDED	INCLUDED	INCLUDED
var_13_113176634	13:113176634	A	TUBGCP3	-	INCLUDED	INCLUDED	INCLUDED
var_13_113176646	13:113176646	G	TUBGCP3	-	INCLUDED	INCLUDED	INCLUDED
var_13_113176693	13:113176693	T	TUBGCP3	-	INCLUDED	INCLUDED	INCLUDED
var_13_113176704	13:113176704	G	TUBGCP3	-	INCLUDED	INCLUDED	INCLUDED
var_13_113176724	13:113176724	C	TUBGCP3	-	INCLUDED	INCLUDED	INCLUDED
rs370683206	13:113176780	A	TUBGCP3	-	INCLUDED	INCLUDED	INCLUDED
var_13_113176782	13:113176782	C	TUBGCP3	-	INCLUDED	INCLUDED	INCLUDED
var_13_113176800	13:113176800	T	TUBGCP3	-	INCLUDED	INCLUDED	INCLUDED
var_13_113176804	13:113176804	T	TUBGCP3	-	INCLUDED	INCLUDED	INCLUDED
rs200753524	13:113176817	C	TUBGCP3	-	INCLUDED	INCLUDED	INCLUDED
rs368850824	13:113181286	T	TUBGCP3	-	INCLUDED	INCLUDED	INCLUDED
rs200530144	13:113181291	G	TUBGCP3	-	INCLUDED	INCLUDED	INCLUDED
var_13_113181310	13:113181310	C	TUBGCP3	-	INCLUDED	INCLUDED	INCLUDED
var_13_113181686	13:113181686	A	TUBGCP3	-	INCLUDED	INCLUDED	INCLUDED
rs142074295	13:113181701	C	TUBGCP3	-	INCLUDED	INCLUDED	INCLUDED
var_13_113181702	13:113181702	T	TUBGCP3	-	INCLUDED	INCLUDED	INCLUDED
var_13_113181711	13:113181711	C	TUBGCP3	-	INCLUDED	INCLUDED	INCLUDED
var_13_113181716	13:113181716	A	TUBGCP3	-	INCLUDED	INCLUDED	INCLUDED
rs368717818	13:113181728	A	TUBGCP3	-	INCLUDED	INCLUDED	INCLUDED
var_13_113181751	13:113181751	T	TUBGCP3	-	INCLUDED	INCLUDED	INCLUDED
var_13_113181761	13:113181761	T	TUBGCP3	-	INCLUDED	INCLUDED	INCLUDED
rs141265299	13:113181779	A	TUBGCP3	-	INCLUDED	INCLUDED	INCLUDED
var_13_113200017	13:113200017	A	TUBGCP3	-	INCLUDED	INCLUDED	INCLUDED
var_13_113200053	13:113200053	T	TUBGCP3	-	INCLUDED	INCLUDED	INCLUDED
rs145121608	13:113200054	A	TUBGCP3	-	INCLUDED	INCLUDED	INCLUDED
var_13_113200096	13:113200096	C	TUBGCP3	-	INCLUDED	INCLUDED	INCLUDED
var_13_113200110	13:113200110	A	TUBGCP3	-	INCLUDED	INCLUDED	INCLUDED
var_13_113200113	13:113200113	T	TUBGCP3	-	INCLUDED	INCLUDED	INCLUDED
var_13_113200119	13:113200119	C	TUBGCP3	-	INCLUDED	INCLUDED	INCLUDED
var_13_113200123	13:113200123	T	TUBGCP3	-	INCLUDED	INCLUDED	INCLUDED
var_13_113200144	13:113200144	T	TUBGCP3	-	INCLUDED	INCLUDED	INCLUDED
rs377692215	13:113200150	T	TUBGCP3	-	INCLUDED	INCLUDED	INCLUDED
var_13_113200152	13:113200152	A	TUBGCP3	-	INCLUDED	INCLUDED	INCLUDED
var_13_113200156	13:113200156	C	TUBGCP3	-	INCLUDED	INCLUDED	INCLUDED
var_13_113201937	13:113201937	C	TUBGCP3	-	INCLUDED	INCLUDED	INCLUDED
var_13_113201946	13:113201946	T	TUBGCP3	-	INCLUDED	INCLUDED	INCLUDED
rs200478472	13:113201952	C	TUBGCP3	-	INCLUDED	INCLUDED	INCLUDED
var_13_113201954	13:113201954	A	TUBGCP3	-	INCLUDED	INCLUDED	INCLUDED
rs138653554	13:113201957	A	TUBGCP3	-	INCLUDED	INCLUDED	INCLUDED
var_13_113201963	13:113201963	T	TUBGCP3	-	INCLUDED	INCLUDED	INCLUDED
rs370863156	13:113201972	T	TUBGCP3	-	INCLUDED	INCLUDED	INCLUDED
rs202135335	13:113201987	C	TUBGCP3	-	INCLUDED	INCLUDED	INCLUDED
var_13_113202008	13:113202008	T	TUBGCP3	-	INCLUDED	INCLUDED	INCLUDED
var_13_113202012	13:113202012	A	TUBGCP3	-	INCLUDED	INCLUDED	INCLUDED
rs373913123	13:113202015	C	TUBGCP3	-	INCLUDED	INCLUDED	INCLUDED
var_13_113202041	13:113202041	T	TUBGCP3	-	INCLUDED	INCLUDED	INCLUDED
rs368056836	13:113202044	T	TUBGCP3	-	INCLUDED	INCLUDED	INCLUDED
var_13_113202045	13:113202045	G	TUBGCP3	-	INCLUDED	INCLUDED	INCLUDED
var_13_113202046	13:113202046	G	TUBGCP3	-	INCLUDED	INCLUDED	INCLUDED
var_13_113202059	13:113202059	C	TUBGCP3	-	INCLUDED	INCLUDED	INCLUDED
var_13_113202481	13:113202481	T	TUBGCP3	-	INCLUDED	INCLUDED	INCLUDED
var_13_113208375	13:113208375	T	TUBGCP3	-	INCLUDED	INCLUDED	INCLUDED
rs184368649	13:113208379	T	TUBGCP3	-	INCLUDED	INCLUDED	INCLUDED
rs376554269	13:113208393	T	TUBGCP3	-	INCLUDED	INCLUDED	INCLUDED
rs142891996	13:113208394	A	TUBGCP3	-	INCLUDED	INCLUDED	INCLUDED
rs369067303	13:113208402	T	TUBGCP3	-	INCLUDED	INCLUDED	INCLUDED
rs373823517	13:113208414	A	TUBGCP3	-	INCLUDED	INCLUDED	INCLUDED
rs376991332	13:113208432	C	TUBGCP3	-	INCLUDED	INCLUDED	INCLUDED
rs370969473	13:113208465	A	TUBGCP3	-	INCLUDED	INCLUDED	INCLUDED
var_13_113208474	13:113208474	G	TUBGCP3	-	INCLUDED	INCLUDED	INCLUDED
var_13_113208496	13:113208496	T	TUBGCP3	-	INCLUDED	INCLUDED	INCLUDED
var_13_113209205	13:113209205	T	TUBGCP3	-	INCLUDED	INCLUDED	INCLUDED
var_13_113209212	13:113209212	T	TUBGCP3	-	INCLUDED	INCLUDED	INCLUDED
rs189058602	13:113209229	C	TUBGCP3	-	INCLUDED	INCLUDED	INCLUDED
rs146089897	13:113209245	C	TUBGCP3	-	INCLUDED	INCLUDED	INCLUDED
var_13_113209263	13:113209263	T	TUBGCP3	-	INCLUDED	INCLUDED	INCLUDED
rs138846568	13:113209272	T	TUBGCP3	-	INCLUDED	INCLUDED	INCLUDED
var_13_113209304	13:113209304	A	TUBGCP3	-	INCLUDED	INCLUDED	INCLUDED
rs186110739	13:113210371	A	TUBGCP3	-	INCLUDED	INCLUDED	INCLUDED
var_13_113210372	13:113210372	A	TUBGCP3	-	INCLUDED	INCLUDED	INCLUDED
var_13_113210399	13:113210399	C	TUBGCP3	-	INCLUDED	INCLUDED	INCLUDED
rs200683557	13:113210404	T	TUBGCP3	-	INCLUDED	INCLUDED	INCLUDED
rs191406719	13:113210416	A	TUBGCP3	-	INCLUDED	INCLUDED	INCLUDED
var_13_113210438	13:113210438	C	TUBGCP3	-	INCLUDED	INCLUDED	INCLUDED
rs200242803	13:113210470	A	TUBGCP3	-	INCLUDED	INCLUDED	INCLUDED
var_13_113210482	13:113210482	T	TUBGCP3	-	INCLUDED	INCLUDED	INCLUDED
var_13_113210492	13:113210492	T	TUBGCP3	-	INCLUDED	INCLUDED	INCLUDED
var_13_113210522	13:113210522	A	TUBGCP3	-	INCLUDED	INCLUDED	INCLUDED
var_13_113212517	13:113212517	A	TUBGCP3	-	INCLUDED	INCLUDED	INCLUDED
var_13_113212519	13:113212519	C	TUBGCP3	-	INCLUDED	INCLUDED	INCLUDED
var_13_113212523	13:113212523	G	TUBGCP3	-	INCLUDED	INCLUDED	INCLUDED
var_13_113212525	13:113212525	C	TUBGCP3	-	INCLUDED	INCLUDED	INCLUDED
var_13_113212531	13:113212531	A	TUBGCP3	-	INCLUDED	INCLUDED	INCLUDED
var_13_113212538	13:113212538	T	TUBGCP3	-	INCLUDED	INCLUDED	INCLUDED
rs375662576	13:113212549	C	TUBGCP3	-	INCLUDED	INCLUDED	INCLUDED
var_13_113212550	13:113212550	A	TUBGCP3	-	INCLUDED	INCLUDED	INCLUDED
var_13_113212552	13:113212552	A	TUBGCP3	-	INCLUDED	INCLUDED	INCLUDED
var_13_113212564	13:113212564	G	TUBGCP3	-	INCLUDED	INCLUDED	INCLUDED
rs368385210	13:113212569	T	TUBGCP3	-	INCLUDED	INCLUDED	INCLUDED
var_13_113212570	13:113212570	C	TUBGCP3	-	INCLUDED	INCLUDED	INCLUDED
var_13_113212589	13:113212589	T	TUBGCP3	-	INCLUDED	INCLUDED	INCLUDED
var_13_113212612	13:113212612	C	TUBGCP3	-	INCLUDED	INCLUDED	INCLUDED
rs371976077	13:113212622	T	TUBGCP3	-	INCLUDED	INCLUDED	INCLUDED
rs369019947	13:113212631	T	TUBGCP3	-	INCLUDED	INCLUDED	INCLUDED
var_13_113212672	13:113212672	T	TUBGCP3	-	INCLUDED	INCLUDED	INCLUDED
var_13_113212675	13:113212675	A	TUBGCP3	-	INCLUDED	INCLUDED	INCLUDED
var_13_113212678	13:113212678	C	TUBGCP3	-	INCLUDED	INCLUDED	INCLUDED
var_13_113212682	13:113212682	T	TUBGCP3	-	INCLUDED	INCLUDED	INCLUDED
rs371426087	13:113212691	A	TUBGCP3	-	INCLUDED	INCLUDED	INCLUDED
rs376615868	13:113212697	T	TUBGCP3	-	INCLUDED	INCLUDED	INCLUDED
var_13_113212702	13:113212702	A	TUBGCP3	-	INCLUDED	INCLUDED	INCLUDED
rs201950168	13:113212711	A	TUBGCP3	-	INCLUDED	INCLUDED	INCLUDED
var_13_113212715	13:113212715	T	TUBGCP3	-	INCLUDED	INCLUDED	INCLUDED
var_13_113212717	13:113212717	C	TUBGCP3	-	INCLUDED	INCLUDED	INCLUDED
var_13_113212723	13:113212723	A	TUBGCP3	-	INCLUDED	INCLUDED	INCLUDED
var_13_113213650	13:113213650	C	TUBGCP3	-	INCLUDED	INCLUDED	INCLUDED
rs372753699	13:113213652	T	TUBGCP3	-	INCLUDED	INCLUDED	INCLUDED
rs375434522	13:113213653	A	TUBGCP3	-	INCLUDED	INCLUDED	INCLUDED
var_13_113213682	13:113213682	C	TUBGCP3	-	INCLUDED	INCLUDED	INCLUDED
var_13_113219426	13:113219426	A	TUBGCP3	-	INCLUDED	INCLUDED	INCLUDED
rs377093438	13:113219444	C	TUBGCP3	-	INCLUDED	INCLUDED	INCLUDED
var_13_113219480	13:113219480	T	TUBGCP3	-	INCLUDED	INCLUDED	INCLUDED
var_13_113219489	13:113219489	G	TUBGCP3	-	INCLUDED	INCLUDED	INCLUDED
var_13_113219490	13:113219490	C	TUBGCP3	-	INCLUDED	INCLUDED	INCLUDED
var_13_113223486	13:113223486	C	TUBGCP3	-	INCLUDED	INCLUDED	INCLUDED
var_13_113223511	13:113223511	T	TUBGCP3	-	INCLUDED	INCLUDED	INCLUDED
var_13_113223525	13:113223525	C	TUBGCP3	-	INCLUDED	INCLUDED	INCLUDED
rs374568155	13:113223570	G	TUBGCP3	-	INCLUDED	INCLUDED	INCLUDED
var_13_113242227	13:113242227	G	TUBGCP3	-	INCLUDED	INCLUDED	INCLUDED
rs200427300	13:113242239	T	TUBGCP3	-	INCLUDED	INCLUDED	INCLUDED
rs369525210	13:113242285	A	TUBGCP3	-	INCLUDED	INCLUDED	INCLUDED
var_13_115089327	13:115089327	G	CHAMP1	-	-	-	INCLUDED
var_13_115089333	13:115089333	G	CHAMP1	-	-	-	INCLUDED
rs201032426	13:115089334	G	CHAMP1	-	-	-	INCLUDED
rs371511810	13:115089339	T	CHAMP1	-	-	-	INCLUDED
var_13_115089345	13:115089345	G	CHAMP1	-	-	-	INCLUDED
rs374161591	13:115089351	A	CHAMP1	-	-	-	INCLUDED
var_13_115089352	13:115089352	G	CHAMP1	-	-	-	INCLUDED
rs201268340	13:115089354	T	CHAMP1	-	-	-	INCLUDED
rs138074590	13:115089355	A	CHAMP1	-	-	-	INCLUDED
var_13_115089391	13:115089391	G	CHAMP1	-	-	-	INCLUDED
var_13_115089402	13:115089402	A	CHAMP1	-	-	-	INCLUDED
var_13_115089414	13:115089414	G	CHAMP1	-	-	-	INCLUDED
var_13_115089473	13:115089473	T	CHAMP1	-	-	-	INCLUDED
var_13_115089477	13:115089477	G	CHAMP1	-	-	-	INCLUDED
var_13_115089532	13:115089532	G	CHAMP1	-	-	-	INCLUDED
rs373952414	13:115089541	G	CHAMP1	-	-	-	INCLUDED
var_13_115089553	13:115089553	G	CHAMP1	-	-	-	INCLUDED
var_13_115089558	13:115089558	G	CHAMP1	-	-	-	INCLUDED
var_13_115089561	13:115089561	G	CHAMP1	-	-	-	INCLUDED
rs139187778	13:115089574	A	CHAMP1	-	-	-	INCLUDED
rs143111151	13:115089580	T	CHAMP1	-	-	-	INCLUDED
var_13_115089633	13:115089633	A	CHAMP1	-	-	-	INCLUDED
var_13_115089634	13:115089634	C	CHAMP1	-	-	-	INCLUDED
var_13_115089642	13:115089642	T	CHAMP1	-	-	-	INCLUDED
var_13_115089643	13:115089643	T	CHAMP1	-	-	-	INCLUDED
rs368146412	13:115089646	G	CHAMP1	-	-	-	INCLUDED
var_13_115089661	13:115089661	G	CHAMP1	-	-	-	INCLUDED
var_13_115089670	13:115089670	G	CHAMP1	-	-	-	INCLUDED
var_13_115089678	13:115089678	C	CHAMP1	-	-	-	INCLUDED
var_13_115089711	13:115089711	G	CHAMP1	-	-	-	INCLUDED
var_13_115089727	13:115089727	G	CHAMP1	-	-	-	INCLUDED
var_13_115089729	13:115089729	A	CHAMP1	-	-	-	INCLUDED
var_13_115089742	13:115089742	T	CHAMP1	-	-	-	INCLUDED
var_13_115089744	13:115089744	T	CHAMP1	-	-	-	INCLUDED
var_13_115089751	13:115089751	T	CHAMP1	-	-	-	INCLUDED
var_13_115089762	13:115089762	A	CHAMP1	-	-	-	INCLUDED
var_13_115089763	13:115089763	G	CHAMP1	-	-	-	INCLUDED
var_13_115089772	13:115089772	A	CHAMP1	-	-	-	INCLUDED
rs371219971	13:115089775	G	CHAMP1	-	-	-	INCLUDED
var_13_115089786	13:115089786	G	CHAMP1	-	-	-	INCLUDED
var_13_115089795	13:115089795	T	CHAMP1	-	-	-	INCLUDED
rs148563449	13:115089811	T	CHAMP1	-	-	-	INCLUDED
var_13_115089819	13:115089819	G	CHAMP1	-	-	-	INCLUDED
var_13_115089834	13:115089834	T	CHAMP1	-	-	-	INCLUDED
var_13_115089846	13:115089846	C	CHAMP1	-	-	-	INCLUDED
var_13_115089856	13:115089856	A	CHAMP1	-	-	-	INCLUDED
rs141932275	13:115089861	A	CHAMP1	-	-	-	INCLUDED
var_13_115089901	13:115089901	G	CHAMP1	-	-	-	INCLUDED
var_13_115089912	13:115089912	G	CHAMP1	-	-	-	INCLUDED
rs372508540	13:115089918	T	CHAMP1	-	-	-	INCLUDED
var_13_115089924	13:115089924	T	CHAMP1	-	-	-	INCLUDED
var_13_115089925	13:115089925	T	CHAMP1	-	-	-	INCLUDED
var_13_115089930	13:115089930	G	CHAMP1	-	-	-	INCLUDED
var_13_115089942	13:115089942	G	CHAMP1	-	-	-	INCLUDED
var_13_115089945	13:115089945	A	CHAMP1	-	-	-	INCLUDED
var_13_115089946	13:115089946	T	CHAMP1	-	-	-	INCLUDED
var_13_115089949	13:115089949	T	CHAMP1	-	-	-	INCLUDED
var_13_115089951	13:115089951	T	CHAMP1	-	-	-	INCLUDED
var_13_115089961	13:115089961	A	CHAMP1	-	-	-	INCLUDED
var_13_115089969	13:115089969	T	CHAMP1	-	-	-	INCLUDED
rs139973531	13:115089975	C	CHAMP1	-	-	-	INCLUDED
var_13_115089982	13:115089982	G	CHAMP1	-	-	-	INCLUDED
var_13_115089985	13:115089985	T	CHAMP1	-	-	-	INCLUDED
rs144012078	13:115089994	G	CHAMP1	-	-	-	INCLUDED
var_13_115090007	13:115090007	T	CHAMP1	-	-	-	INCLUDED
var_13_115090009	13:115090009	T	CHAMP1	-	-	-	INCLUDED
rs375912930	13:115090011	T	CHAMP1	-	-	-	INCLUDED
var_13_115090041	13:115090041	T	CHAMP1	-	-	-	INCLUDED
var_13_115090059	13:115090059	A	CHAMP1	-	-	-	INCLUDED
rs114331585	13:115090072	T	CHAMP1	-	-	-	INCLUDED
rs372750715	13:115090077	T	CHAMP1	-	-	-	INCLUDED
rs375999635	13:115090078	T	CHAMP1	-	-	-	INCLUDED
var_13_115090098	13:115090098	T	CHAMP1	-	-	-	INCLUDED
rs369502546	13:115090119	T	CHAMP1	-	-	-	INCLUDED
rs374239145	13:115090120	A	CHAMP1	-	-	-	INCLUDED
var_13_115090123	13:115090123	C	CHAMP1	-	-	-	INCLUDED
rs143280916	13:115090131	T	CHAMP1	-	-	-	INCLUDED
rs370907860	13:115090137	G	CHAMP1	-	-	-	INCLUDED
rs376748227	13:115090177	T	CHAMP1	-	-	-	INCLUDED
var_13_115090190	13:115090190	T	CHAMP1	-	-	-	INCLUDED
var_13_115090192	13:115090192	T	CHAMP1	-	-	-	INCLUDED
rs372460124	13:115090227	A	CHAMP1	-	-	-	INCLUDED
var_13_115090231	13:115090231	T	CHAMP1	-	-	-	INCLUDED
var_13_115090233	13:115090233	T	CHAMP1	-	-	-	INCLUDED
var_13_115090236	13:115090236	C	CHAMP1	-	-	-	INCLUDED
var_13_115090240	13:115090240	T	CHAMP1	-	-	-	INCLUDED
rs142271038	13:115090243	T	CHAMP1	-	-	-	INCLUDED
var_13_115090245	13:115090245	A	CHAMP1	-	-	-	INCLUDED
var_13_115090258	13:115090258	G	CHAMP1	-	-	-	INCLUDED
var_13_115090305	13:115090305	G	CHAMP1	-	-	-	INCLUDED
var_13_115090323	13:115090323	T	CHAMP1	-	-	-	INCLUDED
var_13_115090339	13:115090339	T	CHAMP1	-	-	-	INCLUDED
var_13_115090357	13:115090357	T	CHAMP1	-	-	-	INCLUDED
rs141506393	13:115090368	G	CHAMP1	-	-	-	INCLUDED
var_13_115090387	13:115090387	T	CHAMP1	-	-	-	INCLUDED
var_13_115090438	13:115090438	T	CHAMP1	-	-	-	INCLUDED
var_13_115090444	13:115090444	T	CHAMP1	-	-	-	INCLUDED
rs138201298	13:115090465	T	CHAMP1	-	-	-	INCLUDED
var_13_115090468	13:115090468	G	CHAMP1	-	-	-	INCLUDED
var_13_115090470	13:115090470	A	CHAMP1	-	-	-	INCLUDED
rs138325089	13:115090476	T	CHAMP1	-	-	-	INCLUDED
var_13_115090500	13:115090500	T	CHAMP1	-	-	-	INCLUDED
var_13_115090501	13:115090501	T	CHAMP1	-	-	-	INCLUDED
rs376497995	13:115090510	A	CHAMP1	-	-	-	INCLUDED
rs370703699	13:115090518	C	CHAMP1	-	-	-	INCLUDED
var_13_115090531	13:115090531	T	CHAMP1	-	-	-	INCLUDED
var_13_115090533	13:115090533	T	CHAMP1	-	-	-	INCLUDED
var_13_115090537	13:115090537	T	CHAMP1	-	-	-	INCLUDED
var_13_115090540	13:115090540	T	CHAMP1	-	-	-	INCLUDED
var_13_115090542	13:115090542	A	CHAMP1	-	-	-	INCLUDED
var_13_115090561	13:115090561	A	CHAMP1	-	-	-	INCLUDED
var_13_115090567	13:115090567	G	CHAMP1	-	-	-	INCLUDED
var_13_115090576	13:115090576	A	CHAMP1	-	-	-	INCLUDED
var_13_115090582	13:115090582	A	CHAMP1	-	-	-	INCLUDED
var_13_115090584	13:115090584	A	CHAMP1	-	-	-	INCLUDED
var_13_115090609	13:115090609	A	CHAMP1	-	-	-	INCLUDED
var_13_115090617	13:115090617	A	CHAMP1	-	-	-	INCLUDED
var_13_115090618	13:115090618	A	CHAMP1	-	-	-	INCLUDED
rs374334158	13:115090621	A	CHAMP1	-	-	-	INCLUDED
rs201708961	13:115090626	G	CHAMP1	-	-	-	INCLUDED
var_13_115090659	13:115090659	G	CHAMP1	-	-	-	INCLUDED
rs367949169	13:115090662	C	CHAMP1	-	-	-	INCLUDED
var_13_115090671	13:115090671	TCTC	CHAMP1	-	-	-	INCLUDED
rs370765566	13:115090675	G	CHAMP1	-	-	-	INCLUDED
var_13_115090683	13:115090683	T	CHAMP1	-	-	-	INCLUDED
rs374095161	13:115090684	A	CHAMP1	-	-	-	INCLUDED
var_13_115090688	13:115090688	T	CHAMP1	-	-	-	INCLUDED
var_13_115090692	13:115090692	T	CHAMP1	-	-	-	INCLUDED
var_13_115090696	13:115090696	T	CHAMP1	-	-	-	INCLUDED
var_13_115090702	13:115090702	T	CHAMP1	-	-	-	INCLUDED
var_13_115090705	13:115090705	C	CHAMP1	-	-	-	INCLUDED
var_13_115090714	13:115090714	T	CHAMP1	-	-	-	INCLUDED
var_13_115090734	13:115090734	T	CHAMP1	-	-	-	INCLUDED
var_13_115090735	13:115090735	T	CHAMP1	-	-	-	INCLUDED
var_13_115090737	13:115090737	T	CHAMP1	-	-	-	INCLUDED
var_13_115090740	13:115090740	T	CHAMP1	-	-	-	INCLUDED
rs142250564	13:115090741	C	CHAMP1	-	-	-	INCLUDED
rs199550269	13:115090773	G	CHAMP1	-	-	-	INCLUDED
var_13_115090788	13:115090788	T	CHAMP1	-	-	-	INCLUDED
rs146382660	13:115090789	T	CHAMP1	-	-	-	INCLUDED
var_13_115090791	13:115090791	A	CHAMP1	-	-	-	INCLUDED
rs139821586	13:115090792	A	CHAMP1	-	-	-	INCLUDED
var_13_115090800	13:115090800	A	CHAMP1	-	-	-	INCLUDED
var_13_115090803	13:115090803	C	CHAMP1	-	-	-	INCLUDED
var_13_115090819	13:115090819	G	CHAMP1	-	-	-	INCLUDED
rs367684543	13:115090827	T	CHAMP1	-	-	-	INCLUDED
var_13_115090836	13:115090836	G	CHAMP1	-	-	-	INCLUDED
rs375854088	13:115090843	G	CHAMP1	-	-	-	INCLUDED
var_13_115090872	13:115090872	T	CHAMP1	-	-	-	INCLUDED
rs139088248	13:115090878	G	CHAMP1	-	-	-	INCLUDED
var_13_115090884	13:115090884	G	CHAMP1	-	-	-	INCLUDED
rs149943379	13:115090914	A	CHAMP1	-	-	-	INCLUDED
var_13_115090924	13:115090924	G	CHAMP1	-	-	-	INCLUDED
var_13_115090933	13:115090933	T	CHAMP1	-	-	-	INCLUDED
var_13_115090953	13:115090953	T	CHAMP1	-	-	-	INCLUDED
var_13_115090959	13:115090959	T	CHAMP1	-	-	-	INCLUDED
var_13_115090960	13:115090960	A	CHAMP1	-	-	-	INCLUDED
var_13_115090974	13:115090974	C	CHAMP1	-	-	-	INCLUDED
rs142125006	13:115090981	T	CHAMP1	-	-	-	INCLUDED
var_13_115090990	13:115090990	T	CHAMP1	-	-	-	INCLUDED
var_13_115090992	13:115090992	G	CHAMP1	-	-	-	INCLUDED
rs200854460	13:115090996	C	CHAMP1	-	-	-	INCLUDED
rs147842405	13:115091008	G	CHAMP1	-	-	-	INCLUDED
var_13_115091011	13:115091011	T	CHAMP1	-	-	-	INCLUDED
var_13_115091016	13:115091016	A	CHAMP1	-	-	-	INCLUDED
rs3764522	13:115091019	G	CHAMP1	-	-	-	INCLUDED
var_13_115091043	13:115091043	A	CHAMP1	-	-	-	INCLUDED
rs377211098	13:115091052	A	CHAMP1	-	-	-	INCLUDED
var_13_115091074	13:115091074	T	CHAMP1	-	-	-	INCLUDED
rs372290741	13:115091084	G	CHAMP1	-	-	-	INCLUDED
rs200070245	13:115091085	A	CHAMP1	-	-	-	INCLUDED
rs35564629	13:115091089	G	CHAMP1	-	-	-	INCLUDED
rs373326816	13:115091098	C	CHAMP1	-	-	-	INCLUDED
var_13_115091109	13:115091109	A	CHAMP1	-	-	-	INCLUDED
var_13_115091127	13:115091127	T	CHAMP1	-	-	-	INCLUDED
rs150619795	13:115091140	C	CHAMP1	-	-	-	INCLUDED
var_13_115091148	13:115091148	G	CHAMP1	-	-	-	INCLUDED
var_13_115091149	13:115091149	G	CHAMP1	-	-	-	INCLUDED
var_13_115091157	13:115091157	T	CHAMP1	-	-	-	INCLUDED
var_13_115091164	13:115091164	C	CHAMP1	-	-	-	INCLUDED
var_13_115091173	13:115091173	G	CHAMP1	-	-	-	INCLUDED
var_13_115091202	13:115091202	C	CHAMP1	-	-	-	INCLUDED
var_13_115091203	13:115091203	G	CHAMP1	-	-	-	INCLUDED
rs369080498	13:115091208	T	CHAMP1	-	-	-	INCLUDED
rs150207045	13:115091214	G	CHAMP1	-	-	-	INCLUDED
var_13_115091230	13:115091230	G	CHAMP1	-	-	-	INCLUDED
var_13_115091235	13:115091235	T	CHAMP1	-	-	-	INCLUDED
var_13_115091244	13:115091244	A	CHAMP1	-	-	-	INCLUDED
var_13_115091245	13:115091245	T	CHAMP1	-	-	-	INCLUDED
var_13_115091253	13:115091253	G	CHAMP1	-	-	-	INCLUDED
rs138968646	13:115091260	T	CHAMP1	-	-	-	INCLUDED
var_13_115091295	13:115091295	C	CHAMP1	-	-	-	INCLUDED
var_13_115091304	13:115091304	T	CHAMP1	-	-	-	INCLUDED
var_13_115091305	13:115091305	G	CHAMP1	-	-	-	INCLUDED
var_13_115091316	13:115091316	G	CHAMP1	-	-	-	INCLUDED
var_13_115091320	13:115091320	C	CHAMP1	-	-	-	INCLUDED
var_13_115091328	13:115091328	G	CHAMP1	-	-	-	INCLUDED
var_13_115091331	13:115091331	C	CHAMP1	-	-	-	INCLUDED
var_13_115091334	13:115091334	G	CHAMP1	-	-	-	INCLUDED
var_13_115091338	13:115091338	G	CHAMP1	-	-	-	INCLUDED
rs138697692	13:115091349	G	CHAMP1	-	-	-	INCLUDED
var_13_115091350	13:115091350	G	CHAMP1	-	-	-	INCLUDED
var_13_115091373	13:115091373	G	CHAMP1	-	-	-	INCLUDED
rs369844864	13:115091389	T	CHAMP1	-	-	-	INCLUDED
var_13_115091477	13:115091477	T	CHAMP1	-	-	-	INCLUDED
rs144440153	13:115091514	C	CHAMP1	-	-	-	INCLUDED
var_13_115091560	13:115091560	C	CHAMP1	-	-	-	INCLUDED
var_13_115091589	13:115091589	T	CHAMP1	-	-	-	INCLUDED
var_13_115091590	13:115091590	T	CHAMP1	-	-	-	INCLUDED
var_13_115091593	13:115091593	T	CHAMP1	-	-	-	INCLUDED
var_13_115091603	13:115091603	C	CHAMP1	-	-	-	INCLUDED
rs376247811	13:115091623	T	CHAMP1	-	-	-	INCLUDED
var_13_115091641	13:115091641	G	CHAMP1	-	-	-	INCLUDED
var_13_115091685	13:115091685	T	CHAMP1	-	-	-	INCLUDED
var_13_115091692	13:115091692	T	CHAMP1	-	-	-	INCLUDED
rs201877258	13:115091716	C	CHAMP1	-	-	-	INCLUDED
var_13_115091731	13:115091731	T	CHAMP1	-	-	-	INCLUDED
var_13_115091733	13:115091733	T	CHAMP1	-	-	-	INCLUDED
var_13_115091742	13:115091742	A	CHAMP1	-	-	-	INCLUDED
rs184222353	13:21295782	C	IL17D	-	-	-	INCLUDED
var_13_21295807	13:21295807	G	IL17D	-	-	-	INCLUDED
var_13_21295831	13:21295831	A	IL17D	-	-	-	INCLUDED
var_13_21295834	13:21295834	T	IL17D	-	-	-	INCLUDED
var_13_21295845	13:21295845	G	IL17D	-	-	-	INCLUDED
var_13_21295846	13:21295846	G	IL17D	-	-	-	INCLUDED
var_13_21295848	13:21295848	T	IL17D	-	-	-	INCLUDED
var_13_21295859	13:21295859	C	IL17D	-	-	-	INCLUDED
var_13_21295860	13:21295860	A	IL17D	-	-	-	INCLUDED
var_13_21295862	13:21295862	T	IL17D	-	-	-	INCLUDED
var_13_21295869	13:21295869	A	IL17D	-	-	-	INCLUDED
var_13_21295875	13:21295875	C	IL17D	-	-	-	INCLUDED
rs146438044	13:21295879	T	IL17D	-	-	-	INCLUDED
var_13_21295881	13:21295881	G	IL17D	-	-	-	INCLUDED
rs140682153	13:21295882	A	IL17D	-	-	-	INCLUDED
rs111561959	13:21295888	T	IL17D	-	-	-	INCLUDED
var_13_21295896	13:21295896	C	IL17D	-	-	-	INCLUDED
var_13_21295897	13:21295897	G	IL17D	-	-	-	INCLUDED
var_13_21295905	13:21295905	A	IL17D	-	-	-	INCLUDED
rs372060169	13:21295921	G	IL17D	-	-	-	INCLUDED
var_13_21295935	13:21295935	A	IL17D	-	-	-	INCLUDED
var_13_21295947	13:21295947	A	IL17D	-	-	-	INCLUDED
var_13_21295963	13:21295963	G	IL17D	-	-	-	INCLUDED
var_13_21295971	13:21295971	G	IL17D	-	-	-	INCLUDED
rs149701374	13:21295972	A	IL17D	-	-	-	INCLUDED
var_13_21295975	13:21295975	A	IL17D	-	-	-	INCLUDED
var_13_21296005	13:21296005	T	IL17D	-	-	-	INCLUDED
var_13_21296031	13:21296031	T	IL17D	-	-	-	INCLUDED
rs148881803	13:21296037	C	IL17D	-	-	-	INCLUDED
var_13_21296047	13:21296047	C	IL17D	-	-	-	INCLUDED
rs146971986	13:21296049	A	IL17D	-	-	-	INCLUDED
var_13_21296055	13:21296055	T	IL17D	-	-	-	INCLUDED
var_13_21296065	13:21296065	T	IL17D	-	-	-	INCLUDED
var_13_21296071	13:21296071	T	IL17D	-	-	-	INCLUDED
var_13_21296082	13:21296082	T	IL17D	-	-	-	INCLUDED
var_13_21296086	13:21296086	GC	IL17D	-	-	-	INCLUDED
rs368490760	13:21296088	G	IL17D	-	-	-	INCLUDED
var_13_21296091	13:21296091	C	IL17D	-	-	-	INCLUDED
rs367621487	13:21751049	T	MRPL57	-	-	-	INCLUDED
rs141732320	13:21751057	C	MRPL57	-	-	-	INCLUDED
var_13_21751060	13:21751060	G	MRPL57	-	-	-	INCLUDED
rs201745616	13:21751072	A	MRPL57	-	-	-	INCLUDED
var_13_21751074	13:21751074	G	MRPL57	-	-	-	INCLUDED
rs147118125	13:21751114	G	MRPL57	-	-	-	INCLUDED
var_13_21751117	13:21751117	G	MRPL57	-	-	-	INCLUDED
var_13_21751125	13:21751125	T	MRPL57	-	-	-	INCLUDED
rs373831796	13:21751129	C	MRPL57	-	-	-	INCLUDED
var_13_21751147	13:21751147	G	MRPL57	-	-	-	INCLUDED
var_13_21751153	13:21751153	G	MRPL57	-	-	-	INCLUDED
rs150285849	13:21751155	G	MRPL57	-	-	-	INCLUDED
var_13_21751165	13:21751165	A	MRPL57	-	-	-	INCLUDED
var_13_21751196	13:21751196	G	MRPL57	-	-	-	INCLUDED
rs142503617	13:21751209	T	MRPL57	-	-	-	INCLUDED
var_13_21751213	13:21751213	T	MRPL57	-	-	-	INCLUDED
rs144653528	13:21751221	T	MRPL57	-	-	-	INCLUDED
rs187071751	13:21751224	A	MRPL57	-	-	-	INCLUDED
rs138709144	13:21751229	T	MRPL57	-	-	-	INCLUDED
var_13_21751236	13:21751236	A	MRPL57	-	-	-	INCLUDED
rs371867311	13:21751241	T	MRPL57	-	-	-	INCLUDED
var_13_21751245	13:21751245	T	MRPL57	-	-	-	INCLUDED
var_13_21751246	13:21751246	T	MRPL57	-	-	-	INCLUDED
var_13_21751248	13:21751248	A	MRPL57	-	-	-	INCLUDED
var_13_21751249	13:21751249	G	MRPL57	-	-	-	INCLUDED
var_13_21751251	13:21751251	T	MRPL57	-	-	-	INCLUDED
var_13_21751258	13:21751258	T	MRPL57	-	-	-	INCLUDED
var_13_21751264	13:21751264	T	MRPL57	-	-	-	INCLUDED
rs375272165	13:21751268	G	MRPL57	-	-	-	INCLUDED
var_13_21751296	13:21751296	T	MRPL57	-	-	-	INCLUDED
var_13_21751306	13:21751306	T	MRPL57	-	-	-	INCLUDED
var_13_21751317	13:21751317	T	MRPL57	-	-	-	INCLUDED
rs369820546	13:21751321	T	MRPL57	-	-	-	INCLUDED
var_13_21751325	13:21751325	T	MRPL57	-	-	-	INCLUDED
rs79648646	13:21751335	T	MRPL57	-	-	-	INCLUDED
var_13_21751341	13:21751341	G	MRPL57	-	-	-	INCLUDED
rs141711047	13:21751342	T	MRPL57	-	-	-	INCLUDED
rs146280426	13:21751360	G	MRPL57	-	-	-	INCLUDED
rs373458505	13:21751363	C	MRPL57	-	-	-	INCLUDED
var_13_26828814	13:26828814	C	CDK8	-	-	-	INCLUDED
var_13_26828905	13:26828905	C	CDK8	-	-	-	INCLUDED
rs370472221	13:26923225	G	CDK8	-	-	-	INCLUDED
var_13_26923261	13:26923261	G	CDK8	-	-	-	INCLUDED
var_13_26927880	13:26927880	G	CDK8	-	-	-	INCLUDED
var_13_26927935	13:26927935	A	CDK8	-	-	-	INCLUDED
var_13_26927940	13:26927940	G	CDK8	-	-	-	INCLUDED
var_13_26927971	13:26927971	G	CDK8	-	-	-	INCLUDED
var_13_26956985	13:26956985	G	CDK8	-	-	-	INCLUDED
var_13_26959431	13:26959431	T	CDK8	-	-	-	INCLUDED
var_13_26959434	13:26959434	A	CDK8	-	-	-	INCLUDED
var_13_26959476	13:26959476	G	CDK8	-	-	-	INCLUDED
var_13_26967519	13:26967519	T	CDK8	-	-	-	INCLUDED
rs369889152	13:26967566	T	CDK8	-	-	-	INCLUDED
rs374934398	13:26970424	G	CDK8	-	-	-	INCLUDED
var_13_26970488	13:26970488	T	CDK8	-	-	-	INCLUDED
rs201577656	13:26970491	T	CDK8	-	-	-	INCLUDED
var_13_26971295	13:26971295	T	CDK8	-	-	-	INCLUDED
rs368431933	13:26974653	T	CDK8	-	-	-	INCLUDED
var_13_26974670	13:26974670	T	CDK8	-	-	-	INCLUDED
var_13_26975424	13:26975424	T	CDK8	-	-	-	INCLUDED
var_13_26975608	13:26975608	TCAG	CDK8	-	-	-	INCLUDED
rs145770778	13:26975653	T	CDK8	-	-	-	INCLUDED
var_13_26975688	13:26975688	T	CDK8	-	-	-	INCLUDED
var_13_26975691	13:26975691	T	CDK8	-	-	-	INCLUDED
rs141416704	13:26975712	C	CDK8	-	-	-	INCLUDED
var_13_26975733	13:26975733	T	CDK8	-	-	-	INCLUDED
var_13_26975740	13:26975740	T	CDK8	-	-	-	INCLUDED
var_13_26975744	13:26975744	G	CDK8	-	-	-	INCLUDED
var_13_26978111	13:26978111	A	CDK8	-	-	-	INCLUDED
var_13_26978122	13:26978122	A	CDK8	-	-	-	INCLUDED
var_13_26978129	13:26978129	A	CDK8	-	-	-	INCLUDED
var_13_26978145	13:26978145	T	CDK8	-	-	-	INCLUDED
var_13_26978151	13:26978151	A	CDK8	-	-	-	INCLUDED
rs373545283	13:26978156	G	CDK8	-	-	-	INCLUDED
var_13_26978168	13:26978168	C	CDK8	-	-	-	INCLUDED
var_13_26978182	13:26978182	T	CDK8	-	-	-	INCLUDED
var_13_26978208	13:26978208	G	CDK8	-	-	-	INCLUDED
var_13_33679738	13:33679738	C	STARD13	-	INCLUDED	INCLUDED	INCLUDED
var_13_33679740	13:33679740	T	STARD13	-	INCLUDED	INCLUDED	INCLUDED
var_13_33679750	13:33679750	T	STARD13	-	INCLUDED	INCLUDED	INCLUDED
var_13_33679762	13:33679762	C	STARD13	-	INCLUDED	INCLUDED	INCLUDED
var_13_33679797	13:33679797	A	STARD13	-	INCLUDED	INCLUDED	INCLUDED
var_13_33679829	13:33679829	G	STARD13	-	INCLUDED	INCLUDED	INCLUDED
var_13_33679843	13:33679843	A	STARD13	-	INCLUDED	INCLUDED	INCLUDED
var_13_33679848	13:33679848	G	STARD13	-	INCLUDED	INCLUDED	INCLUDED
rs201738034	13:33680904	G	STARD13	-	INCLUDED	INCLUDED	INCLUDED
rs370405321	13:33680905	C	STARD13	-	INCLUDED	INCLUDED	INCLUDED
var_13_33680911	13:33680911	G	STARD13	-	INCLUDED	INCLUDED	INCLUDED
var_13_33680914	13:33680914	A	STARD13	-	INCLUDED	INCLUDED	INCLUDED
var_13_33680941	13:33680941	T	STARD13	-	INCLUDED	INCLUDED	INCLUDED
var_13_33680946	13:33680946	A	STARD13	-	INCLUDED	INCLUDED	INCLUDED
var_13_33680961	13:33680961	C	STARD13	-	INCLUDED	INCLUDED	INCLUDED
rs370325874	13:33680976	T	STARD13	-	INCLUDED	INCLUDED	INCLUDED
rs375137923	13:33680983	A	STARD13	-	INCLUDED	INCLUDED	INCLUDED
rs368036706	13:33681011	T	STARD13	-	INCLUDED	INCLUDED	INCLUDED
rs368296028	13:33681015	C	STARD13	-	INCLUDED	INCLUDED	INCLUDED
var_13_33681016	13:33681016	T	STARD13	-	INCLUDED	INCLUDED	INCLUDED
rs372316368	13:33681019	T	STARD13	-	INCLUDED	INCLUDED	INCLUDED
rs377155911	13:33681025	A	STARD13	-	INCLUDED	INCLUDED	INCLUDED
var_13_33681041	13:33681041	T	STARD13	-	INCLUDED	INCLUDED	INCLUDED
var_13_33684014	13:33684014	C	STARD13	-	INCLUDED	INCLUDED	INCLUDED
rs144058395	13:33684025	A	STARD13	-	INCLUDED	INCLUDED	INCLUDED
var_13_33684026	13:33684026	T	STARD13	-	INCLUDED	INCLUDED	INCLUDED
rs114645645	13:33684035	A	STARD13	-	INCLUDED	INCLUDED	INCLUDED
rs377530803	13:33684040	T	STARD13	-	INCLUDED	INCLUDED	INCLUDED
rs370096979	13:33684059	T	STARD13	-	INCLUDED	INCLUDED	INCLUDED
var_13_33684061	13:33684061	A	STARD13	-	INCLUDED	INCLUDED	INCLUDED
var_13_33684082	13:33684082	T	STARD13	-	INCLUDED	INCLUDED	INCLUDED
var_13_33684083	13:33684083	C	STARD13	-	INCLUDED	INCLUDED	INCLUDED
var_13_33684089	13:33684089	C	STARD13	-	INCLUDED	INCLUDED	INCLUDED
var_13_33684092	13:33684092	C	STARD13	-	INCLUDED	INCLUDED	INCLUDED
var_13_33684098	13:33684098	T	STARD13	-	INCLUDED	INCLUDED	INCLUDED
var_13_33684112	13:33684112	C	STARD13	-	INCLUDED	INCLUDED	INCLUDED
var_13_33684136	13:33684136	T	STARD13	-	INCLUDED	INCLUDED	INCLUDED
var_13_33684137	13:33684137	A	STARD13	-	INCLUDED	INCLUDED	INCLUDED
var_13_33684142	13:33684142	G	STARD13	-	INCLUDED	INCLUDED	INCLUDED
rs146449066	13:33684151	T	STARD13	-	INCLUDED	INCLUDED	INCLUDED
var_13_33684152	13:33684152	A	STARD13	-	INCLUDED	INCLUDED	INCLUDED
var_13_33684169	13:33684169	A	STARD13	-	INCLUDED	INCLUDED	INCLUDED
rs188532172	13:33684170	T	STARD13	-	INCLUDED	INCLUDED	INCLUDED
var_13_33684193	13:33684193	A	STARD13	-	INCLUDED	INCLUDED	INCLUDED
rs145329907	13:33684218	T	STARD13	-	INCLUDED	INCLUDED	INCLUDED
rs140868444	13:33684221	T	STARD13	-	INCLUDED	INCLUDED	INCLUDED
rs368225953	13:33684840	T	STARD13	-	INCLUDED	INCLUDED	INCLUDED
var_13_33684843	13:33684843	C	STARD13	-	INCLUDED	INCLUDED	INCLUDED
rs368940534	13:33684851	A	STARD13	-	INCLUDED	INCLUDED	INCLUDED
var_13_33684863	13:33684863	A	STARD13	-	INCLUDED	INCLUDED	INCLUDED
var_13_33684869	13:33684869	A	STARD13	-	INCLUDED	INCLUDED	INCLUDED
var_13_33684879	13:33684879	A	STARD13	-	INCLUDED	INCLUDED	INCLUDED
rs184886859	13:33684887	C	STARD13	-	INCLUDED	INCLUDED	INCLUDED
var_13_33684890	13:33684890	A	STARD13	-	INCLUDED	INCLUDED	INCLUDED
var_13_33684917	13:33684917	G	STARD13	-	INCLUDED	INCLUDED	INCLUDED
var_13_33684942	13:33684942	T	STARD13	-	INCLUDED	INCLUDED	INCLUDED
var_13_33684949	13:33684949	G	STARD13	-	INCLUDED	INCLUDED	INCLUDED
rs150167709	13:33684951	T	STARD13	-	INCLUDED	INCLUDED	INCLUDED
var_13_33684969	13:33684969	G	STARD13	-	INCLUDED	INCLUDED	INCLUDED
rs147449451	13:33684974	C	STARD13	-	INCLUDED	INCLUDED	INCLUDED
rs139846642	13:33684983	A	STARD13	-	INCLUDED	INCLUDED	INCLUDED
rs143936149	13:33684987	T	STARD13	-	INCLUDED	INCLUDED	INCLUDED
var_13_33684998	13:33684998	C	STARD13	-	INCLUDED	INCLUDED	INCLUDED
var_13_33685002	13:33685002	T	STARD13	-	INCLUDED	INCLUDED	INCLUDED
rs374830984	13:33685016	T	STARD13	-	INCLUDED	INCLUDED	INCLUDED
rs142383363	13:33685017	A	STARD13	-	INCLUDED	INCLUDED	INCLUDED
var_13_33685031	13:33685031	T	STARD13	-	INCLUDED	INCLUDED	INCLUDED
rs151330341	13:33685035	T	STARD13	-	INCLUDED	INCLUDED	INCLUDED
var_13_33685037	13:33685037	A	STARD13	-	INCLUDED	INCLUDED	INCLUDED
var_13_33685038	13:33685038	A	STARD13	-	INCLUDED	INCLUDED	INCLUDED
var_13_33685923	13:33685923	C	STARD13	-	INCLUDED	INCLUDED	INCLUDED
rs370315246	13:33685929	T	STARD13	-	INCLUDED	INCLUDED	INCLUDED
rs139395858	13:33685930	C	STARD13	-	INCLUDED	INCLUDED	INCLUDED
rs200878247	13:33685958	C	STARD13	-	INCLUDED	INCLUDED	INCLUDED
var_13_33685961	13:33685961	A	STARD13	-	INCLUDED	INCLUDED	INCLUDED
var_13_33685977	13:33685977	T	STARD13	-	INCLUDED	INCLUDED	INCLUDED
var_13_33685979	13:33685979	C	STARD13	-	INCLUDED	INCLUDED	INCLUDED
rs200597342	13:33686007	C	STARD13	-	INCLUDED	INCLUDED	INCLUDED
var_13_33686022	13:33686022	A	STARD13	-	INCLUDED	INCLUDED	INCLUDED
var_13_33686858	13:33686858	T	STARD13	-	INCLUDED	INCLUDED	INCLUDED
var_13_33686861	13:33686861	A	STARD13	-	INCLUDED	INCLUDED	INCLUDED
rs369558585	13:33686867	T	STARD13	-	INCLUDED	INCLUDED	INCLUDED
var_13_33686876	13:33686876	C	STARD13	-	INCLUDED	INCLUDED	INCLUDED
var_13_33686888	13:33686888	G	STARD13	-	INCLUDED	INCLUDED	INCLUDED
var_13_33686924	13:33686924	C	STARD13	-	INCLUDED	INCLUDED	INCLUDED
var_13_33686927	13:33686927	G	STARD13	-	INCLUDED	INCLUDED	INCLUDED
rs376590353	13:33686928	C	STARD13	-	INCLUDED	INCLUDED	INCLUDED
var_13_33686933	13:33686933	A	STARD13	-	INCLUDED	INCLUDED	INCLUDED
rs35144435	13:33686957	C	STARD13	-	INCLUDED	INCLUDED	INCLUDED
var_13_33686964	13:33686964	T	STARD13	-	INCLUDED	INCLUDED	INCLUDED
rs144923151	13:33686967	T	STARD13	-	INCLUDED	INCLUDED	INCLUDED
rs184034657	13:33686980	A	STARD13	-	INCLUDED	INCLUDED	INCLUDED
var_13_33686987	13:33686987	A	STARD13	-	INCLUDED	INCLUDED	INCLUDED
rs373403416	13:33687000	T	STARD13	-	INCLUDED	INCLUDED	INCLUDED
rs376441665	13:33687001	A	STARD13	-	INCLUDED	INCLUDED	INCLUDED
var_13_33687012	13:33687012	T	STARD13	-	INCLUDED	INCLUDED	INCLUDED
var_13_33687027	13:33687027	C	STARD13	-	INCLUDED	INCLUDED	INCLUDED
var_13_33687036	13:33687036	C	STARD13	-	INCLUDED	INCLUDED	INCLUDED
var_13_33687039	13:33687039	T	STARD13	-	INCLUDED	INCLUDED	INCLUDED
var_13_33687044	13:33687044	C	STARD13	-	INCLUDED	INCLUDED	INCLUDED
rs373487435	13:33687050	T	STARD13	-	INCLUDED	INCLUDED	INCLUDED
rs199768711	13:33687059	C	STARD13	-	INCLUDED	INCLUDED	INCLUDED
var_13_33692201	13:33692201	T	STARD13	-	INCLUDED	INCLUDED	INCLUDED
var_13_33692207	13:33692207	C	STARD13	-	INCLUDED	INCLUDED	INCLUDED
var_13_33692213	13:33692213	C	STARD13	-	INCLUDED	INCLUDED	INCLUDED
var_13_33692236	13:33692236	T	STARD13	-	INCLUDED	INCLUDED	INCLUDED
rs374241973	13:33692237	C	STARD13	-	INCLUDED	INCLUDED	INCLUDED
var_13_33692265	13:33692265	A	STARD13	-	INCLUDED	INCLUDED	INCLUDED
rs148278209	13:33692288	A	STARD13	-	INCLUDED	INCLUDED	INCLUDED
var_13_33692300	13:33692300	A	STARD13	-	INCLUDED	INCLUDED	INCLUDED
var_13_33692304	13:33692304	T	STARD13	-	INCLUDED	INCLUDED	INCLUDED
rs368682439	13:33692322	T	STARD13	-	INCLUDED	INCLUDED	INCLUDED
var_13_33692323	13:33692323	T	STARD13	-	INCLUDED	INCLUDED	INCLUDED
var_13_33692330	13:33692330	A	STARD13	-	INCLUDED	INCLUDED	INCLUDED
var_13_33692334	13:33692334	T	STARD13	-	INCLUDED	INCLUDED	INCLUDED
rs147008159	13:33692335	T	STARD13	-	INCLUDED	INCLUDED	INCLUDED
var_13_33692352	13:33692352	A	STARD13	-	INCLUDED	INCLUDED	INCLUDED
var_13_33692366	13:33692366	T	STARD13	-	INCLUDED	INCLUDED	INCLUDED
rs374436929	13:33692370	G	STARD13	-	INCLUDED	INCLUDED	INCLUDED
rs146135725	13:33692376	T	STARD13	-	INCLUDED	INCLUDED	INCLUDED
var_13_33692388	13:33692388	A	STARD13	-	INCLUDED	INCLUDED	INCLUDED
var_13_33692393	13:33692393	A	STARD13	-	INCLUDED	INCLUDED	INCLUDED
var_13_33700223	13:33700223	T	STARD13	-	INCLUDED	INCLUDED	INCLUDED
var_13_33700227	13:33700227	T	STARD13	-	INCLUDED	INCLUDED	INCLUDED
var_13_33700238	13:33700238	A	STARD13	-	INCLUDED	INCLUDED	INCLUDED
var_13_33700244	13:33700244	G	STARD13	-	INCLUDED	INCLUDED	INCLUDED
var_13_33700246	13:33700246	G	STARD13	-	INCLUDED	INCLUDED	INCLUDED
var_13_33700253	13:33700253	T	STARD13	-	INCLUDED	INCLUDED	INCLUDED
var_13_33700270	13:33700270	A	STARD13	-	INCLUDED	INCLUDED	INCLUDED
rs372608373	13:33700285	A	STARD13	-	INCLUDED	INCLUDED	INCLUDED
var_13_33700288	13:33700288	T	STARD13	-	INCLUDED	INCLUDED	INCLUDED
var_13_33700310	13:33700310	A	STARD13	-	INCLUDED	INCLUDED	INCLUDED
var_13_33700313	13:33700313	G	STARD13	-	INCLUDED	INCLUDED	INCLUDED
rs369013604	13:33700340	T	STARD13	-	INCLUDED	INCLUDED	INCLUDED
rs147275669	13:33700346	T	STARD13	-	INCLUDED	INCLUDED	INCLUDED
var_13_33700347	13:33700347	G	STARD13	-	INCLUDED	INCLUDED	INCLUDED
var_13_33700350	13:33700350	T	STARD13	-	INCLUDED	INCLUDED	INCLUDED
var_13_33700351	13:33700351	G	STARD13	-	INCLUDED	INCLUDED	INCLUDED
var_13_33700360	13:33700360	G	STARD13	-	INCLUDED	INCLUDED	INCLUDED
var_13_33700373	13:33700373	T	STARD13	-	INCLUDED	INCLUDED	INCLUDED
var_13_33701515	13:33701515	A	STARD13	-	INCLUDED	INCLUDED	INCLUDED
var_13_33701520	13:33701520	T	STARD13	-	INCLUDED	INCLUDED	INCLUDED
var_13_33701533	13:33701533	T	STARD13	-	INCLUDED	INCLUDED	INCLUDED
rs368110504	13:33701580	A	STARD13	-	INCLUDED	INCLUDED	INCLUDED
var_13_33701585	13:33701585	T	STARD13	-	INCLUDED	INCLUDED	INCLUDED
rs201808755	13:33701586	A	STARD13	-	INCLUDED	INCLUDED	INCLUDED
rs144801804	13:33701606	A	STARD13	-	INCLUDED	INCLUDED	INCLUDED
var_13_33701619	13:33701619	G	STARD13	-	INCLUDED	INCLUDED	INCLUDED
var_13_33701622	13:33701622	T	STARD13	-	INCLUDED	INCLUDED	INCLUDED
rs148556189	13:33701639	A	STARD13	-	INCLUDED	INCLUDED	INCLUDED
var_13_33701642	13:33701642	T	STARD13	-	INCLUDED	INCLUDED	INCLUDED
var_13_33701665	13:33701665	T	STARD13	-	INCLUDED	INCLUDED	INCLUDED
var_13_33703126	13:33703126	T	STARD13	-	INCLUDED	INCLUDED	INCLUDED
var_13_33703141	13:33703141	G	STARD13	-	INCLUDED	INCLUDED	INCLUDED
var_13_33703147	13:33703147	A	STARD13	-	INCLUDED	INCLUDED	INCLUDED
var_13_33703164	13:33703164	C	STARD13	-	INCLUDED	INCLUDED	INCLUDED
rs201324553	13:33703177	A	STARD13	-	INCLUDED	INCLUDED	INCLUDED
rs201883988	13:33703180	T	STARD13	-	INCLUDED	INCLUDED	INCLUDED
var_13_33703181	13:33703181	A	STARD13	-	INCLUDED	INCLUDED	INCLUDED
var_13_33703202	13:33703202	T	STARD13	-	INCLUDED	INCLUDED	INCLUDED
var_13_33703210	13:33703210	C	STARD13	-	INCLUDED	INCLUDED	INCLUDED
var_13_33703217	13:33703217	A	STARD13	-	INCLUDED	INCLUDED	INCLUDED
var_13_33703220	13:33703220	C	STARD13	-	INCLUDED	INCLUDED	INCLUDED
var_13_33703223	13:33703223	C	STARD13	-	INCLUDED	INCLUDED	INCLUDED
var_13_33703229	13:33703229	A	STARD13	-	INCLUDED	INCLUDED	INCLUDED
var_13_33703234	13:33703234	A	STARD13	-	INCLUDED	INCLUDED	INCLUDED
rs375856181	13:33703237	G	STARD13	-	INCLUDED	INCLUDED	INCLUDED
rs41306650	13:33703240	A	STARD13	-	INCLUDED	INCLUDED	INCLUDED
var_13_33703252	13:33703252	C	STARD13	-	INCLUDED	INCLUDED	INCLUDED
var_13_33703268	13:33703268	A	STARD13	-	INCLUDED	INCLUDED	INCLUDED
var_13_33703269	13:33703269	T	STARD13	-	INCLUDED	INCLUDED	INCLUDED
var_13_33703273	13:33703273	A	STARD13	-	INCLUDED	INCLUDED	INCLUDED
rs143961677	13:33703274	C	STARD13	-	INCLUDED	INCLUDED	INCLUDED
rs200172507	13:33703276	A	STARD13	-	INCLUDED	INCLUDED	INCLUDED
rs150961010	13:33703282	G	STARD13	-	INCLUDED	INCLUDED	INCLUDED
var_13_33703294	13:33703294	G	STARD13	-	INCLUDED	INCLUDED	INCLUDED
var_13_33703318	13:33703318	G	STARD13	-	INCLUDED	INCLUDED	INCLUDED
var_13_33703333	13:33703333	C	STARD13	-	INCLUDED	INCLUDED	INCLUDED
var_13_33703347	13:33703347	C	STARD13	-	INCLUDED	INCLUDED	INCLUDED
var_13_33703359	13:33703359	C	STARD13	-	INCLUDED	INCLUDED	INCLUDED
var_13_33703366	13:33703366	G	STARD13	-	INCLUDED	INCLUDED	INCLUDED
var_13_33703373	13:33703373	T	STARD13	-	INCLUDED	INCLUDED	INCLUDED
var_13_33703374	13:33703374	T	STARD13	-	INCLUDED	INCLUDED	INCLUDED
var_13_33703405	13:33703405	T	STARD13	-	INCLUDED	INCLUDED	INCLUDED
var_13_33703420	13:33703420	T	STARD13	-	INCLUDED	INCLUDED	INCLUDED
var_13_33703421	13:33703421	G	STARD13	-	INCLUDED	INCLUDED	INCLUDED
rs374912629	13:33703427	A	STARD13	-	INCLUDED	INCLUDED	INCLUDED
var_13_33703429	13:33703429	T	STARD13	-	INCLUDED	INCLUDED	INCLUDED
rs369314748	13:33703432	C	STARD13	-	INCLUDED	INCLUDED	INCLUDED
rs141332232	13:33703450	T	STARD13	-	INCLUDED	INCLUDED	INCLUDED
var_13_33703454	13:33703454	G	STARD13	-	INCLUDED	INCLUDED	INCLUDED
rs138172091	13:33703471	A	STARD13	-	INCLUDED	INCLUDED	INCLUDED
rs34981374	13:33703472	T	STARD13	-	INCLUDED	INCLUDED	INCLUDED
var_13_33703478	13:33703478	GAGATTCATTAAGAGATGTTACATCTCTTTCCACATCACTGGGTGTCGT	STARD13	-	INCLUDED	INCLUDED	INCLUDED
var_13_33703480	13:33703480	T	STARD13	-	INCLUDED	INCLUDED	INCLUDED
rs142351638	13:33703481	A	STARD13	-	INCLUDED	INCLUDED	INCLUDED
var_13_33703483	13:33703483	T	STARD13	-	INCLUDED	INCLUDED	INCLUDED
rs202014006	13:33703495	T	STARD13	-	INCLUDED	INCLUDED	INCLUDED
rs143223366	13:33703526	A	STARD13	-	INCLUDED	INCLUDED	INCLUDED
var_13_33703531	13:33703531	C	STARD13	-	INCLUDED	INCLUDED	INCLUDED
var_13_33703571	13:33703571	A	STARD13	-	INCLUDED	INCLUDED	INCLUDED
var_13_33703588	13:33703588	A	STARD13	-	INCLUDED	INCLUDED	INCLUDED
rs201254501	13:33703603	T	STARD13	-	INCLUDED	INCLUDED	INCLUDED
rs370810988	13:33703622	C	STARD13	-	INCLUDED	INCLUDED	INCLUDED
var_13_33703633	13:33703633	G	STARD13	-	INCLUDED	INCLUDED	INCLUDED
var_13_33703634	13:33703634	A	STARD13	-	INCLUDED	INCLUDED	INCLUDED
var_13_33703635	13:33703635	A	STARD13	-	INCLUDED	INCLUDED	INCLUDED
var_13_33703662	13:33703662	T	STARD13	-	INCLUDED	INCLUDED	INCLUDED
var_13_33703664	13:33703664	A	STARD13	-	INCLUDED	INCLUDED	INCLUDED
var_13_33703667	13:33703667	A	STARD13	-	INCLUDED	INCLUDED	INCLUDED
var_13_33703668	13:33703668	C	STARD13	-	INCLUDED	INCLUDED	INCLUDED
var_13_33703678	13:33703678	T	STARD13	-	INCLUDED	INCLUDED	INCLUDED
var_13_33703681	13:33703681	A	STARD13	-	INCLUDED	INCLUDED	INCLUDED
var_13_33703687	13:33703687	A	STARD13	-	INCLUDED	INCLUDED	INCLUDED
rs200233729	13:33703694	T	STARD13	-	INCLUDED	INCLUDED	INCLUDED
rs142522333	13:33703702	A	STARD13	-	INCLUDED	INCLUDED	INCLUDED
var_13_33703719	13:33703719	G	STARD13	-	INCLUDED	INCLUDED	INCLUDED
var_13_33703727	13:33703727	G	STARD13	-	INCLUDED	INCLUDED	INCLUDED
rs376998471	13:33703732	T	STARD13	-	INCLUDED	INCLUDED	INCLUDED
rs200449699	13:33703738	T	STARD13	-	INCLUDED	INCLUDED	INCLUDED
var_13_33703739	13:33703739	A	STARD13	-	INCLUDED	INCLUDED	INCLUDED
var_13_33703745	13:33703745	C	STARD13	-	INCLUDED	INCLUDED	INCLUDED
var_13_33703751	13:33703751	T	STARD13	-	INCLUDED	INCLUDED	INCLUDED
var_13_33703763	13:33703763	A	STARD13	-	INCLUDED	INCLUDED	INCLUDED
rs140164193	13:33703780	A	STARD13	-	INCLUDED	INCLUDED	INCLUDED
var_13_33703787	13:33703787	G	STARD13	-	INCLUDED	INCLUDED	INCLUDED
rs375291281	13:33703795	T	STARD13	-	INCLUDED	INCLUDED	INCLUDED
var_13_33703796	13:33703796	C	STARD13	-	INCLUDED	INCLUDED	INCLUDED
rs201505372	13:33703798	T	STARD13	-	INCLUDED	INCLUDED	INCLUDED
var_13_33703807	13:33703807	A	STARD13	-	INCLUDED	INCLUDED	INCLUDED
var_13_33703810	13:33703810	A	STARD13	-	INCLUDED	INCLUDED	INCLUDED
var_13_33703818	13:33703818	G	STARD13	-	INCLUDED	INCLUDED	INCLUDED
rs368151654	13:33703820	T	STARD13	-	INCLUDED	INCLUDED	INCLUDED
var_13_33703822	13:33703822	T	STARD13	-	INCLUDED	INCLUDED	INCLUDED
var_13_33703825	13:33703825	T	STARD13	-	INCLUDED	INCLUDED	INCLUDED
var_13_33703837	13:33703837	A	STARD13	-	INCLUDED	INCLUDED	INCLUDED
var_13_33703838	13:33703838	G	STARD13	-	INCLUDED	INCLUDED	INCLUDED
rs148607259	13:33703841	G	STARD13	-	INCLUDED	INCLUDED	INCLUDED
rs142139687	13:33703861	A	STARD13	-	INCLUDED	INCLUDED	INCLUDED
var_13_33703870	13:33703870	A	STARD13	-	INCLUDED	INCLUDED	INCLUDED
var_13_33703911	13:33703911	A	STARD13	-	INCLUDED	INCLUDED	INCLUDED
var_13_33703917	13:33703917	G	STARD13	-	INCLUDED	INCLUDED	INCLUDED
var_13_33703930	13:33703930	A	STARD13	-	INCLUDED	INCLUDED	INCLUDED
var_13_33703936	13:33703936	C	STARD13	-	INCLUDED	INCLUDED	INCLUDED
var_13_33703954	13:33703954	CT	STARD13	-	INCLUDED	INCLUDED	INCLUDED
var_13_33703955	13:33703955	C	STARD13	-	INCLUDED	INCLUDED	INCLUDED
var_13_33703957	13:33703957	G	STARD13	-	INCLUDED	INCLUDED	INCLUDED
rs374836026	13:33703975	T	STARD13	-	INCLUDED	INCLUDED	INCLUDED
rs369201351	13:33703976	A	STARD13	-	INCLUDED	INCLUDED	INCLUDED
var_13_33703984	13:33703984	T	STARD13	-	INCLUDED	INCLUDED	INCLUDED
var_13_33703993	13:33703993	G	STARD13	-	INCLUDED	INCLUDED	INCLUDED
rs151157731	13:33703997	T	STARD13	-	INCLUDED	INCLUDED	INCLUDED
var_13_33704002	13:33704002	C	STARD13	-	INCLUDED	INCLUDED	INCLUDED
var_13_33704008	13:33704008	C	STARD13	-	INCLUDED	INCLUDED	INCLUDED
rs199525321	13:33704014	T	STARD13	-	INCLUDED	INCLUDED	INCLUDED
var_13_33704023	13:33704023	C	STARD13	-	INCLUDED	INCLUDED	INCLUDED
var_13_33704025	13:33704025	T	STARD13	-	INCLUDED	INCLUDED	INCLUDED
var_13_33704026	13:33704026	G	STARD13	-	INCLUDED	INCLUDED	INCLUDED
rs141345830	13:33704029	T	STARD13	-	INCLUDED	INCLUDED	INCLUDED
rs145202504	13:33704030	A	STARD13	-	INCLUDED	INCLUDED	INCLUDED
rs374996986	13:33704034	G	STARD13	-	INCLUDED	INCLUDED	INCLUDED
rs150163145	13:33704050	T	STARD13	-	INCLUDED	INCLUDED	INCLUDED
rs199633419	13:33704059	A	STARD13	-	INCLUDED	INCLUDED	INCLUDED
var_13_33704060	13:33704060	C	STARD13	-	INCLUDED	INCLUDED	INCLUDED
var_13_33704062	13:33704062	A	STARD13	-	INCLUDED	INCLUDED	INCLUDED
rs142972562	13:33704095	G	STARD13	-	INCLUDED	INCLUDED	INCLUDED
var_13_33704103	13:33704103	A	STARD13	-	INCLUDED	INCLUDED	INCLUDED
var_13_33704107	13:33704107	T	STARD13	-	INCLUDED	INCLUDED	INCLUDED
var_13_33704114	13:33704114	A	STARD13	-	INCLUDED	INCLUDED	INCLUDED
rs146112751	13:33704132	T	STARD13	-	INCLUDED	INCLUDED	INCLUDED
var_13_33704135	13:33704135	A	STARD13	-	INCLUDED	INCLUDED	INCLUDED
rs199932998	13:33704155	A	STARD13	-	INCLUDED	INCLUDED	INCLUDED
var_13_33704158	13:33704158	C	STARD13	-	INCLUDED	INCLUDED	INCLUDED
var_13_33704177	13:33704177	T	STARD13	-	INCLUDED	INCLUDED	INCLUDED
var_13_33704182	13:33704182	C	STARD13	-	INCLUDED	INCLUDED	INCLUDED
var_13_33704188	13:33704188	T	STARD13	-	INCLUDED	INCLUDED	INCLUDED
var_13_33704189	13:33704189	A	STARD13	-	INCLUDED	INCLUDED	INCLUDED
var_13_33704213	13:33704213	T	STARD13	-	INCLUDED	INCLUDED	INCLUDED
var_13_33704224	13:33704224	C	STARD13	-	INCLUDED	INCLUDED	INCLUDED
var_13_33704237	13:33704237	T	STARD13	-	INCLUDED	INCLUDED	INCLUDED
var_13_33704240	13:33704240	T	STARD13	-	INCLUDED	INCLUDED	INCLUDED
var_13_33704258	13:33704258	T	STARD13	-	INCLUDED	INCLUDED	INCLUDED
var_13_33704262	13:33704262	G	STARD13	-	INCLUDED	INCLUDED	INCLUDED
rs149234861	13:33704275	A	STARD13	-	INCLUDED	INCLUDED	INCLUDED
rs374700460	13:33704308	C	STARD13	-	INCLUDED	INCLUDED	INCLUDED
var_13_33704320	13:33704320	T	STARD13	-	INCLUDED	INCLUDED	INCLUDED
var_13_33704321	13:33704321	C	STARD13	-	INCLUDED	INCLUDED	INCLUDED
var_13_33704332	13:33704332	A	STARD13	-	INCLUDED	INCLUDED	INCLUDED
rs147624272	13:33704342	T	STARD13	-	INCLUDED	INCLUDED	INCLUDED
rs142245407	13:33704348	T	STARD13	-	INCLUDED	INCLUDED	INCLUDED
rs200862645	13:33704350	T	STARD13	-	INCLUDED	INCLUDED	INCLUDED
var_13_33704351	13:33704351	A	STARD13	-	INCLUDED	INCLUDED	INCLUDED
rs151209307	13:33704362	T	STARD13	-	INCLUDED	INCLUDED	INCLUDED
rs374359097	13:33704368	C	STARD13	-	INCLUDED	INCLUDED	INCLUDED
var_13_33704385	13:33704385	G	STARD13	-	INCLUDED	INCLUDED	INCLUDED
var_13_33704395	13:33704395	G	STARD13	-	INCLUDED	INCLUDED	INCLUDED
var_13_33704406	13:33704406	A	STARD13	-	INCLUDED	INCLUDED	INCLUDED
var_13_33704419	13:33704419	C	STARD13	-	INCLUDED	INCLUDED	INCLUDED
rs201883894	13:33704420	A	STARD13	-	INCLUDED	INCLUDED	INCLUDED
var_13_33704425	13:33704425	T	STARD13	-	INCLUDED	INCLUDED	INCLUDED
var_13_33716454	13:33716454	T	STARD13	-	INCLUDED	INCLUDED	INCLUDED
var_13_33716481	13:33716481	A	STARD13	-	INCLUDED	INCLUDED	INCLUDED
var_13_33716490	13:33716490	C	STARD13	-	INCLUDED	INCLUDED	INCLUDED
var_13_33716494	13:33716494	C	STARD13	-	INCLUDED	INCLUDED	INCLUDED
var_13_33716496	13:33716496	T	STARD13	-	INCLUDED	INCLUDED	INCLUDED
var_13_33716502	13:33716502	C	STARD13	-	INCLUDED	INCLUDED	INCLUDED
rs368835264	13:33716508	T	STARD13	-	INCLUDED	INCLUDED	INCLUDED
var_13_33716509	13:33716509	A	STARD13	-	INCLUDED	INCLUDED	INCLUDED
rs367614112	13:33739477	A	STARD13	-	INCLUDED	INCLUDED	INCLUDED
rs144705903	13:33739495	C	STARD13	-	INCLUDED	INCLUDED	INCLUDED
var_13_33739498	13:33739498	C	STARD13	-	INCLUDED	INCLUDED	INCLUDED
var_13_33739526	13:33739526	T	STARD13	-	INCLUDED	INCLUDED	INCLUDED
rs374912726	13:33739532	T	STARD13	-	INCLUDED	INCLUDED	INCLUDED
var_13_33741703	13:33741703	T	STARD13	-	INCLUDED	INCLUDED	INCLUDED
var_13_33741727	13:33741727	A	STARD13	-	INCLUDED	INCLUDED	INCLUDED
rs138983018	13:33741732	T	STARD13	-	INCLUDED	INCLUDED	INCLUDED
rs368717673	13:33741750	A	STARD13	-	INCLUDED	INCLUDED	INCLUDED
var_13_33741756	13:33741756	T	STARD13	-	INCLUDED	INCLUDED	INCLUDED
var_13_33859627	13:33859627	C	STARD13	-	INCLUDED	INCLUDED	INCLUDED
var_13_33859629	13:33859629	C	STARD13	-	INCLUDED	INCLUDED	INCLUDED
rs370033941	13:33859634	T	STARD13	-	INCLUDED	INCLUDED	INCLUDED
var_13_33859672	13:33859672	T	STARD13	-	INCLUDED	INCLUDED	INCLUDED
var_13_33859684	13:33859684	C	STARD13	-	INCLUDED	INCLUDED	INCLUDED
rs375079025	13:33859685	A	STARD13	-	INCLUDED	INCLUDED	INCLUDED
rs199767190	13:33859699	G	STARD13	-	INCLUDED	INCLUDED	INCLUDED
rs372732938	13:33859719	A	STARD13	-	INCLUDED	INCLUDED	INCLUDED
var_13_33859720	13:33859720	T	STARD13	-	INCLUDED	INCLUDED	INCLUDED
var_13_33859733	13:33859733	G	STARD13	-	INCLUDED	INCLUDED	INCLUDED
rs148158868	13:33859735	C	STARD13	-	INCLUDED	INCLUDED	INCLUDED
var_13_33859754	13:33859754	G	STARD13	-	INCLUDED	INCLUDED	INCLUDED
var_13_33859762	13:33859762	G	STARD13	-	INCLUDED	INCLUDED	INCLUDED
var_13_33859769	13:33859769	A	STARD13	-	INCLUDED	INCLUDED	INCLUDED
var_13_33924445	13:33924445	A	STARD13	-	INCLUDED	INCLUDED	INCLUDED
var_13_33924480	13:33924480	T	STARD13	-	INCLUDED	INCLUDED	INCLUDED
var_13_33924513	13:33924513	T	STARD13	-	INCLUDED	INCLUDED	INCLUDED
var_13_33924522	13:33924522	A	STARD13	-	INCLUDED	INCLUDED	INCLUDED
var_13_33924532	13:33924532	C	STARD13	-	INCLUDED	INCLUDED	INCLUDED
var_13_33924537	13:33924537	G	STARD13	-	INCLUDED	INCLUDED	INCLUDED
var_13_39261500	13:39261500	A	FREM2	-	-	-	INCLUDED
var_13_39261504	13:39261504	C	FREM2	-	-	-	INCLUDED
rs369431598	13:39261508	T	FREM2	-	-	-	INCLUDED
var_13_39261512	13:39261512	C	FREM2	-	-	-	INCLUDED
var_13_39261516	13:39261516	T	FREM2	-	-	-	INCLUDED
var_13_39261519	13:39261519	T	FREM2	-	-	-	INCLUDED
var_13_39261525	13:39261525	C	FREM2	-	-	-	INCLUDED
var_13_39261537	13:39261537	C	FREM2	-	-	-	INCLUDED
var_13_39261587	13:39261587	T	FREM2	-	-	-	INCLUDED
rs183560588	13:39261590	T	FREM2	-	-	-	INCLUDED
var_13_39261594	13:39261594	C	FREM2	-	-	-	INCLUDED
var_13_39261602	13:39261602	A	FREM2	-	-	-	INCLUDED
var_13_39261609	13:39261609	A	FREM2	-	-	-	INCLUDED
var_13_39261618	13:39261618	T	FREM2	-	-	-	INCLUDED
var_13_39261630	13:39261630	T	FREM2	-	-	-	INCLUDED
var_13_39261632	13:39261632	G	FREM2	-	-	-	INCLUDED
var_13_39261662	13:39261662	C	FREM2	-	-	-	INCLUDED
var_13_39261669	13:39261669	T	FREM2	-	-	-	INCLUDED
rs139988077	13:39261671	A	FREM2	-	-	-	INCLUDED
var_13_39261684	13:39261684	A	FREM2	-	-	-	INCLUDED
var_13_39261719	13:39261719	T	FREM2	-	-	-	INCLUDED
var_13_39261737	13:39261737	C	FREM2	-	-	-	INCLUDED
var_13_39261743	13:39261743	C	FREM2	-	-	-	INCLUDED
var_13_39261746	13:39261746	G	FREM2	-	-	-	INCLUDED
var_13_39261750	13:39261750	T	FREM2	-	-	-	INCLUDED
var_13_39261753	13:39261753	T	FREM2	-	-	-	INCLUDED
var_13_39261758	13:39261758	T	FREM2	-	-	-	INCLUDED
var_13_39261779	13:39261779	T	FREM2	-	-	-	INCLUDED
var_13_39261786	13:39261786	C	FREM2	-	-	-	INCLUDED
var_13_39261788	13:39261788	T	FREM2	-	-	-	INCLUDED
var_13_39261798	13:39261798	A	FREM2	-	-	-	INCLUDED
var_13_39261816	13:39261816	G	FREM2	-	-	-	INCLUDED
var_13_39261840	13:39261840	GCCC	FREM2	-	-	-	INCLUDED
rs114929883	13:39261849	A	FREM2	-	-	-	INCLUDED
var_13_39261862	13:39261862	G	FREM2	-	-	-	INCLUDED
rs114864077	13:39261864	T	FREM2	-	-	-	INCLUDED
var_13_39261881	13:39261881	A	FREM2	-	-	-	INCLUDED
var_13_39261882	13:39261882	T	FREM2	-	-	-	INCLUDED
var_13_39261890	13:39261890	T	FREM2	-	-	-	INCLUDED
var_13_39261908	13:39261908	C	FREM2	-	-	-	INCLUDED
var_13_39261911	13:39261911	T	FREM2	-	-	-	INCLUDED
var_13_39261918	13:39261918	T	FREM2	-	-	-	INCLUDED
var_13_39261924	13:39261924	C	FREM2	-	-	-	INCLUDED
var_13_39261932	13:39261932	T	FREM2	-	-	-	INCLUDED
var_13_39261948	13:39261948	A	FREM2	-	-	-	INCLUDED
var_13_39261951	13:39261951	G	FREM2	-	-	-	INCLUDED
var_13_39261974	13:39261974	T	FREM2	-	-	-	INCLUDED
rs148774506	13:39262013	A	FREM2	-	-	-	INCLUDED
var_13_39262016	13:39262016	G	FREM2	-	-	-	INCLUDED
rs200691357	13:39262041	T	FREM2	-	-	-	INCLUDED
var_13_39262046	13:39262046	A	FREM2	-	-	-	INCLUDED
rs151296346	13:39262076	T	FREM2	-	-	-	INCLUDED
var_13_39262088	13:39262088	T	FREM2	-	-	-	INCLUDED
var_13_39262094	13:39262094	G	FREM2	-	-	-	INCLUDED
rs377592491	13:39262100	A	FREM2	-	-	-	INCLUDED
var_13_39262110	13:39262110	G	FREM2	-	-	-	INCLUDED
rs371834810	13:39262113	G	FREM2	-	-	-	INCLUDED
var_13_39262136	13:39262136	A	FREM2	-	-	-	INCLUDED
var_13_39262155	13:39262155	A	FREM2	-	-	-	INCLUDED
var_13_39262160	13:39262160	G	FREM2	-	-	-	INCLUDED
var_13_39262166	13:39262166	T	FREM2	-	-	-	INCLUDED
var_13_39262196	13:39262196	A	FREM2	-	-	-	INCLUDED
var_13_39262212	13:39262212	A	FREM2	-	-	-	INCLUDED
var_13_39262217	13:39262217	A	FREM2	-	-	-	INCLUDED
var_13_39262218	13:39262218	T	FREM2	-	-	-	INCLUDED
var_13_39262223	13:39262223	A	FREM2	-	-	-	INCLUDED
var_13_39262229	13:39262229	C	FREM2	-	-	-	INCLUDED
var_13_39262242	13:39262242	C	FREM2	-	-	-	INCLUDED
var_13_39262244	13:39262244	A	FREM2	-	-	-	INCLUDED
var_13_39262251	13:39262251	G	FREM2	-	-	-	INCLUDED
var_13_39262268	13:39262268	A	FREM2	-	-	-	INCLUDED
var_13_39262271	13:39262271	T	FREM2	-	-	-	INCLUDED
var_13_39262281	13:39262281	T	FREM2	-	-	-	INCLUDED
rs369046419	13:39262287	T	FREM2	-	-	-	INCLUDED
var_13_39262298	13:39262298	T	FREM2	-	-	-	INCLUDED
rs201675703	13:39262299	C	FREM2	-	-	-	INCLUDED
rs200898675	13:39262307	G	FREM2	-	-	-	INCLUDED
var_13_39262309	13:39262309	C	FREM2	-	-	-	INCLUDED
var_13_39262312	13:39262312	C	FREM2	-	-	-	INCLUDED
rs370369074	13:39262314	C	FREM2	-	-	-	INCLUDED
var_13_39262319	13:39262319	T	FREM2	-	-	-	INCLUDED
var_13_39262331	13:39262331	C	FREM2	-	-	-	INCLUDED
var_13_39262347	13:39262347	A	FREM2	-	-	-	INCLUDED
var_13_39262353	13:39262353	T	FREM2	-	-	-	INCLUDED
var_13_39262355	13:39262355	T	FREM2	-	-	-	INCLUDED
rs374073091	13:39262358	A	FREM2	-	-	-	INCLUDED
var_13_39262370	13:39262370	A	FREM2	-	-	-	INCLUDED
var_13_39262373	13:39262373	A	FREM2	-	-	-	INCLUDED
rs199563252	13:39262393	C	FREM2	-	-	-	INCLUDED
var_13_39262394	13:39262394	A	FREM2	-	-	-	INCLUDED
var_13_39262410	13:39262410	A	FREM2	-	-	-	INCLUDED
var_13_39262425	13:39262425	C	FREM2	-	-	-	INCLUDED
var_13_39262427	13:39262427	C	FREM2	-	-	-	INCLUDED
var_13_39262434	13:39262434	G	FREM2	-	-	-	INCLUDED
var_13_39262454	13:39262454	G	FREM2	-	-	-	INCLUDED
var_13_39262460	13:39262460	T	FREM2	-	-	-	INCLUDED
var_13_39262462	13:39262462	A	FREM2	-	-	-	INCLUDED
rs200316547	13:39262477	C	FREM2	-	-	-	INCLUDED
rs114552584	13:39262488	T	FREM2	-	-	-	INCLUDED
var_13_39262491	13:39262491	T	FREM2	-	-	-	INCLUDED
var_13_39262517	13:39262517	A	FREM2	-	-	-	INCLUDED
var_13_39262527	13:39262527	C	FREM2	-	-	-	INCLUDED
var_13_39262532	13:39262532	G	FREM2	-	-	-	INCLUDED
var_13_39262559	13:39262559	C	FREM2	-	-	-	INCLUDED
var_13_39262566	13:39262566	T	FREM2	-	-	-	INCLUDED
rs370926597	13:39262570	G	FREM2	-	-	-	INCLUDED
var_13_39262603	13:39262603	C	FREM2	-	-	-	INCLUDED
rs200453874	13:39262623	G	FREM2	-	-	-	INCLUDED
var_13_39262626	13:39262626	T	FREM2	-	-	-	INCLUDED
var_13_39262631	13:39262631	G	FREM2	-	-	-	INCLUDED
var_13_39262647	13:39262647	T	FREM2	-	-	-	INCLUDED
rs375513955	13:39262650	A	FREM2	-	-	-	INCLUDED
var_13_39262665	13:39262665	G	FREM2	-	-	-	INCLUDED
rs372777373	13:39262673	A	FREM2	-	-	-	INCLUDED
var_13_39262688	13:39262688	C	FREM2	-	-	-	INCLUDED
rs376427701	13:39262689	G	FREM2	-	-	-	INCLUDED
var_13_39262704	13:39262704	C	FREM2	-	-	-	INCLUDED
var_13_39262715	13:39262715	A	FREM2	-	-	-	INCLUDED
var_13_39262731	13:39262731	C	FREM2	-	-	-	INCLUDED
rs115803523	13:39262736	A	FREM2	-	-	-	INCLUDED
var_13_39262742	13:39262742	A	FREM2	-	-	-	INCLUDED
var_13_39262750	13:39262750	A	FREM2	-	-	-	INCLUDED
var_13_39262752	13:39262752	A	FREM2	-	-	-	INCLUDED
var_13_39262765	13:39262765	A	FREM2	-	-	-	INCLUDED
rs367754064	13:39262767	C	FREM2	-	-	-	INCLUDED
rs143148419	13:39262769	A	FREM2	-	-	-	INCLUDED
var_13_39262770	13:39262770	C	FREM2	-	-	-	INCLUDED
var_13_39262781	13:39262781	G	FREM2	-	-	-	INCLUDED
var_13_39262787	13:39262787	T	FREM2	-	-	-	INCLUDED
var_13_39262790	13:39262790	G	FREM2	-	-	-	INCLUDED
var_13_39262797	13:39262797	T	FREM2	-	-	-	INCLUDED
var_13_39262806	13:39262806	T	FREM2	-	-	-	INCLUDED
var_13_39262809	13:39262809	A	FREM2	-	-	-	INCLUDED
rs138659576	13:39262817	A	FREM2	-	-	-	INCLUDED
var_13_39262824	13:39262824	C	FREM2	-	-	-	INCLUDED
rs190063725	13:39262826	G	FREM2	-	-	-	INCLUDED
var_13_39262830	13:39262830	G	FREM2	-	-	-	INCLUDED
var_13_39262844	13:39262844	T	FREM2	-	-	-	INCLUDED
var_13_39262845	13:39262845	A	FREM2	-	-	-	INCLUDED
rs141900626	13:39262850	G	FREM2	-	-	-	INCLUDED
var_13_39262862	13:39262862	A	FREM2	-	-	-	INCLUDED
var_13_39262875	13:39262875	T	FREM2	-	-	-	INCLUDED
rs369774851	13:39262878	T	FREM2	-	-	-	INCLUDED
var_13_39262884	13:39262884	T	FREM2	-	-	-	INCLUDED
var_13_39262892	13:39262892	G	FREM2	-	-	-	INCLUDED
var_13_39262895	13:39262895	A	FREM2	-	-	-	INCLUDED
var_13_39262898	13:39262898	A	FREM2	-	-	-	INCLUDED
var_13_39262904	13:39262904	T	FREM2	-	-	-	INCLUDED
var_13_39262919	13:39262919	T	FREM2	-	-	-	INCLUDED
var_13_39262920	13:39262920	T	FREM2	-	-	-	INCLUDED
var_13_39262926	13:39262926	G	FREM2	-	-	-	INCLUDED
rs146258429	13:39262944	A	FREM2	-	-	-	INCLUDED
var_13_39262967	13:39262967	T	FREM2	-	-	-	INCLUDED
var_13_39262970	13:39262970	T	FREM2	-	-	-	INCLUDED
rs202008233	13:39262986	T	FREM2	-	-	-	INCLUDED
var_13_39263024	13:39263024	A	FREM2	-	-	-	INCLUDED
var_13_39263027	13:39263027	G	FREM2	-	-	-	INCLUDED
var_13_39263030	13:39263030	A	FREM2	-	-	-	INCLUDED
var_13_39263056	13:39263056	G	FREM2	-	-	-	INCLUDED
rs139804851	13:39263061	T	FREM2	-	-	-	INCLUDED
var_13_39263073	13:39263073	G	FREM2	-	-	-	INCLUDED
var_13_39263075	13:39263075	G	FREM2	-	-	-	INCLUDED
rs201457616	13:39263084	T	FREM2	-	-	-	INCLUDED
var_13_39263108	13:39263108	T	FREM2	-	-	-	INCLUDED
var_13_39263110	13:39263110	G	FREM2	-	-	-	INCLUDED
rs114853862	13:39263114	T	FREM2	-	-	-	INCLUDED
rs114341997	13:39263128	A	FREM2	-	-	-	INCLUDED
var_13_39263142	13:39263142	C	FREM2	-	-	-	INCLUDED
rs140129880	13:39263147	A	FREM2	-	-	-	INCLUDED
rs199921323	13:39263158	C	FREM2	-	-	-	INCLUDED
rs116144150	13:39263172	G	FREM2	-	-	-	INCLUDED
rs150292162	13:39263181	T	FREM2	-	-	-	INCLUDED
var_13_39263202	13:39263202	A	FREM2	-	-	-	INCLUDED
var_13_39263210	13:39263210	A	FREM2	-	-	-	INCLUDED
var_13_39263241	13:39263241	A	FREM2	-	-	-	INCLUDED
var_13_39263244	13:39263244	G	FREM2	-	-	-	INCLUDED
rs368864300	13:39263255	T	FREM2	-	-	-	INCLUDED
var_13_39263268	13:39263268	C	FREM2	-	-	-	INCLUDED
rs373327178	13:39263285	G	FREM2	-	-	-	INCLUDED
rs115928688	13:39263301	T	FREM2	-	-	-	INCLUDED
var_13_39263316	13:39263316	T	FREM2	-	-	-	INCLUDED
rs140036522	13:39263318	T	FREM2	-	-	-	INCLUDED
rs145673360	13:39263319	C	FREM2	-	-	-	INCLUDED
rs199905904	13:39263331	G	FREM2	-	-	-	INCLUDED
var_13_39263333	13:39263333	T	FREM2	-	-	-	INCLUDED
var_13_39263334	13:39263334	A	FREM2	-	-	-	INCLUDED
rs199661318	13:39263360	A	FREM2	-	-	-	INCLUDED
var_13_39263381	13:39263381	A	FREM2	-	-	-	INCLUDED
var_13_39263388	13:39263388	T	FREM2	-	-	-	INCLUDED
var_13_39263394	13:39263394	A	FREM2	-	-	-	INCLUDED
var_13_39263405	13:39263405	C	FREM2	-	-	-	INCLUDED
rs147736905	13:39263410	A	FREM2	-	-	-	INCLUDED
var_13_39263436	13:39263436	A	FREM2	-	-	-	INCLUDED
var_13_39263451	13:39263451	G	FREM2	-	-	-	INCLUDED
rs142526257	13:39263460	T	FREM2	-	-	-	INCLUDED
var_13_39263462	13:39263462	T	FREM2	-	-	-	INCLUDED
var_13_39263466	13:39263466	A	FREM2	-	-	-	INCLUDED
var_13_39263490	13:39263490	G	FREM2	-	-	-	INCLUDED
rs377659312	13:39263507	T	FREM2	-	-	-	INCLUDED
var_13_39263514	13:39263514	G	FREM2	-	-	-	INCLUDED
var_13_39263520	13:39263520	T	FREM2	-	-	-	INCLUDED
rs116540603	13:39263530	T	FREM2	-	-	-	INCLUDED
var_13_39263531	13:39263531	C	FREM2	-	-	-	INCLUDED
var_13_39263538	13:39263538	C	FREM2	-	-	-	INCLUDED
rs376233583	13:39263540	T	FREM2	-	-	-	INCLUDED
rs150928081	13:39263543	T	FREM2	-	-	-	INCLUDED
rs140796866	13:39263544	A	FREM2	-	-	-	INCLUDED
var_13_39263550	13:39263550	G	FREM2	-	-	-	INCLUDED
var_13_39263555	13:39263555	T	FREM2	-	-	-	INCLUDED
rs367642497	13:39263556	A	FREM2	-	-	-	INCLUDED
var_13_39263563	13:39263563	G	FREM2	-	-	-	INCLUDED
rs371524099	13:39263571	C	FREM2	-	-	-	INCLUDED
rs201217034	13:39263574	A	FREM2	-	-	-	INCLUDED
var_13_39263579	13:39263579	A	FREM2	-	-	-	INCLUDED
rs200375679	13:39263592	A	FREM2	-	-	-	INCLUDED
var_13_39263601	13:39263601	A	FREM2	-	-	-	INCLUDED
rs41292753	13:39263609	T	FREM2	-	-	-	INCLUDED
rs372166899	13:39263610	A	FREM2	-	-	-	INCLUDED
rs115446826	13:39263614	A	FREM2	-	-	-	INCLUDED
var_13_39263618	13:39263618	A	FREM2	-	-	-	INCLUDED
var_13_39263631	13:39263631	G	FREM2	-	-	-	INCLUDED
var_13_39263645	13:39263645	G	FREM2	-	-	-	INCLUDED
var_13_39263653	13:39263653	T	FREM2	-	-	-	INCLUDED
rs369620140	13:39263660	T	FREM2	-	-	-	INCLUDED
rs201714905	13:39263661	A	FREM2	-	-	-	INCLUDED
rs372181812	13:39263673	G	FREM2	-	-	-	INCLUDED
var_13_39263679	13:39263679	G	FREM2	-	-	-	INCLUDED
rs145576814	13:39263681	C	FREM2	-	-	-	INCLUDED
rs201173265	13:39263688	A	FREM2	-	-	-	INCLUDED
var_13_39263696	13:39263696	T	FREM2	-	-	-	INCLUDED
var_13_39263697	13:39263697	A	FREM2	-	-	-	INCLUDED
rs138101324	13:39263702	G	FREM2	-	-	-	INCLUDED
rs148298275	13:39263732	A	FREM2	-	-	-	INCLUDED
rs372457944	13:39263760	T	FREM2	-	-	-	INCLUDED
var_13_39263766	13:39263766	C	FREM2	-	-	-	INCLUDED
var_13_39263788	13:39263788	TG	FREM2	-	-	-	INCLUDED
var_13_39263792	13:39263792	T	FREM2	-	-	-	INCLUDED
rs202242903	13:39263798	T	FREM2	-	-	-	INCLUDED
var_13_39263799	13:39263799	G	FREM2	-	-	-	INCLUDED
var_13_39263811	13:39263811	T	FREM2	-	-	-	INCLUDED
var_13_39263842	13:39263842	CC	FREM2	-	-	-	INCLUDED
rs377001164	13:39263847	T	FREM2	-	-	-	INCLUDED
rs369187680	13:39263864	A	FREM2	-	-	-	INCLUDED
var_13_39263871	13:39263871	T	FREM2	-	-	-	INCLUDED
var_13_39263874	13:39263874	A	FREM2	-	-	-	INCLUDED
var_13_39263885	13:39263885	A	FREM2	-	-	-	INCLUDED
var_13_39263888	13:39263888	T	FREM2	-	-	-	INCLUDED
var_13_39263890	13:39263890	C	FREM2	-	-	-	INCLUDED
var_13_39263891	13:39263891	C	FREM2	-	-	-	INCLUDED
var_13_39263906	13:39263906	T	FREM2	-	-	-	INCLUDED
var_13_39263907	13:39263907	A	FREM2	-	-	-	INCLUDED
rs147293913	13:39263913	A	FREM2	-	-	-	INCLUDED
rs200490975	13:39263918	A	FREM2	-	-	-	INCLUDED
var_13_39263939	13:39263939	T	FREM2	-	-	-	INCLUDED
var_13_39263943	13:39263943	G	FREM2	-	-	-	INCLUDED
var_13_39263954	13:39263954	T	FREM2	-	-	-	INCLUDED
rs190810317	13:39263961	C	FREM2	-	-	-	INCLUDED
var_13_39263984	13:39263984	G	FREM2	-	-	-	INCLUDED
var_13_39263985	13:39263985	T	FREM2	-	-	-	INCLUDED
var_13_39264026	13:39264026	A	FREM2	-	-	-	INCLUDED
var_13_39264030	13:39264030	G	FREM2	-	-	-	INCLUDED
var_13_39264041	13:39264041	A	FREM2	-	-	-	INCLUDED
rs115142317	13:39264046	G	FREM2	-	-	-	INCLUDED
rs149850058	13:39264050	A	FREM2	-	-	-	INCLUDED
var_13_39264063	13:39264063	G	FREM2	-	-	-	INCLUDED
var_13_39264077	13:39264077	A	FREM2	-	-	-	INCLUDED
rs114555425	13:39264101	T	FREM2	-	-	-	INCLUDED
var_13_39264102	13:39264102	G	FREM2	-	-	-	INCLUDED
var_13_39264108	13:39264108	G	FREM2	-	-	-	INCLUDED
var_13_39264110	13:39264110	G	FREM2	-	-	-	INCLUDED
var_13_39264125	13:39264125	A	FREM2	-	-	-	INCLUDED
var_13_39264144	13:39264144	T	FREM2	-	-	-	INCLUDED
var_13_39264147	13:39264147	C	FREM2	-	-	-	INCLUDED
var_13_39264158	13:39264158	C	FREM2	-	-	-	INCLUDED
var_13_39264170	13:39264170	G	FREM2	-	-	-	INCLUDED
var_13_39264171	13:39264171	G	FREM2	-	-	-	INCLUDED
var_13_39264177	13:39264177	A	FREM2	-	-	-	INCLUDED
var_13_39264180	13:39264180	C	FREM2	-	-	-	INCLUDED
var_13_39264191	13:39264191	T	FREM2	-	-	-	INCLUDED
rs371536494	13:39264197	T	FREM2	-	-	-	INCLUDED
rs146685625	13:39264221	G	FREM2	-	-	-	INCLUDED
var_13_39264222	13:39264222	T	FREM2	-	-	-	INCLUDED
var_13_39264230	13:39264230	A	FREM2	-	-	-	INCLUDED
rs367777139	13:39264250	A	FREM2	-	-	-	INCLUDED
var_13_39264258	13:39264258	G	FREM2	-	-	-	INCLUDED
rs200313149	13:39264272	A	FREM2	-	-	-	INCLUDED
var_13_39264275	13:39264275	G	FREM2	-	-	-	INCLUDED
rs368536400	13:39264281	T	FREM2	-	-	-	INCLUDED
rs145484598	13:39264282	A	FREM2	-	-	-	INCLUDED
rs138008122	13:39264291	G	FREM2	-	-	-	INCLUDED
rs140907710	13:39264293	A	FREM2	-	-	-	INCLUDED
var_13_39264315	13:39264315	G	FREM2	-	-	-	INCLUDED
rs372842311	13:39264317	T	FREM2	-	-	-	INCLUDED
rs374843497	13:39264321	T	FREM2	-	-	-	INCLUDED
var_13_39264353	13:39264353	C	FREM2	-	-	-	INCLUDED
var_13_39264371	13:39264371	G	FREM2	-	-	-	INCLUDED
var_13_39264378	13:39264378	T	FREM2	-	-	-	INCLUDED
rs138726274	13:39264381	T	FREM2	-	-	-	INCLUDED
var_13_39264386	13:39264386	C	FREM2	-	-	-	INCLUDED
var_13_39264393	13:39264393	T	FREM2	-	-	-	INCLUDED
var_13_39264419	13:39264419	G	FREM2	-	-	-	INCLUDED
var_13_39264425	13:39264425	G	FREM2	-	-	-	INCLUDED
var_13_39264443	13:39264443	T	FREM2	-	-	-	INCLUDED
var_13_39264447	13:39264447	T	FREM2	-	-	-	INCLUDED
var_13_39264449	13:39264449	T	FREM2	-	-	-	INCLUDED
var_13_39264453	13:39264453	C	FREM2	-	-	-	INCLUDED
rs138416277	13:39264468	A	FREM2	-	-	-	INCLUDED
var_13_39264476	13:39264476	G	FREM2	-	-	-	INCLUDED
var_13_39264495	13:39264495	T	FREM2	-	-	-	INCLUDED
var_13_39264504	13:39264504	G	FREM2	-	-	-	INCLUDED
var_13_39264507	13:39264507	C	FREM2	-	-	-	INCLUDED
var_13_39264514	13:39264514	GGGCTCT	FREM2	-	-	-	INCLUDED
var_13_39264515	13:39264515	A	FREM2	-	-	-	INCLUDED
rs376935247	13:39264531	G	FREM2	-	-	-	INCLUDED
rs143904027	13:39264539	G	FREM2	-	-	-	INCLUDED
var_13_39264551	13:39264551	A	FREM2	-	-	-	INCLUDED
var_13_39264563	13:39264563	G	FREM2	-	-	-	INCLUDED
var_13_39264564	13:39264564	C	FREM2	-	-	-	INCLUDED
rs200459256	13:39264567	T	FREM2	-	-	-	INCLUDED
rs371020994	13:39264582	C	FREM2	-	-	-	INCLUDED
var_13_39264587	13:39264587	T	FREM2	-	-	-	INCLUDED
var_13_39264594	13:39264594	C	FREM2	-	-	-	INCLUDED
var_13_39264604	13:39264604	C	FREM2	-	-	-	INCLUDED
var_13_39264609	13:39264609	C	FREM2	-	-	-	INCLUDED
var_13_39264617	13:39264617	T	FREM2	-	-	-	INCLUDED
rs115192563	13:39264624	G	FREM2	-	-	-	INCLUDED
var_13_39264627	13:39264627	T	FREM2	-	-	-	INCLUDED
var_13_39264629	13:39264629	C	FREM2	-	-	-	INCLUDED
rs376122266	13:39264632	T	FREM2	-	-	-	INCLUDED
var_13_39264636	13:39264636	A	FREM2	-	-	-	INCLUDED
var_13_39264639	13:39264639	T	FREM2	-	-	-	INCLUDED
var_13_39264642	13:39264642	G	FREM2	-	-	-	INCLUDED
var_13_39264644	13:39264644	G	FREM2	-	-	-	INCLUDED
var_13_39264646	13:39264646	G	FREM2	-	-	-	INCLUDED
rs148770371	13:39264650	A	FREM2	-	-	-	INCLUDED
var_13_39264660	13:39264660	C	FREM2	-	-	-	INCLUDED
var_13_39264665	13:39264665	C	FREM2	-	-	-	INCLUDED
var_13_39264698	13:39264698	A	FREM2	-	-	-	INCLUDED
var_13_39264702	13:39264702	G	FREM2	-	-	-	INCLUDED
var_13_39264714	13:39264714	C	FREM2	-	-	-	INCLUDED
var_13_39264715	13:39264715	A	FREM2	-	-	-	INCLUDED
var_13_39264722	13:39264722	A	FREM2	-	-	-	INCLUDED
var_13_39264725	13:39264725	G	FREM2	-	-	-	INCLUDED
var_13_39264726	13:39264726	C	FREM2	-	-	-	INCLUDED
var_13_39264729	13:39264729	A	FREM2	-	-	-	INCLUDED
var_13_39264734	13:39264734	T	FREM2	-	-	-	INCLUDED
rs183068418	13:39264735	C	FREM2	-	-	-	INCLUDED
rs139471973	13:39264747	T	FREM2	-	-	-	INCLUDED
rs201566223	13:39264749	G	FREM2	-	-	-	INCLUDED
rs200577893	13:39264758	A	FREM2	-	-	-	INCLUDED
var_13_39264762	13:39264762	G	FREM2	-	-	-	INCLUDED
rs374360439	13:39264777	G	FREM2	-	-	-	INCLUDED
rs370270935	13:39264782	C	FREM2	-	-	-	INCLUDED
rs143135965	13:39264797	G	FREM2	-	-	-	INCLUDED
var_13_39264825	13:39264825	C	FREM2	-	-	-	INCLUDED
var_13_39264830	13:39264830	C	FREM2	-	-	-	INCLUDED
var_13_39264852	13:39264852	T	FREM2	-	-	-	INCLUDED
var_13_39264870	13:39264870	C	FREM2	-	-	-	INCLUDED
rs146659106	13:39264892	T	FREM2	-	-	-	INCLUDED
var_13_39264896	13:39264896	G	FREM2	-	-	-	INCLUDED
var_13_39264926	13:39264926	A	FREM2	-	-	-	INCLUDED
var_13_39264944	13:39264944	A	FREM2	-	-	-	INCLUDED
var_13_39264966	13:39264966	T	FREM2	-	-	-	INCLUDED
rs183364143	13:39264969	A	FREM2	-	-	-	INCLUDED
rs367881124	13:39264976	G	FREM2	-	-	-	INCLUDED
rs201063766	13:39264977	T	FREM2	-	-	-	INCLUDED
rs193921142	13:39264978	T	FREM2	-	-	-	INCLUDED
var_13_39264981	13:39264981	A	FREM2	-	-	-	INCLUDED
var_13_39264998	13:39264998	C	FREM2	-	-	-	INCLUDED
rs139236965	13:39265020	G	FREM2	-	-	-	INCLUDED
var_13_39265022	13:39265022	G	FREM2	-	-	-	INCLUDED
var_13_39265028	13:39265028	T	FREM2	-	-	-	INCLUDED
var_13_39265076	13:39265076	AT	FREM2	-	-	-	INCLUDED
var_13_39265079	13:39265079	A	FREM2	-	-	-	INCLUDED
var_13_39265088	13:39265088	A	FREM2	-	-	-	INCLUDED
var_13_39265089	13:39265089	C	FREM2	-	-	-	INCLUDED
rs115725479	13:39265093	A	FREM2	-	-	-	INCLUDED
rs149074786	13:39265095	A	FREM2	-	-	-	INCLUDED
rs370472338	13:39265101	C	FREM2	-	-	-	INCLUDED
rs368570563	13:39265125	T	FREM2	-	-	-	INCLUDED
var_13_39265134	13:39265134	G	FREM2	-	-	-	INCLUDED
rs114315576	13:39265139	A	FREM2	-	-	-	INCLUDED
rs143192660	13:39265142	T	FREM2	-	-	-	INCLUDED
rs199937826	13:39265158	G	FREM2	-	-	-	INCLUDED
var_13_39265166	13:39265166	G	FREM2	-	-	-	INCLUDED
rs151214132	13:39265184	G	FREM2	-	-	-	INCLUDED
var_13_39265191	13:39265191	G	FREM2	-	-	-	INCLUDED
rs140377761	13:39265209	A	FREM2	-	-	-	INCLUDED
var_13_39265226	13:39265226	T	FREM2	-	-	-	INCLUDED
var_13_39265233	13:39265233	A	FREM2	-	-	-	INCLUDED
var_13_39265250	13:39265250	T	FREM2	-	-	-	INCLUDED
var_13_39265256	13:39265256	A	FREM2	-	-	-	INCLUDED
var_13_39265258	13:39265258	T	FREM2	-	-	-	INCLUDED
var_13_39265266	13:39265266	C	FREM2	-	-	-	INCLUDED
rs138283768	13:39265275	G	FREM2	-	-	-	INCLUDED
rs372230460	13:39265285	A	FREM2	-	-	-	INCLUDED
var_13_39265290	13:39265290	T	FREM2	-	-	-	INCLUDED
rs376806959	13:39265306	G	FREM2	-	-	-	INCLUDED
var_13_39265317	13:39265317	C	FREM2	-	-	-	INCLUDED
var_13_39265323	13:39265323	A	FREM2	-	-	-	INCLUDED
rs146468381	13:39265325	G	FREM2	-	-	-	INCLUDED
var_13_39265338	13:39265338	C	FREM2	-	-	-	INCLUDED
rs192388331	13:39265353	T	FREM2	-	-	-	INCLUDED
var_13_39265365	13:39265365	C	FREM2	-	-	-	INCLUDED
var_13_39265380	13:39265380	T	FREM2	-	-	-	INCLUDED
rs138477887	13:39265389	T	FREM2	-	-	-	INCLUDED
rs367675597	13:39265406	T	FREM2	-	-	-	INCLUDED
var_13_39265410	13:39265410	G	FREM2	-	-	-	INCLUDED
var_13_39265412	13:39265412	T	FREM2	-	-	-	INCLUDED
var_13_39265418	13:39265418	T	FREM2	-	-	-	INCLUDED
rs371827710	13:39265448	G	FREM2	-	-	-	INCLUDED
rs116438799	13:39265449	G	FREM2	-	-	-	INCLUDED
rs116653247	13:39265460	A	FREM2	-	-	-	INCLUDED
var_13_39265464	13:39265464	C	FREM2	-	-	-	INCLUDED
var_13_39265479	13:39265479	G	FREM2	-	-	-	INCLUDED
rs148593370	13:39265485	G	FREM2	-	-	-	INCLUDED
var_13_39265494	13:39265494	A	FREM2	-	-	-	INCLUDED
rs114409305	13:39265511	T	FREM2	-	-	-	INCLUDED
rs146195006	13:39265515	G	FREM2	-	-	-	INCLUDED
var_13_39265545	13:39265545	A	FREM2	-	-	-	INCLUDED
var_13_39265550	13:39265550	T	FREM2	-	-	-	INCLUDED
var_13_39265553	13:39265553	G	FREM2	-	-	-	INCLUDED
var_13_39265560	13:39265560	A	FREM2	-	-	-	INCLUDED
rs369084911	13:39265575	T	FREM2	-	-	-	INCLUDED
rs150948219	13:39265599	G	FREM2	-	-	-	INCLUDED
rs373884956	13:39265600	G	FREM2	-	-	-	INCLUDED
var_13_39265605	13:39265605	C	FREM2	-	-	-	INCLUDED
var_13_39265608	13:39265608	G	FREM2	-	-	-	INCLUDED
var_13_39265613	13:39265613	C	FREM2	-	-	-	INCLUDED
rs192340937	13:39265631	T	FREM2	-	-	-	INCLUDED
var_13_39265649	13:39265649	G	FREM2	-	-	-	INCLUDED
var_13_39265698	13:39265698	C	FREM2	-	-	-	INCLUDED
var_13_39265702	13:39265702	A	FREM2	-	-	-	INCLUDED
var_13_39265703	13:39265703	T	FREM2	-	-	-	INCLUDED
var_13_39265704	13:39265704	A	FREM2	-	-	-	INCLUDED
var_13_39265711	13:39265711	T	FREM2	-	-	-	INCLUDED
var_13_39265721	13:39265721	G	FREM2	-	-	-	INCLUDED
var_13_39265724	13:39265724	A	FREM2	-	-	-	INCLUDED
var_13_39265728	13:39265728	A	FREM2	-	-	-	INCLUDED
rs76419381	13:39265736	G	FREM2	-	-	-	INCLUDED
rs369891021	13:39265764	A	FREM2	-	-	-	INCLUDED
var_13_39265769	13:39265769	C	FREM2	-	-	-	INCLUDED
var_13_39265796	13:39265796	G	FREM2	-	-	-	INCLUDED
rs79048205	13:39265800	A	FREM2	-	-	-	INCLUDED
var_13_39265806	13:39265806	G	FREM2	-	-	-	INCLUDED
var_13_39265850	13:39265850	A	FREM2	-	-	-	INCLUDED
var_13_39265851	13:39265851	C	FREM2	-	-	-	INCLUDED
rs377575271	13:39265859	G	FREM2	-	-	-	INCLUDED
var_13_39265875	13:39265875	C	FREM2	-	-	-	INCLUDED
rs200981738	13:39265878	A	FREM2	-	-	-	INCLUDED
rs145556310	13:39265890	C	FREM2	-	-	-	INCLUDED
rs141478658	13:39265896	T	FREM2	-	-	-	INCLUDED
var_13_39265908	13:39265908	C	FREM2	-	-	-	INCLUDED
var_13_39265911	13:39265911	C	FREM2	-	-	-	INCLUDED
var_13_39265916	13:39265916	G	FREM2	-	-	-	INCLUDED
var_13_39265917	13:39265917	A	FREM2	-	-	-	INCLUDED
var_13_39265923	13:39265923	T	FREM2	-	-	-	INCLUDED
var_13_39265958	13:39265958	A	FREM2	-	-	-	INCLUDED
var_13_39265959	13:39265959	T	FREM2	-	-	-	INCLUDED
var_13_39265962	13:39265962	G	FREM2	-	-	-	INCLUDED
var_13_39265966	13:39265966	G	FREM2	-	-	-	INCLUDED
var_13_39266021	13:39266021	A	FREM2	-	-	-	INCLUDED
var_13_39266024	13:39266024	T	FREM2	-	-	-	INCLUDED
var_13_39266025	13:39266025	C	FREM2	-	-	-	INCLUDED
rs114005646	13:39266037	C	FREM2	-	-	-	INCLUDED
rs142322683	13:39266039	T	FREM2	-	-	-	INCLUDED
var_13_39266040	13:39266040	A	FREM2	-	-	-	INCLUDED
var_13_39266042	13:39266042	C	FREM2	-	-	-	INCLUDED
rs200817424	13:39266048	T	FREM2	-	-	-	INCLUDED
var_13_39266049	13:39266049	A	FREM2	-	-	-	INCLUDED
rs200308898	13:39266063	A	FREM2	-	-	-	INCLUDED
var_13_39266073	13:39266073	G	FREM2	-	-	-	INCLUDED
rs150465577	13:39266093	T	FREM2	-	-	-	INCLUDED
var_13_39266096	13:39266096	T	FREM2	-	-	-	INCLUDED
rs138266643	13:39266100	G	FREM2	-	-	-	INCLUDED
rs143064097	13:39266105	A	FREM2	-	-	-	INCLUDED
rs137891381	13:39266117	G	FREM2	-	-	-	INCLUDED
rs184635412	13:39266138	G	FREM2	-	-	-	INCLUDED
var_13_39266156	13:39266156	A	FREM2	-	-	-	INCLUDED
var_13_39266180	13:39266180	T	FREM2	-	-	-	INCLUDED
var_13_39266195	13:39266195	G	FREM2	-	-	-	INCLUDED
rs149714530	13:39266198	T	FREM2	-	-	-	INCLUDED
var_13_39266202	13:39266202	G	FREM2	-	-	-	INCLUDED
var_13_39266204	13:39266204	C	FREM2	-	-	-	INCLUDED
rs116742938	13:39266207	G	FREM2	-	-	-	INCLUDED
var_13_39266214	13:39266214	G	FREM2	-	-	-	INCLUDED
var_13_39266222	13:39266222	T	FREM2	-	-	-	INCLUDED
var_13_39266261	13:39266261	G	FREM2	-	-	-	INCLUDED
var_13_39266277	13:39266277	G	FREM2	-	-	-	INCLUDED
var_13_39266278	13:39266278	C	FREM2	-	-	-	INCLUDED
var_13_39266279	13:39266279	T	FREM2	-	-	-	INCLUDED
var_13_39266298	13:39266298	G	FREM2	-	-	-	INCLUDED
var_13_39266300	13:39266300	T	FREM2	-	-	-	INCLUDED
rs111436916	13:39266301	G	FREM2	-	-	-	INCLUDED
var_13_39266304	13:39266304	A	FREM2	-	-	-	INCLUDED
rs142108180	13:39266310	G	FREM2	-	-	-	INCLUDED
var_13_39266315	13:39266315	C	FREM2	-	-	-	INCLUDED
rs368316560	13:39266316	A	FREM2	-	-	-	INCLUDED
rs371323357	13:39266319	G	FREM2	-	-	-	INCLUDED
var_13_39266352	13:39266352	T	FREM2	-	-	-	INCLUDED
var_13_39266358	13:39266358	T	FREM2	-	-	-	INCLUDED
var_13_39266367	13:39266367	G	FREM2	-	-	-	INCLUDED
var_13_39266376	13:39266376	T	FREM2	-	-	-	INCLUDED
var_13_39266381	13:39266381	G	FREM2	-	-	-	INCLUDED
rs74781600	13:39266382	T	FREM2	-	-	-	INCLUDED
rs114069673	13:39266384	A	FREM2	-	-	-	INCLUDED
var_13_39266391	13:39266391	G	FREM2	-	-	-	INCLUDED
var_13_39266402	13:39266402	A	FREM2	-	-	-	INCLUDED
var_13_39266423	13:39266423	T	FREM2	-	-	-	INCLUDED
var_13_39266432	13:39266432	A	FREM2	-	-	-	INCLUDED
rs114595447	13:39266441	C	FREM2	-	-	-	INCLUDED
var_13_39266447	13:39266447	T	FREM2	-	-	-	INCLUDED
var_13_39266451	13:39266451	G	FREM2	-	-	-	INCLUDED
rs114440488	13:39266456	A	FREM2	-	-	-	INCLUDED
rs374748723	13:39266465	C	FREM2	-	-	-	INCLUDED
var_13_39266471	13:39266471	A	FREM2	-	-	-	INCLUDED
rs149779771	13:39266472	T	FREM2	-	-	-	INCLUDED
var_13_39266492	13:39266492	T	FREM2	-	-	-	INCLUDED
var_13_39266496	13:39266496	G	FREM2	-	-	-	INCLUDED
var_13_39266498	13:39266498	A	FREM2	-	-	-	INCLUDED
rs115692608	13:39266508	T	FREM2	-	-	-	INCLUDED
var_13_39266513	13:39266513	G	FREM2	-	-	-	INCLUDED
var_13_39266524	13:39266524	A	FREM2	-	-	-	INCLUDED
var_13_39266534	13:39266534	G	FREM2	-	-	-	INCLUDED
rs376268607	13:39266535	G	FREM2	-	-	-	INCLUDED
rs148965852	13:39266540	T	FREM2	-	-	-	INCLUDED
rs143708269	13:39266541	G	FREM2	-	-	-	INCLUDED
var_13_39266564	13:39266564	C	FREM2	-	-	-	INCLUDED
rs115013281	13:39266565	T	FREM2	-	-	-	INCLUDED
var_13_39266576	13:39266576	T	FREM2	-	-	-	INCLUDED
rs147565403	13:39266579	A	FREM2	-	-	-	INCLUDED
var_13_39266594	13:39266594	T	FREM2	-	-	-	INCLUDED
var_13_39266596	13:39266596	T	FREM2	-	-	-	INCLUDED
rs145173977	13:39266624	A	FREM2	-	-	-	INCLUDED
var_13_39266639	13:39266639	C	FREM2	-	-	-	INCLUDED
var_13_39266642	13:39266642	CA	FREM2	-	-	-	INCLUDED
var_13_39271841	13:39271841	C	FREM2	-	-	-	INCLUDED
rs369731339	13:39271844	C	FREM2	-	-	-	INCLUDED
var_13_39271846	13:39271846	A	FREM2	-	-	-	INCLUDED
var_13_39271849	13:39271849	G	FREM2	-	-	-	INCLUDED
var_13_39271857	13:39271857	G	FREM2	-	-	-	INCLUDED
var_13_39271873	13:39271873	A	FREM2	-	-	-	INCLUDED
var_13_39271876	13:39271876	T	FREM2	-	-	-	INCLUDED
var_13_39271891	13:39271891	G	FREM2	-	-	-	INCLUDED
var_13_39338444	13:39338444	A	FREM2	-	-	-	INCLUDED
var_13_39338453	13:39338453	C	FREM2	-	-	-	INCLUDED
rs114171443	13:39338456	T	FREM2	-	-	-	INCLUDED
var_13_39338470	13:39338470	T	FREM2	-	-	-	INCLUDED
var_13_39338471	13:39338471	A	FREM2	-	-	-	INCLUDED
var_13_39338473	13:39338473	G	FREM2	-	-	-	INCLUDED
var_13_39338487	13:39338487	T	FREM2	-	-	-	INCLUDED
var_13_39338519	13:39338519	G	FREM2	-	-	-	INCLUDED
rs116599611	13:39338531	C	FREM2	-	-	-	INCLUDED
var_13_39338541	13:39338541	A	FREM2	-	-	-	INCLUDED
var_13_39338542	13:39338542	A	FREM2	-	-	-	INCLUDED
var_13_39338545	13:39338545	A	FREM2	-	-	-	INCLUDED
rs149271434	13:39338554	T	FREM2	-	-	-	INCLUDED
rs144476070	13:39338555	A	FREM2	-	-	-	INCLUDED
rs139683958	13:39338569	A	FREM2	-	-	-	INCLUDED
var_13_39338576	13:39338576	T	FREM2	-	-	-	INCLUDED
rs377170304	13:39338586	G	FREM2	-	-	-	INCLUDED
rs190041803	13:39338587	T	FREM2	-	-	-	INCLUDED
rs145208009	13:39343721	A	FREM2	-	-	-	INCLUDED
var_13_39343738	13:39343738	A	FREM2	-	-	-	INCLUDED
rs147187551	13:39343741	A	FREM2	-	-	-	INCLUDED
var_13_39343750	13:39343750	G	FREM2	-	-	-	INCLUDED
var_13_39343751	13:39343751	G	FREM2	-	-	-	INCLUDED
var_13_39343753	13:39343753	T	FREM2	-	-	-	INCLUDED
rs114996526	13:39343755	A	FREM2	-	-	-	INCLUDED
var_13_39343775	13:39343775	T	FREM2	-	-	-	INCLUDED
var_13_39343789	13:39343789	G	FREM2	-	-	-	INCLUDED
var_13_39343795	13:39343795	C	FREM2	-	-	-	INCLUDED
rs114087410	13:39343798	A	FREM2	-	-	-	INCLUDED
var_13_39343807	13:39343807	T	FREM2	-	-	-	INCLUDED
rs376289316	13:39343817	A	FREM2	-	-	-	INCLUDED
rs201096621	13:39343823	A	FREM2	-	-	-	INCLUDED
var_13_39343838	13:39343838	A	FREM2	-	-	-	INCLUDED
var_13_39343844	13:39343844	G	FREM2	-	-	-	INCLUDED
var_13_39343870	13:39343870	A	FREM2	-	-	-	INCLUDED
var_13_39343885	13:39343885	C	FREM2	-	-	-	INCLUDED
var_13_39343889	13:39343889	C	FREM2	-	-	-	INCLUDED
var_13_39343903	13:39343903	C	FREM2	-	-	-	INCLUDED
var_13_39343905	13:39343905	G	FREM2	-	-	-	INCLUDED
var_13_39343910	13:39343910	G	FREM2	-	-	-	INCLUDED
var_13_39343915	13:39343915	A	FREM2	-	-	-	INCLUDED
var_13_39343927	13:39343927	C	FREM2	-	-	-	INCLUDED
var_13_39343930	13:39343930	A	FREM2	-	-	-	INCLUDED
rs199564203	13:39343936	T	FREM2	-	-	-	INCLUDED
var_13_39357205	13:39357205	G	FREM2	-	-	-	INCLUDED
var_13_39357212	13:39357212	G	FREM2	-	-	-	INCLUDED
var_13_39357231	13:39357231	T	FREM2	-	-	-	INCLUDED
var_13_39357242	13:39357242	T	FREM2	-	-	-	INCLUDED
var_13_39357245	13:39357245	A	FREM2	-	-	-	INCLUDED
rs368925235	13:39357253	C	FREM2	-	-	-	INCLUDED
var_13_39357254	13:39357254	T	FREM2	-	-	-	INCLUDED
var_13_39357255	13:39357255	G	FREM2	-	-	-	INCLUDED
var_13_39357258	13:39357258	C	FREM2	-	-	-	INCLUDED
var_13_39357287	13:39357287	A	FREM2	-	-	-	INCLUDED
var_13_39357291	13:39357291	G	FREM2	-	-	-	INCLUDED
var_13_39357293	13:39357293	A	FREM2	-	-	-	INCLUDED
var_13_39357300	13:39357300	C	FREM2	-	-	-	INCLUDED
var_13_39357314	13:39357314	A	FREM2	-	-	-	INCLUDED
rs199804821	13:39357329	A	FREM2	-	-	-	INCLUDED
var_13_39358702	13:39358702	G	FREM2	-	-	-	INCLUDED
rs114524483	13:39358715	T	FREM2	-	-	-	INCLUDED
var_13_39358721	13:39358721	T	FREM2	-	-	-	INCLUDED
rs200700443	13:39358723	C	FREM2	-	-	-	INCLUDED
rs116669404	13:39358747	C	FREM2	-	-	-	INCLUDED
var_13_39358751	13:39358751	A	FREM2	-	-	-	INCLUDED
var_13_39358753	13:39358753	G	FREM2	-	-	-	INCLUDED
var_13_39358777	13:39358777	T	FREM2	-	-	-	INCLUDED
rs201806885	13:39358778	A	FREM2	-	-	-	INCLUDED
var_13_39358795	13:39358795	T	FREM2	-	-	-	INCLUDED
rs184872751	13:39358796	A	FREM2	-	-	-	INCLUDED
var_13_39358798	13:39358798	C	FREM2	-	-	-	INCLUDED
var_13_39358808	13:39358808	T	FREM2	-	-	-	INCLUDED
rs371128347	13:39358810	T	FREM2	-	-	-	INCLUDED
var_13_39358811	13:39358811	A	FREM2	-	-	-	INCLUDED
var_13_39358813	13:39358813	G	FREM2	-	-	-	INCLUDED
var_13_39358814	13:39358814	C	FREM2	-	-	-	INCLUDED
var_13_39358823	13:39358823	C	FREM2	-	-	-	INCLUDED
var_13_39358832	13:39358832	G	FREM2	-	-	-	INCLUDED
rs121434356	13:39358840	A	FREM2	-	-	-	INCLUDED
rs121434355	13:39358846	A	FREM2	-	-	-	INCLUDED
rs112502224	13:39358875	T	FREM2	-	-	-	INCLUDED
var_13_39358879	13:39358879	AT	FREM2	-	-	-	INCLUDED
rs111283083	13:39358883	A	FREM2	-	-	-	INCLUDED
var_13_39358894	13:39358894	A	FREM2	-	-	-	INCLUDED
var_13_39358927	13:39358927	C	FREM2	-	-	-	INCLUDED
rs372782469	13:39358930	T	FREM2	-	-	-	INCLUDED
rs141285991	13:39358931	T	FREM2	-	-	-	INCLUDED
var_13_39358939	13:39358939	T	FREM2	-	-	-	INCLUDED
var_13_39358940	13:39358940	G	FREM2	-	-	-	INCLUDED
var_13_39358947	13:39358947	G	FREM2	-	-	-	INCLUDED
var_13_39420716	13:39420716	C	FREM2	-	-	-	INCLUDED
rs145126310	13:39420724	C	FREM2	-	-	-	INCLUDED
rs149018449	13:39420727	T	FREM2	-	-	-	INCLUDED
var_13_39420731	13:39420731	G	FREM2	-	-	-	INCLUDED
rs375168210	13:39420746	C	FREM2	-	-	-	INCLUDED
rs116046652	13:39420778	C	FREM2	-	-	-	INCLUDED
var_13_39420785	13:39420785	A	FREM2	-	-	-	INCLUDED
rs143791655	13:39420788	T	FREM2	-	-	-	INCLUDED
var_13_39420791	13:39420791	A	FREM2	-	-	-	INCLUDED
rs200508468	13:39420798	T	FREM2	-	-	-	INCLUDED
var_13_39420799	13:39420799	A	FREM2	-	-	-	INCLUDED
var_13_39420805	13:39420805	G	FREM2	-	-	-	INCLUDED
rs369095632	13:39420814	G	FREM2	-	-	-	INCLUDED
rs78870653	13:39420817	A	FREM2	-	-	-	INCLUDED
var_13_39420832	13:39420832	T	FREM2	-	-	-	INCLUDED
rs376956808	13:39420833	A	FREM2	-	-	-	INCLUDED
var_13_39420838	13:39420838	G	FREM2	-	-	-	INCLUDED
var_13_39422598	13:39422598	A	FREM2	-	-	-	INCLUDED
rs374788316	13:39422622	A	FREM2	-	-	-	INCLUDED
rs370328796	13:39422625	A	FREM2	-	-	-	INCLUDED
rs114229197	13:39422629	C	FREM2	-	-	-	INCLUDED
var_13_39422646	13:39422646	A	FREM2	-	-	-	INCLUDED
rs115324886	13:39422663	A	FREM2	-	-	-	INCLUDED
rs367867609	13:39422666	T	FREM2	-	-	-	INCLUDED
rs370470533	13:39422667	A	FREM2	-	-	-	INCLUDED
var_13_39422669	13:39422669	A	FREM2	-	-	-	INCLUDED
rs374178459	13:39422700	T	FREM2	-	-	-	INCLUDED
var_13_39422720	13:39422720	C	FREM2	-	-	-	INCLUDED
rs368450271	13:39422735	T	FREM2	-	-	-	INCLUDED
var_13_39422738	13:39422738	G	FREM2	-	-	-	INCLUDED
var_13_39422745	13:39422745	C	FREM2	-	-	-	INCLUDED
var_13_39422751	13:39422751	T	FREM2	-	-	-	INCLUDED
var_13_39422762	13:39422762	A	FREM2	-	-	-	INCLUDED
var_13_39422766	13:39422766	T	FREM2	-	-	-	INCLUDED
var_13_39422778	13:39422778	T	FREM2	-	-	-	INCLUDED
rs116453495	13:39422795	C	FREM2	-	-	-	INCLUDED
rs143509403	13:39422804	A	FREM2	-	-	-	INCLUDED
var_13_39422807	13:39422807	T	FREM2	-	-	-	INCLUDED
rs147203615	13:39422808	T	FREM2	-	-	-	INCLUDED
var_13_39424176	13:39424176	T	FREM2	-	-	-	INCLUDED
var_13_39424177	13:39424177	C	FREM2	-	-	-	INCLUDED
var_13_39424181	13:39424181	C	FREM2	-	-	-	INCLUDED
rs377278220	13:39424182	C	FREM2	-	-	-	INCLUDED
var_13_39424190	13:39424190	G	FREM2	-	-	-	INCLUDED
rs149325030	13:39424199	A	FREM2	-	-	-	INCLUDED
rs116833191	13:39424205	T	FREM2	-	-	-	INCLUDED
rs371458568	13:39424211	T	FREM2	-	-	-	INCLUDED
rs376602370	13:39424216	A	FREM2	-	-	-	INCLUDED
var_13_39424226	13:39424226	C	FREM2	-	-	-	INCLUDED
rs369082387	13:39424228	G	FREM2	-	-	-	INCLUDED
var_13_39424231	13:39424231	G	FREM2	-	-	-	INCLUDED
var_13_39424234	13:39424234	T	FREM2	-	-	-	INCLUDED
rs142821775	13:39424240	G	FREM2	-	-	-	INCLUDED
var_13_39424255	13:39424255	A	FREM2	-	-	-	INCLUDED
var_13_39424258	13:39424258	T	FREM2	-	-	-	INCLUDED
var_13_39424265	13:39424265	C	FREM2	-	-	-	INCLUDED
rs114837786	13:39424294	T	FREM2	-	-	-	INCLUDED
var_13_39424295	13:39424295	A	FREM2	-	-	-	INCLUDED
var_13_39424303	13:39424303	C	FREM2	-	-	-	INCLUDED
var_13_39424309	13:39424309	G	FREM2	-	-	-	INCLUDED
var_13_39424332	13:39424332	C	FREM2	-	-	-	INCLUDED
rs201190773	13:39424333	T	FREM2	-	-	-	INCLUDED
rs140528316	13:39424334	A	FREM2	-	-	-	INCLUDED
var_13_39424342	13:39424342	G	FREM2	-	-	-	INCLUDED
var_13_39424354	13:39424354	G	FREM2	-	-	-	INCLUDED
rs370954726	13:39424355	A	FREM2	-	-	-	INCLUDED
rs372000220	13:39425087	G	FREM2	-	-	-	INCLUDED
var_13_39425111	13:39425111	C	FREM2	-	-	-	INCLUDED
var_13_39425116	13:39425116	T	FREM2	-	-	-	INCLUDED
var_13_39425117	13:39425117	G	FREM2	-	-	-	INCLUDED
var_13_39425134	13:39425134	T	FREM2	-	-	-	INCLUDED
var_13_39425149	13:39425149	T	FREM2	-	-	-	INCLUDED
rs146940540	13:39425161	A	FREM2	-	-	-	INCLUDED
rs137899618	13:39425167	T	FREM2	-	-	-	INCLUDED
rs143576067	13:39425177	G	FREM2	-	-	-	INCLUDED
var_13_39425183	13:39425183	T	FREM2	-	-	-	INCLUDED
var_13_39425211	13:39425211	G	FREM2	-	-	-	INCLUDED
var_13_39425215	13:39425215	C	FREM2	-	-	-	INCLUDED
rs374734549	13:39425221	G	FREM2	-	-	-	INCLUDED
var_13_39425226	13:39425226	T	FREM2	-	-	-	INCLUDED
var_13_39425231	13:39425231	A	FREM2	-	-	-	INCLUDED
var_13_39425233	13:39425233	A	FREM2	-	-	-	INCLUDED
var_13_39425234	13:39425234	G	FREM2	-	-	-	INCLUDED
var_13_39425238	13:39425238	A	FREM2	-	-	-	INCLUDED
var_13_39425243	13:39425243	G	FREM2	-	-	-	INCLUDED
var_13_39425244	13:39425244	G	FREM2	-	-	-	INCLUDED
var_13_39425846	13:39425846	G	FREM2	-	-	-	INCLUDED
rs145823544	13:39425847	G	FREM2	-	-	-	INCLUDED
var_13_39425850	13:39425850	T	FREM2	-	-	-	INCLUDED
var_13_39425871	13:39425871	G	FREM2	-	-	-	INCLUDED
var_13_39425877	13:39425877	G	FREM2	-	-	-	INCLUDED
var_13_39425880	13:39425880	C	FREM2	-	-	-	INCLUDED
rs148249231	13:39425886	T	FREM2	-	-	-	INCLUDED
rs202205485	13:39425899	C	FREM2	-	-	-	INCLUDED
var_13_39425903	13:39425903	G	FREM2	-	-	-	INCLUDED
var_13_39425906	13:39425906	A	FREM2	-	-	-	INCLUDED
rs375661157	13:39425912	T	FREM2	-	-	-	INCLUDED
rs369064802	13:39425921	A	FREM2	-	-	-	INCLUDED
var_13_39425924	13:39425924	G	FREM2	-	-	-	INCLUDED
rs373351834	13:39425930	G	FREM2	-	-	-	INCLUDED
var_13_39425937	13:39425937	G	FREM2	-	-	-	INCLUDED
rs141242944	13:39425939	G	FREM2	-	-	-	INCLUDED
rs200983871	13:39425940	C	FREM2	-	-	-	INCLUDED
var_13_39425954	13:39425954	G	FREM2	-	-	-	INCLUDED
var_13_39425957	13:39425957	G	FREM2	-	-	-	INCLUDED
var_13_39425967	13:39425967	T	FREM2	-	-	-	INCLUDED
rs150765565	13:39430266	C	FREM2	-	-	-	INCLUDED
rs182710790	13:39430294	T	FREM2	-	-	-	INCLUDED
var_13_39430296	13:39430296	G	FREM2	-	-	-	INCLUDED
rs139218292	13:39430304	G	FREM2	-	-	-	INCLUDED
var_13_39430307	13:39430307	A	FREM2	-	-	-	INCLUDED
var_13_39430316	13:39430316	C	FREM2	-	-	-	INCLUDED
var_13_39430320	13:39430320	T	FREM2	-	-	-	INCLUDED
var_13_39430322	13:39430322	A	FREM2	-	-	-	INCLUDED
var_13_39430325	13:39430325	T	FREM2	-	-	-	INCLUDED
var_13_39430328	13:39430328	G	FREM2	-	-	-	INCLUDED
var_13_39430336	13:39430336	A	FREM2	-	-	-	INCLUDED
var_13_39430377	13:39430377	G	FREM2	-	-	-	INCLUDED
var_13_39432016	13:39432016	T	FREM2	-	-	-	INCLUDED
rs369612805	13:39432024	G	FREM2	-	-	-	INCLUDED
var_13_39432049	13:39432049	A	FREM2	-	-	-	INCLUDED
var_13_39432050	13:39432050	A	FREM2	-	-	-	INCLUDED
var_13_39432057	13:39432057	A	FREM2	-	-	-	INCLUDED
var_13_39432058	13:39432058	T	FREM2	-	-	-	INCLUDED
var_13_39432059	13:39432059	G	FREM2	-	-	-	INCLUDED
var_13_39432081	13:39432081	G	FREM2	-	-	-	INCLUDED
var_13_39432106	13:39432106	G	FREM2	-	-	-	INCLUDED
rs372483460	13:39432118	G	FREM2	-	-	-	INCLUDED
rs199524550	13:39432121	T	FREM2	-	-	-	INCLUDED
var_13_39432126	13:39432126	A	FREM2	-	-	-	INCLUDED
var_13_39432128	13:39432128	C	FREM2	-	-	-	INCLUDED
var_13_39432129	13:39432129	C	FREM2	-	-	-	INCLUDED
var_13_39432132	13:39432132	A	FREM2	-	-	-	INCLUDED
var_13_39432141	13:39432141	G	FREM2	-	-	-	INCLUDED
rs377021258	13:39432142	A	FREM2	-	-	-	INCLUDED
var_13_39433423	13:39433423	A	FREM2	-	-	-	INCLUDED
var_13_39433437	13:39433437	G	FREM2	-	-	-	INCLUDED
var_13_39433438	13:39433438	T	FREM2	-	-	-	INCLUDED
var_13_39433446	13:39433446	G	FREM2	-	-	-	INCLUDED
var_13_39433451	13:39433451	A	FREM2	-	-	-	INCLUDED
var_13_39433497	13:39433497	G	FREM2	-	-	-	INCLUDED
rs141120365	13:39433502	T	FREM2	-	-	-	INCLUDED
var_13_39433503	13:39433503	A	FREM2	-	-	-	INCLUDED
var_13_39433509	13:39433509	A	FREM2	-	-	-	INCLUDED
var_13_39433514	13:39433514	T	FREM2	-	-	-	INCLUDED
rs146903976	13:39433530	T	FREM2	-	-	-	INCLUDED
rs201857311	13:39433533	T	FREM2	-	-	-	INCLUDED
var_13_39433541	13:39433541	A	FREM2	-	-	-	INCLUDED
rs145893171	13:39433560	A	FREM2	-	-	-	INCLUDED
rs138539682	13:39433574	A	FREM2	-	-	-	INCLUDED
var_13_39433586	13:39433586	G	FREM2	-	-	-	INCLUDED
var_13_39433587	13:39433587	T	FREM2	-	-	-	INCLUDED
var_13_39433590	13:39433590	T	FREM2	-	-	-	INCLUDED
rs374955641	13:39433597	T	FREM2	-	-	-	INCLUDED
var_13_39433605	13:39433605	T	FREM2	-	-	-	INCLUDED
var_13_39433632	13:39433632	C	FREM2	-	-	-	INCLUDED
var_13_39433635	13:39433635	T	FREM2	-	-	-	INCLUDED
rs143571375	13:39433637	T	FREM2	-	-	-	INCLUDED
rs148032830	13:39433638	T	FREM2	-	-	-	INCLUDED
var_13_39433640	13:39433640	A	FREM2	-	-	-	INCLUDED
rs192016977	13:39433643	A	FREM2	-	-	-	INCLUDED
var_13_39433649	13:39433649	A	FREM2	-	-	-	INCLUDED
rs142665790	13:39433653	T	FREM2	-	-	-	INCLUDED
var_13_39433661	13:39433661	A	FREM2	-	-	-	INCLUDED
rs375186692	13:39433665	G	FREM2	-	-	-	INCLUDED
var_13_39433674	13:39433674	A	FREM2	-	-	-	INCLUDED
rs146017110	13:39433694	T	FREM2	-	-	-	INCLUDED
var_13_39433700	13:39433700	A	FREM2	-	-	-	INCLUDED
var_13_39433701	13:39433701	G	FREM2	-	-	-	INCLUDED
var_13_39433703	13:39433703	G	FREM2	-	-	-	INCLUDED
var_13_39433707	13:39433707	C	FREM2	-	-	-	INCLUDED
rs377229607	13:39433718	G	FREM2	-	-	-	INCLUDED
rs61978626	13:39435583	A	FREM2	-	-	-	INCLUDED
var_13_39435591	13:39435591	A	FREM2	-	-	-	INCLUDED
var_13_39435604	13:39435604	G	FREM2	-	-	-	INCLUDED
var_13_39435610	13:39435610	T	FREM2	-	-	-	INCLUDED
var_13_39435615	13:39435615	G	FREM2	-	-	-	INCLUDED
var_13_39435621	13:39435621	C	FREM2	-	-	-	INCLUDED
var_13_39435622	13:39435622	C	FREM2	-	-	-	INCLUDED
var_13_39435628	13:39435628	A	FREM2	-	-	-	INCLUDED
rs201241048	13:39435630	C	FREM2	-	-	-	INCLUDED
var_13_39435639	13:39435639	T	FREM2	-	-	-	INCLUDED
var_13_39435652	13:39435652	G	FREM2	-	-	-	INCLUDED
var_13_39435654	13:39435654	C	FREM2	-	-	-	INCLUDED
var_13_39435657	13:39435657	G	FREM2	-	-	-	INCLUDED
rs114996044	13:39435658	G	FREM2	-	-	-	INCLUDED
var_13_39435663	13:39435663	T	FREM2	-	-	-	INCLUDED
var_13_39435668	13:39435668	T	FREM2	-	-	-	INCLUDED
var_13_39435682	13:39435682	T	FREM2	-	-	-	INCLUDED
var_13_39435693	13:39435693	G	FREM2	-	-	-	INCLUDED
var_13_39438414	13:39438414	G	FREM2	-	-	-	INCLUDED
var_13_39438417	13:39438417	T	FREM2	-	-	-	INCLUDED
rs200997496	13:39438423	T	FREM2	-	-	-	INCLUDED
var_13_39438438	13:39438438	A	FREM2	-	-	-	INCLUDED
var_13_39438448	13:39438448	G	FREM2	-	-	-	INCLUDED
var_13_39438477	13:39438477	G	FREM2	-	-	-	INCLUDED
var_13_39438478	13:39438478	T	FREM2	-	-	-	INCLUDED
rs374002224	13:39438505	G	FREM2	-	-	-	INCLUDED
var_13_39438519	13:39438519	G	FREM2	-	-	-	INCLUDED
var_13_39438535	13:39438535	G	FREM2	-	-	-	INCLUDED
var_13_39438564	13:39438564	T	FREM2	-	-	-	INCLUDED
var_13_39438567	13:39438567	T	FREM2	-	-	-	INCLUDED
var_13_39438576	13:39438576	G	FREM2	-	-	-	INCLUDED
var_13_39438577	13:39438577	C	FREM2	-	-	-	INCLUDED
var_13_39438586	13:39438586	G	FREM2	-	-	-	INCLUDED
var_13_39438591	13:39438591	G	FREM2	-	-	-	INCLUDED
var_13_39438610	13:39438610	T	FREM2	-	-	-	INCLUDED
rs150819650	13:39438618	A	FREM2	-	-	-	INCLUDED
rs115492820	13:39438633	T	FREM2	-	-	-	INCLUDED
var_13_39438634	13:39438634	A	FREM2	-	-	-	INCLUDED
rs199993718	13:39438643	A	FREM2	-	-	-	INCLUDED
var_13_39438660	13:39438660	T	FREM2	-	-	-	INCLUDED
var_13_39438668	13:39438668	T	FREM2	-	-	-	INCLUDED
var_13_39438694	13:39438694	C	FREM2	-	-	-	INCLUDED
var_13_39438696	13:39438696	G	FREM2	-	-	-	INCLUDED
var_13_39438712	13:39438712	G	FREM2	-	-	-	INCLUDED
rs150007765	13:39438726	T	FREM2	-	-	-	INCLUDED
var_13_39438737	13:39438737	G	FREM2	-	-	-	INCLUDED
var_13_39446891	13:39446891	C	FREM2	-	-	-	INCLUDED
var_13_39446892	13:39446892	G	FREM2	-	-	-	INCLUDED
var_13_39446913	13:39446913	A	FREM2	-	-	-	INCLUDED
var_13_39446925	13:39446925	G	FREM2	-	-	-	INCLUDED
rs144363148	13:39446927	A	FREM2	-	-	-	INCLUDED
rs367698077	13:39446936	T	FREM2	-	-	-	INCLUDED
var_13_39446946	13:39446946	T	FREM2	-	-	-	INCLUDED
rs148758281	13:39446950	T	FREM2	-	-	-	INCLUDED
rs144935150	13:39446951	A	FREM2	-	-	-	INCLUDED
var_13_39446954	13:39446954	C	FREM2	-	-	-	INCLUDED
var_13_39446955	13:39446955	A	FREM2	-	-	-	INCLUDED
rs371653969	13:39446957	A	FREM2	-	-	-	INCLUDED
var_13_39446958	13:39446958	A	FREM2	-	-	-	INCLUDED
var_13_39446964	13:39446964	A	FREM2	-	-	-	INCLUDED
var_13_39446983	13:39446983	T	FREM2	-	-	-	INCLUDED
var_13_39446991	13:39446991	C	FREM2	-	-	-	INCLUDED
var_13_39446997	13:39446997	C	FREM2	-	-	-	INCLUDED
rs202167450	13:39447014	A	FREM2	-	-	-	INCLUDED
rs200378508	13:39447020	A	FREM2	-	-	-	INCLUDED
var_13_39447023	13:39447023	G	FREM2	-	-	-	INCLUDED
rs144236455	13:39447042	C	FREM2	-	-	-	INCLUDED
var_13_39447072	13:39447072	GT	FREM2	-	-	-	INCLUDED
var_13_39448621	13:39448621	G	FREM2	-	-	-	INCLUDED
var_13_39448640	13:39448640	G	FREM2	-	-	-	INCLUDED
rs151140397	13:39448642	T	FREM2	-	-	-	INCLUDED
var_13_39448645	13:39448645	T	FREM2	-	-	-	INCLUDED
rs368732492	13:39448648	C	FREM2	-	-	-	INCLUDED
var_13_39448651	13:39448651	A	FREM2	-	-	-	INCLUDED
var_13_39448660	13:39448660	T	FREM2	-	-	-	INCLUDED
rs140241152	13:39448661	A	FREM2	-	-	-	INCLUDED
rs201978814	13:39448669	A	FREM2	-	-	-	INCLUDED
rs77361941	13:39448670	C	FREM2	-	-	-	INCLUDED
var_13_39448702	13:39448702	G	FREM2	-	-	-	INCLUDED
var_13_39448708	13:39448708	T	FREM2	-	-	-	INCLUDED
var_13_39448720	13:39448720	A	FREM2	-	-	-	INCLUDED
var_13_39448723	13:39448723	A	FREM2	-	-	-	INCLUDED
var_13_39450182	13:39450182	G	FREM2	-	-	-	INCLUDED
var_13_39450191	13:39450191	C	FREM2	-	-	-	INCLUDED
var_13_39450201	13:39450201	A	FREM2	-	-	-	INCLUDED
rs144909334	13:39450218	T	FREM2	-	-	-	INCLUDED
var_13_39450219	13:39450219	A	FREM2	-	-	-	INCLUDED
var_13_39450224	13:39450224	T	FREM2	-	-	-	INCLUDED
