## Supplementary Tables for "A combined polygenic score of 21,293 rare and 22 common variants significantly improves diabetes diagnosis based on hemoglobin A1C levels" (part 2 of 3)

### Sheet: 7 (continued)
Supplementary Table 7
rs373522176	13:39450231	A	FREM2	-	-	-	INCLUDED
var_13_39450254	13:39450254	A	FREM2	-	-	-	INCLUDED
var_13_39450275	13:39450275	A	FREM2	-	-	-	INCLUDED
var_13_39450388	13:39450388	T	FREM2	-	-	-	INCLUDED
rs372535694	13:39450392	T	FREM2	-	-	-	INCLUDED
var_13_39450407	13:39450407	C	FREM2	-	-	-	INCLUDED
rs370555672	13:39450416	G	FREM2	-	-	-	INCLUDED
var_13_39450419	13:39450419	G	FREM2	-	-	-	INCLUDED
rs186980482	13:39450436	T	FREM2	-	-	-	INCLUDED
var_13_39450448	13:39450448	A	FREM2	-	-	-	INCLUDED
var_13_39450454	13:39450454	T	FREM2	-	-	-	INCLUDED
rs199624513	13:39450457	G	FREM2	-	-	-	INCLUDED
var_13_39450484	13:39450484	T	FREM2	-	-	-	INCLUDED
var_13_39450505	13:39450505	T	FREM2	-	-	-	INCLUDED
rs371448296	13:39450508	T	FREM2	-	-	-	INCLUDED
var_13_39450509	13:39450509	A	FREM2	-	-	-	INCLUDED
var_13_39451254	13:39451254	C	FREM2	-	-	-	INCLUDED
var_13_39451296	13:39451296	G	FREM2	-	-	-	INCLUDED
rs141835500	13:39451309	T	FREM2	-	-	-	INCLUDED
var_13_39451312	13:39451312	G	FREM2	-	-	-	INCLUDED
var_13_39451324	13:39451324	A	FREM2	-	-	-	INCLUDED
var_13_39451365	13:39451365	A	FREM2	-	-	-	INCLUDED
var_13_39451369	13:39451369	G	FREM2	-	-	-	INCLUDED
var_13_39452274	13:39452274	T	FREM2	-	-	-	INCLUDED
var_13_39452276	13:39452276	G	FREM2	-	-	-	INCLUDED
var_13_39452277	13:39452277	C	FREM2	-	-	-	INCLUDED
var_13_39452289	13:39452289	A	FREM2	-	-	-	INCLUDED
var_13_39452291	13:39452291	A	FREM2	-	-	-	INCLUDED
var_13_39452296	13:39452296	A	FREM2	-	-	-	INCLUDED
var_13_39452303	13:39452303	A	FREM2	-	-	-	INCLUDED
rs372783304	13:39452313	G	FREM2	-	-	-	INCLUDED
var_13_39452328	13:39452328	C	FREM2	-	-	-	INCLUDED
var_13_39452347	13:39452347	T	FREM2	-	-	-	INCLUDED
rs116195774	13:39452387	C	FREM2	-	-	-	INCLUDED
var_13_39452396	13:39452396	G	FREM2	-	-	-	INCLUDED
var_13_39452401	13:39452401	G	FREM2	-	-	-	INCLUDED
var_13_39452423	13:39452423	A	FREM2	-	-	-	INCLUDED
var_13_39452438	13:39452438	A	FREM2	-	-	-	INCLUDED
rs188920480	13:39452441	C	FREM2	-	-	-	INCLUDED
var_13_39452444	13:39452444	G	FREM2	-	-	-	INCLUDED
var_13_39452447	13:39452447	A	FREM2	-	-	-	INCLUDED
var_13_39452448	13:39452448	C	FREM2	-	-	-	INCLUDED
rs370252377	13:39452454	C	FREM2	-	-	-	INCLUDED
rs111762324	13:39452984	G	FREM2	-	-	-	INCLUDED
rs201083591	13:39452990	G	FREM2	-	-	-	INCLUDED
rs116099212	13:39453010	A	FREM2	-	-	-	INCLUDED
rs140937193	13:39453014	C	FREM2	-	-	-	INCLUDED
rs377318125	13:39453022	A	FREM2	-	-	-	INCLUDED
rs147506207	13:39453026	T	FREM2	-	-	-	INCLUDED
var_13_39453058	13:39453058	A	FREM2	-	-	-	INCLUDED
var_13_39453066	13:39453066	G	FREM2	-	-	-	INCLUDED
rs370936866	13:39453094	A	FREM2	-	-	-	INCLUDED
rs145461540	13:39454424	A	FREM2	-	-	-	INCLUDED
rs148812741	13:39454427	G	FREM2	-	-	-	INCLUDED
var_13_39454434	13:39454434	A	FREM2	-	-	-	INCLUDED
rs114400765	13:39454452	T	FREM2	-	-	-	INCLUDED
var_13_39454455	13:39454455	C	FREM2	-	-	-	INCLUDED
var_13_39454470	13:39454470	T	FREM2	-	-	-	INCLUDED
rs115149211	13:39454485	G	FREM2	-	-	-	INCLUDED
rs370714192	13:39454487	T	FREM2	-	-	-	INCLUDED
var_13_39454488	13:39454488	A	FREM2	-	-	-	INCLUDED
rs187754487	13:39454521	T	FREM2	-	-	-	INCLUDED
rs114688149	13:39454527	C	FREM2	-	-	-	INCLUDED
rs374124601	13:39454529	T	FREM2	-	-	-	INCLUDED
var_13_39454554	13:39454554	T	FREM2	-	-	-	INCLUDED
var_13_39454562	13:39454562	T	FREM2	-	-	-	INCLUDED
var_13_39454572	13:39454572	A	FREM2	-	-	-	INCLUDED
rs144818444	13:39454581	A	FREM2	-	-	-	INCLUDED
rs146723339	13:39454587	A	FREM2	-	-	-	INCLUDED
var_13_39454595	13:39454595	A	FREM2	-	-	-	INCLUDED
rs371808266	13:39454607	G	FREM2	-	-	-	INCLUDED
var_13_39454622	13:39454622	C	FREM2	-	-	-	INCLUDED
rs150364221	13:39454626	A	FREM2	-	-	-	INCLUDED
var_13_39454646	13:39454646	T	FREM2	-	-	-	INCLUDED
rs375203975	13:39454658	T	FREM2	-	-	-	INCLUDED
rs149553690	13:39454659	T	FREM2	-	-	-	INCLUDED
rs199987975	13:39454662	G	FREM2	-	-	-	INCLUDED
var_13_39454673	13:39454673	T	FREM2	-	-	-	INCLUDED
var_13_39454683	13:39454683	T	FREM2	-	-	-	INCLUDED
var_13_39454691	13:39454691	T	FREM2	-	-	-	INCLUDED
var_13_39454698	13:39454698	T	FREM2	-	-	-	INCLUDED
var_13_39454703	13:39454703	G	FREM2	-	-	-	INCLUDED
var_13_39454707	13:39454707	A	FREM2	-	-	-	INCLUDED
var_13_39454709	13:39454709	T	FREM2	-	-	-	INCLUDED
var_13_39454724	13:39454724	C	FREM2	-	-	-	INCLUDED
rs368557563	13:39454727	A	FREM2	-	-	-	INCLUDED
var_13_39454749	13:39454749	C	FREM2	-	-	-	INCLUDED
rs202106776	13:39454751	G	FREM2	-	-	-	INCLUDED
rs372321218	13:39454764	A	FREM2	-	-	-	INCLUDED
rs374716347	13:39454767	T	FREM2	-	-	-	INCLUDED
rs143100970	13:39454770	T	FREM2	-	-	-	INCLUDED
var_13_39454776	13:39454776	T	FREM2	-	-	-	INCLUDED
rs116319550	13:39454782	C	FREM2	-	-	-	INCLUDED
var_13_39454784	13:39454784	T	FREM2	-	-	-	INCLUDED
var_13_39454803	13:39454803	C	FREM2	-	-	-	INCLUDED
rs142012270	13:39454821	A	FREM2	-	-	-	INCLUDED
rs199853872	13:39454832	G	FREM2	-	-	-	INCLUDED
rs114370419	13:39454850	A	FREM2	-	-	-	INCLUDED
var_13_39454854	13:39454854	T	FREM2	-	-	-	INCLUDED
var_13_39454860	13:39454860	C	FREM2	-	-	-	INCLUDED
var_13_39454865	13:39454865	C	FREM2	-	-	-	INCLUDED
var_13_39454874	13:39454874	C	FREM2	-	-	-	INCLUDED
var_13_39454877	13:39454877	T	FREM2	-	-	-	INCLUDED
var_13_39454880	13:39454880	C	FREM2	-	-	-	INCLUDED
var_13_39454890	13:39454890	A	FREM2	-	-	-	INCLUDED
rs139050662	13:39454896	A	FREM2	-	-	-	INCLUDED
var_13_39454919	13:39454919	T	FREM2	-	-	-	INCLUDED
var_13_48807516	13:48807516	G	ITM2B	-	-	-	INCLUDED
var_13_48807536	13:48807536	A	ITM2B	-	-	-	INCLUDED
var_13_48807538	13:48807538	GGCCAAGAAGGAC	ITM2B	-	-	-	INCLUDED
var_13_48807573	13:48807573	T	ITM2B	-	-	-	INCLUDED
var_13_48807584	13:48807584	T	ITM2B	-	-	-	INCLUDED
var_13_48827955	13:48827955	T	ITM2B	-	-	-	INCLUDED
var_13_48827962	13:48827962	T	ITM2B	-	-	-	INCLUDED
var_13_48827973	13:48827973	T	ITM2B	-	-	-	INCLUDED
var_13_48827981	13:48827981	T	ITM2B	-	-	-	INCLUDED
rs149490262	13:48827995	C	ITM2B	-	-	-	INCLUDED
var_13_48828011	13:48828011	T	ITM2B	-	-	-	INCLUDED
var_13_48828028	13:48828028	T	ITM2B	-	-	-	INCLUDED
var_13_48828032	13:48828032	C	ITM2B	-	-	-	INCLUDED
rs201982776	13:48830313	T	ITM2B	-	-	-	INCLUDED
rs143931252	13:48830319	A	ITM2B	-	-	-	INCLUDED
var_13_48830322	13:48830322	A	ITM2B	-	-	-	INCLUDED
var_13_48830341	13:48830341	G	ITM2B	-	-	-	INCLUDED
var_13_48830349	13:48830349	G	ITM2B	-	-	-	INCLUDED
var_13_48830376	13:48830376	C	ITM2B	-	-	-	INCLUDED
var_13_48830391	13:48830391	T	ITM2B	-	-	-	INCLUDED
var_13_48830401	13:48830401	T	ITM2B	-	-	-	INCLUDED
var_13_48830406	13:48830406	G	ITM2B	-	-	-	INCLUDED
var_13_48830427	13:48830427	G	ITM2B	-	-	-	INCLUDED
var_13_48830431	13:48830431	C	ITM2B	-	-	-	INCLUDED
var_13_48830432	13:48830432	TGAA	ITM2B	-	-	-	INCLUDED
rs370484810	13:48830437	G	ITM2B	-	-	-	INCLUDED
var_13_48830443	13:48830443	T	ITM2B	-	-	-	INCLUDED
var_13_48830444	13:48830444	T	ITM2B	-	-	-	INCLUDED
var_13_48830451	13:48830451	G	ITM2B	-	-	-	INCLUDED
rs200085682	13:48830469	T	ITM2B	-	-	-	INCLUDED
var_13_48830518	13:48830518	G	ITM2B	-	-	-	INCLUDED
rs141232990	13:48832308	C	ITM2B	-	-	-	INCLUDED
var_13_48832319	13:48832319	G	ITM2B	-	-	-	INCLUDED
var_13_48832323	13:48832323	A	ITM2B	-	-	-	INCLUDED
var_13_48832326	13:48832326	C	ITM2B	-	-	-	INCLUDED
rs146286944	13:48832328	A	ITM2B	-	-	-	INCLUDED
var_13_48832334	13:48832334	A	ITM2B	-	-	-	INCLUDED
rs180832133	13:48832340	G	ITM2B	-	-	-	INCLUDED
rs373587210	13:48832953	C	ITM2B	-	-	-	INCLUDED
var_13_48832966	13:48832966	G	ITM2B	-	-	-	INCLUDED
var_13_48832967	13:48832967	G	ITM2B	-	-	-	INCLUDED
var_13_48832990	13:48832990	T	ITM2B	-	-	-	INCLUDED
rs201399334	13:48832991	A	ITM2B	-	-	-	INCLUDED
var_13_48833006	13:48833006	T	ITM2B	-	-	-	INCLUDED
var_13_48833021	13:48833021	A	ITM2B	-	-	-	INCLUDED
var_13_48833023	13:48833023	C	ITM2B	-	-	-	INCLUDED
var_13_48833029	13:48833029	T	ITM2B	-	-	-	INCLUDED
var_13_48833043	13:48833043	G	ITM2B	-	-	-	INCLUDED
var_13_48833050	13:48833050	G	ITM2B	-	-	-	INCLUDED
var_13_48833065	13:48833065	T	ITM2B	-	-	-	INCLUDED
rs368050477	13:48833066	A	ITM2B	-	-	-	INCLUDED
rs371745063	13:48833078	C	ITM2B	-	-	-	INCLUDED
var_13_48835280	13:48835280	G	ITM2B	-	-	-	INCLUDED
var_13_48835307	13:48835307	T	ITM2B	-	-	-	INCLUDED
rs139394220	13:48835310	G	ITM2B	-	-	-	INCLUDED
var_13_48835314	13:48835314	A	ITM2B	-	-	-	INCLUDED
rs373968526	13:48835337	A	ITM2B	-	-	-	INCLUDED
var_13_48835346	13:48835346	G	ITM2B	-	-	-	INCLUDED
rs141067458	13:73333935	G	DIS3	-	-	INCLUDED	INCLUDED
rs144998039	13:73333944	A	DIS3	-	-	INCLUDED	INCLUDED
var_13_73333964	13:73333964	A	DIS3	-	-	INCLUDED	INCLUDED
var_13_73333976	13:73333976	A	DIS3	-	-	INCLUDED	INCLUDED
rs138714195	13:73333980	C	DIS3	-	-	INCLUDED	INCLUDED
var_13_73333988	13:73333988	C	DIS3	-	-	INCLUDED	INCLUDED
rs375074029	13:73334674	A	DIS3	-	-	INCLUDED	INCLUDED
var_13_73334677	13:73334677	G	DIS3	-	-	INCLUDED	INCLUDED
var_13_73334690	13:73334690	A	DIS3	-	-	INCLUDED	INCLUDED
var_13_73334693	13:73334693	G	DIS3	-	-	INCLUDED	INCLUDED
var_13_73334716	13:73334716	A	DIS3	-	-	INCLUDED	INCLUDED
var_13_73334727	13:73334727	C	DIS3	-	-	INCLUDED	INCLUDED
var_13_73334761	13:73334761	G	DIS3	-	-	INCLUDED	INCLUDED
rs200025659	13:73334764	C	DIS3	-	-	INCLUDED	INCLUDED
var_13_73334765	13:73334765	C	DIS3	-	-	INCLUDED	INCLUDED
var_13_73334782	13:73334782	A	DIS3	-	-	INCLUDED	INCLUDED
rs376383469	13:73335525	C	DIS3	-	-	INCLUDED	INCLUDED
var_13_73335539	13:73335539	G	DIS3	-	-	INCLUDED	INCLUDED
var_13_73335545	13:73335545	C	DIS3	-	-	INCLUDED	INCLUDED
var_13_73335546	13:73335546	C	DIS3	-	-	INCLUDED	INCLUDED
var_13_73335550	13:73335550	G	DIS3	-	-	INCLUDED	INCLUDED
var_13_73335551	13:73335551	G	DIS3	-	-	INCLUDED	INCLUDED
var_13_73335570	13:73335570	T	DIS3	-	-	INCLUDED	INCLUDED
var_13_73335586	13:73335586	G	DIS3	-	-	INCLUDED	INCLUDED
var_13_73335619	13:73335619	C	DIS3	-	-	INCLUDED	INCLUDED
var_13_73335631	13:73335631	T	DIS3	-	-	INCLUDED	INCLUDED
var_13_73335783	13:73335783	G	DIS3	-	-	INCLUDED	INCLUDED
rs144010862	13:73335809	T	DIS3	-	-	INCLUDED	INCLUDED
rs183862178	13:73335810	A	DIS3	-	-	INCLUDED	INCLUDED
var_13_73335822	13:73335822	C	DIS3	-	-	INCLUDED	INCLUDED
var_13_73335824	13:73335824	G	DIS3	-	-	INCLUDED	INCLUDED
rs372878316	13:73335837	A	DIS3	-	-	INCLUDED	INCLUDED
var_13_73335846	13:73335846	C	DIS3	-	-	INCLUDED	INCLUDED
rs147292092	13:73335872	G	DIS3	-	-	INCLUDED	INCLUDED
var_13_73335884	13:73335884	T	DIS3	-	-	INCLUDED	INCLUDED
var_13_73335906	13:73335906	A	DIS3	-	-	INCLUDED	INCLUDED
rs201024670	13:73335917	G	DIS3	-	-	INCLUDED	INCLUDED
rs141022568	13:73335929	T	DIS3	-	-	INCLUDED	INCLUDED
rs188133512	13:73335935	G	DIS3	-	-	INCLUDED	INCLUDED
var_13_73335948	13:73335948	T	DIS3	-	-	INCLUDED	INCLUDED
var_13_73335949	13:73335949	T	DIS3	-	-	INCLUDED	INCLUDED
var_13_73335951	13:73335951	G	DIS3	-	-	INCLUDED	INCLUDED
var_13_73336089	13:73336089	G	DIS3	-	-	INCLUDED	INCLUDED
var_13_73336091	13:73336091	G	DIS3	-	-	INCLUDED	INCLUDED
var_13_73336094	13:73336094	A	DIS3	-	-	INCLUDED	INCLUDED
rs117383606	13:73336100	C	DIS3	-	-	INCLUDED	INCLUDED
var_13_73336110	13:73336110	G	DIS3	-	-	INCLUDED	INCLUDED
var_13_73336128	13:73336128	G	DIS3	-	-	INCLUDED	INCLUDED
var_13_73336130	13:73336130	T	DIS3	-	-	INCLUDED	INCLUDED
var_13_73336161	13:73336161	C	DIS3	-	-	INCLUDED	INCLUDED
var_13_73336166	13:73336166	T	DIS3	-	-	INCLUDED	INCLUDED
var_13_73336167	13:73336167	T	DIS3	-	-	INCLUDED	INCLUDED
var_13_73336186	13:73336186	TAG	DIS3	-	-	INCLUDED	INCLUDED
var_13_73336211	13:73336211	A	DIS3	-	-	INCLUDED	INCLUDED
var_13_73336214	13:73336214	A	DIS3	-	-	INCLUDED	INCLUDED
var_13_73336218	13:73336218	A	DIS3	-	-	INCLUDED	INCLUDED
var_13_73336227	13:73336227	G	DIS3	-	-	INCLUDED	INCLUDED
var_13_73336229	13:73336229	G	DIS3	-	-	INCLUDED	INCLUDED
var_13_73336245	13:73336245	C	DIS3	-	-	INCLUDED	INCLUDED
var_13_73336270	13:73336270	C	DIS3	-	-	INCLUDED	INCLUDED
var_13_73336277	13:73336277	G	DIS3	-	-	INCLUDED	INCLUDED
var_13_73337618	13:73337618	T	DIS3	-	-	INCLUDED	INCLUDED
var_13_73337620	13:73337620	C	DIS3	-	-	INCLUDED	INCLUDED
rs149700203	13:73337624	C	DIS3	-	-	INCLUDED	INCLUDED
var_13_73337651	13:73337651	A	DIS3	-	-	INCLUDED	INCLUDED
var_13_73337659	13:73337659	A	DIS3	-	-	INCLUDED	INCLUDED
rs377151943	13:73337662	C	DIS3	-	-	INCLUDED	INCLUDED
var_13_73337686	13:73337686	G	DIS3	-	-	INCLUDED	INCLUDED
var_13_73337696	13:73337696	T	DIS3	-	-	INCLUDED	INCLUDED
var_13_73337699	13:73337699	G	DIS3	-	-	INCLUDED	INCLUDED
var_13_73337701	13:73337701	G	DIS3	-	-	INCLUDED	INCLUDED
var_13_73337735	13:73337735	C	DIS3	-	-	INCLUDED	INCLUDED
var_13_73337738	13:73337738	C	DIS3	-	-	INCLUDED	INCLUDED
var_13_73340114	13:73340114	G	DIS3	-	-	INCLUDED	INCLUDED
var_13_73340117	13:73340117	T	DIS3	-	-	INCLUDED	INCLUDED
var_13_73340120	13:73340120	C	DIS3	-	-	INCLUDED	INCLUDED
rs377447325	13:73340135	C	DIS3	-	-	INCLUDED	INCLUDED
rs370279138	13:73340137	A	DIS3	-	-	INCLUDED	INCLUDED
rs3759417	13:73340142	GT	DIS3	-	-	INCLUDED	INCLUDED
var_13_73340144	13:73340144	A	DIS3	-	-	INCLUDED	INCLUDED
rs145504256	13:73340153	C	DIS3	-	-	INCLUDED	INCLUDED
var_13_73340157	13:73340157	T	DIS3	-	-	INCLUDED	INCLUDED
var_13_73340159	13:73340159	C	DIS3	-	-	INCLUDED	INCLUDED
rs139161370	13:73340167	T	DIS3	-	-	INCLUDED	INCLUDED
var_13_73340176	13:73340176	C	DIS3	-	-	INCLUDED	INCLUDED
var_13_73340184	13:73340184	T	DIS3	-	-	INCLUDED	INCLUDED
rs146474893	13:73340185	T	DIS3	-	-	INCLUDED	INCLUDED
var_13_73340188	13:73340188	A	DIS3	-	-	INCLUDED	INCLUDED
var_13_73342923	13:73342923	T	DIS3	-	-	INCLUDED	INCLUDED
var_13_73342930	13:73342930	T	DIS3	-	-	INCLUDED	INCLUDED
var_13_73342935	13:73342935	T	DIS3	-	-	INCLUDED	INCLUDED
var_13_73342937	13:73342937	A	DIS3	-	-	INCLUDED	INCLUDED
var_13_73342938	13:73342938	T	DIS3	-	-	INCLUDED	INCLUDED
rs141157133	13:73342968	G	DIS3	-	-	INCLUDED	INCLUDED
var_13_73342971	13:73342971	A	DIS3	-	-	INCLUDED	INCLUDED
rs143183542	13:73342974	T	DIS3	-	-	INCLUDED	INCLUDED
var_13_73342975	13:73342975	A	DIS3	-	-	INCLUDED	INCLUDED
var_13_73342978	13:73342978	C	DIS3	-	-	INCLUDED	INCLUDED
var_13_73342992	13:73342992	C	DIS3	-	-	INCLUDED	INCLUDED
var_13_73343000	13:73343000	A	DIS3	-	-	INCLUDED	INCLUDED
var_13_73343002	13:73343002	C	DIS3	-	-	INCLUDED	INCLUDED
var_13_73343022	13:73343022	AACTG	DIS3	-	-	INCLUDED	INCLUDED
rs199919016	13:73343040	A	DIS3	-	-	INCLUDED	INCLUDED
rs144957541	13:73343046	A	DIS3	-	-	INCLUDED	INCLUDED
var_13_73345044	13:73345044	G	DIS3	-	-	INCLUDED	INCLUDED
rs150394173	13:73345066	T	DIS3	-	-	INCLUDED	INCLUDED
var_13_73345073	13:73345073	A	DIS3	-	-	INCLUDED	INCLUDED
var_13_73345082	13:73345082	G	DIS3	-	-	INCLUDED	INCLUDED
rs138232255	13:73345092	G	DIS3	-	-	INCLUDED	INCLUDED
rs199942609	13:73345101	C	DIS3	-	-	INCLUDED	INCLUDED
var_13_73345127	13:73345127	A	DIS3	-	-	INCLUDED	INCLUDED
var_13_73345226	13:73345226	T	DIS3	-	-	INCLUDED	INCLUDED
var_13_73345227	13:73345227	T	DIS3	-	-	INCLUDED	INCLUDED
var_13_73345232	13:73345232	T	DIS3	-	-	INCLUDED	INCLUDED
var_13_73345250	13:73345250	C	DIS3	-	-	INCLUDED	INCLUDED
rs199829244	13:73345274	C	DIS3	-	-	INCLUDED	INCLUDED
var_13_73345275	13:73345275	C	DIS3	-	-	INCLUDED	INCLUDED
rs372243051	13:73345280	C	DIS3	-	-	INCLUDED	INCLUDED
rs201039391	13:73345933	A	DIS3	-	-	INCLUDED	INCLUDED
var_13_73345943	13:73345943	T	DIS3	-	-	INCLUDED	INCLUDED
var_13_73345965	13:73345965	C	DIS3	-	-	INCLUDED	INCLUDED
rs201212190	13:73345967	A	DIS3	-	-	INCLUDED	INCLUDED
rs143887750	13:73345974	A	DIS3	-	-	INCLUDED	INCLUDED
rs35643158	13:73345983	C	DIS3	-	-	INCLUDED	INCLUDED
rs201719231	13:73345986	T	DIS3	-	-	INCLUDED	INCLUDED
var_13_73345991	13:73345991	A	DIS3	-	-	INCLUDED	INCLUDED
var_13_73345992	13:73345992	T	DIS3	-	-	INCLUDED	INCLUDED
rs370191796	13:73346012	G	DIS3	-	-	INCLUDED	INCLUDED
var_13_73346016	13:73346016	G	DIS3	-	-	INCLUDED	INCLUDED
var_13_73346022	13:73346022	A	DIS3	-	-	INCLUDED	INCLUDED
rs146777498	13:73346033	G	DIS3	-	-	INCLUDED	INCLUDED
var_13_73346034	13:73346034	A	DIS3	-	-	INCLUDED	INCLUDED
var_13_73346314	13:73346314	T	DIS3	-	-	INCLUDED	INCLUDED
var_13_73346322	13:73346322	T	DIS3	-	-	INCLUDED	INCLUDED
var_13_73346349	13:73346349	T	DIS3	-	-	INCLUDED	INCLUDED
var_13_73346386	13:73346386	A	DIS3	-	-	INCLUDED	INCLUDED
var_13_73346395	13:73346395	T	DIS3	-	-	INCLUDED	INCLUDED
rs201674523	13:73346400	T	DIS3	-	-	INCLUDED	INCLUDED
rs143362001	13:73346401	A	DIS3	-	-	INCLUDED	INCLUDED
rs41286058	13:73346406	C	DIS3	-	-	INCLUDED	INCLUDED
rs375318792	13:73346409	T	DIS3	-	-	INCLUDED	INCLUDED
rs368330957	13:73346410	C	DIS3	-	-	INCLUDED	INCLUDED
rs201534128	13:73346842	C	DIS3	-	-	INCLUDED	INCLUDED
rs148620716	13:73346877	A	DIS3	-	-	INCLUDED	INCLUDED
var_13_73346884	13:73346884	C	DIS3	-	-	INCLUDED	INCLUDED
var_13_73346908	13:73346908	T	DIS3	-	-	INCLUDED	INCLUDED
var_13_73346910	13:73346910	A	DIS3	-	-	INCLUDED	INCLUDED
var_13_73346928	13:73346928	C	DIS3	-	-	INCLUDED	INCLUDED
var_13_73346934	13:73346934	TTC	DIS3	-	-	INCLUDED	INCLUDED
var_13_73346940	13:73346940	C	DIS3	-	-	INCLUDED	INCLUDED
rs371512822	13:73346946	T	DIS3	-	-	INCLUDED	INCLUDED
rs192240357	13:73346952	C	DIS3	-	-	INCLUDED	INCLUDED
var_13_73346955	13:73346955	G	DIS3	-	-	INCLUDED	INCLUDED
var_13_73346974	13:73346974	A	DIS3	-	-	INCLUDED	INCLUDED
var_13_73347830	13:73347830	G	DIS3	-	-	INCLUDED	INCLUDED
rs150711277	13:73347833	C	DIS3	-	-	INCLUDED	INCLUDED
rs139211177	13:73347835	A	DIS3	-	-	INCLUDED	INCLUDED
rs376591287	13:73347845	A	DIS3	-	-	INCLUDED	INCLUDED
var_13_73347850	13:73347850	T	DIS3	-	-	INCLUDED	INCLUDED
var_13_73347856	13:73347856	G	DIS3	-	-	INCLUDED	INCLUDED
rs76698610	13:73347859	A	DIS3	-	-	INCLUDED	INCLUDED
var_13_73347872	13:73347872	C	DIS3	-	-	INCLUDED	INCLUDED
rs369590515	13:73347874	T	DIS3	-	-	INCLUDED	INCLUDED
var_13_73347875	13:73347875	A	DIS3	-	-	INCLUDED	INCLUDED
rs372805924	13:73347881	T	DIS3	-	-	INCLUDED	INCLUDED
var_13_73347893	13:73347893	G	DIS3	-	-	INCLUDED	INCLUDED
var_13_73347906	13:73347906	C	DIS3	-	-	INCLUDED	INCLUDED
var_13_73347908	13:73347908	C	DIS3	-	-	INCLUDED	INCLUDED
rs375756603	13:73347910	A	DIS3	-	-	INCLUDED	INCLUDED
rs146500302	13:73347911	A	DIS3	-	-	INCLUDED	INCLUDED
rs139907646	13:73347916	T	DIS3	-	-	INCLUDED	INCLUDED
rs202067860	13:73347917	C	DIS3	-	-	INCLUDED	INCLUDED
var_13_73347919	13:73347919	T	DIS3	-	-	INCLUDED	INCLUDED
rs149755140	13:73347929	C	DIS3	-	-	INCLUDED	INCLUDED
var_13_73347940	13:73347940	A	DIS3	-	-	INCLUDED	INCLUDED
rs146357715	13:73347952	T	DIS3	-	-	INCLUDED	INCLUDED
rs148896062	13:73347956	C	DIS3	-	-	INCLUDED	INCLUDED
var_13_73348097	13:73348097	T	DIS3	-	-	INCLUDED	INCLUDED
var_13_73348098	13:73348098	A	DIS3	-	-	INCLUDED	INCLUDED
var_13_73348100	13:73348100	A	DIS3	-	-	INCLUDED	INCLUDED
rs143658695	13:73348121	A	DIS3	-	-	INCLUDED	INCLUDED
var_13_73348140	13:73348140	G	DIS3	-	-	INCLUDED	INCLUDED
rs199665121	13:73348157	A	DIS3	-	-	INCLUDED	INCLUDED
var_13_73348158	13:73348158	A	DIS3	-	-	INCLUDED	INCLUDED
var_13_73348160	13:73348160	G	DIS3	-	-	INCLUDED	INCLUDED
rs377706408	13:73348161	C	DIS3	-	-	INCLUDED	INCLUDED
var_13_73348179	13:73348179	T	DIS3	-	-	INCLUDED	INCLUDED
var_13_73348187	13:73348187	T	DIS3	-	-	INCLUDED	INCLUDED
rs147656371	13:73348188	T	DIS3	-	-	INCLUDED	INCLUDED
var_13_73349353	13:73349353	T	DIS3	-	-	INCLUDED	INCLUDED
var_13_73349360	13:73349360	C	DIS3	-	-	INCLUDED	INCLUDED
var_13_73349370	13:73349370	TGAA	DIS3	-	-	INCLUDED	INCLUDED
rs372266784	13:73349371	C	DIS3	-	-	INCLUDED	INCLUDED
var_13_73349379	13:73349379	A	DIS3	-	-	INCLUDED	INCLUDED
var_13_73349381	13:73349381	T	DIS3	-	-	INCLUDED	INCLUDED
var_13_73349401	13:73349401	C	DIS3	-	-	INCLUDED	INCLUDED
rs200924053	13:73349426	T	DIS3	-	-	INCLUDED	INCLUDED
var_13_73349433	13:73349433	G	DIS3	-	-	INCLUDED	INCLUDED
var_13_73349440	13:73349440	C	DIS3	-	-	INCLUDED	INCLUDED
rs139270132	13:73349464	G	DIS3	-	-	INCLUDED	INCLUDED
rs149665599	13:73349467	C	DIS3	-	-	INCLUDED	INCLUDED
var_13_73349471	13:73349471	T	DIS3	-	-	INCLUDED	INCLUDED
var_13_73349479	13:73349479	G	DIS3	-	-	INCLUDED	INCLUDED
var_13_73350064	13:73350064	T	DIS3	-	-	INCLUDED	INCLUDED
var_13_73350070	13:73350070	C	DIS3	-	-	INCLUDED	INCLUDED
rs373230191	13:73350083	T	DIS3	-	-	INCLUDED	INCLUDED
rs150446731	13:73350089	C	DIS3	-	-	INCLUDED	INCLUDED
var_13_73350095	13:73350095	G	DIS3	-	-	INCLUDED	INCLUDED
var_13_73350098	13:73350098	T	DIS3	-	-	INCLUDED	INCLUDED
var_13_73350104	13:73350104	T	DIS3	-	-	INCLUDED	INCLUDED
var_13_73350133	13:73350133	T	DIS3	-	-	INCLUDED	INCLUDED
var_13_73350139	13:73350139	A	DIS3	-	-	INCLUDED	INCLUDED
var_13_73350143	13:73350143	C	DIS3	-	-	INCLUDED	INCLUDED
var_13_73350146	13:73350146	A	DIS3	-	-	INCLUDED	INCLUDED
var_13_73350149	13:73350149	G	DIS3	-	-	INCLUDED	INCLUDED
var_13_73350166	13:73350166	A	DIS3	-	-	INCLUDED	INCLUDED
rs377637191	13:73350181	T	DIS3	-	-	INCLUDED	INCLUDED
rs200347119	13:73350194	A	DIS3	-	-	INCLUDED	INCLUDED
var_13_73350217	13:73350217	T	DIS3	-	-	INCLUDED	INCLUDED
rs370081794	13:73350228	G	DIS3	-	-	INCLUDED	INCLUDED
var_13_73351578	13:73351578	A	DIS3	-	-	INCLUDED	INCLUDED
var_13_73351581	13:73351581	C	DIS3	-	-	INCLUDED	INCLUDED
rs372045592	13:73351583	T	DIS3	-	-	INCLUDED	INCLUDED
rs199781436	13:73351584	C	DIS3	-	-	INCLUDED	INCLUDED
rs149628103	13:73351589	G	DIS3	-	-	INCLUDED	INCLUDED
var_13_73351590	13:73351590	C	DIS3	-	-	INCLUDED	INCLUDED
var_13_73351593	13:73351593	A	DIS3	-	-	INCLUDED	INCLUDED
var_13_73351596	13:73351596	T	DIS3	-	-	INCLUDED	INCLUDED
rs144464538	13:73351598	A	DIS3	-	-	INCLUDED	INCLUDED
var_13_73351620	13:73351620	T	DIS3	-	-	INCLUDED	INCLUDED
rs199726561	13:73351629	A	DIS3	-	-	INCLUDED	INCLUDED
var_13_73352324	13:73352324	A	DIS3	-	-	INCLUDED	INCLUDED
var_13_73352352	13:73352352	C	DIS3	-	-	INCLUDED	INCLUDED
var_13_73352361	13:73352361	C	DIS3	-	-	INCLUDED	INCLUDED
var_13_73352385	13:73352385	G	DIS3	-	-	INCLUDED	INCLUDED
var_13_73352391	13:73352391	C	DIS3	-	-	INCLUDED	INCLUDED
rs137882148	13:73352414	C	DIS3	-	-	INCLUDED	INCLUDED
var_13_73352417	13:73352417	AT	DIS3	-	-	INCLUDED	INCLUDED
var_13_73352420	13:73352420	A	DIS3	-	-	INCLUDED	INCLUDED
var_13_73352424	13:73352424	C	DIS3	-	-	INCLUDED	INCLUDED
var_13_73352456	13:73352456	T	DIS3	-	-	INCLUDED	INCLUDED
rs142487656	13:73352457	C	DIS3	-	-	INCLUDED	INCLUDED
rs371321058	13:73352458	C	DIS3	-	-	INCLUDED	INCLUDED
rs188731187	13:73352459	G	DIS3	-	-	INCLUDED	INCLUDED
rs139849066	13:73352469	T	DIS3	-	-	INCLUDED	INCLUDED
var_13_73352471	13:73352471	C	DIS3	-	-	INCLUDED	INCLUDED
var_13_73352474	13:73352474	T	DIS3	-	-	INCLUDED	INCLUDED
rs142178858	13:73352508	T	DIS3	-	-	INCLUDED	INCLUDED
var_13_73352510	13:73352510	C	DIS3	-	-	INCLUDED	INCLUDED
var_13_73354994	13:73354994	T	DIS3	-	-	INCLUDED	INCLUDED
var_13_73355008	13:73355008	C	DIS3	-	-	INCLUDED	INCLUDED
var_13_73355018	13:73355018	A	DIS3	-	-	INCLUDED	INCLUDED
rs369425429	13:73355020	C	DIS3	-	-	INCLUDED	INCLUDED
var_13_73355021	13:73355021	G	DIS3	-	-	INCLUDED	INCLUDED
var_13_73355029	13:73355029	A	DIS3	-	-	INCLUDED	INCLUDED
var_13_73355033	13:73355033	A	DIS3	-	-	INCLUDED	INCLUDED
var_13_73355054	13:73355054	G	DIS3	-	-	INCLUDED	INCLUDED
rs199571755	13:73355060	A	DIS3	-	-	INCLUDED	INCLUDED
var_13_73355068	13:73355068	T	DIS3	-	-	INCLUDED	INCLUDED
var_13_73355074	13:73355074	T	DIS3	-	-	INCLUDED	INCLUDED
rs377703744	13:73355084	T	DIS3	-	-	INCLUDED	INCLUDED
rs201493043	13:73355096	A	DIS3	-	-	INCLUDED	INCLUDED
var_13_73355101	13:73355101	T	DIS3	-	-	INCLUDED	INCLUDED
var_13_73355126	13:73355126	G	DIS3	-	-	INCLUDED	INCLUDED
var_13_73355136	13:73355136	T	DIS3	-	-	INCLUDED	INCLUDED
var_13_73355143	13:73355143	C	DIS3	-	-	INCLUDED	INCLUDED
var_13_73355743	13:73355743	G	DIS3	-	-	INCLUDED	INCLUDED
var_13_73355751	13:73355751	C	DIS3	-	-	INCLUDED	INCLUDED
var_13_73355753	13:73355753	G	DIS3	-	-	INCLUDED	INCLUDED
var_13_73355779	13:73355779	C	DIS3	-	-	INCLUDED	INCLUDED
rs368250163	13:73355781	A	DIS3	-	-	INCLUDED	INCLUDED
var_13_73355790	13:73355790	A	DIS3	-	-	INCLUDED	INCLUDED
rs199534378	13:73355834	A	DIS3	-	-	INCLUDED	INCLUDED
rs376810829	13:73355850	G	DIS3	-	-	INCLUDED	INCLUDED
var_13_73355852	13:73355852	A	DIS3	-	-	INCLUDED	INCLUDED
var_13_73355864	13:73355864	G	DIS3	-	-	INCLUDED	INCLUDED
var_13_73355880	13:73355880	T	DIS3	-	-	INCLUDED	INCLUDED
var_13_73355889	13:73355889	T	DIS3	-	-	INCLUDED	INCLUDED
var_13_73355892	13:73355892	G	DIS3	-	-	INCLUDED	INCLUDED
var_13_73355900	13:73355900	G	DIS3	-	-	INCLUDED	INCLUDED
var_13_73355922	13:73355922	C	DIS3	-	-	INCLUDED	INCLUDED
var_13_73355952	13:73355952	A	DIS3	-	-	INCLUDED	INCLUDED
var_13_73355961	13:73355961	T	DIS3	-	-	INCLUDED	INCLUDED
var_13_73355966	13:73355966	C	DIS3	-	-	INCLUDED	INCLUDED
var_13_92051312	13:92051312	C	GPC5	-	-	-	INCLUDED
rs201807103	13:92051316	C	GPC5	-	-	-	INCLUDED
var_13_92051317	13:92051317	T	GPC5	-	-	-	INCLUDED
var_13_92051320	13:92051320	G	GPC5	-	-	-	INCLUDED
rs368315924	13:92051322	T	GPC5	-	-	-	INCLUDED
var_13_92051337	13:92051337	T	GPC5	-	-	-	INCLUDED
rs183780526	13:92051340	T	GPC5	-	-	-	INCLUDED
var_13_92051367	13:92051367	T	GPC5	-	-	-	INCLUDED
rs200442466	13:92051368	T	GPC5	-	-	-	INCLUDED
rs202210528	13:92051380	A	GPC5	-	-	-	INCLUDED
var_13_92051382	13:92051382	A	GPC5	-	-	-	INCLUDED
var_13_92051404	13:92051404	G	GPC5	-	-	-	INCLUDED
var_13_92051438	13:92051438	C	GPC5	-	-	-	INCLUDED
var_13_92051458	13:92051458	A	GPC5	-	-	-	INCLUDED
rs368450803	13:92101017	T	GPC5	-	-	-	INCLUDED
rs190244359	13:92101021	T	GPC5	-	-	-	INCLUDED
var_13_92101029	13:92101029	GT	GPC5	-	-	-	INCLUDED
rs147685128	13:92101039	T	GPC5	-	-	-	INCLUDED
var_13_92101050	13:92101050	G	GPC5	-	-	-	INCLUDED
var_13_92101059	13:92101059	G	GPC5	-	-	-	INCLUDED
rs371917437	13:92101063	C	GPC5	-	-	-	INCLUDED
var_13_92101080	13:92101080	G	GPC5	-	-	-	INCLUDED
var_13_92101086	13:92101086	G	GPC5	-	-	-	INCLUDED
var_13_92101090	13:92101090	T	GPC5	-	-	-	INCLUDED
var_13_92101092	13:92101092	T	GPC5	-	-	-	INCLUDED
var_13_92101095	13:92101095	T	GPC5	-	-	-	INCLUDED
var_13_92101101	13:92101101	C	GPC5	-	-	-	INCLUDED
rs142561779	13:92101105	A	GPC5	-	-	-	INCLUDED
rs142381235	13:92101123	T	GPC5	-	-	-	INCLUDED
var_13_92101135	13:92101135	T	GPC5	-	-	-	INCLUDED
var_13_92101149	13:92101149	G	GPC5	-	-	-	INCLUDED
var_13_92101152	13:92101152	C	GPC5	-	-	-	INCLUDED
rs375508754	13:92101155	T	GPC5	-	-	-	INCLUDED
var_13_92101156	13:92101156	A	GPC5	-	-	-	INCLUDED
var_13_92101162	13:92101162	A	GPC5	-	-	-	INCLUDED
rs368588951	13:92101171	G	GPC5	-	-	-	INCLUDED
var_13_92101178	13:92101178	C	GPC5	-	-	-	INCLUDED
var_13_92345461	13:92345461	C	GPC5	-	-	-	INCLUDED
rs370573769	13:92345479	G	GPC5	-	-	-	INCLUDED
rs374011363	13:92345492	G	GPC5	-	-	-	INCLUDED
var_13_92345496	13:92345496	A	GPC5	-	-	-	INCLUDED
var_13_92345510	13:92345510	G	GPC5	-	-	-	INCLUDED
var_13_92345528	13:92345528	A	GPC5	-	-	-	INCLUDED
rs369076704	13:92345530	C	GPC5	-	-	-	INCLUDED
var_13_92345533	13:92345533	C	GPC5	-	-	-	INCLUDED
var_13_92345534	13:92345534	T	GPC5	-	-	-	INCLUDED
var_13_92345541	13:92345541	C	GPC5	-	-	-	INCLUDED
rs375622773	13:92345560	A	GPC5	-	-	-	INCLUDED
rs150094564	13:92345566	C	GPC5	-	-	-	INCLUDED
var_13_92345575	13:92345575	A	GPC5	-	-	-	INCLUDED
var_13_92345576	13:92345576	T	GPC5	-	-	-	INCLUDED
var_13_92345581	13:92345581	C	GPC5	-	-	-	INCLUDED
var_13_92345582	13:92345582	G	GPC5	-	-	-	INCLUDED
rs201542520	13:92345590	A	GPC5	-	-	-	INCLUDED
var_13_92345636	13:92345636	C	GPC5	-	-	-	INCLUDED
rs370136945	13:92345668	A	GPC5	-	-	-	INCLUDED
var_13_92345671	13:92345671	G	GPC5	-	-	-	INCLUDED
rs137912074	13:92345672	T	GPC5	-	-	-	INCLUDED
var_13_92345681	13:92345681	G	GPC5	-	-	-	INCLUDED
var_13_92345704	13:92345704	A	GPC5	-	-	-	INCLUDED
var_13_92345711	13:92345711	A	GPC5	-	-	-	INCLUDED
var_13_92345716	13:92345716	A	GPC5	-	-	-	INCLUDED
var_13_92345717	13:92345717	C	GPC5	-	-	-	INCLUDED
var_13_92345744	13:92345744	A	GPC5	-	-	-	INCLUDED
var_13_92345777	13:92345777	G	GPC5	-	-	-	INCLUDED
rs373344201	13:92345782	T	GPC5	-	-	-	INCLUDED
rs201373834	13:92345783	T	GPC5	-	-	-	INCLUDED
rs374749212	13:92345800	T	GPC5	-	-	-	INCLUDED
var_13_92345803	13:92345803	G	GPC5	-	-	-	INCLUDED
rs372954675	13:92345810	T	GPC5	-	-	-	INCLUDED
rs377167737	13:92345819	C	GPC5	-	-	-	INCLUDED
var_13_92345821	13:92345821	C	GPC5	-	-	-	INCLUDED
rs148285243	13:92345845	G	GPC5	-	-	-	INCLUDED
rs370883582	13:92345851	G	GPC5	-	-	-	INCLUDED
var_13_92345854	13:92345854	C	GPC5	-	-	-	INCLUDED
var_13_92345855	13:92345855	G	GPC5	-	-	-	INCLUDED
var_13_92345866	13:92345866	A	GPC5	-	-	-	INCLUDED
var_13_92345869	13:92345869	T	GPC5	-	-	-	INCLUDED
var_13_92345873	13:92345873	C	GPC5	-	-	-	INCLUDED
rs141328977	13:92345891	T	GPC5	-	-	-	INCLUDED
rs373404359	13:92345903	A	GPC5	-	-	-	INCLUDED
rs150834424	13:92345909	T	GPC5	-	-	-	INCLUDED
rs139890891	13:92345942	G	GPC5	-	-	-	INCLUDED
rs184809659	13:92345950	T	GPC5	-	-	-	INCLUDED
var_13_92345951	13:92345951	A	GPC5	-	-	-	INCLUDED
rs145336505	13:92345963	T	GPC5	-	-	-	INCLUDED
var_13_92345966	13:92345966	C	GPC5	-	-	-	INCLUDED
var_13_92345968	13:92345968	G	GPC5	-	-	-	INCLUDED
var_13_92345969	13:92345969	T	GPC5	-	-	-	INCLUDED
rs367826083	13:92345972	T	GPC5	-	-	-	INCLUDED
var_13_92345983	13:92345983	T	GPC5	-	-	-	INCLUDED
rs201467327	13:92346004	T	GPC5	-	-	-	INCLUDED
rs199511868	13:92346005	C	GPC5	-	-	-	INCLUDED
rs367962539	13:92346013	A	GPC5	-	-	-	INCLUDED
var_13_92346023	13:92346023	T	GPC5	-	-	-	INCLUDED
var_13_92346027	13:92346027	A	GPC5	-	-	-	INCLUDED
var_13_92346033	13:92346033	T	GPC5	-	-	-	INCLUDED
var_13_92346035	13:92346035	C	GPC5	-	-	-	INCLUDED
var_13_92346040	13:92346040	C	GPC5	-	-	-	INCLUDED
var_13_92346043	13:92346043	C	GPC5	-	-	-	INCLUDED
var_13_92346045	13:92346045	A	GPC5	-	-	-	INCLUDED
var_13_92346046	13:92346046	A	GPC5	-	-	-	INCLUDED
rs202020898	13:92346050	C	GPC5	-	-	-	INCLUDED
var_13_92346058	13:92346058	A	GPC5	-	-	-	INCLUDED
var_13_92346065	13:92346065	C	GPC5	-	-	-	INCLUDED
var_13_92346073	13:92346073	G	GPC5	-	-	-	INCLUDED
var_13_92346078	13:92346078	T	GPC5	-	-	-	INCLUDED
rs148077029	13:92346101	G	GPC5	-	-	-	INCLUDED
rs372453843	13:92346109	G	GPC5	-	-	-	INCLUDED
var_13_92346113	13:92346113	G	GPC5	-	-	-	INCLUDED
var_13_92346128	13:92346128	C	GPC5	-	-	-	INCLUDED
var_13_92346135	13:92346135	C	GPC5	-	-	-	INCLUDED
var_13_92380787	13:92380787	C	GPC5	-	-	-	INCLUDED
var_13_92380789	13:92380789	G	GPC5	-	-	-	INCLUDED
var_13_92380796	13:92380796	C	GPC5	-	-	-	INCLUDED
var_13_92380799	13:92380799	T	GPC5	-	-	-	INCLUDED
rs372530892	13:92380805	A	GPC5	-	-	-	INCLUDED
rs200535500	13:92380817	T	GPC5	-	-	-	INCLUDED
var_13_92380819	13:92380819	T	GPC5	-	-	-	INCLUDED
rs145199435	13:92380829	A	GPC5	-	-	-	INCLUDED
var_13_92380832	13:92380832	A	GPC5	-	-	-	INCLUDED
var_13_92380834	13:92380834	T	GPC5	-	-	-	INCLUDED
rs199631822	13:92380835	A	GPC5	-	-	-	INCLUDED
var_13_92380846	13:92380846	A	GPC5	-	-	-	INCLUDED
var_13_92380849	13:92380849	A	GPC5	-	-	-	INCLUDED
var_13_92380853	13:92380853	A	GPC5	-	-	-	INCLUDED
var_13_92380861	13:92380861	T	GPC5	-	-	-	INCLUDED
rs370753512	13:92380864	A	GPC5	-	-	-	INCLUDED
var_13_92380866	13:92380866	G	GPC5	-	-	-	INCLUDED
var_13_92380870	13:92380870	G	GPC5	-	-	-	INCLUDED
var_13_92380874	13:92380874	G	GPC5	-	-	-	INCLUDED
rs373857106	13:92380876	T	GPC5	-	-	-	INCLUDED
var_13_92380877	13:92380877	A	GPC5	-	-	-	INCLUDED
rs140775585	13:92380883	G	GPC5	-	-	-	INCLUDED
rs150148135	13:92380885	T	GPC5	-	-	-	INCLUDED
rs138581416	13:92380901	T	GPC5	-	-	-	INCLUDED
var_13_92380907	13:92380907	T	GPC5	-	-	-	INCLUDED
var_13_92380911	13:92380911	A	GPC5	-	-	-	INCLUDED
var_13_92380916	13:92380916	T	GPC5	-	-	-	INCLUDED
var_13_92380921	13:92380921	G	GPC5	-	-	-	INCLUDED
var_13_92408569	13:92408569	T	GPC5	-	-	-	INCLUDED
var_13_92408587	13:92408587	G	GPC5	-	-	-	INCLUDED
rs144633839	13:92408596	C	GPC5	-	-	-	INCLUDED
var_13_92408602	13:92408602	T	GPC5	-	-	-	INCLUDED
var_13_92408623	13:92408623	C	GPC5	-	-	-	INCLUDED
var_13_92408625	13:92408625	A	GPC5	-	-	-	INCLUDED
rs201682963	13:92408626	T	GPC5	-	-	-	INCLUDED
rs138163539	13:92408635	G	GPC5	-	-	-	INCLUDED
var_13_92408637	13:92408637	A	GPC5	-	-	-	INCLUDED
var_13_92408644	13:92408644	T	GPC5	-	-	-	INCLUDED
var_13_92408654	13:92408654	A	GPC5	-	-	-	INCLUDED
var_13_92408661	13:92408661	A	GPC5	-	-	-	INCLUDED
var_13_92560196	13:92560196	T	GPC5	-	-	-	INCLUDED
var_13_92560199	13:92560199	G	GPC5	-	-	-	INCLUDED
rs76285944	13:92560201	T	GPC5	-	-	-	INCLUDED
var_13_92560202	13:92560202	C	GPC5	-	-	-	INCLUDED
var_13_92560204	13:92560204	A	GPC5	-	-	-	INCLUDED
var_13_92560208	13:92560208	C	GPC5	-	-	-	INCLUDED
var_13_92560225	13:92560225	T	GPC5	-	-	-	INCLUDED
var_13_92560228	13:92560228	G	GPC5	-	-	-	INCLUDED
var_13_92560255	13:92560255	C	GPC5	-	-	-	INCLUDED
var_13_92560258	13:92560258	A	GPC5	-	-	-	INCLUDED
var_13_92560270	13:92560270	C	GPC5	-	-	-	INCLUDED
var_13_92560285	13:92560285	G	GPC5	-	-	-	INCLUDED
var_13_92560297	13:92560297	G	GPC5	-	-	-	INCLUDED
var_13_92560310	13:92560310	G	GPC5	-	-	-	INCLUDED
var_13_92797092	13:92797092	T	GPC5	-	-	-	INCLUDED
var_13_92797119	13:92797119	A	GPC5	-	-	-	INCLUDED
var_13_92797130	13:92797130	T	GPC5	-	-	-	INCLUDED
rs199956523	13:92797153	C	GPC5	-	-	-	INCLUDED
rs143874024	13:92797155	C	GPC5	-	-	-	INCLUDED
var_13_92797168	13:92797168	A	GPC5	-	-	-	INCLUDED
var_13_92797177	13:92797177	G	GPC5	-	-	-	INCLUDED
var_13_92797182	13:92797182	A	GPC5	-	-	-	INCLUDED
var_13_92797186	13:92797186	T	GPC5	-	-	-	INCLUDED
var_13_92797187	13:92797187	G	GPC5	-	-	-	INCLUDED
rs368333375	13:92797194	C	GPC5	-	-	-	INCLUDED
rs202093524	13:92797195	C	GPC5	-	-	-	INCLUDED
var_13_92797207	13:92797207	C	GPC5	-	-	-	INCLUDED
var_13_92797219	13:92797219	G	GPC5	-	-	-	INCLUDED
rs374106855	13:92797241	A	GPC5	-	-	-	INCLUDED
var_13_93518537	13:93518537	T	GPC5	-	-	-	INCLUDED
rs199697192	13:93518546	A	GPC5	-	-	-	INCLUDED
rs373296062	13:93518550	C	GPC5	-	-	-	INCLUDED
var_13_93518562	13:93518562	T	GPC5	-	-	-	INCLUDED
var_13_93518565	13:93518565	C	GPC5	-	-	-	INCLUDED
var_13_93518574	13:93518574	A	GPC5	-	-	-	INCLUDED
var_13_93518586	13:93518586	T	GPC5	-	-	-	INCLUDED
var_13_93518591	13:93518591	A	GPC5	-	-	-	INCLUDED
rs187338057	13:93518597	G	GPC5	-	-	-	INCLUDED
var_13_93518606	13:93518606	C	GPC5	-	-	-	INCLUDED
rs377004057	13:93518610	G	GPC5	-	-	-	INCLUDED
rs140842951	13:93518631	T	GPC5	-	-	-	INCLUDED
rs141458785	13:93518636	C	GPC5	-	-	-	INCLUDED
var_13_93518643	13:93518643	C	GPC5	-	-	-	INCLUDED
var_13_93518651	13:93518651	G	GPC5	-	-	-	INCLUDED
var_13_93518652	13:93518652	T	GPC5	-	-	-	INCLUDED
rs370178799	13:93518655	C	GPC5	-	-	-	INCLUDED
var_13_93518681	13:93518681	A	GPC5	-	-	-	INCLUDED
var_14_103059455	14:103059455	G	RCOR1	-	-	-	INCLUDED
var_14_103059459	14:103059459	G	RCOR1	-	-	-	INCLUDED
var_14_103059465	14:103059465	ACAGCAG	RCOR1	-	-	-	INCLUDED
var_14_103059475	14:103059475	G	RCOR1	-	-	-	INCLUDED
var_14_103059504	14:103059504	T	RCOR1	-	-	-	INCLUDED
var_14_103059514	14:103059514	G	RCOR1	-	-	-	INCLUDED
var_14_103059647	14:103059647	G	RCOR1	-	-	-	INCLUDED
rs375369559	14:103148232	T	RCOR1	-	-	-	INCLUDED
var_14_103148236	14:103148236	C	RCOR1	-	-	-	INCLUDED
var_14_103148247	14:103148247	A	RCOR1	-	-	-	INCLUDED
var_14_103148255	14:103148255	A	RCOR1	-	-	-	INCLUDED
rs376431110	14:103148292	G	RCOR1	-	-	-	INCLUDED
rs200089230	14:103148294	A	RCOR1	-	-	-	INCLUDED
rs146200620	14:103148309	A	RCOR1	-	-	-	INCLUDED
var_14_103173724	14:103173724	A	RCOR1	-	-	-	INCLUDED
rs142321093	14:103173806	G	RCOR1	-	-	-	INCLUDED
var_14_103173812	14:103173812	A	RCOR1	-	-	-	INCLUDED
var_14_103173832	14:103173832	T	RCOR1	-	-	-	INCLUDED
var_14_103174911	14:103174911	A	RCOR1	-	-	-	INCLUDED
rs368962735	14:103174916	A	RCOR1	-	-	-	INCLUDED
rs187345830	14:103177300	C	RCOR1	-	-	-	INCLUDED
var_14_103177302	14:103177302	A	RCOR1	-	-	-	INCLUDED
var_14_103177306	14:103177306	G	RCOR1	-	-	-	INCLUDED
rs373098385	14:103177309	G	RCOR1	-	-	-	INCLUDED
rs148699269	14:103177315	G	RCOR1	-	-	-	INCLUDED
rs377362785	14:103177335	C	RCOR1	-	-	-	INCLUDED
var_14_103180809	14:103180809	G	RCOR1	-	-	-	INCLUDED
var_14_103180902	14:103180902	G	RCOR1	-	-	-	INCLUDED
var_14_103180904	14:103180904	G	RCOR1	-	-	-	INCLUDED
rs200931966	14:103180905	T	RCOR1	-	-	-	INCLUDED
rs200081252	14:103180908	T	RCOR1	-	-	-	INCLUDED
var_14_103180928	14:103180928	G	RCOR1	-	-	-	INCLUDED
rs370422125	14:103180930	A	RCOR1	-	-	-	INCLUDED
var_14_103187353	14:103187353	G	RCOR1	-	-	-	INCLUDED
var_14_103187365	14:103187365	T	RCOR1	-	-	-	INCLUDED
var_14_103187371	14:103187371	A	RCOR1	-	-	-	INCLUDED
rs142219804	14:103187372	A	RCOR1	-	-	-	INCLUDED
var_14_103187378	14:103187378	G	RCOR1	-	-	-	INCLUDED
var_14_103187381	14:103187381	G	RCOR1	-	-	-	INCLUDED
rs373362619	14:103187411	A	RCOR1	-	-	-	INCLUDED
var_14_103187673	14:103187673	G	RCOR1	-	-	-	INCLUDED
var_14_103187705	14:103187705	A	RCOR1	-	-	-	INCLUDED
var_14_103188584	14:103188584	C	RCOR1	-	-	-	INCLUDED
var_14_103188673	14:103188673	A	RCOR1	-	-	-	INCLUDED
var_14_103188689	14:103188689	G	RCOR1	-	-	-	INCLUDED
var_14_103188707	14:103188707	A	RCOR1	-	-	-	INCLUDED
var_14_103188725	14:103188725	G	RCOR1	-	-	-	INCLUDED
var_14_103188739	14:103188739	A	RCOR1	-	-	-	INCLUDED
var_14_103188744	14:103188744	C	RCOR1	-	-	-	INCLUDED
rs147067302	14:21467619	C	SLC39A2	-	-	INCLUDED	INCLUDED
var_14_21467624	14:21467624	G	SLC39A2	-	-	INCLUDED	INCLUDED
rs201762756	14:21467631	C	SLC39A2	-	-	INCLUDED	INCLUDED
rs376685263	14:21467633	A	SLC39A2	-	-	INCLUDED	INCLUDED
var_14_21467637	14:21467637	A	SLC39A2	-	-	INCLUDED	INCLUDED
var_14_21467648	14:21467648	A	SLC39A2	-	-	INCLUDED	INCLUDED
var_14_21467649	14:21467649	G	SLC39A2	-	-	INCLUDED	INCLUDED
var_14_21467694	14:21467694	G	SLC39A2	-	-	INCLUDED	INCLUDED
rs200994696	14:21467699	C	SLC39A2	-	-	INCLUDED	INCLUDED
var_14_21467706	14:21467706	G	SLC39A2	-	-	INCLUDED	INCLUDED
rs144930585	14:21467707	G	SLC39A2	-	-	INCLUDED	INCLUDED
var_14_21467718	14:21467718	A	SLC39A2	-	-	INCLUDED	INCLUDED
var_14_21467897	14:21467897	T	SLC39A2	-	-	INCLUDED	INCLUDED
rs148284148	14:21467909	T	SLC39A2	-	-	INCLUDED	INCLUDED
var_14_21467911	14:21467911	TCT	SLC39A2	-	-	INCLUDED	INCLUDED
var_14_21467919	14:21467919	G	SLC39A2	-	-	INCLUDED	INCLUDED
var_14_21467930	14:21467930	A	SLC39A2	-	-	INCLUDED	INCLUDED
var_14_21467931	14:21467931	A	SLC39A2	-	-	INCLUDED	INCLUDED
var_14_21467934	14:21467934	A	SLC39A2	-	-	INCLUDED	INCLUDED
var_14_21467940	14:21467940	G	SLC39A2	-	-	INCLUDED	INCLUDED
var_14_21467941	14:21467941	T	SLC39A2	-	-	INCLUDED	INCLUDED
var_14_21467964	14:21467964	A	SLC39A2	-	-	INCLUDED	INCLUDED
rs199710277	14:21467971	A	SLC39A2	-	-	INCLUDED	INCLUDED
var_14_21467975	14:21467975	G	SLC39A2	-	-	INCLUDED	INCLUDED
var_14_21467988	14:21467988	G	SLC39A2	-	-	INCLUDED	INCLUDED
var_14_21468001	14:21468001	G	SLC39A2	-	-	INCLUDED	INCLUDED
var_14_21468016	14:21468016	T	SLC39A2	-	-	INCLUDED	INCLUDED
var_14_21468019	14:21468019	C	SLC39A2	-	-	INCLUDED	INCLUDED
rs200854936	14:21468027	G	SLC39A2	-	-	INCLUDED	INCLUDED
var_14_21468294	14:21468294	T	SLC39A2	-	-	INCLUDED	INCLUDED
var_14_21468306	14:21468306	A	SLC39A2	-	-	INCLUDED	INCLUDED
var_14_21468324	14:21468324	T	SLC39A2	-	-	INCLUDED	INCLUDED
var_14_21468325	14:21468325	G	SLC39A2	-	-	INCLUDED	INCLUDED
var_14_21469110	14:21469110	G	SLC39A2	-	-	INCLUDED	INCLUDED
var_14_21469118	14:21469118	C	SLC39A2	-	-	INCLUDED	INCLUDED
rs72684072	14:21469136	A	SLC39A2	-	-	INCLUDED	INCLUDED
rs145430054	14:21469140	C	SLC39A2	-	-	INCLUDED	INCLUDED
var_14_21469155	14:21469155	C	SLC39A2	-	-	INCLUDED	INCLUDED
var_14_21469170	14:21469170	T	SLC39A2	-	-	INCLUDED	INCLUDED
var_14_21469182	14:21469182	G	SLC39A2	-	-	INCLUDED	INCLUDED
var_14_21469184	14:21469184	C	SLC39A2	-	-	INCLUDED	INCLUDED
var_14_21469193	14:21469193	A	SLC39A2	-	-	INCLUDED	INCLUDED
var_14_21469206	14:21469206	T	SLC39A2	-	-	INCLUDED	INCLUDED
var_14_21469209	14:21469209	G	SLC39A2	-	-	INCLUDED	INCLUDED
rs35516218	14:21469212	T	SLC39A2	-	-	INCLUDED	INCLUDED
rs373435272	14:21469215	G	SLC39A2	-	-	INCLUDED	INCLUDED
rs142794092	14:21469222	T	SLC39A2	-	-	INCLUDED	INCLUDED
rs144375696	14:21469223	A	SLC39A2	-	-	INCLUDED	INCLUDED
var_14_21469227	14:21469227	G	SLC39A2	-	-	INCLUDED	INCLUDED
var_14_21469236	14:21469236	A	SLC39A2	-	-	INCLUDED	INCLUDED
var_14_21469238	14:21469238	T	SLC39A2	-	-	INCLUDED	INCLUDED
rs150879559	14:21469248	C	SLC39A2	-	-	INCLUDED	INCLUDED
rs375249363	14:21469249	T	SLC39A2	-	-	INCLUDED	INCLUDED
var_14_21469250	14:21469250	A	SLC39A2	-	-	INCLUDED	INCLUDED
rs180694682	14:21469257	G	SLC39A2	-	-	INCLUDED	INCLUDED
var_14_21469259	14:21469259	T	SLC39A2	-	-	INCLUDED	INCLUDED
var_14_21469266	14:21469266	A	SLC39A2	-	-	INCLUDED	INCLUDED
var_14_21469278	14:21469278	T	SLC39A2	-	-	INCLUDED	INCLUDED
var_14_21469280	14:21469280	A	SLC39A2	-	-	INCLUDED	INCLUDED
var_14_21469284	14:21469284	T	SLC39A2	-	-	INCLUDED	INCLUDED
var_14_21469286	14:21469286	G	SLC39A2	-	-	INCLUDED	INCLUDED
rs199578379	14:21469289	A	SLC39A2	-	-	INCLUDED	INCLUDED
var_14_21469295	14:21469295	T	SLC39A2	-	-	INCLUDED	INCLUDED
rs200072315	14:21469298	T	SLC39A2	-	-	INCLUDED	INCLUDED
rs138590006	14:21469299	A	SLC39A2	-	-	INCLUDED	INCLUDED
var_14_21469307	14:21469307	T	SLC39A2	-	-	INCLUDED	INCLUDED
var_14_21469326	14:21469326	T	SLC39A2	-	-	INCLUDED	INCLUDED
rs371660387	14:21469362	C	SLC39A2	-	-	INCLUDED	INCLUDED
rs147806155	14:21469368	T	SLC39A2	-	-	INCLUDED	INCLUDED
rs145048254	14:21469385	A	SLC39A2	-	-	INCLUDED	INCLUDED
var_14_21469388	14:21469388	A	SLC39A2	-	-	INCLUDED	INCLUDED
var_14_21469409	14:21469409	C	SLC39A2	-	-	INCLUDED	INCLUDED
var_14_21469410	14:21469410	T	SLC39A2	-	-	INCLUDED	INCLUDED
var_14_21469433	14:21469433	C	SLC39A2	-	-	INCLUDED	INCLUDED
var_14_21469434	14:21469434	A	SLC39A2	-	-	INCLUDED	INCLUDED
var_14_21469436	14:21469436	A	SLC39A2	-	-	INCLUDED	INCLUDED
var_14_21469440	14:21469440	A	SLC39A2	-	-	INCLUDED	INCLUDED
rs374140607	14:21469445	T	SLC39A2	-	-	INCLUDED	INCLUDED
rs145056031	14:21469446	A	SLC39A2	-	-	INCLUDED	INCLUDED
var_14_21469451	14:21469451	C	SLC39A2	-	-	INCLUDED	INCLUDED
var_14_21469455	14:21469455	G	SLC39A2	-	-	INCLUDED	INCLUDED
rs185949718	14:21469470	A	SLC39A2	-	-	INCLUDED	INCLUDED
rs201278435	14:21469472	T	SLC39A2	-	-	INCLUDED	INCLUDED
rs149113931	14:21469476	A	SLC39A2	-	-	INCLUDED	INCLUDED
var_14_21469512	14:21469512	T	SLC39A2	-	-	INCLUDED	INCLUDED
var_14_21469520	14:21469520	A	SLC39A2	-	-	INCLUDED	INCLUDED
rs2234639	14:21469529	T	SLC39A2	-	-	INCLUDED	INCLUDED
var_14_21469531	14:21469531	A	SLC39A2	-	-	INCLUDED	INCLUDED
var_14_21469533	14:21469533	C	SLC39A2	-	-	INCLUDED	INCLUDED
var_14_21469550	14:21469550	C	SLC39A2	-	-	INCLUDED	INCLUDED
var_14_21469554	14:21469554	T	SLC39A2	-	-	INCLUDED	INCLUDED
var_14_21469568	14:21469568	T	SLC39A2	-	-	INCLUDED	INCLUDED
var_14_21469569	14:21469569	A	SLC39A2	-	-	INCLUDED	INCLUDED
var_14_21469593	14:21469593	C	SLC39A2	-	-	INCLUDED	INCLUDED
rs115791592	14:21469596	A	SLC39A2	-	-	INCLUDED	INCLUDED
var_14_21469611	14:21469611	G	SLC39A2	-	-	INCLUDED	INCLUDED
var_14_21469622	14:21469622	A	SLC39A2	-	-	INCLUDED	INCLUDED
var_14_21469626	14:21469626	A	SLC39A2	-	-	INCLUDED	INCLUDED
var_14_21469635	14:21469635	G	SLC39A2	-	-	INCLUDED	INCLUDED
rs201004359	14:21469646	T	SLC39A2	-	-	INCLUDED	INCLUDED
rs140359641	14:21469647	A	SLC39A2	-	-	INCLUDED	INCLUDED
rs199812093	14:21469649	T	SLC39A2	-	-	INCLUDED	INCLUDED
var_14_21469664	14:21469664	A	SLC39A2	-	-	INCLUDED	INCLUDED
var_14_21469670	14:21469670	A	SLC39A2	-	-	INCLUDED	INCLUDED
var_14_21469671	14:21469671	T	SLC39A2	-	-	INCLUDED	INCLUDED
var_14_21469679	14:21469679	C	SLC39A2	-	-	INCLUDED	INCLUDED
var_14_21469684	14:21469684	A	SLC39A2	-	-	INCLUDED	INCLUDED
var_14_21469690	14:21469690	G	SLC39A2	-	-	INCLUDED	INCLUDED
rs375310383	14:21469697	A	SLC39A2	-	-	INCLUDED	INCLUDED
var_14_21469701	14:21469701	T	SLC39A2	-	-	INCLUDED	INCLUDED
var_14_21469716	14:21469716	G	SLC39A2	-	-	INCLUDED	INCLUDED
var_14_21469722	14:21469722	C	SLC39A2	-	-	INCLUDED	INCLUDED
rs147747092	14:23299126	T	MRPL52	-	-	-	INCLUDED
rs372433571	14:23299137	G	MRPL52	-	-	-	INCLUDED
var_14_23299265	14:23299265	A	MRPL52	-	-	-	INCLUDED
rs371922507	14:23299280	A	MRPL52	-	-	-	INCLUDED
var_14_23299288	14:23299288	A	MRPL52	-	-	-	INCLUDED
var_14_23299310	14:23299310	A	MRPL52	-	-	-	INCLUDED
rs150121182	14:23299415	T	MRPL52	-	-	-	INCLUDED
var_14_23299428	14:23299428	A	MRPL52	-	-	-	INCLUDED
rs201026007	14:23299433	T	MRPL52	-	-	-	INCLUDED
var_14_23299443	14:23299443	C	MRPL52	-	-	-	INCLUDED
var_14_24702423	14:24702423	G	GMPR2	-	-	-	INCLUDED
var_14_24702514	14:24702514	T	GMPR2	-	-	-	INCLUDED
var_14_24702515	14:24702515	T	GMPR2	-	-	-	INCLUDED
var_14_24702520	14:24702520	T	GMPR2	-	-	-	INCLUDED
rs200988345	14:24702548	G	GMPR2	-	-	-	INCLUDED
var_14_24702685	14:24702685	T	GMPR2	-	-	-	INCLUDED
var_14_24702698	14:24702698	C	GMPR2	-	-	-	INCLUDED
var_14_24702701	14:24702701	A	GMPR2	-	-	-	INCLUDED
var_14_24702709	14:24702709	C	GMPR2	-	-	-	INCLUDED
var_14_24702721	14:24702721	G	GMPR2	-	-	-	INCLUDED
rs201546406	14:24702728	T	GMPR2	-	-	-	INCLUDED
var_14_24702733	14:24702733	C	GMPR2	-	-	-	INCLUDED
var_14_24702735	14:24702735	T	GMPR2	-	-	-	INCLUDED
var_14_24702746	14:24702746	A	GMPR2	-	-	-	INCLUDED
rs370346663	14:24702749	C	GMPR2	-	-	-	INCLUDED
var_14_24702763	14:24702763	A	GMPR2	-	-	-	INCLUDED
rs199579455	14:24702776	T	GMPR2	-	-	-	INCLUDED
var_14_24702785	14:24702785	C	GMPR2	-	-	-	INCLUDED
var_14_24702788	14:24702788	G	GMPR2	-	-	-	INCLUDED
var_14_24702793	14:24702793	A	GMPR2	-	-	-	INCLUDED
var_14_24702796	14:24702796	T	GMPR2	-	-	-	INCLUDED
rs368404765	14:24704982	A	GMPR2	-	-	-	INCLUDED
var_14_24704991	14:24704991	G	GMPR2	-	-	-	INCLUDED
var_14_24704994	14:24704994	T	GMPR2	-	-	-	INCLUDED
rs45530636	14:24705004	T	GMPR2	-	-	-	INCLUDED
var_14_24705015	14:24705015	A	GMPR2	-	-	-	INCLUDED
rs374112563	14:24705018	C	GMPR2	-	-	-	INCLUDED
var_14_24705026	14:24705026	C	GMPR2	-	-	-	INCLUDED
var_14_24705182	14:24705182	A	GMPR2	-	-	-	INCLUDED
var_14_24705198	14:24705198	A	GMPR2	-	-	-	INCLUDED
rs371261787	14:24705206	A	GMPR2	-	-	-	INCLUDED
var_14_24705212	14:24705212	C	GMPR2	-	-	-	INCLUDED
var_14_24705231	14:24705231	C	GMPR2	-	-	-	INCLUDED
var_14_24705233	14:24705233	A	GMPR2	-	-	-	INCLUDED
var_14_24705237	14:24705237	G	GMPR2	-	-	-	INCLUDED
var_14_24705239	14:24705239	G	GMPR2	-	-	-	INCLUDED
var_14_24705240	14:24705240	C	GMPR2	-	-	-	INCLUDED
rs201394050	14:24705255	C	GMPR2	-	-	-	INCLUDED
rs201053509	14:24705257	G	GMPR2	-	-	-	INCLUDED
var_14_24705266	14:24705266	A	GMPR2	-	-	-	INCLUDED
var_14_24705291	14:24705291	G	GMPR2	-	-	-	INCLUDED
var_14_24705317	14:24705317	C	GMPR2	-	-	-	INCLUDED
var_14_24705318	14:24705318	A	GMPR2	-	-	-	INCLUDED
var_14_24705324	14:24705324	A	GMPR2	-	-	-	INCLUDED
var_14_24706277	14:24706277	A	GMPR2	-	-	-	INCLUDED
rs369697976	14:24706296	C	GMPR2	-	-	-	INCLUDED
var_14_24706308	14:24706308	AAG	GMPR2	-	-	-	INCLUDED
var_14_24706310	14:24706310	A	GMPR2	-	-	-	INCLUDED
rs139550728	14:24706346	A	GMPR2	-	-	-	INCLUDED
var_14_24706347	14:24706347	A	GMPR2	-	-	-	INCLUDED
var_14_24706355	14:24706355	G	GMPR2	-	-	-	INCLUDED
var_14_24706454	14:24706454	G	GMPR2	-	-	-	INCLUDED
rs375189817	14:24706459	G	GMPR2	-	-	-	INCLUDED
rs367939986	14:24706466	T	GMPR2	-	-	-	INCLUDED
var_14_24706468	14:24706468	T	GMPR2	-	-	-	INCLUDED
var_14_24706486	14:24706486	A	GMPR2	-	-	-	INCLUDED
var_14_24706735	14:24706735	TG	GMPR2	-	-	-	INCLUDED
rs199685468	14:24706742	T	GMPR2	-	-	-	INCLUDED
var_14_24706748	14:24706748	C	GMPR2	-	-	-	INCLUDED
var_14_24706763	14:24706763	CT	GMPR2	-	-	-	INCLUDED
rs368538673	14:24707469	A	GMPR2	-	-	-	INCLUDED
var_14_24707472	14:24707472	C	GMPR2	-	-	-	INCLUDED
rs34354104	14:24707479	A	GMPR2	-	-	-	INCLUDED
var_14_24707486	14:24707486	A	GMPR2	-	-	-	INCLUDED
var_14_24707490	14:24707490	T	GMPR2	-	-	-	INCLUDED
var_14_24707517	14:24707517	C	GMPR2	-	-	-	INCLUDED
var_14_24707523	14:24707523	A	GMPR2	-	-	-	INCLUDED
var_14_24707538	14:24707538	G	GMPR2	-	-	-	INCLUDED
var_14_24707550	14:24707550	C	GMPR2	-	-	-	INCLUDED
rs373423906	14:24707563	A	GMPR2	-	-	-	INCLUDED
var_14_24707568	14:24707568	A	GMPR2	-	-	-	INCLUDED
rs369053454	14:24707598	A	GMPR2	-	-	-	INCLUDED
var_14_24707602	14:24707602	T	GMPR2	-	-	-	INCLUDED
var_14_24707608	14:24707608	C	GMPR2	-	-	-	INCLUDED
var_14_24707612	14:24707612	A	GMPR2	-	-	-	INCLUDED
var_14_24707815	14:24707815	C	GMPR2	-	-	-	INCLUDED
var_14_24707817	14:24707817	T	GMPR2	-	-	-	INCLUDED
var_14_24707833	14:24707833	A	GMPR2	-	-	-	INCLUDED
var_14_24707835	14:24707835	A	GMPR2	-	-	-	INCLUDED
var_14_24707836	14:24707836	T	GMPR2	-	-	-	INCLUDED
rs200781258	14:24707838	A	GMPR2	-	-	-	INCLUDED
rs201431034	14:24707845	G	GMPR2	-	-	-	INCLUDED
var_14_24707853	14:24707853	G	GMPR2	-	-	-	INCLUDED
rs201321705	14:24707854	A	GMPR2	-	-	-	INCLUDED
rs187634547	14:24707862	G	GMPR2	-	-	-	INCLUDED
rs190855112	14:24707874	T	GMPR2	-	-	-	INCLUDED
var_14_24707875	14:24707875	A	GMPR2	-	-	-	INCLUDED
rs201619642	14:24707919	G	GMPR2	-	-	-	INCLUDED
var_14_24707923	14:24707923	A	GMPR2	-	-	-	INCLUDED
var_14_24707929	14:24707929	G	GMPR2	-	-	-	INCLUDED
rs201207654	14:24707931	G	GMPR2	-	-	-	INCLUDED
var_14_24707940	14:24707940	T	GMPR2	-	-	-	INCLUDED
var_14_24707941	14:24707941	A	GMPR2	-	-	-	INCLUDED
rs374209364	14:24707964	G	GMPR2	-	-	-	INCLUDED
var_14_24707977	14:24707977	T	GMPR2	-	-	-	INCLUDED
var_14_24707982	14:24707982	C	GMPR2	-	-	-	INCLUDED
var_14_24718532	14:24718532	T	TGM1	-	-	-	INCLUDED
var_14_24718533	14:24718533	A	TGM1	-	-	-	INCLUDED
var_14_24718545	14:24718545	A	TGM1	-	-	-	INCLUDED
var_14_24718550	14:24718550	A	TGM1	-	-	-	INCLUDED
rs2228337	14:24718568	A	TGM1	-	-	-	INCLUDED
var_14_24718575	14:24718575	T	TGM1	-	-	-	INCLUDED
var_14_24718577	14:24718577	T	TGM1	-	-	-	INCLUDED
var_14_24718578	14:24718578	T	TGM1	-	-	-	INCLUDED
var_14_24718593	14:24718593	T	TGM1	-	-	-	INCLUDED
rs188646084	14:24718596	T	TGM1	-	-	-	INCLUDED
var_14_24718599	14:24718599	T	TGM1	-	-	-	INCLUDED
var_14_24718602	14:24718602	T	TGM1	-	-	-	INCLUDED
var_14_24718628	14:24718628	G	TGM1	-	-	-	INCLUDED
var_14_24718635	14:24718635	T	TGM1	-	-	-	INCLUDED
var_14_24718694	14:24718694	T	TGM1	-	-	-	INCLUDED
rs202020907	14:24718715	T	TGM1	-	-	-	INCLUDED
var_14_24718716	14:24718716	A	TGM1	-	-	-	INCLUDED
var_14_24718721	14:24718721	A	TGM1	-	-	-	INCLUDED
var_14_24723359	14:24723359	T	TGM1	-	-	-	INCLUDED
var_14_24723361	14:24723361	G	TGM1	-	-	-	INCLUDED
rs141864003	14:24723362	T	TGM1	-	-	-	INCLUDED
var_14_24723365	14:24723365	C	TGM1	-	-	-	INCLUDED
rs377261472	14:24723368	A	TGM1	-	-	-	INCLUDED
var_14_24723395	14:24723395	T	TGM1	-	-	-	INCLUDED
var_14_24723398	14:24723398	T	TGM1	-	-	-	INCLUDED
rs369781501	14:24723404	A	TGM1	-	-	-	INCLUDED
rs202107026	14:24723405	C	TGM1	-	-	-	INCLUDED
rs150686813	14:24723410	T	TGM1	-	-	-	INCLUDED
var_14_24723413	14:24723413	T	TGM1	-	-	-	INCLUDED
rs373148041	14:24723428	T	TGM1	-	-	-	INCLUDED
var_14_24723434	14:24723434	T	TGM1	-	-	-	INCLUDED
var_14_24723451	14:24723451	G	TGM1	-	-	-	INCLUDED
var_14_24723458	14:24723458	T	TGM1	-	-	-	INCLUDED
var_14_24723481	14:24723481	A	TGM1	-	-	-	INCLUDED
var_14_24723490	14:24723490	G	TGM1	-	-	-	INCLUDED
var_14_24723871	14:24723871	A	TGM1	-	-	-	INCLUDED
var_14_24723875	14:24723875	T	TGM1	-	-	-	INCLUDED
rs372829569	14:24723889	A	TGM1	-	-	-	INCLUDED
var_14_24723892	14:24723892	T	TGM1	-	-	-	INCLUDED
var_14_24723893	14:24723893	A	TGM1	-	-	-	INCLUDED
rs147516124	14:24723899	A	TGM1	-	-	-	INCLUDED
var_14_24723926	14:24723926	T	TGM1	-	-	-	INCLUDED
var_14_24723929	14:24723929	T	TGM1	-	-	-	INCLUDED
var_14_24723930	14:24723930	C	TGM1	-	-	-	INCLUDED
var_14_24723941	14:24723941	T	TGM1	-	-	-	INCLUDED
var_14_24723967	14:24723967	G	TGM1	-	-	-	INCLUDED
rs369173679	14:24723991	T	TGM1	-	-	-	INCLUDED
rs144318024	14:24723992	T	TGM1	-	-	-	INCLUDED
var_14_24724019	14:24724019	C	TGM1	-	-	-	INCLUDED
rs139837741	14:24724024	T	TGM1	-	-	-	INCLUDED
rs144517528	14:24724025	A	TGM1	-	-	-	INCLUDED
rs144489206	14:24724027	C	TGM1	-	-	-	INCLUDED
var_14_24724030	14:24724030	A	TGM1	-	-	-	INCLUDED
rs199735949	14:24724181	G	TGM1	-	-	-	INCLUDED
rs148402498	14:24724199	T	TGM1	-	-	-	INCLUDED
var_14_24724200	14:24724200	G	TGM1	-	-	-	INCLUDED
rs369855757	14:24724204	G	TGM1	-	-	-	INCLUDED
var_14_24724235	14:24724235	T	TGM1	-	-	-	INCLUDED
rs376000065	14:24724262	G	TGM1	-	-	-	INCLUDED
var_14_24724274	14:24724274	G	TGM1	-	-	-	INCLUDED
var_14_24724282	14:24724282	T	TGM1	-	-	-	INCLUDED
var_14_24724283	14:24724283	A	TGM1	-	-	-	INCLUDED
var_14_24724285	14:24724285	T	TGM1	-	-	-	INCLUDED
var_14_24724291	14:24724291	T	TGM1	-	-	-	INCLUDED
var_14_24724328	14:24724328	T	TGM1	-	-	-	INCLUDED
var_14_24724336	14:24724336	G	TGM1	-	-	-	INCLUDED
rs143322085	14:24724342	A	TGM1	-	-	-	INCLUDED
rs146728175	14:24724343	T	TGM1	-	-	-	INCLUDED
var_14_24724370	14:24724370	T	TGM1	-	-	-	INCLUDED
rs140363039	14:24724378	A	TGM1	-	-	-	INCLUDED
var_14_24724387	14:24724387	T	TGM1	-	-	-	INCLUDED
var_14_24724388	14:24724388	A	TGM1	-	-	-	INCLUDED
var_14_24724390	14:24724390	G	TGM1	-	-	-	INCLUDED
var_14_24724391	14:24724391	G	TGM1	-	-	-	INCLUDED
rs150428149	14:24724402	C	TGM1	-	-	-	INCLUDED
var_14_24724406	14:24724406	T	TGM1	-	-	-	INCLUDED
var_14_24724411	14:24724411	T	TGM1	-	-	-	INCLUDED
var_14_24724439	14:24724439	T	TGM1	-	-	-	INCLUDED
rs372839534	14:24724444	T	TGM1	-	-	-	INCLUDED
var_14_24724445	14:24724445	A	TGM1	-	-	-	INCLUDED
var_14_24724447	14:24724447	C	TGM1	-	-	-	INCLUDED
var_14_24724451	14:24724451	T	TGM1	-	-	-	INCLUDED
var_14_24724454	14:24724454	G	TGM1	-	-	-	INCLUDED
var_14_24724569	14:24724569	A	TGM1	-	-	-	INCLUDED
var_14_24724572	14:24724572	C	TGM1	-	-	-	INCLUDED
var_14_24724577	14:24724577	T	TGM1	-	-	-	INCLUDED
var_14_24724584	14:24724584	C	TGM1	-	-	-	INCLUDED
var_14_24724593	14:24724593	C	TGM1	-	-	-	INCLUDED
var_14_24724605	14:24724605	T	TGM1	-	-	-	INCLUDED
var_14_24724635	14:24724635	G	TGM1	-	-	-	INCLUDED
rs142404759	14:24724656	C	TGM1	-	-	-	INCLUDED
var_14_24724659	14:24724659	C	TGM1	-	-	-	INCLUDED
var_14_24724662	14:24724662	A	TGM1	-	-	-	INCLUDED
var_14_24724675	14:24724675	C	TGM1	-	-	-	INCLUDED
rs139320583	14:24724686	C	TGM1	-	-	-	INCLUDED
rs7147300	14:24724687	T	TGM1	-	-	-	INCLUDED
rs200829531	14:24724696	A	TGM1	-	-	-	INCLUDED
rs377119683	14:24725248	TG	TGM1	-	-	-	INCLUDED
var_14_24725269	14:24725269	T	TGM1	-	-	-	INCLUDED
var_14_24725280	14:24725280	G	TGM1	-	-	-	INCLUDED
var_14_24727511	14:24727511	A	TGM1	-	-	-	INCLUDED
var_14_24727544	14:24727544	A	TGM1	-	-	-	INCLUDED
var_14_24727556	14:24727556	A	TGM1	-	-	-	INCLUDED
var_14_24727557	14:24727557	A	TGM1	-	-	-	INCLUDED
var_14_24727572	14:24727572	G	TGM1	-	-	-	INCLUDED
var_14_24727575	14:24727575	T	TGM1	-	-	-	INCLUDED
var_14_24727590	14:24727590	C	TGM1	-	-	-	INCLUDED
var_14_24727762	14:24727762	C	TGM1	-	-	-	INCLUDED
var_14_24727772	14:24727772	T	TGM1	-	-	-	INCLUDED
var_14_24727778	14:24727778	G	TGM1	-	-	-	INCLUDED
rs374898509	14:24727784	T	TGM1	-	-	-	INCLUDED
var_14_24727788	14:24727788	C	TGM1	-	-	-	INCLUDED
var_14_24727796	14:24727796	C	TGM1	-	-	-	INCLUDED
var_14_24727810	14:24727810	T	TGM1	-	-	-	INCLUDED
rs200050519	14:24727823	T	TGM1	-	-	-	INCLUDED
var_14_24727829	14:24727829	T	TGM1	-	-	-	INCLUDED
var_14_24727840	14:24727840	G	TGM1	-	-	-	INCLUDED
rs121918721	14:24727852	T	TGM1	-	-	-	INCLUDED
rs372498705	14:24727855	A	TGM1	-	-	-	INCLUDED
var_14_24727874	14:24727874	A	TGM1	-	-	-	INCLUDED
var_14_24728298	14:24728298	C	TGM1	-	-	-	INCLUDED
rs121918720	14:24728305	G	TGM1	-	-	-	INCLUDED
rs41293794	14:24728326	T	TGM1	-	-	-	INCLUDED
rs199786703	14:24728337	A	TGM1	-	-	-	INCLUDED
rs139949065	14:24728340	T	TGM1	-	-	-	INCLUDED
var_14_24728341	14:24728341	A	TGM1	-	-	-	INCLUDED
var_14_24728359	14:24728359	C	TGM1	-	-	-	INCLUDED
rs202037016	14:24728365	T	TGM1	-	-	-	INCLUDED
rs201379408	14:24728397	T	TGM1	-	-	-	INCLUDED
var_14_24728407	14:24728407	T	TGM1	-	-	-	INCLUDED
var_14_24728410	14:24728410	T	TGM1	-	-	-	INCLUDED
var_14_24728436	14:24728436	G	TGM1	-	-	-	INCLUDED
var_14_24728443	14:24728443	T	TGM1	-	-	-	INCLUDED
var_14_24728448	14:24728448	A	TGM1	-	-	-	INCLUDED
rs121918717	14:24728926	T	TGM1	-	-	-	INCLUDED
var_14_24728927	14:24728927	A	TGM1	-	-	-	INCLUDED
var_14_24728936	14:24728936	C	TGM1	-	-	-	INCLUDED
rs143473912	14:24728950	T	TGM1	-	-	-	INCLUDED
var_14_24728951	14:24728951	A	TGM1	-	-	-	INCLUDED
var_14_24728966	14:24728966	T	TGM1	-	-	-	INCLUDED
rs201328637	14:24728971	T	TGM1	-	-	-	INCLUDED
rs146770534	14:24728974	T	TGM1	-	-	-	INCLUDED
rs121918731	14:24728975	C	TGM1	-	-	-	INCLUDED
var_14_24728987	14:24728987	G	TGM1	-	-	-	INCLUDED
var_14_24729008	14:24729008	T	TGM1	-	-	-	INCLUDED
rs142634031	14:24729019	C	TGM1	-	-	-	INCLUDED
rs151054393	14:24729144	G	TGM1	-	-	-	INCLUDED
var_14_24729150	14:24729150	T	TGM1	-	-	-	INCLUDED
rs121918730	14:24729156	C	TGM1	-	-	-	INCLUDED
rs121918727	14:24729165	T	TGM1	-	-	-	INCLUDED
var_14_24729169	14:24729169	T	TGM1	-	-	-	INCLUDED
var_14_24729174	14:24729174	G	TGM1	-	-	-	INCLUDED
rs150181059	14:24729184	T	TGM1	-	-	-	INCLUDED
rs121918725	14:24729190	T	TGM1	-	-	-	INCLUDED
var_14_24729227	14:24729227	G	TGM1	-	-	-	INCLUDED
var_14_24729231	14:24729231	T	TGM1	-	-	-	INCLUDED
rs201868387	14:24729232	A	TGM1	-	-	-	INCLUDED
rs367699137	14:24729234	T	TGM1	-	-	-	INCLUDED
var_14_24729250	14:24729250	T	TGM1	-	-	-	INCLUDED
var_14_24729259	14:24729259	C	TGM1	-	-	-	INCLUDED
var_14_24729674	14:24729674	G	TGM1	-	-	-	INCLUDED
rs199820979	14:24729680	C	TGM1	-	-	-	INCLUDED
rs138574046	14:24729694	T	TGM1	-	-	-	INCLUDED
var_14_24729695	14:24729695	A	TGM1	-	-	-	INCLUDED
var_14_24729698	14:24729698	A	TGM1	-	-	-	INCLUDED
rs371837832	14:24729707	A	TGM1	-	-	-	INCLUDED
var_14_24729718	14:24729718	C	TGM1	-	-	-	INCLUDED
var_14_24729725	14:24729725	T	TGM1	-	-	-	INCLUDED
var_14_24729739	14:24729739	T	TGM1	-	-	-	INCLUDED
var_14_24729756	14:24729756	T	TGM1	-	-	-	INCLUDED
rs121918732	14:24729761	T	TGM1	-	-	-	INCLUDED
var_14_24729766	14:24729766	G	TGM1	-	-	-	INCLUDED
var_14_24729767	14:24729767	C	TGM1	-	-	-	INCLUDED
var_14_24729770	14:24729770	T	TGM1	-	-	-	INCLUDED
rs147994543	14:24729772	C	TGM1	-	-	-	INCLUDED
var_14_24729775	14:24729775	C	TGM1	-	-	-	INCLUDED
var_14_24729776	14:24729776	A	TGM1	-	-	-	INCLUDED
rs200894024	14:24729781	A	TGM1	-	-	-	INCLUDED
var_14_24729782	14:24729782	C	TGM1	-	-	-	INCLUDED
rs369636498	14:24729790	T	TGM1	-	-	-	INCLUDED
var_14_24729801	14:24729801	T	TGM1	-	-	-	INCLUDED
rs201167101	14:24729806	A	TGM1	-	-	-	INCLUDED
rs141685762	14:24729809	T	TGM1	-	-	-	INCLUDED
var_14_24729826	14:24729826	C	TGM1	-	-	-	INCLUDED
var_14_24729838	14:24729838	G	TGM1	-	-	-	INCLUDED
var_14_24729839	14:24729839	T	TGM1	-	-	-	INCLUDED
var_14_24729851	14:24729851	G	TGM1	-	-	-	INCLUDED
rs200517023	14:24729863	A	TGM1	-	-	-	INCLUDED
var_14_24729877	14:24729877	C	TGM1	-	-	-	INCLUDED
rs374723129	14:24729887	T	TGM1	-	-	-	INCLUDED
var_14_24729896	14:24729896	A	TGM1	-	-	-	INCLUDED
var_14_24730913	14:24730913	G	TGM1	-	-	-	INCLUDED
rs199894209	14:24730925	A	TGM1	-	-	-	INCLUDED
var_14_24730933	14:24730933	A	TGM1	-	-	-	INCLUDED
var_14_24730939	14:24730939	C	TGM1	-	-	-	INCLUDED
var_14_24730943	14:24730943	C	TGM1	-	-	-	INCLUDED
rs374574340	14:24730945	T	TGM1	-	-	-	INCLUDED
rs187901859	14:24730946	A	TGM1	-	-	-	INCLUDED
var_14_24730950	14:24730950	C	TGM1	-	-	-	INCLUDED
var_14_24730955	14:24730955	C	TGM1	-	-	-	INCLUDED
var_14_24730961	14:24730961	A	TGM1	-	-	-	INCLUDED
var_14_24730963	14:24730963	G	TGM1	-	-	-	INCLUDED
var_14_24730970	14:24730970	G	TGM1	-	-	-	INCLUDED
var_14_24730979	14:24730979	T	TGM1	-	-	-	INCLUDED
rs121918719	14:24730981	T	TGM1	-	-	-	INCLUDED
var_14_24730982	14:24730982	A	TGM1	-	-	-	INCLUDED
rs121918718	14:24730984	T	TGM1	-	-	-	INCLUDED
var_14_24730987	14:24730987	C	TGM1	-	-	-	INCLUDED
rs139208806	14:24730989	C	TGM1	-	-	-	INCLUDED
rs149923908	14:24730991	C	TGM1	-	-	-	INCLUDED
rs145002586	14:24730998	C	TGM1	-	-	-	INCLUDED
rs149089854	14:24731000	T	TGM1	-	-	-	INCLUDED
var_14_24731004	14:24731004	G	TGM1	-	-	-	INCLUDED
rs147916609	14:24731008	C	TGM1	-	-	-	INCLUDED
rs141524659	14:24731012	T	TGM1	-	-	-	INCLUDED
rs371944908	14:24731029	T	TGM1	-	-	-	INCLUDED
var_14_24731030	14:24731030	A	TGM1	-	-	-	INCLUDED
rs200491579	14:24731032	T	TGM1	-	-	-	INCLUDED
var_14_24731033	14:24731033	A	TGM1	-	-	-	INCLUDED
var_14_24731047	14:24731047	T	TGM1	-	-	-	INCLUDED
rs138885883	14:24731050	A	TGM1	-	-	-	INCLUDED
rs148993226	14:24731063	T	TGM1	-	-	-	INCLUDED
var_14_24731068	14:24731068	T	TGM1	-	-	-	INCLUDED
var_14_24731069	14:24731069	T	TGM1	-	-	-	INCLUDED
var_14_24731078	14:24731078	T	TGM1	-	-	-	INCLUDED
var_14_24731083	14:24731083	C	TGM1	-	-	-	INCLUDED
rs376728988	14:24731240	T	TGM1	-	-	-	INCLUDED
rs369941973	14:24731242	T	TGM1	-	-	-	INCLUDED
var_14_24731243	14:24731243	A	TGM1	-	-	-	INCLUDED
var_14_24731273	14:24731273	T	TGM1	-	-	-	INCLUDED
rs121918729	14:24731278	T	TGM1	-	-	-	INCLUDED
var_14_24731281	14:24731281	T	TGM1	-	-	-	INCLUDED
var_14_24731282	14:24731282	A	TGM1	-	-	-	INCLUDED
var_14_24731285	14:24731285	T	TGM1	-	-	-	INCLUDED
rs141492969	14:24731293	T	TGM1	-	-	-	INCLUDED
rs146189995	14:24731294	A	TGM1	-	-	-	INCLUDED
var_14_24731297	14:24731297	A	TGM1	-	-	-	INCLUDED
var_14_24731308	14:24731308	G	TGM1	-	-	-	INCLUDED
var_14_24731311	14:24731311	T	TGM1	-	-	-	INCLUDED
var_14_24731312	14:24731312	A	TGM1	-	-	-	INCLUDED
rs141792428	14:24731314	A	TGM1	-	-	-	INCLUDED
var_14_24731317	14:24731317	A	TGM1	-	-	-	INCLUDED
var_14_24731320	14:24731320	C	TGM1	-	-	-	INCLUDED
var_14_24731325	14:24731325	TC	TGM1	-	-	-	INCLUDED
var_14_24731326	14:24731326	T	TGM1	-	-	-	INCLUDED
var_14_24731327	14:24731327	A	TGM1	-	-	-	INCLUDED
rs372349270	14:24731333	T	TGM1	-	-	-	INCLUDED
var_14_24731336	14:24731336	C	TGM1	-	-	-	INCLUDED
var_14_24731339	14:24731339	G	TGM1	-	-	-	INCLUDED
rs374035643	14:24731347	T	TGM1	-	-	-	INCLUDED
rs150599652	14:24731351	T	TGM1	-	-	-	INCLUDED
var_14_24731357	14:24731357	T	TGM1	-	-	-	INCLUDED
var_14_24731379	14:24731379	T	TGM1	-	-	-	INCLUDED
rs139569235	14:24731387	A	TGM1	-	-	-	INCLUDED
var_14_24731389	14:24731389	A	TGM1	-	-	-	INCLUDED
rs147479810	14:24731392	A	TGM1	-	-	-	INCLUDED
var_14_24731398	14:24731398	T	TGM1	-	-	-	INCLUDED
rs140000324	14:24731399	A	TGM1	-	-	-	INCLUDED
var_14_24731422	14:24731422	T	TGM1	-	-	-	INCLUDED
var_14_24731423	14:24731423	C	TGM1	-	-	-	INCLUDED
rs41295338	14:24731434	T	TGM1	-	-	-	INCLUDED
var_14_24731437	14:24731437	T	TGM1	-	-	-	INCLUDED
var_14_24731438	14:24731438	A	TGM1	-	-	-	INCLUDED
rs367872941	14:24731452	T	TGM1	-	-	-	INCLUDED
rs145197904	14:24731453	T	TGM1	-	-	-	INCLUDED
rs149148326	14:24731459	A	TGM1	-	-	-	INCLUDED
rs142455594	14:24731462	T	TGM1	-	-	-	INCLUDED
var_14_24731463	14:24731463	GTCTGGCTCTGGC	TGM1	-	-	-	INCLUDED
var_14_24731465	14:24731465	T	TGM1	-	-	-	INCLUDED
var_14_24731468	14:24731468	A	TGM1	-	-	-	INCLUDED
var_14_24731477	14:24731477	G	TGM1	-	-	-	INCLUDED
var_14_24731486	14:24731486	A	TGM1	-	-	-	INCLUDED
var_14_24731492	14:24731492	C	TGM1	-	-	-	INCLUDED
rs201774398	14:24731494	A	TGM1	-	-	-	INCLUDED
rs140542428	14:24731498	C	TGM1	-	-	-	INCLUDED
var_14_24731521	14:24731521	T	TGM1	-	-	-	INCLUDED
var_14_24731527	14:24731527	T	TGM1	-	-	-	INCLUDED
var_14_24731528	14:24731528	A	TGM1	-	-	-	INCLUDED
var_14_24731533	14:24731533	C	TGM1	-	-	-	INCLUDED
rs376706308	14:24731537	T	TGM1	-	-	-	INCLUDED
rs368781510	14:24731542	T	TGM1	-	-	-	INCLUDED
rs372412279	14:24731543	A	TGM1	-	-	-	INCLUDED
var_14_34904415	14:34904415	T	SPTSSA	-	-	INCLUDED	INCLUDED
rs201931594	14:34904429	C	SPTSSA	-	-	INCLUDED	INCLUDED
var_14_34904432	14:34904432	G	SPTSSA	-	-	INCLUDED	INCLUDED
var_14_34904455	14:34904455	T	SPTSSA	-	-	INCLUDED	INCLUDED
var_14_34904463	14:34904463	T	SPTSSA	-	-	INCLUDED	INCLUDED
var_14_34904474	14:34904474	C	SPTSSA	-	-	INCLUDED	INCLUDED
var_14_34904493	14:34904493	C	SPTSSA	-	-	INCLUDED	INCLUDED
var_14_34931308	14:34931308	G	SPTSSA	-	-	INCLUDED	INCLUDED
var_14_34931313	14:34931313	G	SPTSSA	-	-	INCLUDED	INCLUDED
var_14_34931364	14:34931364	C	SPTSSA	-	-	INCLUDED	INCLUDED
var_14_34931376	14:34931376	G	SPTSSA	-	-	INCLUDED	INCLUDED
var_14_34931377	14:34931377	C	SPTSSA	-	-	INCLUDED	INCLUDED
rs376851624	14:34931381	T	SPTSSA	-	-	INCLUDED	INCLUDED
var_14_34931394	14:34931394	C	SPTSSA	-	-	INCLUDED	INCLUDED
rs372546679	14:34931409	A	SPTSSA	-	-	INCLUDED	INCLUDED
rs200374028	14:34931411	A	SPTSSA	-	-	INCLUDED	INCLUDED
var_14_34931412	14:34931412	G	SPTSSA	-	-	INCLUDED	INCLUDED
var_14_38723755	14:38723755	G	CLEC14A	-	-	-	INCLUDED
rs145550581	14:38723774	G	CLEC14A	-	-	-	INCLUDED
var_14_38723780	14:38723780	T	CLEC14A	-	-	-	INCLUDED
rs141187684	14:38723790	T	CLEC14A	-	-	-	INCLUDED
var_14_38723799	14:38723799	A	CLEC14A	-	-	-	INCLUDED
var_14_38723832	14:38723832	T	CLEC14A	-	-	-	INCLUDED
var_14_38723842	14:38723842	A	CLEC14A	-	-	-	INCLUDED
var_14_38723850	14:38723850	G	CLEC14A	-	-	-	INCLUDED
var_14_38723861	14:38723861	T	CLEC14A	-	-	-	INCLUDED
var_14_38723889	14:38723889	T	CLEC14A	-	-	-	INCLUDED
var_14_38723892	14:38723892	T	CLEC14A	-	-	-	INCLUDED
var_14_38723895	14:38723895	C	CLEC14A	-	-	-	INCLUDED
var_14_38723920	14:38723920	A	CLEC14A	-	-	-	INCLUDED
var_14_38723927	14:38723927	T	CLEC14A	-	-	-	INCLUDED
var_14_38723950	14:38723950	T	CLEC14A	-	-	-	INCLUDED
var_14_38723954	14:38723954	C	CLEC14A	-	-	-	INCLUDED
rs372611166	14:38724036	T	CLEC14A	-	-	-	INCLUDED
rs369867645	14:38724038	A	CLEC14A	-	-	-	INCLUDED
var_14_38724040	14:38724040	A	CLEC14A	-	-	-	INCLUDED
var_14_38724041	14:38724041	C	CLEC14A	-	-	-	INCLUDED
var_14_38724049	14:38724049	C	CLEC14A	-	-	-	INCLUDED
rs112354022	14:38724051	T	CLEC14A	-	-	-	INCLUDED
rs373659027	14:38724093	C	CLEC14A	-	-	-	INCLUDED
rs138037936	14:38724104	T	CLEC14A	-	-	-	INCLUDED
var_14_38724114	14:38724114	C	CLEC14A	-	-	-	INCLUDED
var_14_38724120	14:38724120	C	CLEC14A	-	-	-	INCLUDED
var_14_38724149	14:38724149	G	CLEC14A	-	-	-	INCLUDED
var_14_38724155	14:38724155	C	CLEC14A	-	-	-	INCLUDED
rs201094525	14:38724159	C	CLEC14A	-	-	-	INCLUDED
var_14_38724167	14:38724167	A	CLEC14A	-	-	-	INCLUDED
rs376113989	14:38724181	T	CLEC14A	-	-	-	INCLUDED
var_14_38724186	14:38724186	T	CLEC14A	-	-	-	INCLUDED
var_14_38724191	14:38724191	C	CLEC14A	-	-	-	INCLUDED
var_14_38724201	14:38724201	C	CLEC14A	-	-	-	INCLUDED
rs370513011	14:38724203	A	CLEC14A	-	-	-	INCLUDED
rs372739405	14:38724206	A	CLEC14A	-	-	-	INCLUDED
rs146098376	14:38724222	C	CLEC14A	-	-	-	INCLUDED
var_14_38724234	14:38724234	A	CLEC14A	-	-	-	INCLUDED
rs370505658	14:38724237	A	CLEC14A	-	-	-	INCLUDED
rs148708409	14:38724258	T	CLEC14A	-	-	-	INCLUDED
var_14_38724265	14:38724265	GATT	CLEC14A	-	-	-	INCLUDED
var_14_38724266	14:38724266	G	CLEC14A	-	-	-	INCLUDED
rs61978105	14:38724267	G	CLEC14A	-	-	-	INCLUDED
var_14_38724269	14:38724269	C	CLEC14A	-	-	-	INCLUDED
var_14_38724284	14:38724284	A	CLEC14A	-	-	-	INCLUDED
rs150836716	14:38724297	C	CLEC14A	-	-	-	INCLUDED
rs139405012	14:38724303	C	CLEC14A	-	-	-	INCLUDED
var_14_38724308	14:38724308	C	CLEC14A	-	-	-	INCLUDED
rs145671249	14:38724320	A	CLEC14A	-	-	-	INCLUDED
var_14_38724326	14:38724326	G	CLEC14A	-	-	-	INCLUDED
var_14_38724335	14:38724335	A	CLEC14A	-	-	-	INCLUDED
var_14_38724354	14:38724354	T	CLEC14A	-	-	-	INCLUDED
var_14_38724359	14:38724359	A	CLEC14A	-	-	-	INCLUDED
var_14_38724360	14:38724360	T	CLEC14A	-	-	-	INCLUDED
var_14_38724368	14:38724368	G	CLEC14A	-	-	-	INCLUDED
var_14_38724378	14:38724378	A	CLEC14A	-	-	-	INCLUDED
var_14_38724383	14:38724383	C	CLEC14A	-	-	-	INCLUDED
var_14_38724406	14:38724406	AG	CLEC14A	-	-	-	INCLUDED
var_14_38724412	14:38724412	G	CLEC14A	-	-	-	INCLUDED
var_14_38724435	14:38724435	A	CLEC14A	-	-	-	INCLUDED
var_14_38724437	14:38724437	C	CLEC14A	-	-	-	INCLUDED
var_14_38724449	14:38724449	T	CLEC14A	-	-	-	INCLUDED
var_14_38724459	14:38724459	A	CLEC14A	-	-	-	INCLUDED
var_14_38724461	14:38724461	T	CLEC14A	-	-	-	INCLUDED
rs200597035	14:38724483	C	CLEC14A	-	-	-	INCLUDED
var_14_38724486	14:38724486	T	CLEC14A	-	-	-	INCLUDED
var_14_38724506	14:38724506	A	CLEC14A	-	-	-	INCLUDED
var_14_38724512	14:38724512	T	CLEC14A	-	-	-	INCLUDED
rs376906472	14:38724522	A	CLEC14A	-	-	-	INCLUDED
rs367824493	14:38724528	A	CLEC14A	-	-	-	INCLUDED
var_14_38724531	14:38724531	G	CLEC14A	-	-	-	INCLUDED
rs200773571	14:38724545	T	CLEC14A	-	-	-	INCLUDED
var_14_38724566	14:38724566	A	CLEC14A	-	-	-	INCLUDED
var_14_38724570	14:38724570	A	CLEC14A	-	-	-	INCLUDED
var_14_38724573	14:38724573	T	CLEC14A	-	-	-	INCLUDED
rs144937961	14:38724578	T	CLEC14A	-	-	-	INCLUDED
var_14_38724579	14:38724579	A	CLEC14A	-	-	-	INCLUDED
var_14_38724581	14:38724581	T	CLEC14A	-	-	-	INCLUDED
var_14_38724587	14:38724587	A	CLEC14A	-	-	-	INCLUDED
var_14_38724600	14:38724600	C	CLEC14A	-	-	-	INCLUDED
rs200240958	14:38724602	A	CLEC14A	-	-	-	INCLUDED
var_14_38724603	14:38724603	G	CLEC14A	-	-	-	INCLUDED
var_14_38724611	14:38724611	A	CLEC14A	-	-	-	INCLUDED
var_14_38724612	14:38724612	C	CLEC14A	-	-	-	INCLUDED
var_14_38724616	14:38724616	T	CLEC14A	-	-	-	INCLUDED
rs147835726	14:38724621	C	CLEC14A	-	-	-	INCLUDED
rs149066268	14:38724624	T	CLEC14A	-	-	-	INCLUDED
var_14_38724651	14:38724651	A	CLEC14A	-	-	-	INCLUDED
rs114622864	14:38724653	C	CLEC14A	-	-	-	INCLUDED
rs185135187	14:38724656	T	CLEC14A	-	-	-	INCLUDED
var_14_38724661	14:38724661	T	CLEC14A	-	-	-	INCLUDED
var_14_38724671	14:38724671	A	CLEC14A	-	-	-	INCLUDED
var_14_38724675	14:38724675	T	CLEC14A	-	-	-	INCLUDED
var_14_38724683	14:38724683	A	CLEC14A	-	-	-	INCLUDED
var_14_38724690	14:38724690	A	CLEC14A	-	-	-	INCLUDED
rs201416778	14:38724704	G	CLEC14A	-	-	-	INCLUDED
var_14_38724707	14:38724707	C	CLEC14A	-	-	-	INCLUDED
var_14_38724708	14:38724708	C	CLEC14A	-	-	-	INCLUDED
var_14_38724709	14:38724709	C	CLEC14A	-	-	-	INCLUDED
rs368742520	14:38724717	G	CLEC14A	-	-	-	INCLUDED
var_14_38724720	14:38724720	G	CLEC14A	-	-	-	INCLUDED
var_14_38724732	14:38724732	T	CLEC14A	-	-	-	INCLUDED
rs140374456	14:38724737	G	CLEC14A	-	-	-	INCLUDED
var_14_38724740	14:38724740	C	CLEC14A	-	-	-	INCLUDED
rs145566911	14:38724756	C	CLEC14A	-	-	-	INCLUDED
var_14_38724765	14:38724765	A	CLEC14A	-	-	-	INCLUDED
var_14_38724780	14:38724780	G	CLEC14A	-	-	-	INCLUDED
var_14_38724785	14:38724785	T	CLEC14A	-	-	-	INCLUDED
var_14_38724795	14:38724795	T	CLEC14A	-	-	-	INCLUDED
var_14_38724797	14:38724797	A	CLEC14A	-	-	-	INCLUDED
var_14_38724798	14:38724798	T	CLEC14A	-	-	-	INCLUDED
var_14_38724801	14:38724801	G	CLEC14A	-	-	-	INCLUDED
var_14_38724806	14:38724806	T	CLEC14A	-	-	-	INCLUDED
var_14_38724822	14:38724822	T	CLEC14A	-	-	-	INCLUDED
rs368723459	14:38724831	T	CLEC14A	-	-	-	INCLUDED
rs150149909	14:38724837	A	CLEC14A	-	-	-	INCLUDED
var_14_38724840	14:38724840	G	CLEC14A	-	-	-	INCLUDED
var_14_38724845	14:38724845	G	CLEC14A	-	-	-	INCLUDED
rs202130896	14:38724861	C	CLEC14A	-	-	-	INCLUDED
var_14_38724867	14:38724867	T	CLEC14A	-	-	-	INCLUDED
var_14_38724870	14:38724870	A	CLEC14A	-	-	-	INCLUDED
var_14_38724871	14:38724871	C	CLEC14A	-	-	-	INCLUDED
var_14_38724902	14:38724902	T	CLEC14A	-	-	-	INCLUDED
var_14_38724903	14:38724903	A	CLEC14A	-	-	-	INCLUDED
rs113776316	14:38724926	A	CLEC14A	-	-	-	INCLUDED
var_14_38724939	14:38724939	C	CLEC14A	-	-	-	INCLUDED
var_14_38724943	14:38724943	T	CLEC14A	-	-	-	INCLUDED
var_14_38724971	14:38724971	T	CLEC14A	-	-	-	INCLUDED
var_14_38724974	14:38724974	G	CLEC14A	-	-	-	INCLUDED
var_14_38724987	14:38724987	C	CLEC14A	-	-	-	INCLUDED
var_14_38725028	14:38725028	T	CLEC14A	-	-	-	INCLUDED
var_14_38725035	14:38725035	T	CLEC14A	-	-	-	INCLUDED
var_14_38725050	14:38725050	G	CLEC14A	-	-	-	INCLUDED
var_14_38725074	14:38725074	G	CLEC14A	-	-	-	INCLUDED
var_14_38725092	14:38725092	C	CLEC14A	-	-	-	INCLUDED
var_14_38725113	14:38725113	A	CLEC14A	-	-	-	INCLUDED
var_14_38725154	14:38725154	C	CLEC14A	-	-	-	INCLUDED
var_14_38725157	14:38725157	A	CLEC14A	-	-	-	INCLUDED
var_14_38725169	14:38725169	T	CLEC14A	-	-	-	INCLUDED
var_14_38725175	14:38725175	C	CLEC14A	-	-	-	INCLUDED
var_14_38725188	14:38725188	A	CLEC14A	-	-	-	INCLUDED
var_14_38725195	14:38725195	G	CLEC14A	-	-	-	INCLUDED
var_14_38725222	14:38725222	G	CLEC14A	-	-	-	INCLUDED
var_14_52156561	14:52156561	C	FRMD6	-	-	-	INCLUDED
rs146259620	14:52156578	T	FRMD6	-	-	-	INCLUDED
var_14_52156581	14:52156581	CA	FRMD6	-	-	-	INCLUDED
rs183722241	14:52156586	G	FRMD6	-	-	-	INCLUDED
var_14_52156592	14:52156592	G	FRMD6	-	-	-	INCLUDED
var_14_52156597	14:52156597	T	FRMD6	-	-	-	INCLUDED
var_14_52156598	14:52156598	A	FRMD6	-	-	-	INCLUDED
rs138138697	14:52156600	T	FRMD6	-	-	-	INCLUDED
rs368913952	14:52156627	A	FRMD6	-	-	-	INCLUDED
var_14_52156628	14:52156628	C	FRMD6	-	-	-	INCLUDED
var_14_52156642	14:52156642	G	FRMD6	-	-	-	INCLUDED
rs146818339	14:52156648	G	FRMD6	-	-	-	INCLUDED
rs142526761	14:52164887	T	FRMD6	-	-	-	INCLUDED
rs193210556	14:52164888	G	FRMD6	-	-	-	INCLUDED
var_14_52164890	14:52164890	G	FRMD6	-	-	-	INCLUDED
var_14_52164908	14:52164908	G	FRMD6	-	-	-	INCLUDED
var_14_52164909	14:52164909	A	FRMD6	-	-	-	INCLUDED
var_14_52164910	14:52164910	T	FRMD6	-	-	-	INCLUDED
var_14_52164941	14:52164941	C	FRMD6	-	-	-	INCLUDED
var_14_52164945	14:52164945	C	FRMD6	-	-	-	INCLUDED
var_14_52167801	14:52167801	T	FRMD6	-	-	-	INCLUDED
rs371224000	14:52167824	T	FRMD6	-	-	-	INCLUDED
var_14_52167845	14:52167845	C	FRMD6	-	-	-	INCLUDED
var_14_52167846	14:52167846	T	FRMD6	-	-	-	INCLUDED
var_14_52167853	14:52167853	C	FRMD6	-	-	-	INCLUDED
var_14_52169230	14:52169230	A	FRMD6	-	-	-	INCLUDED
var_14_52169254	14:52169254	G	FRMD6	-	-	-	INCLUDED
var_14_52169282	14:52169282	G	FRMD6	-	-	-	INCLUDED
var_14_52169297	14:52169297	A	FRMD6	-	-	-	INCLUDED
var_14_52171498	14:52171498	T	FRMD6	-	-	-	INCLUDED
rs368248024	14:52171516	A	FRMD6	-	-	-	INCLUDED
var_14_52171519	14:52171519	T	FRMD6	-	-	-	INCLUDED
var_14_52171520	14:52171520	G	FRMD6	-	-	-	INCLUDED
var_14_52171522	14:52171522	G	FRMD6	-	-	-	INCLUDED
rs199547318	14:52171526	T	FRMD6	-	-	-	INCLUDED
rs371693224	14:52171535	C	FRMD6	-	-	-	INCLUDED
var_14_52171537	14:52171537	G	FRMD6	-	-	-	INCLUDED
rs201228025	14:52171538	A	FRMD6	-	-	-	INCLUDED
var_14_52171545	14:52171545	C	FRMD6	-	-	-	INCLUDED
rs139820991	14:52171562	G	FRMD6	-	-	-	INCLUDED
var_14_52171564	14:52171564	A	FRMD6	-	-	-	INCLUDED
var_14_52171627	14:52171627	A	FRMD6	-	-	-	INCLUDED
var_14_52174809	14:52174809	C	FRMD6	-	-	-	INCLUDED
var_14_52174814	14:52174814	G	FRMD6	-	-	-	INCLUDED
var_14_52174815	14:52174815	G	FRMD6	-	-	-	INCLUDED
var_14_52174841	14:52174841	G	FRMD6	-	-	-	INCLUDED
var_14_52174862	14:52174862	T	FRMD6	-	-	-	INCLUDED
var_14_52174877	14:52174877	A	FRMD6	-	-	-	INCLUDED
rs200867313	14:52174880	A	FRMD6	-	-	-	INCLUDED
rs147736056	14:52174899	G	FRMD6	-	-	-	INCLUDED
var_14_52174911	14:52174911	A	FRMD6	-	-	-	INCLUDED
var_14_52174917	14:52174917	G	FRMD6	-	-	-	INCLUDED
var_14_52174922	14:52174922	A	FRMD6	-	-	-	INCLUDED
rs374236968	14:52174925	A	FRMD6	-	-	-	INCLUDED
var_14_52174946	14:52174946	C	FRMD6	-	-	-	INCLUDED
var_14_52174947	14:52174947	G	FRMD6	-	-	-	INCLUDED
var_14_52178271	14:52178271	T	FRMD6	-	-	-	INCLUDED
var_14_52178291	14:52178291	G	FRMD6	-	-	-	INCLUDED
rs368343075	14:52178295	A	FRMD6	-	-	-	INCLUDED
rs202146570	14:52178311	G	FRMD6	-	-	-	INCLUDED
rs376220384	14:52179208	T	FRMD6	-	-	-	INCLUDED
rs369017011	14:52179210	A	FRMD6	-	-	-	INCLUDED
rs372771024	14:52179249	A	FRMD6	-	-	-	INCLUDED
var_14_52179252	14:52179252	A	FRMD6	-	-	-	INCLUDED
var_14_52179253	14:52179253	GA	FRMD6	-	-	-	INCLUDED
var_14_52179262	14:52179262	A	FRMD6	-	-	-	INCLUDED
var_14_52182062	14:52182062	A	FRMD6	-	-	-	INCLUDED
var_14_52182063	14:52182063	T	FRMD6	-	-	-	INCLUDED
var_14_52182085	14:52182085	T	FRMD6	-	-	-	INCLUDED
rs374142834	14:52182086	A	FRMD6	-	-	-	INCLUDED
var_14_52182112	14:52182112	A	FRMD6	-	-	-	INCLUDED
var_14_52182130	14:52182130	T	FRMD6	-	-	-	INCLUDED
var_14_52182152	14:52182152	C	FRMD6	-	-	-	INCLUDED
var_14_52182166	14:52182166	G	FRMD6	-	-	-	INCLUDED
var_14_52182176	14:52182176	G	FRMD6	-	-	-	INCLUDED
rs187159694	14:52182187	T	FRMD6	-	-	-	INCLUDED
var_14_52182188	14:52182188	A	FRMD6	-	-	-	INCLUDED
var_14_52182205	14:52182205	C	FRMD6	-	-	-	INCLUDED
var_14_52182211	14:52182211	T	FRMD6	-	-	-	INCLUDED
rs151295857	14:52182214	A	FRMD6	-	-	-	INCLUDED
var_14_52186778	14:52186778	G	FRMD6	-	-	-	INCLUDED
var_14_52186779	14:52186779	G	FRMD6	-	-	-	INCLUDED
rs150112775	14:52186802	G	FRMD6	-	-	-	INCLUDED
rs138594492	14:52186810	T	FRMD6	-	-	-	INCLUDED
rs202176029	14:52186812	C	FRMD6	-	-	-	INCLUDED
var_14_52186820	14:52186820	C	FRMD6	-	-	-	INCLUDED
var_14_52186827	14:52186827	G	FRMD6	-	-	-	INCLUDED
rs140214385	14:52186828	A	FRMD6	-	-	-	INCLUDED
var_14_52186836	14:52186836	G	FRMD6	-	-	-	INCLUDED
rs201856751	14:52186841	T	FRMD6	-	-	-	INCLUDED
var_14_52186842	14:52186842	T	FRMD6	-	-	-	INCLUDED
rs35856363	14:52186847	T	FRMD6	-	-	-	INCLUDED
rs200593366	14:52186848	T	FRMD6	-	-	-	INCLUDED
var_14_52186856	14:52186856	A	FRMD6	-	-	-	INCLUDED
var_14_52186859	14:52186859	G	FRMD6	-	-	-	INCLUDED
rs371612348	14:52186866	T	FRMD6	-	-	-	INCLUDED
var_14_52186875	14:52186875	G	FRMD6	-	-	-	INCLUDED
var_14_52186886	14:52186886	T	FRMD6	-	-	-	INCLUDED
var_14_52186887	14:52186887	A	FRMD6	-	-	-	INCLUDED
rs35839184	14:52186895	T	FRMD6	-	-	-	INCLUDED
var_14_52186896	14:52186896	A	FRMD6	-	-	-	INCLUDED
var_14_52186907	14:52186907	A	FRMD6	-	-	-	INCLUDED
var_14_52186911	14:52186911	A	FRMD6	-	-	-	INCLUDED
rs190193728	14:52186932	T	FRMD6	-	-	-	INCLUDED
rs73296973	14:52186934	A	FRMD6	-	-	-	INCLUDED
var_14_52186938	14:52186938	C	FRMD6	-	-	-	INCLUDED
var_14_52186956	14:52186956	T	FRMD6	-	-	-	INCLUDED
var_14_52186958	14:52186958	T	FRMD6	-	-	-	INCLUDED
rs369852661	14:52186959	A	FRMD6	-	-	-	INCLUDED
var_14_52186964	14:52186964	G	FRMD6	-	-	-	INCLUDED
rs142645142	14:52186965	T	FRMD6	-	-	-	INCLUDED
var_14_52186971	14:52186971	G	FRMD6	-	-	-	INCLUDED
var_14_52186985	14:52186985	A	FRMD6	-	-	-	INCLUDED
rs369688308	14:52186992	C	FRMD6	-	-	-	INCLUDED
var_14_52186995	14:52186995	T	FRMD6	-	-	-	INCLUDED
var_14_52187003	14:52187003	T	FRMD6	-	-	-	INCLUDED
rs372877962	14:52187004	A	FRMD6	-	-	-	INCLUDED
var_14_52187037	14:52187037	G	FRMD6	-	-	-	INCLUDED
var_14_52187052	14:52187052	T	FRMD6	-	-	-	INCLUDED
var_14_52187057	14:52187057	C	FRMD6	-	-	-	INCLUDED
var_14_52187058	14:52187058	A	FRMD6	-	-	-	INCLUDED
var_14_52187065	14:52187065	T	FRMD6	-	-	-	INCLUDED
var_14_52187072	14:52187072	A	FRMD6	-	-	-	INCLUDED
var_14_52187079	14:52187079	G	FRMD6	-	-	-	INCLUDED
var_14_52187081	14:52187081	T	FRMD6	-	-	-	INCLUDED
var_14_52187082	14:52187082	A	FRMD6	-	-	-	INCLUDED
rs141292576	14:52187090	A	FRMD6	-	-	-	INCLUDED
rs201292888	14:52187093	A	FRMD6	-	-	-	INCLUDED
var_14_52187098	14:52187098	T	FRMD6	-	-	-	INCLUDED
var_14_52187101	14:52187101	T	FRMD6	-	-	-	INCLUDED
var_14_52187108	14:52187108	C	FRMD6	-	-	-	INCLUDED
var_14_52188684	14:52188684	T	FRMD6	-	-	-	INCLUDED
rs150840333	14:52188693	T	FRMD6	-	-	-	INCLUDED
var_14_52188694	14:52188694	A	FRMD6	-	-	-	INCLUDED
var_14_52188717	14:52188717	A	FRMD6	-	-	-	INCLUDED
var_14_52188721	14:52188721	G	FRMD6	-	-	-	INCLUDED
var_14_52188742	14:52188742	C	FRMD6	-	-	-	INCLUDED
var_14_52188751	14:52188751	G	FRMD6	-	-	-	INCLUDED
var_14_52188756	14:52188756	G	FRMD6	-	-	-	INCLUDED
var_14_52188760	14:52188760	G	FRMD6	-	-	-	INCLUDED
rs148621812	14:52188771	G	FRMD6	-	-	-	INCLUDED
rs141150475	14:52188778	A	FRMD6	-	-	-	INCLUDED
var_14_52188792	14:52188792	T	FRMD6	-	-	-	INCLUDED
var_14_52192508	14:52192508	C	FRMD6	-	-	-	INCLUDED
rs140747292	14:52192530	G	FRMD6	-	-	-	INCLUDED
var_14_52192557	14:52192557	G	FRMD6	-	-	-	INCLUDED
var_14_52192559	14:52192559	T	FRMD6	-	-	-	INCLUDED
rs367984773	14:52192560	A	FRMD6	-	-	-	INCLUDED
var_14_52192571	14:52192571	G	FRMD6	-	-	-	INCLUDED
rs374799440	14:52194466	C	FRMD6	-	-	-	INCLUDED
var_14_52194467	14:52194467	C	FRMD6	-	-	-	INCLUDED
var_14_52194473	14:52194473	A	FRMD6	-	-	-	INCLUDED
var_14_52194482	14:52194482	G	FRMD6	-	-	-	INCLUDED
var_14_52194493	14:52194493	T	FRMD6	-	-	-	INCLUDED
var_14_52194497	14:52194497	A	FRMD6	-	-	-	INCLUDED
var_14_52194506	14:52194506	C	FRMD6	-	-	-	INCLUDED
rs149848813	14:52194514	A	FRMD6	-	-	-	INCLUDED
var_14_52194525	14:52194525	C	FRMD6	-	-	-	INCLUDED
var_14_52194533	14:52194533	G	FRMD6	-	-	-	INCLUDED
rs145888944	14:52194534	C	FRMD6	-	-	-	INCLUDED
var_14_52194535	14:52194535	G	FRMD6	-	-	-	INCLUDED
var_14_52194539	14:52194539	G	FRMD6	-	-	-	INCLUDED
var_14_52194541	14:52194541	C	FRMD6	-	-	-	INCLUDED
var_14_52194542	14:52194542	C	FRMD6	-	-	-	INCLUDED
rs201748516	14:52194547	T	FRMD6	-	-	-	INCLUDED
rs372367254	14:52194548	A	FRMD6	-	-	-	INCLUDED
var_14_52194556	14:52194556	C	FRMD6	-	-	-	INCLUDED
rs35908845	14:52194571	T	FRMD6	-	-	-	INCLUDED
var_14_52194577	14:52194577	T	FRMD6	-	-	-	INCLUDED
var_14_52194583	14:52194583	C	FRMD6	-	-	-	INCLUDED
rs77067191	14:52194603	A	FRMD6	-	-	-	INCLUDED
var_14_52194610	14:52194610	T	FRMD6	-	-	-	INCLUDED
rs142929789	14:52194612	G	FRMD6	-	-	-	INCLUDED
rs199566439	14:52194627	C	FRMD6	-	-	-	INCLUDED
var_14_52194653	14:52194653	G	FRMD6	-	-	-	INCLUDED
var_14_52194655	14:52194655	G	FRMD6	-	-	-	INCLUDED
var_14_52194656	14:52194656	G	FRMD6	-	-	-	INCLUDED
var_14_52194659	14:52194659	G	FRMD6	-	-	-	INCLUDED
var_14_52194661	14:52194661	G	FRMD6	-	-	-	INCLUDED
rs372412784	14:52194665	C	FRMD6	-	-	-	INCLUDED
var_14_52194669	14:52194669	G	FRMD6	-	-	-	INCLUDED
rs146686075	14:52194712	T	FRMD6	-	-	-	INCLUDED
var_14_52194718	14:52194718	T	FRMD6	-	-	-	INCLUDED
var_14_52194721	14:52194721	C	FRMD6	-	-	-	INCLUDED
var_14_54863794	14:54863794	T	CDKN3	-	-	-	INCLUDED
var_14_54866616	14:54866616	A	CDKN3	-	-	-	INCLUDED
rs145920748	14:54866625	G	CDKN3	-	-	-	INCLUDED
var_14_54866667	14:54866667	C	CDKN3	-	-	-	INCLUDED
rs372060076	14:54866669	T	CDKN3	-	-	-	INCLUDED
var_14_54868256	14:54868256	A	CDKN3	-	-	-	INCLUDED
var_14_54875473	14:54875473	A	CDKN3	-	-	-	INCLUDED
var_14_54875475	14:54875475	A	CDKN3	-	-	-	INCLUDED
var_14_54878231	14:54878231	C	CDKN3	-	-	-	INCLUDED
var_14_54878241	14:54878241	C	CDKN3	-	-	-	INCLUDED
rs149617410	14:54878311	G	CDKN3	-	-	-	INCLUDED
var_14_54878316	14:54878316	G	CDKN3	-	-	-	INCLUDED
var_14_54878321	14:54878321	T	CDKN3	-	-	-	INCLUDED
rs144479038	14:54878330	G	CDKN3	-	-	-	INCLUDED
var_14_54878331	14:54878331	C	CDKN3	-	-	-	INCLUDED
var_14_54878333	14:54878333	A	CDKN3	-	-	-	INCLUDED
var_14_54878343	14:54878343	A	CDKN3	-	-	-	INCLUDED
var_14_54878379	14:54878379	G	CDKN3	-	-	-	INCLUDED
rs141698864	14:54878388	T	CDKN3	-	-	-	INCLUDED
var_14_54878393	14:54878393	G	CDKN3	-	-	-	INCLUDED
rs201413751	14:54878394	A	CDKN3	-	-	-	INCLUDED
rs150506068	14:54878409	A	CDKN3	-	-	-	INCLUDED
var_14_54878415	14:54878415	T	CDKN3	-	-	-	INCLUDED
var_14_54882621	14:54882621	C	CDKN3	-	-	-	INCLUDED
rs141107383	14:54882630	T	CDKN3	-	-	-	INCLUDED
var_14_54884569	14:54884569	T	CDKN3	-	-	-	INCLUDED
rs376726450	14:54884599	T	CDKN3	-	-	-	INCLUDED
rs140342673	14:54884601	G	CDKN3	-	-	-	INCLUDED
var_14_54884605	14:54884605	T	CDKN3	-	-	-	INCLUDED
var_14_54884620	14:54884620	C	CDKN3	-	-	-	INCLUDED
rs117277942	14:54884623	T	CDKN3	-	-	-	INCLUDED
var_14_54884625	14:54884625	G	CDKN3	-	-	-	INCLUDED
var_14_54884649	14:54884649	C	CDKN3	-	-	-	INCLUDED
rs201818241	14:54884652	A	CDKN3	-	-	-	INCLUDED
rs147852278	14:54886715	T	CDKN3	-	-	-	INCLUDED
var_14_54886726	14:54886726	G	CDKN3	-	-	-	INCLUDED
var_14_54886727	14:54886727	G	CDKN3	-	-	-	INCLUDED
var_14_54886735	14:54886735	A	CDKN3	-	-	-	INCLUDED
rs371471370	14:54886749	A	CDKN3	-	-	-	INCLUDED
var_14_54886758	14:54886758	C	CDKN3	-	-	-	INCLUDED
var_14_54886767	14:54886767	C	CDKN3	-	-	-	INCLUDED
var_14_54886780	14:54886780	C	CDKN3	-	-	-	INCLUDED
var_14_54886788	14:54886788	C	CDKN3	-	-	-	INCLUDED
var_14_57675340	14:57675340	T	EXOC5	-	-	-	INCLUDED
var_14_57675341	14:57675341	T	EXOC5	-	-	-	INCLUDED
var_14_57675343	14:57675343	C	EXOC5	-	-	-	INCLUDED
var_14_57675353	14:57675353	T	EXOC5	-	-	-	INCLUDED
var_14_57675362	14:57675362	G	EXOC5	-	-	-	INCLUDED
var_14_57675370	14:57675370	T	EXOC5	-	-	-	INCLUDED
var_14_57675380	14:57675380	T	EXOC5	-	-	-	INCLUDED
var_14_57675385	14:57675385	A	EXOC5	-	-	-	INCLUDED
var_14_57675394	14:57675394	G	EXOC5	-	-	-	INCLUDED
var_14_57675398	14:57675398	G	EXOC5	-	-	-	INCLUDED
var_14_57675400	14:57675400	C	EXOC5	-	-	-	INCLUDED
var_14_57675461	14:57675461	T	EXOC5	-	-	-	INCLUDED
var_14_57675499	14:57675499	A	EXOC5	-	-	-	INCLUDED
var_14_57675501	14:57675501	G	EXOC5	-	-	-	INCLUDED
var_14_57675507	14:57675507	T	EXOC5	-	-	-	INCLUDED
var_14_57675509	14:57675509	C	EXOC5	-	-	-	INCLUDED
var_14_57675512	14:57675512	A	EXOC5	-	-	-	INCLUDED
var_14_57676295	14:57676295	C	EXOC5	-	-	-	INCLUDED
var_14_57676314	14:57676314	T	EXOC5	-	-	-	INCLUDED
var_14_57676332	14:57676332	T	EXOC5	-	-	-	INCLUDED
var_14_57676338	14:57676338	G	EXOC5	-	-	-	INCLUDED
var_14_57676364	14:57676364	G	EXOC5	-	-	-	INCLUDED
var_14_57676379	14:57676379	C	EXOC5	-	-	-	INCLUDED
var_14_57676381	14:57676381	C	EXOC5	-	-	-	INCLUDED
var_14_57676382	14:57676382	G	EXOC5	-	-	-	INCLUDED
var_14_57676383	14:57676383	C	EXOC5	-	-	-	INCLUDED
var_14_57676425	14:57676425	T	EXOC5	-	-	-	INCLUDED
var_14_57676461	14:57676461	T	EXOC5	-	-	-	INCLUDED
var_14_57676467	14:57676467	C	EXOC5	-	-	-	INCLUDED
var_14_57676476	14:57676476	T	EXOC5	-	-	-	INCLUDED
var_14_57676481	14:57676481	A	EXOC5	-	-	-	INCLUDED
var_14_57676493	14:57676493	T	EXOC5	-	-	-	INCLUDED
var_14_57676673	14:57676673	C	EXOC5	-	-	-	INCLUDED
var_14_57676693	14:57676693	C	EXOC5	-	-	-	INCLUDED
var_14_57676702	14:57676702	A	EXOC5	-	-	-	INCLUDED
var_14_57676703	14:57676703	G	EXOC5	-	-	-	INCLUDED
var_14_57684723	14:57684723	T	EXOC5	-	-	-	INCLUDED
var_14_57684770	14:57684770	G	EXOC5	-	-	-	INCLUDED
var_14_57684776	14:57684776	C	EXOC5	-	-	-	INCLUDED
rs370435401	14:57686092	C	EXOC5	-	-	-	INCLUDED
var_14_57686113	14:57686113	T	EXOC5	-	-	-	INCLUDED
var_14_57686130	14:57686130	A	EXOC5	-	-	-	INCLUDED
var_14_57689026	14:57689026	G	EXOC5	-	-	-	INCLUDED
var_14_57689047	14:57689047	T	EXOC5	-	-	-	INCLUDED
var_14_57689056	14:57689056	G	EXOC5	-	-	-	INCLUDED
var_14_57689065	14:57689065	C	EXOC5	-	-	-	INCLUDED
rs374085962	14:57689080	A	EXOC5	-	-	-	INCLUDED
rs199876473	14:57689086	C	EXOC5	-	-	-	INCLUDED
var_14_57696538	14:57696538	T	EXOC5	-	-	-	INCLUDED
var_14_57696568	14:57696568	A	EXOC5	-	-	-	INCLUDED
var_14_57698225	14:57698225	T	EXOC5	-	-	-	INCLUDED
var_14_57698261	14:57698261	C	EXOC5	-	-	-	INCLUDED
var_14_57698263	14:57698263	C	EXOC5	-	-	-	INCLUDED
var_14_57698272	14:57698272	T	EXOC5	-	-	-	INCLUDED
var_14_57698285	14:57698285	C	EXOC5	-	-	-	INCLUDED
var_14_57698373	14:57698373	C	EXOC5	-	-	-	INCLUDED
var_14_57698378	14:57698378	C	EXOC5	-	-	-	INCLUDED
var_14_57698423	14:57698423	A	EXOC5	-	-	-	INCLUDED
var_14_57698432	14:57698432	C	EXOC5	-	-	-	INCLUDED
var_14_57699388	14:57699388	A	EXOC5	-	-	-	INCLUDED
var_14_57699415	14:57699415	C	EXOC5	-	-	-	INCLUDED
var_14_57699422	14:57699422	T	EXOC5	-	-	-	INCLUDED
rs74498448	14:57699428	T	EXOC5	-	-	-	INCLUDED
var_14_57700481	14:57700481	T	EXOC5	-	-	-	INCLUDED
var_14_57700498	14:57700498	A	EXOC5	-	-	-	INCLUDED
var_14_57700523	14:57700523	C	EXOC5	-	-	-	INCLUDED
rs373374632	14:57700525	G	EXOC5	-	-	-	INCLUDED
var_14_57700540	14:57700540	C	EXOC5	-	-	-	INCLUDED
var_14_57700547	14:57700547	T	EXOC5	-	-	-	INCLUDED
var_14_57700562	14:57700562	G	EXOC5	-	-	-	INCLUDED
var_14_57700568	14:57700568	T	EXOC5	-	-	-	INCLUDED
var_14_57700579	14:57700579	G	EXOC5	-	-	-	INCLUDED
var_14_57700580	14:57700580	C	EXOC5	-	-	-	INCLUDED
rs369300857	14:57700582	G	EXOC5	-	-	-	INCLUDED
var_14_57700583	14:57700583	T	EXOC5	-	-	-	INCLUDED
rs35064097	14:57700585	G	EXOC5	-	-	-	INCLUDED
rs376504351	14:57700598	T	EXOC5	-	-	-	INCLUDED
var_14_57700600	14:57700600	T	EXOC5	-	-	-	INCLUDED
var_14_57700723	14:57700723	C	EXOC5	-	-	-	INCLUDED
var_14_57702436	14:57702436	G	EXOC5	-	-	-	INCLUDED
var_14_57702439	14:57702439	G	EXOC5	-	-	-	INCLUDED
var_14_57702463	14:57702463	C	EXOC5	-	-	-	INCLUDED
var_14_57710924	14:57710924	G	EXOC5	-	-	-	INCLUDED
var_14_57710944	14:57710944	C	EXOC5	-	-	-	INCLUDED
var_14_57710978	14:57710978	C	EXOC5	-	-	-	INCLUDED
rs369238860	14:57710981	T	EXOC5	-	-	-	INCLUDED
var_14_57710983	14:57710983	T	EXOC5	-	-	-	INCLUDED
var_14_57711001	14:57711001	C	EXOC5	-	-	-	INCLUDED
var_14_57711011	14:57711011	C	EXOC5	-	-	-	INCLUDED
rs374780431	14:57711017	G	EXOC5	-	-	-	INCLUDED
rs368806106	14:57711040	G	EXOC5	-	-	-	INCLUDED
var_14_57711077	14:57711077	T	EXOC5	-	-	-	INCLUDED
rs373106744	14:57713431	C	EXOC5	-	-	-	INCLUDED
var_14_57713475	14:57713475	A	EXOC5	-	-	-	INCLUDED
var_14_57713557	14:57713557	C	EXOC5	-	-	-	INCLUDED
var_14_57713560	14:57713560	T	EXOC5	-	-	-	INCLUDED
rs199912312	14:57714397	T	EXOC5	-	-	-	INCLUDED
var_14_57735353	14:57735353	C	EXOC5	-	-	-	INCLUDED
rs201561330	14:63842750	A	PPP2R5E	-	-	-	INCLUDED
var_14_63842768	14:63842768	C	PPP2R5E	-	-	-	INCLUDED
rs146316789	14:63842813	G	PPP2R5E	-	-	-	INCLUDED
rs138474600	14:63848781	A	PPP2R5E	-	-	-	INCLUDED
rs142027245	14:63848820	C	PPP2R5E	-	-	-	INCLUDED
var_14_63851165	14:63851165	C	PPP2R5E	-	-	-	INCLUDED
var_14_63851178	14:63851178	C	PPP2R5E	-	-	-	INCLUDED
rs374189416	14:63851198	C	PPP2R5E	-	-	-	INCLUDED
rs61756433	14:63851220	T	PPP2R5E	-	-	-	INCLUDED
var_14_63856412	14:63856412	T	PPP2R5E	-	-	-	INCLUDED
var_14_63856444	14:63856444	T	PPP2R5E	-	-	-	INCLUDED
rs368179547	14:63858728	T	PPP2R5E	-	-	-	INCLUDED
rs200722873	14:63863316	C	PPP2R5E	-	-	-	INCLUDED
var_14_63863340	14:63863340	A	PPP2R5E	-	-	-	INCLUDED
var_14_63881902	14:63881902	T	PPP2R5E	-	-	-	INCLUDED
var_14_63888769	14:63888769	C	PPP2R5E	-	-	-	INCLUDED
var_14_63888772	14:63888772	T	PPP2R5E	-	-	-	INCLUDED
rs140807440	14:63920420	C	PPP2R5E	-	-	-	INCLUDED
var_14_63920432	14:63920432	G	PPP2R5E	-	-	-	INCLUDED
var_14_63920466	14:63920466	G	PPP2R5E	-	-	-	INCLUDED
var_14_63920472	14:63920472	T	PPP2R5E	-	-	-	INCLUDED
var_14_63920528	14:63920528	C	PPP2R5E	-	-	-	INCLUDED
rs376032244	14:63920588	C	PPP2R5E	-	-	-	INCLUDED
var_14_63920601	14:63920601	T	PPP2R5E	-	-	-	INCLUDED
rs144779635	14:64006276	G	PPP2R5E	-	-	-	INCLUDED
rs146814235	14:64006282	C	PPP2R5E	-	-	-	INCLUDED
var_14_64006289	14:64006289	C	PPP2R5E	-	-	-	INCLUDED
var_14_64006296	14:64006296	C	PPP2R5E	-	-	-	INCLUDED
var_14_64006340	14:64006340	T	PPP2R5E	-	-	-	INCLUDED
var_14_74946981	14:74946981	G	NPC2	-	-	-	INCLUDED
rs140130028	14:74947404	T	NPC2	-	-	-	INCLUDED
var_14_74947423	14:74947423	C	NPC2	-	-	-	INCLUDED
var_14_74947425	14:74947425	G	NPC2	-	-	-	INCLUDED
var_14_74947435	14:74947435	C	NPC2	-	-	-	INCLUDED
var_14_74947436	14:74947436	C	NPC2	-	-	-	INCLUDED
var_14_74947439	14:74947439	C	NPC2	-	-	-	INCLUDED
var_14_74947458	14:74947458	A	NPC2	-	-	-	INCLUDED
var_14_74951125	14:74951125	C	NPC2	-	-	-	INCLUDED
var_14_74951129	14:74951129	T	NPC2	-	-	-	INCLUDED
rs371363324	14:74951141	C	NPC2	-	-	-	INCLUDED
var_14_74951148	14:74951148	C	NPC2	-	-	-	INCLUDED
rs80358264	14:74951186	G	NPC2	-	-	-	INCLUDED
rs142858704	14:74951189	G	NPC2	-	-	-	INCLUDED
rs143960270	14:74951203	A	NPC2	-	-	-	INCLUDED
rs148607507	14:74951210	T	NPC2	-	-	-	INCLUDED
var_14_74951222	14:74951222	C	NPC2	-	-	-	INCLUDED
rs369221608	14:74951257	A	NPC2	-	-	-	INCLUDED
var_14_74951264	14:74951264	T	NPC2	-	-	-	INCLUDED
var_14_74951266	14:74951266	A	NPC2	-	-	-	INCLUDED
rs142075589	14:74951269	C	NPC2	-	-	-	INCLUDED
var_14_74951278	14:74951278	A	NPC2	-	-	-	INCLUDED
var_14_74951279	14:74951279	A	NPC2	-	-	-	INCLUDED
var_14_74951287	14:74951287	C	NPC2	-	-	-	INCLUDED
var_14_74953038	14:74953038	C	NPC2	-	-	-	INCLUDED
var_14_74953053	14:74953053	T	NPC2	-	-	-	INCLUDED
var_14_74953062	14:74953062	G	NPC2	-	-	-	INCLUDED
rs80358261	14:74953107	T	NPC2	-	-	-	INCLUDED
rs151220873	14:74953134	T	NPC2	-	-	-	INCLUDED
rs146979082	14:80963829	T	CEP128	-	-	-	INCLUDED
var_14_80963832	14:80963832	C	CEP128	-	-	-	INCLUDED
var_14_80963833	14:80963833	T	CEP128	-	-	-	INCLUDED
var_14_80963847	14:80963847	A	CEP128	-	-	-	INCLUDED
rs138149272	14:80963862	G	CEP128	-	-	-	INCLUDED
rs143910942	14:80963864	C	CEP128	-	-	-	INCLUDED
rs144263413	14:80963884	G	CEP128	-	-	-	INCLUDED
var_14_80963905	14:80963905	T	CEP128	-	-	-	INCLUDED
var_14_80963908	14:80963908	G	CEP128	-	-	-	INCLUDED
var_14_80971258	14:80971258	C	CEP128	-	-	-	INCLUDED
var_14_80971277	14:80971277	C	CEP128	-	-	-	INCLUDED
rs373014765	14:80971291	A	CEP128	-	-	-	INCLUDED
var_14_80971303	14:80971303	A	CEP128	-	-	-	INCLUDED
var_14_80971314	14:80971314	A	CEP128	-	-	-	INCLUDED
rs377362585	14:80971326	A	CEP128	-	-	-	INCLUDED
rs150831081	14:80971329	T	CEP128	-	-	-	INCLUDED
var_14_80971330	14:80971330	T	CEP128	-	-	-	INCLUDED
var_14_80971362	14:80971362	T	CEP128	-	-	-	INCLUDED
var_14_80993233	14:80993233	G	CEP128	-	-	-	INCLUDED
var_14_80993234	14:80993234	A	CEP128	-	-	-	INCLUDED
var_14_80993239	14:80993239	C	CEP128	-	-	-	INCLUDED
var_14_80993253	14:80993253	C	CEP128	-	-	-	INCLUDED
var_14_80993271	14:80993271	T	CEP128	-	-	-	INCLUDED
rs377371402	14:80993272	A	CEP128	-	-	-	INCLUDED
var_14_80993275	14:80993275	A	CEP128	-	-	-	INCLUDED
rs370431744	14:80993276	T	CEP128	-	-	-	INCLUDED
var_14_80993278	14:80993278	C	CEP128	-	-	-	INCLUDED
var_14_80993326	14:80993326	C	CEP128	-	-	-	INCLUDED
var_14_80997151	14:80997151	C	CEP128	-	-	-	INCLUDED
var_14_80997156	14:80997156	C	CEP128	-	-	-	INCLUDED
rs146120887	14:80997160	G	CEP128	-	-	-	INCLUDED
var_14_80997166	14:80997166	C	CEP128	-	-	-	INCLUDED
var_14_80997173	14:80997173	A	CEP128	-	-	-	INCLUDED
rs199749626	14:80997207	C	CEP128	-	-	-	INCLUDED
var_14_80997209	14:80997209	A	CEP128	-	-	-	INCLUDED
var_14_80997211	14:80997211	G	CEP128	-	-	-	INCLUDED
rs372169462	14:80997217	A	CEP128	-	-	-	INCLUDED
var_14_80997223	14:80997223	G	CEP128	-	-	-	INCLUDED
var_14_80997228	14:80997228	C	CEP128	-	-	-	INCLUDED
var_14_80997230	14:80997230	C	CEP128	-	-	-	INCLUDED
rs140154637	14:81025624	A	CEP128	-	-	-	INCLUDED
var_14_81025628	14:81025628	G	CEP128	-	-	-	INCLUDED
var_14_81025642	14:81025642	T	CEP128	-	-	-	INCLUDED
var_14_81046743	14:81046743	C	CEP128	-	-	-	INCLUDED
var_14_81046754	14:81046754	A	CEP128	-	-	-	INCLUDED
var_14_81046755	14:81046755	C	CEP128	-	-	-	INCLUDED
var_14_81209424	14:81209424	G	CEP128	-	-	-	INCLUDED
var_14_81209441	14:81209441	T	CEP128	-	-	-	INCLUDED
rs376263744	14:81209466	G	CEP128	-	-	-	INCLUDED
var_14_81209467	14:81209467	C	CEP128	-	-	-	INCLUDED
var_14_81209469	14:81209469	G	CEP128	-	-	-	INCLUDED
var_14_81209489	14:81209489	T	CEP128	-	-	-	INCLUDED
var_14_81209514	14:81209514	A	CEP128	-	-	-	INCLUDED
var_14_81209520	14:81209520	A	CEP128	-	-	-	INCLUDED
var_14_81209521	14:81209521	G	CEP128	-	-	-	INCLUDED
var_14_81209532	14:81209532	G	CEP128	-	-	-	INCLUDED
rs149827319	14:81209550	T	CEP128	-	-	-	INCLUDED
rs144928653	14:81209551	A	CEP128	-	-	-	INCLUDED
rs149065030	14:81209556	C	CEP128	-	-	-	INCLUDED
var_14_81209559	14:81209559	TTC	CEP128	-	-	-	INCLUDED
var_14_81209563	14:81209563	A	CEP128	-	-	-	INCLUDED
var_14_81209564	14:81209564	G	CEP128	-	-	-	INCLUDED
var_14_81209570	14:81209570	T	CEP128	-	-	-	INCLUDED
rs142049097	14:81209580	C	CEP128	-	-	-	INCLUDED
var_14_81209587	14:81209587	T	CEP128	-	-	-	INCLUDED
var_14_81209589	14:81209589	C	CEP128	-	-	-	INCLUDED
var_14_81223255	14:81223255	A	CEP128	-	-	-	INCLUDED
rs373994294	14:81223256	A	CEP128	-	-	-	INCLUDED
var_14_81223271	14:81223271	A	CEP128	-	-	-	INCLUDED
rs376109020	14:81223274	C	CEP128	-	-	-	INCLUDED
var_14_81227802	14:81227802	A	CEP128	-	-	-	INCLUDED
var_14_81227803	14:81227803	C	CEP128	-	-	-	INCLUDED
rs150745114	14:81227808	C	CEP128	-	-	-	INCLUDED
rs372099803	14:81227813	C	CEP128	-	-	-	INCLUDED
var_14_81227816	14:81227816	C	CEP128	-	-	-	INCLUDED
var_14_81227843	14:81227843	G	CEP128	-	-	-	INCLUDED
var_14_81227866	14:81227866	C	CEP128	-	-	-	INCLUDED
var_14_81227867	14:81227867	T	CEP128	-	-	-	INCLUDED
var_14_81227872	14:81227872	A	CEP128	-	-	-	INCLUDED
var_14_81227878	14:81227878	T	CEP128	-	-	-	INCLUDED
var_14_81227879	14:81227879	T	CEP128	-	-	-	INCLUDED
var_14_81227893	14:81227893	C	CEP128	-	-	-	INCLUDED
var_14_81227899	14:81227899	C	CEP128	-	-	-	INCLUDED
var_14_81227911	14:81227911	C	CEP128	-	-	-	INCLUDED
rs377022081	14:81227915	G	CEP128	-	-	-	INCLUDED
var_14_81227918	14:81227918	A	CEP128	-	-	-	INCLUDED
var_14_81227925	14:81227925	G	CEP128	-	-	-	INCLUDED
var_14_81227933	14:81227933	G	CEP128	-	-	-	INCLUDED
var_14_81227942	14:81227942	G	CEP128	-	-	-	INCLUDED
var_14_81227950	14:81227950	C	CEP128	-	-	-	INCLUDED
var_14_81244270	14:81244270	T	CEP128	-	-	-	INCLUDED
var_14_81244278	14:81244278	C	CEP128	-	-	-	INCLUDED
rs376832432	14:81244297	C	CEP128	-	-	-	INCLUDED
var_14_81244308	14:81244308	A	CEP128	-	-	-	INCLUDED
rs114432307	14:81244316	T	CEP128	-	-	-	INCLUDED
rs368993463	14:81244320	T	CEP128	-	-	-	INCLUDED
rs114901824	14:81244329	C	CEP128	-	-	-	INCLUDED
rs375718150	14:81244335	A	CEP128	-	-	-	INCLUDED
var_14_81244347	14:81244347	T	CEP128	-	-	-	INCLUDED
rs138204688	14:81244350	T	CEP128	-	-	-	INCLUDED
rs140809152	14:81244351	A	CEP128	-	-	-	INCLUDED
var_14_81244362	14:81244362	C	CEP128	-	-	-	INCLUDED
var_14_81244364	14:81244364	T	CEP128	-	-	-	INCLUDED
var_14_81251258	14:81251258	C	CEP128	-	-	-	INCLUDED
var_14_81251273	14:81251273	A	CEP128	-	-	-	INCLUDED
rs138780359	14:81251292	C	CEP128	-	-	-	INCLUDED
var_14_81251295	14:81251295	C	CEP128	-	-	-	INCLUDED
rs149384868	14:81251312	C	CEP128	-	-	-	INCLUDED
var_14_81251316	14:81251316	T	CEP128	-	-	-	INCLUDED
var_14_81251319	14:81251319	A	CEP128	-	-	-	INCLUDED
var_14_81251331	14:81251331	T	CEP128	-	-	-	INCLUDED
var_14_81251376	14:81251376	T	CEP128	-	-	-	INCLUDED
var_14_81251381	14:81251381	T	CEP128	-	-	-	INCLUDED
rs144670267	14:81251406	G	CEP128	-	-	-	INCLUDED
var_14_81251414	14:81251414	C	CEP128	-	-	-	INCLUDED
var_14_81251416	14:81251416	A	CEP128	-	-	-	INCLUDED
var_14_81251439	14:81251439	T	CEP128	-	-	-	INCLUDED
rs374578336	14:81251445	C	CEP128	-	-	-	INCLUDED
rs138259083	14:81251453	A	CEP128	-	-	-	INCLUDED
var_14_81251492	14:81251492	A	CEP128	-	-	-	INCLUDED
var_14_81251505	14:81251505	C	CEP128	-	-	-	INCLUDED
rs143058152	14:81251520	A	CEP128	-	-	-	INCLUDED
var_14_81251523	14:81251523	G	CEP128	-	-	-	INCLUDED
var_14_81251534	14:81251534	C	CEP128	-	-	-	INCLUDED
var_14_81251535	14:81251535	A	CEP128	-	-	-	INCLUDED
var_14_81251537	14:81251537	G	CEP128	-	-	-	INCLUDED
var_14_81251541	14:81251541	C	CEP128	-	-	-	INCLUDED
var_14_81251543	14:81251543	C	CEP128	-	-	-	INCLUDED
var_14_81251553	14:81251553	A	CEP128	-	-	-	INCLUDED
var_14_81251558	14:81251558	G	CEP128	-	-	-	INCLUDED
var_14_81251570	14:81251570	G	CEP128	-	-	-	INCLUDED
var_14_81251583	14:81251583	A	CEP128	-	-	-	INCLUDED
var_14_81251584	14:81251584	C	CEP128	-	-	-	INCLUDED
rs146140860	14:81251591	C	CEP128	-	-	-	INCLUDED
rs140188619	14:81251592	G	CEP128	-	-	-	INCLUDED
var_14_81251623	14:81251623	G	CEP128	-	-	-	INCLUDED
var_14_81251626	14:81251626	G	CEP128	-	-	-	INCLUDED
rs142389077	14:81251633	A	CEP128	-	-	-	INCLUDED
var_14_81251638	14:81251638	A	CEP128	-	-	-	INCLUDED
var_14_81251641	14:81251641	T	CEP128	-	-	-	INCLUDED
var_14_81251644	14:81251644	A	CEP128	-	-	-	INCLUDED
var_14_81251649	14:81251649	A	CEP128	-	-	-	INCLUDED
rs150885379	14:81251658	A	CEP128	-	-	-	INCLUDED
rs372349794	14:81251662	G	CEP128	-	-	-	INCLUDED
var_14_81251672	14:81251672	T	CEP128	-	-	-	INCLUDED
var_14_81251721	14:81251721	C	CEP128	-	-	-	INCLUDED
rs374695997	14:81251735	A	CEP128	-	-	-	INCLUDED
rs369041871	14:81251736	T	CEP128	-	-	-	INCLUDED
var_14_81251747	14:81251747	T	CEP128	-	-	-	INCLUDED
rs115536488	14:81251748	A	CEP128	-	-	-	INCLUDED
rs372806789	14:81251762	C	CEP128	-	-	-	INCLUDED
rs147770238	14:81251792	T	CEP128	-	-	-	INCLUDED
rs376265093	14:81251793	T	CEP128	-	-	-	INCLUDED
var_14_81251805	14:81251805	T	CEP128	-	-	-	INCLUDED
rs141072132	14:81251813	G	CEP128	-	-	-	INCLUDED
var_14_81251822	14:81251822	A	CEP128	-	-	-	INCLUDED
var_14_81251823	14:81251823	T	CEP128	-	-	-	INCLUDED
var_14_81251832	14:81251832	G	CEP128	-	-	-	INCLUDED
var_14_81251846	14:81251846	A	CEP128	-	-	-	INCLUDED
var_14_81251847	14:81251847	T	CEP128	-	-	-	INCLUDED
var_14_81251855	14:81251855	G	CEP128	-	-	-	INCLUDED
var_14_81251866	14:81251866	G	CEP128	-	-	-	INCLUDED
var_14_81251869	14:81251869	G	CEP128	-	-	-	INCLUDED
var_14_81251876	14:81251876	G	CEP128	-	-	-	INCLUDED
rs189249742	14:81259157	T	CEP128	-	-	-	INCLUDED
var_14_81259159	14:81259159	T	CEP128	-	-	-	INCLUDED
rs145040014	14:81259160	A	CEP128	-	-	-	INCLUDED
var_14_81259174	14:81259174	G	CEP128	-	-	-	INCLUDED
var_14_81259177	14:81259177	C	CEP128	-	-	-	INCLUDED
var_14_81259178	14:81259178	C	CEP128	-	-	-	INCLUDED
var_14_81259187	14:81259187	G	CEP128	-	-	-	INCLUDED
rs375266825	14:81259192	T	CEP128	-	-	-	INCLUDED
var_14_81259233	14:81259233	G	CEP128	-	-	-	INCLUDED
var_14_81259240	14:81259240	A	CEP128	-	-	-	INCLUDED
var_14_81259246	14:81259246	C	CEP128	-	-	-	INCLUDED
var_14_81259265	14:81259265	T	CEP128	-	-	-	INCLUDED
rs367862042	14:81259286	A	CEP128	-	-	-	INCLUDED
rs143121270	14:81259292	T	CEP128	-	-	-	INCLUDED
var_14_81259306	14:81259306	A	CEP128	-	-	-	INCLUDED
var_14_81259307	14:81259307	A	CEP128	-	-	-	INCLUDED
var_14_81259315	14:81259315	C	CEP128	-	-	-	INCLUDED
rs200135744	14:81259318	T	CEP128	-	-	-	INCLUDED
var_14_81259319	14:81259319	A	CEP128	-	-	-	INCLUDED
var_14_81259332	14:81259332	C	CEP128	-	-	-	INCLUDED
var_14_81259342	14:81259342	C	CEP128	-	-	-	INCLUDED
rs201149406	14:81259346	T	CEP128	-	-	-	INCLUDED
rs145742045	14:81259354	T	CEP128	-	-	-	INCLUDED
rs114197501	14:81259358	T	CEP128	-	-	-	INCLUDED
rs372737274	14:81259361	A	CEP128	-	-	-	INCLUDED
var_14_81259366	14:81259366	T	CEP128	-	-	-	INCLUDED
var_14_81259367	14:81259367	T	CEP128	-	-	-	INCLUDED
var_14_81259375	14:81259375	G	CEP128	-	-	-	INCLUDED
var_14_81259384	14:81259384	C	CEP128	-	-	-	INCLUDED
rs138323270	14:81259399	T	CEP128	-	-	-	INCLUDED
var_14_81259409	14:81259409	C	CEP128	-	-	-	INCLUDED
var_14_81259418	14:81259418	T	CEP128	-	-	-	INCLUDED
var_14_81259422	14:81259422	G	CEP128	-	-	-	INCLUDED
var_14_81259426	14:81259426	C	CEP128	-	-	-	INCLUDED
var_14_81259432	14:81259432	C	CEP128	-	-	-	INCLUDED
var_14_81259434	14:81259434	A	CEP128	-	-	-	INCLUDED
var_14_81259436	14:81259436	G	CEP128	-	-	-	INCLUDED
var_14_81259444	14:81259444	A	CEP128	-	-	-	INCLUDED
var_14_81259445	14:81259445	A	CEP128	-	-	-	INCLUDED
rs369453103	14:81259453	G	CEP128	-	-	-	INCLUDED
var_14_81297500	14:81297500	A	CEP128	-	-	-	INCLUDED
var_14_81297501	14:81297501	T	CEP128	-	-	-	INCLUDED
rs376386119	14:81297519	C	CEP128	-	-	-	INCLUDED
var_14_81297524	14:81297524	C	CEP128	-	-	-	INCLUDED
var_14_81297534	14:81297534	C	CEP128	-	-	-	INCLUDED
rs142727794	14:81297536	T	CEP128	-	-	-	INCLUDED
var_14_81297539	14:81297539	T	CEP128	-	-	-	INCLUDED
var_14_81297540	14:81297540	A	CEP128	-	-	-	INCLUDED
var_14_81297545	14:81297545	C	CEP128	-	-	-	INCLUDED
var_14_81297555	14:81297555	T	CEP128	-	-	-	INCLUDED
var_14_81297558	14:81297558	C	CEP128	-	-	-	INCLUDED
var_14_81297563	14:81297563	A	CEP128	-	-	-	INCLUDED
var_14_81297564	14:81297564	T	CEP128	-	-	-	INCLUDED
var_14_81297567	14:81297567	C	CEP128	-	-	-	INCLUDED
var_14_81297570	14:81297570	T	CEP128	-	-	-	INCLUDED
var_14_81297572	14:81297572	T	CEP128	-	-	-	INCLUDED
rs185240818	14:81297584	G	CEP128	-	-	-	INCLUDED
var_14_81297602	14:81297602	T	CEP128	-	-	-	INCLUDED
var_14_81297622	14:81297622	G	CEP128	-	-	-	INCLUDED
var_14_81297629	14:81297629	T	CEP128	-	-	-	INCLUDED
rs199544885	14:81297630	C	CEP128	-	-	-	INCLUDED
rs371275568	14:81297636	A	CEP128	-	-	-	INCLUDED
var_14_81297638	14:81297638	T	CEP128	-	-	-	INCLUDED
var_14_81302568	14:81302568	G	CEP128	-	-	-	INCLUDED
var_14_81302579	14:81302579	T	CEP128	-	-	-	INCLUDED
var_14_81302587	14:81302587	G	CEP128	-	-	-	INCLUDED
var_14_81302593	14:81302593	C	CEP128	-	-	-	INCLUDED
rs370852642	14:81302602	C	CEP128	-	-	-	INCLUDED
var_14_81302603	14:81302603	G	CEP128	-	-	-	INCLUDED
rs116145713	14:81302623	C	CEP128	-	-	-	INCLUDED
var_14_81302625	14:81302625	A	CEP128	-	-	-	INCLUDED
var_14_81302633	14:81302633	T	CEP128	-	-	-	INCLUDED
var_14_81302638	14:81302638	T	CEP128	-	-	-	INCLUDED
var_14_81302660	14:81302660	T	CEP128	-	-	-	INCLUDED
var_14_81302668	14:81302668	T	CEP128	-	-	-	INCLUDED
var_14_81302682	14:81302682	G	CEP128	-	-	-	INCLUDED
var_14_81304552	14:81304552	C	CEP128	-	-	-	INCLUDED
rs150023941	14:81304567	T	CEP128	-	-	-	INCLUDED
var_14_81304568	14:81304568	A	CEP128	-	-	-	INCLUDED
rs372055500	14:81304586	C	CEP128	-	-	-	INCLUDED
var_14_81304588	14:81304588	G	CEP128	-	-	-	INCLUDED
var_14_81304597	14:81304597	TGA	CEP128	-	-	-	INCLUDED
var_14_81304600	14:81304600	T	CEP128	-	-	-	INCLUDED
var_14_81304622	14:81304622	A	CEP128	-	-	-	INCLUDED
var_14_81304623	14:81304623	T	CEP128	-	-	-	INCLUDED
var_14_81307024	14:81307024	G	CEP128	-	-	-	INCLUDED
var_14_81307031	14:81307031	T	CEP128	-	-	-	INCLUDED
var_14_81307033	14:81307033	C	CEP128	-	-	-	INCLUDED
var_14_81307052	14:81307052	C	CEP128	-	-	-	INCLUDED
var_14_81307065	14:81307065	C	CEP128	-	-	-	INCLUDED
rs148571416	14:81307085	T	CEP128	-	-	-	INCLUDED
rs144881047	14:81307087	A	CEP128	-	-	-	INCLUDED
var_14_81307093	14:81307093	G	CEP128	-	-	-	INCLUDED
var_14_81329099	14:81329099	A	CEP128	-	-	-	INCLUDED
rs115137924	14:81329105	G	CEP128	-	-	-	INCLUDED
rs376931096	14:81329119	T	CEP128	-	-	-	INCLUDED
var_14_81329127	14:81329127	T	CEP128	-	-	-	INCLUDED
rs141946009	14:81329130	T	CEP128	-	-	-	INCLUDED
var_14_81329133	14:81329133	T	CEP128	-	-	-	INCLUDED
var_14_81329141	14:81329141	T	CEP128	-	-	-	INCLUDED
rs200105295	14:81329142	A	CEP128	-	-	-	INCLUDED
rs147367329	14:81329145	C	CEP128	-	-	-	INCLUDED
rs200367616	14:81329151	A	CEP128	-	-	-	INCLUDED
var_14_81329168	14:81329168	T	CEP128	-	-	-	INCLUDED
rs139577654	14:81329169	A	CEP128	-	-	-	INCLUDED
rs373339775	14:81329195	T	CEP128	-	-	-	INCLUDED
rs145001230	14:81329199	A	CEP128	-	-	-	INCLUDED
rs370474015	14:81329207	T	CEP128	-	-	-	INCLUDED
var_14_81329216	14:81329216	G	CEP128	-	-	-	INCLUDED
var_14_81329217	14:81329217	A	CEP128	-	-	-	INCLUDED
var_14_81362069	14:81362069	C	CEP128	-	-	-	INCLUDED
rs369229852	14:81362079	T	CEP128	-	-	-	INCLUDED
var_14_81362114	14:81362114	G	CEP128	-	-	-	INCLUDED
rs369445029	14:81362115	G	CEP128	-	-	-	INCLUDED
rs370659146	14:81362117	G	CEP128	-	-	-	INCLUDED
var_14_81362124	14:81362124	T	CEP128	-	-	-	INCLUDED
var_14_81362130	14:81362130	A	CEP128	-	-	-	INCLUDED
var_14_81366283	14:81366283	A	CEP128	-	-	-	INCLUDED
rs200577880	14:81366308	T	CEP128	-	-	-	INCLUDED
var_14_81366313	14:81366313	G	CEP128	-	-	-	INCLUDED
rs139613684	14:81366318	T	CEP128	-	-	-	INCLUDED
var_14_81366324	14:81366324	T	CEP128	-	-	-	INCLUDED
rs374700489	14:81366325	A	CEP128	-	-	-	INCLUDED
var_14_81366339	14:81366339	T	CEP128	-	-	-	INCLUDED
rs149756244	14:81366344	T	CEP128	-	-	-	INCLUDED
var_14_81366348	14:81366348	T	CEP128	-	-	-	INCLUDED
rs145564124	14:81366349	A	CEP128	-	-	-	INCLUDED
var_14_81366354	14:81366354	C	CEP128	-	-	-	INCLUDED
rs367678345	14:81366366	T	CEP128	-	-	-	INCLUDED
rs201551124	14:81371174	C	CEP128	-	-	-	INCLUDED
rs201939198	14:81371188	A	CEP128	-	-	-	INCLUDED
rs115751818	14:81371189	A	CEP128	-	-	-	INCLUDED
var_14_81371194	14:81371194	T	CEP128	-	-	-	INCLUDED
var_14_81371195	14:81371195	T	CEP128	-	-	-	INCLUDED
rs202171023	14:81371207	C	CEP128	-	-	-	INCLUDED
rs200520790	14:81371209	G	CEP128	-	-	-	INCLUDED
var_14_81371210	14:81371210	C	CEP128	-	-	-	INCLUDED
var_14_81371213	14:81371213	T	CEP128	-	-	-	INCLUDED
var_14_81371227	14:81371227	A	CEP128	-	-	-	INCLUDED
var_14_81371229	14:81371229	C	CEP128	-	-	-	INCLUDED
rs376002974	14:81371233	T	CEP128	-	-	-	INCLUDED
rs370100310	14:81371234	A	CEP128	-	-	-	INCLUDED
var_14_81371236	14:81371236	C	CEP128	-	-	-	INCLUDED
var_14_81371258	14:81371258	A	CEP128	-	-	-	INCLUDED
var_14_81371266	14:81371266	C	CEP128	-	-	-	INCLUDED
var_14_81371267	14:81371267	C	CEP128	-	-	-	INCLUDED
var_14_81372316	14:81372316	G	CEP128	-	-	-	INCLUDED
var_14_81372334	14:81372334	C	CEP128	-	-	-	INCLUDED
var_14_81372338	14:81372338	C	CEP128	-	-	-	INCLUDED
var_14_81372379	14:81372379	T	CEP128	-	-	-	INCLUDED
rs115620263	14:81372380	A	CEP128	-	-	-	INCLUDED
var_14_81372388	14:81372388	T	CEP128	-	-	-	INCLUDED
var_14_81372389	14:81372389	A	CEP128	-	-	-	INCLUDED
rs145468180	14:81372399	C	CEP128	-	-	-	INCLUDED
var_14_81372418	14:81372418	G	CEP128	-	-	-	INCLUDED
var_14_81372419	14:81372419	C	CEP128	-	-	-	INCLUDED
rs112492894	14:81380671	G	CEP128	-	-	-	INCLUDED
rs375520776	14:81380676	A	CEP128	-	-	-	INCLUDED
var_14_81380691	14:81380691	C	CEP128	-	-	-	INCLUDED
var_14_81380703	14:81380703	A	CEP128	-	-	-	INCLUDED
rs116230453	14:81380704	T	CEP128	-	-	-	INCLUDED
var_14_81380705	14:81380705	C	CEP128	-	-	-	INCLUDED
var_14_81380707	14:81380707	C	CEP128	-	-	-	INCLUDED
rs201719117	14:81380709	T	CEP128	-	-	-	INCLUDED
var_14_81380731	14:81380731	A	CEP128	-	-	-	INCLUDED
var_14_81380733	14:81380733	T	CEP128	-	-	-	INCLUDED
rs144969565	14:81380734	A	CEP128	-	-	-	INCLUDED
rs116679913	14:81380736	G	CEP128	-	-	-	INCLUDED
var_14_81380742	14:81380742	T	CEP128	-	-	-	INCLUDED
var_14_81380743	14:81380743	A	CEP128	-	-	-	INCLUDED
rs148308863	14:81380748	T	CEP128	-	-	-	INCLUDED
var_14_81380749	14:81380749	C	CEP128	-	-	-	INCLUDED
var_14_81380752	14:81380752	T	CEP128	-	-	-	INCLUDED
var_14_81382756	14:81382756	A	CEP128	-	-	-	INCLUDED
var_14_81382758	14:81382758	T	CEP128	-	-	-	INCLUDED
var_14_81382760	14:81382760	C	CEP128	-	-	-	INCLUDED
var_14_81382771	14:81382771	T	CEP128	-	-	-	INCLUDED
rs371987779	14:81382777	T	CEP128	-	-	-	INCLUDED
var_14_81382800	14:81382800	T	CEP128	-	-	-	INCLUDED
var_14_81382804	14:81382804	A	CEP128	-	-	-	INCLUDED
var_14_81382812	14:81382812	C	CEP128	-	-	-	INCLUDED
rs141572655	14:81382818	A	CEP128	-	-	-	INCLUDED
var_14_81382839	14:81382839	T	CEP128	-	-	-	INCLUDED
var_14_81382841	14:81382841	CA	CEP128	-	-	-	INCLUDED
var_14_81382846	14:81382846	A	CEP128	-	-	-	INCLUDED
rs142444703	14:81382851	T	CEP128	-	-	-	INCLUDED
var_14_81382852	14:81382852	A	CEP128	-	-	-	INCLUDED
var_14_81382857	14:81382857	TG	CEP128	-	-	-	INCLUDED
var_14_81382860	14:81382860	G	CEP128	-	-	-	INCLUDED
rs140910224	14:95080781	A	SERPINA3	-	-	-	INCLUDED
var_14_95080794	14:95080794	T	SERPINA3	-	-	-	INCLUDED
rs138583013	14:95080795	T	SERPINA3	-	-	-	INCLUDED
var_14_95080804	14:95080804	G	SERPINA3	-	-	-	INCLUDED
rs111634179	14:95080819	T	SERPINA3	-	-	-	INCLUDED
var_14_95080845	14:95080845	A	SERPINA3	-	-	-	INCLUDED
rs149527088	14:95080848	T	SERPINA3	-	-	-	INCLUDED
rs144060757	14:95080851	T	SERPINA3	-	-	-	INCLUDED
var_14_95080858	14:95080858	T	SERPINA3	-	-	-	INCLUDED
var_14_95080861	14:95080861	A	SERPINA3	-	-	-	INCLUDED
var_14_95080863	14:95080863	T	SERPINA3	-	-	-	INCLUDED
var_14_95080869	14:95080869	G	SERPINA3	-	-	-	INCLUDED
var_14_95080881	14:95080881	A	SERPINA3	-	-	-	INCLUDED
rs373526796	14:95080899	T	SERPINA3	-	-	-	INCLUDED
var_14_95080900	14:95080900	C	SERPINA3	-	-	-	INCLUDED
var_14_95080905	14:95080905	G	SERPINA3	-	-	-	INCLUDED
var_14_95080911	14:95080911	A	SERPINA3	-	-	-	INCLUDED
rs188602956	14:95080932	A	SERPINA3	-	-	-	INCLUDED
var_14_95080936	14:95080936	G	SERPINA3	-	-	-	INCLUDED
var_14_95080938	14:95080938	A	SERPINA3	-	-	-	INCLUDED
var_14_95080939	14:95080939	G	SERPINA3	-	-	-	INCLUDED
var_14_95080947	14:95080947	A	SERPINA3	-	-	-	INCLUDED
rs200348449	14:95080953	G	SERPINA3	-	-	-	INCLUDED
var_14_95080963	14:95080963	A	SERPINA3	-	-	-	INCLUDED
var_14_95080965	14:95080965	A	SERPINA3	-	-	-	INCLUDED
var_14_95080980	14:95080980	T	SERPINA3	-	-	-	INCLUDED
var_14_95080983	14:95080983	G	SERPINA3	-	-	-	INCLUDED
var_14_95080995	14:95080995	T	SERPINA3	-	-	-	INCLUDED
var_14_95080998	14:95080998	A	SERPINA3	-	-	-	INCLUDED
var_14_95080999	14:95080999	A	SERPINA3	-	-	-	INCLUDED
var_14_95081003	14:95081003	G	SERPINA3	-	-	-	INCLUDED
rs199923400	14:95081025	T	SERPINA3	-	-	-	INCLUDED
var_14_95081026	14:95081026	T	SERPINA3	-	-	-	INCLUDED
var_14_95081041	14:95081041	A	SERPINA3	-	-	-	INCLUDED
var_14_95081049	14:95081049	C	SERPINA3	-	-	-	INCLUDED
var_14_95081061	14:95081061	C	SERPINA3	-	-	-	INCLUDED
rs138782301	14:95081062	T	SERPINA3	-	-	-	INCLUDED
rs375245228	14:95081101	T	SERPINA3	-	-	-	INCLUDED
var_14_95081112	14:95081112	C	SERPINA3	-	-	-	INCLUDED
rs372323053	14:95081116	T	SERPINA3	-	-	-	INCLUDED
var_14_95081127	14:95081127	T	SERPINA3	-	-	-	INCLUDED
rs116880457	14:95081148	T	SERPINA3	-	-	-	INCLUDED
var_14_95081152	14:95081152	A	SERPINA3	-	-	-	INCLUDED
rs145819878	14:95081158	G	SERPINA3	-	-	-	INCLUDED
rs373891589	14:95081161	T	SERPINA3	-	-	-	INCLUDED
var_14_95081166	14:95081166	G	SERPINA3	-	-	-	INCLUDED
rs193129853	14:95081169	A	SERPINA3	-	-	-	INCLUDED
var_14_95081186	14:95081186	A	SERPINA3	-	-	-	INCLUDED
var_14_95081187	14:95081187	T	SERPINA3	-	-	-	INCLUDED
var_14_95081191	14:95081191	A	SERPINA3	-	-	-	INCLUDED
var_14_95081199	14:95081199	G	SERPINA3	-	-	-	INCLUDED
var_14_95081206	14:95081206	G	SERPINA3	-	-	-	INCLUDED
var_14_95081211	14:95081211	G	SERPINA3	-	-	-	INCLUDED
var_14_95081213	14:95081213	T	SERPINA3	-	-	-	INCLUDED
var_14_95081214	14:95081214	A	SERPINA3	-	-	-	INCLUDED
var_14_95081217	14:95081217	G	SERPINA3	-	-	-	INCLUDED
var_14_95081239	14:95081239	T	SERPINA3	-	-	-	INCLUDED
var_14_95081242	14:95081242	G	SERPINA3	-	-	-	INCLUDED
var_14_95081248	14:95081248	T	SERPINA3	-	-	-	INCLUDED
var_14_95081260	14:95081260	G	SERPINA3	-	-	-	INCLUDED
var_14_95081268	14:95081268	C	SERPINA3	-	-	-	INCLUDED
var_14_95081277	14:95081277	A	SERPINA3	-	-	-	INCLUDED
var_14_95081285	14:95081285	G	SERPINA3	-	-	-	INCLUDED
rs370400377	14:95081287	C	SERPINA3	-	-	-	INCLUDED
var_14_95081289	14:95081289	T	SERPINA3	-	-	-	INCLUDED
var_14_95081293	14:95081293	G	SERPINA3	-	-	-	INCLUDED
rs201696762	14:95081316	T	SERPINA3	-	-	-	INCLUDED
var_14_95081317	14:95081317	A	SERPINA3	-	-	-	INCLUDED
var_14_95081322	14:95081322	A	SERPINA3	-	-	-	INCLUDED
var_14_95081328	14:95081328	A	SERPINA3	-	-	-	INCLUDED
var_14_95081341	14:95081341	T	SERPINA3	-	-	-	INCLUDED
rs146703583	14:95081343	G	SERPINA3	-	-	-	INCLUDED
var_14_95081346	14:95081346	A	SERPINA3	-	-	-	INCLUDED
var_14_95081369	14:95081369	T	SERPINA3	-	-	-	INCLUDED
var_14_95081370	14:95081370	A	SERPINA3	-	-	-	INCLUDED
var_14_95081376	14:95081376	A	SERPINA3	-	-	-	INCLUDED
var_14_95081390	14:95081390	A	SERPINA3	-	-	-	INCLUDED
rs138042195	14:95081391	G	SERPINA3	-	-	-	INCLUDED
var_14_95081393	14:95081393	C	SERPINA3	-	-	-	INCLUDED
rs368397050	14:95081400	A	SERPINA3	-	-	-	INCLUDED
rs184704051	14:95081409	C	SERPINA3	-	-	-	INCLUDED
var_14_95085532	14:95085532	A	SERPINA3	-	-	-	INCLUDED
var_14_95085542	14:95085542	C	SERPINA3	-	-	-	INCLUDED
rs373313640	14:95085554	A	SERPINA3	-	-	-	INCLUDED
var_14_95085556	14:95085556	T	SERPINA3	-	-	-	INCLUDED
var_14_95085561	14:95085561	C	SERPINA3	-	-	-	INCLUDED
var_14_95085567	14:95085567	T	SERPINA3	-	-	-	INCLUDED
rs143453310	14:95085571	G	SERPINA3	-	-	-	INCLUDED
rs185981965	14:95085572	C	SERPINA3	-	-	-	INCLUDED
var_14_95085579	14:95085579	A	SERPINA3	-	-	-	INCLUDED
rs370200741	14:95085587	C	SERPINA3	-	-	-	INCLUDED
var_14_95085589	14:95085589	A	SERPINA3	-	-	-	INCLUDED
rs76970295	14:95085598	G	SERPINA3	-	-	-	INCLUDED
rs189526562	14:95085601	A	SERPINA3	-	-	-	INCLUDED
var_14_95085604	14:95085604	C	SERPINA3	-	-	-	INCLUDED
var_14_95085608	14:95085608	T	SERPINA3	-	-	-	INCLUDED
rs140884476	14:95085612	T	SERPINA3	-	-	-	INCLUDED
var_14_95085630	14:95085630	T	SERPINA3	-	-	-	INCLUDED
var_14_95085639	14:95085639	G	SERPINA3	-	-	-	INCLUDED
rs17473	14:95085642	G	SERPINA3	-	-	-	INCLUDED
rs139055497	14:95085651	T	SERPINA3	-	-	-	INCLUDED
var_14_95085652	14:95085652	A	SERPINA3	-	-	-	INCLUDED
rs374902447	14:95085657	A	SERPINA3	-	-	-	INCLUDED
var_14_95085660	14:95085660	A	SERPINA3	-	-	-	INCLUDED
rs377578870	14:95085670	A	SERPINA3	-	-	-	INCLUDED
var_14_95085672	14:95085672	T	SERPINA3	-	-	-	INCLUDED
rs146977492	14:95085675	A	SERPINA3	-	-	-	INCLUDED
var_14_95085677	14:95085677	G	SERPINA3	-	-	-	INCLUDED
var_14_95085678	14:95085678	A	SERPINA3	-	-	-	INCLUDED
var_14_95085680	14:95085680	G	SERPINA3	-	-	-	INCLUDED
rs113864331	14:95085686	GA	SERPINA3	-	-	-	INCLUDED
var_14_95085696	14:95085696	A	SERPINA3	-	-	-	INCLUDED
var_14_95085703	14:95085703	G	SERPINA3	-	-	-	INCLUDED
rs144237088	14:95085708	A	SERPINA3	-	-	-	INCLUDED
var_14_95085721	14:95085721	C	SERPINA3	-	-	-	INCLUDED
var_14_95085723	14:95085723	G	SERPINA3	-	-	-	INCLUDED
var_14_95085730	14:95085730	C	SERPINA3	-	-	-	INCLUDED
var_14_95085731	14:95085731	T	SERPINA3	-	-	-	INCLUDED
var_14_95085747	14:95085747	A	SERPINA3	-	-	-	INCLUDED
var_14_95085748	14:95085748	C	SERPINA3	-	-	-	INCLUDED
var_14_95085750	14:95085750	T	SERPINA3	-	-	-	INCLUDED
rs201846531	14:95085751	G	SERPINA3	-	-	-	INCLUDED
rs148556633	14:95085758	T	SERPINA3	-	-	-	INCLUDED
var_14_95085763	14:95085763	A	SERPINA3	-	-	-	INCLUDED
rs141970001	14:95085780	T	SERPINA3	-	-	-	INCLUDED
rs139747783	14:95085781	A	SERPINA3	-	-	-	INCLUDED
var_14_95085789	14:95085789	A	SERPINA3	-	-	-	INCLUDED
var_14_95085805	14:95085805	C	SERPINA3	-	-	-	INCLUDED
rs111299543	14:95085806	A	SERPINA3	-	-	-	INCLUDED
var_14_95088675	14:95088675	T	SERPINA3	-	-	-	INCLUDED
rs199710314	14:95088677	C	SERPINA3	-	-	-	INCLUDED
var_14_95088681	14:95088681	T	SERPINA3	-	-	-	INCLUDED
rs142398813	14:95088683	C	SERPINA3	-	-	-	INCLUDED
var_14_95088686	14:95088686	A	SERPINA3	-	-	-	INCLUDED
var_14_95088694	14:95088694	C	SERPINA3	-	-	-	INCLUDED
var_14_95088703	14:95088703	T	SERPINA3	-	-	-	INCLUDED
var_14_95088707	14:95088707	C	SERPINA3	-	-	-	INCLUDED
var_14_95088716	14:95088716	T	SERPINA3	-	-	-	INCLUDED
var_14_95088725	14:95088725	A	SERPINA3	-	-	-	INCLUDED
var_14_95088734	14:95088734	C	SERPINA3	-	-	-	INCLUDED
var_14_95088736	14:95088736	A	SERPINA3	-	-	-	INCLUDED
var_14_95088739	14:95088739	T	SERPINA3	-	-	-	INCLUDED
rs201036555	14:95088742	T	SERPINA3	-	-	-	INCLUDED
rs199725647	14:95088745	T	SERPINA3	-	-	-	INCLUDED
rs200519805	14:95088757	C	SERPINA3	-	-	-	INCLUDED
rs371483383	14:95088758	C	SERPINA3	-	-	-	INCLUDED
var_14_95088767	14:95088767	G	SERPINA3	-	-	-	INCLUDED
var_14_95088814	14:95088814	A	SERPINA3	-	-	-	INCLUDED
var_14_95088821	14:95088821	C	SERPINA3	-	-	-	INCLUDED
var_14_95088827	14:95088827	C	SERPINA3	-	-	-	INCLUDED
rs374098739	14:95088829	A	SERPINA3	-	-	-	INCLUDED
var_14_95089946	14:95089946	A	SERPINA3	-	-	-	INCLUDED
var_14_95089952	14:95089952	C	SERPINA3	-	-	-	INCLUDED
rs149892304	14:95089956	A	SERPINA3	-	-	-	INCLUDED
rs368789568	14:95089975	G	SERPINA3	-	-	-	INCLUDED
var_14_95089983	14:95089983	C	SERPINA3	-	-	-	INCLUDED
var_14_95089985	14:95089985	C	SERPINA3	-	-	-	INCLUDED
var_14_95089999	14:95089999	A	SERPINA3	-	-	-	INCLUDED
rs373895665	14:95090002	C	SERPINA3	-	-	-	INCLUDED
var_14_95090005	14:95090005	AC	SERPINA3	-	-	-	INCLUDED
var_14_95090006	14:95090006	T	SERPINA3	-	-	-	INCLUDED
rs376451584	14:95090008	T	SERPINA3	-	-	-	INCLUDED
rs370632161	14:95090009	T	SERPINA3	-	-	-	INCLUDED
var_14_95090015	14:95090015	G	SERPINA3	-	-	-	INCLUDED
var_14_95090047	14:95090047	G	SERPINA3	-	-	-	INCLUDED
rs373206817	14:95090048	A	SERPINA3	-	-	-	INCLUDED
var_14_95090059	14:95090059	T	SERPINA3	-	-	-	INCLUDED
rs377262300	14:95090060	T	SERPINA3	-	-	-	INCLUDED
var_14_95090070	14:95090070	C	SERPINA3	-	-	-	INCLUDED
var_14_95090080	14:95090080	T	SERPINA3	-	-	-	INCLUDED
var_14_95090082	14:95090082	T	SERPINA3	-	-	-	INCLUDED
var_14_95090093	14:95090093	T	SERPINA3	-	-	-	INCLUDED
var_14_95090095	14:95090095	G	SERPINA3	-	-	-	INCLUDED
rs10956	14:95090099	G	SERPINA3	-	-	-	INCLUDED
var_14_95090102	14:95090102	A	SERPINA3	-	-	-	INCLUDED
var_14_95090103	14:95090103	T	SERPINA3	-	-	-	INCLUDED
var_14_95090124	14:95090124	C	SERPINA3	-	-	-	INCLUDED
var_14_95090136	14:95090136	C	SERPINA3	-	-	-	INCLUDED
rs374520742	14:95090137	T	SERPINA3	-	-	-	INCLUDED
var_14_95090146	14:95090146	A	SERPINA3	-	-	-	INCLUDED
rs373039062	14:95090147	T	SERPINA3	-	-	-	INCLUDED
var_14_95556839	14:95556839	T	DICER1	-	-	-	INCLUDED
var_14_95556842	14:95556842	C	DICER1	-	-	-	INCLUDED
var_14_95556843	14:95556843	G	DICER1	-	-	-	INCLUDED
var_14_95556866	14:95556866	C	DICER1	-	-	-	INCLUDED
var_14_95556929	14:95556929	G	DICER1	-	-	-	INCLUDED
var_14_95556956	14:95556956	C	DICER1	-	-	-	INCLUDED
var_14_95556978	14:95556978	T	DICER1	-	-	-	INCLUDED
var_14_95556998	14:95556998	A	DICER1	-	-	-	INCLUDED
var_14_95557432	14:95557432	C	DICER1	-	-	-	INCLUDED
var_14_95557442	14:95557442	G	DICER1	-	-	-	INCLUDED
var_14_95557551	14:95557551	T	DICER1	-	-	-	INCLUDED
var_14_95557552	14:95557552	A	DICER1	-	-	-	INCLUDED
var_14_95557553	14:95557553	T	DICER1	-	-	-	INCLUDED
rs187288681	14:95557560	T	DICER1	-	-	-	INCLUDED
var_14_95557563	14:95557563	G	DICER1	-	-	-	INCLUDED
var_14_95557571	14:95557571	G	DICER1	-	-	-	INCLUDED
rs377685186	14:95557596	A	DICER1	-	-	-	INCLUDED
var_14_95557685	14:95557685	G	DICER1	-	-	-	INCLUDED
var_14_95560259	14:95560259	T	DICER1	-	-	-	INCLUDED
rs183879938	14:95560260	A	DICER1	-	-	-	INCLUDED
var_14_95560282	14:95560282	C	DICER1	-	-	-	INCLUDED
rs144259142	14:95560313	C	DICER1	-	-	-	INCLUDED
var_14_95560416	14:95560416	A	DICER1	-	-	-	INCLUDED
var_14_95560418	14:95560418	C	DICER1	-	-	-	INCLUDED
var_14_95562166	14:95562166	C	DICER1	-	-	-	INCLUDED
var_14_95562179	14:95562179	C	DICER1	-	-	-	INCLUDED
var_14_95562225	14:95562225	C	DICER1	-	-	-	INCLUDED
rs375465466	14:95562230	T	DICER1	-	-	-	INCLUDED
var_14_95562268	14:95562268	C	DICER1	-	-	-	INCLUDED
var_14_95562284	14:95562284	A	DICER1	-	-	-	INCLUDED
rs146715213	14:95562312	C	DICER1	-	-	-	INCLUDED
var_14_95562334	14:95562334	C	DICER1	-	-	-	INCLUDED
rs140875148	14:95562347	A	DICER1	-	-	-	INCLUDED
rs149723645	14:95562356	G	DICER1	-	-	-	INCLUDED
var_14_95562363	14:95562363	G	DICER1	-	-	-	INCLUDED
rs145551486	14:95562366	C	DICER1	-	-	-	INCLUDED
rs368343829	14:95562368	T	DICER1	-	-	-	INCLUDED
var_14_95562369	14:95562369	A	DICER1	-	-	-	INCLUDED
var_14_95562380	14:95562380	G	DICER1	-	-	-	INCLUDED
var_14_95562383	14:95562383	T	DICER1	-	-	-	INCLUDED
var_14_95562384	14:95562384	G	DICER1	-	-	-	INCLUDED
rs372967646	14:95562387	G	DICER1	-	-	-	INCLUDED
rs377205344	14:95562404	A	DICER1	-	-	-	INCLUDED
var_14_95562425	14:95562425	G	DICER1	-	-	-	INCLUDED
rs368963384	14:95562437	T	DICER1	-	-	-	INCLUDED
rs189119295	14:95562438	A	DICER1	-	-	-	INCLUDED
var_14_95562441	14:95562441	C	DICER1	-	-	-	INCLUDED
var_14_95562449	14:95562449	G	DICER1	-	-	-	INCLUDED
rs148955573	14:95562452	C	DICER1	-	-	-	INCLUDED
rs145669719	14:95562453	T	DICER1	-	-	-	INCLUDED
rs181018393	14:95562455	A	DICER1	-	-	-	INCLUDED
var_14_95562461	14:95562461	T	DICER1	-	-	-	INCLUDED
var_14_95562462	14:95562462	C	DICER1	-	-	-	INCLUDED
var_14_95562467	14:95562467	T	DICER1	-	-	-	INCLUDED
var_14_95562486	14:95562486	A	DICER1	-	-	-	INCLUDED
rs369465519	14:95562517	A	DICER1	-	-	-	INCLUDED
var_14_95562548	14:95562548	C	DICER1	-	-	-	INCLUDED
rs377409989	14:95562582	C	DICER1	-	-	-	INCLUDED
var_14_95562626	14:95562626	T	DICER1	-	-	-	INCLUDED
var_14_95562641	14:95562641	A	DICER1	-	-	-	INCLUDED
var_14_95562643	14:95562643	C	DICER1	-	-	-	INCLUDED
var_14_95562644	14:95562644	T	DICER1	-	-	-	INCLUDED
var_14_95562648	14:95562648	T	DICER1	-	-	-	INCLUDED
var_14_95562650	14:95562650	T	DICER1	-	-	-	INCLUDED
var_14_95562653	14:95562653	T	DICER1	-	-	-	INCLUDED
var_14_95562658	14:95562658	G	DICER1	-	-	-	INCLUDED
var_14_95562701	14:95562701	T	DICER1	-	-	-	INCLUDED
var_14_95562732	14:95562732	C	DICER1	-	-	-	INCLUDED
var_14_95562768	14:95562768	T	DICER1	-	-	-	INCLUDED
var_14_95562773	14:95562773	A	DICER1	-	-	-	INCLUDED
rs370947079	14:95562782	G	DICER1	-	-	-	INCLUDED
var_14_95562783	14:95562783	C	DICER1	-	-	-	INCLUDED
var_14_95562804	14:95562804	G	DICER1	-	-	-	INCLUDED
rs150883389	14:95562834	C	DICER1	-	-	-	INCLUDED
var_14_95562843	14:95562843	C	DICER1	-	-	-	INCLUDED
var_14_95562846	14:95562846	A	DICER1	-	-	-	INCLUDED
rs200890670	14:95562851	G	DICER1	-	-	-	INCLUDED
var_14_95562854	14:95562854	C	DICER1	-	-	-	INCLUDED
var_14_95562925	14:95562925	G	DICER1	-	-	-	INCLUDED
var_14_95562940	14:95562940	G	DICER1	-	-	-	INCLUDED
var_14_95562951	14:95562951	A	DICER1	-	-	-	INCLUDED
var_14_95562962	14:95562962	A	DICER1	-	-	-	INCLUDED
var_14_95562969	14:95562969	C	DICER1	-	-	-	INCLUDED
var_14_95562974	14:95562974	T	DICER1	-	-	-	INCLUDED
var_14_95562994	14:95562994	TTCC	DICER1	-	-	-	INCLUDED
var_14_95563001	14:95563001	A	DICER1	-	-	-	INCLUDED
var_14_95563031	14:95563031	C	DICER1	-	-	-	INCLUDED
var_14_95563041	14:95563041	G	DICER1	-	-	-	INCLUDED
rs147391538	14:95563050	A	DICER1	-	-	-	INCLUDED
var_14_95566108	14:95566108	CACACACACAAAAACTT	DICER1	-	-	-	INCLUDED
var_14_95566117	14:95566117	T	DICER1	-	-	-	INCLUDED
rs139536688	14:95566124	C	DICER1	-	-	-	INCLUDED
var_14_95566220	14:95566220	T	DICER1	-	-	-	INCLUDED
var_14_95566221	14:95566221	A	DICER1	-	-	-	INCLUDED
var_14_95569789	14:95569789	T	DICER1	-	-	-	INCLUDED
var_14_95569855	14:95569855	C	DICER1	-	-	-	INCLUDED
var_14_95569865	14:95569865	A	DICER1	-	-	-	INCLUDED
rs373980178	14:95569874	C	DICER1	-	-	-	INCLUDED
var_14_95569882	14:95569882	G	DICER1	-	-	-	INCLUDED
var_14_95569885	14:95569885	G	DICER1	-	-	-	INCLUDED
var_14_95569891	14:95569891	A	DICER1	-	-	-	INCLUDED
rs148696745	14:95569895	C	DICER1	-	-	-	INCLUDED
var_14_95569905	14:95569905	T	DICER1	-	-	-	INCLUDED
var_14_95569910	14:95569910	C	DICER1	-	-	-	INCLUDED
rs151197809	14:95569918	C	DICER1	-	-	-	INCLUDED
var_14_95569921	14:95569921	C	DICER1	-	-	-	INCLUDED
rs368610812	14:95569936	G	DICER1	-	-	-	INCLUDED
var_14_95569937	14:95569937	G	DICER1	-	-	-	INCLUDED
rs139346443	14:95569942	A	DICER1	-	-	-	INCLUDED
var_14_95569945	14:95569945	G	DICER1	-	-	-	INCLUDED
rs144095207	14:95569960	G	DICER1	-	-	-	INCLUDED
rs199526737	14:95569969	G	DICER1	-	-	-	INCLUDED
var_14_95570009	14:95570009	C	DICER1	-	-	-	INCLUDED
var_14_95570011	14:95570011	C	DICER1	-	-	-	INCLUDED
rs146584765	14:95570059	C	DICER1	-	-	-	INCLUDED
var_14_95570078	14:95570078	C	DICER1	-	-	-	INCLUDED
var_14_95570093	14:95570093	C	DICER1	-	-	-	INCLUDED
var_14_95570102	14:95570102	G	DICER1	-	-	-	INCLUDED
var_14_95570156	14:95570156	C	DICER1	-	-	-	INCLUDED
var_14_95570173	14:95570173	T	DICER1	-	-	-	INCLUDED
rs150514959	14:95570180	T	DICER1	-	-	-	INCLUDED
var_14_95570204	14:95570204	A	DICER1	-	-	-	INCLUDED
rs368588781	14:95570237	T	DICER1	-	-	-	INCLUDED
rs372581591	14:95570238	C	DICER1	-	-	-	INCLUDED
var_14_95570254	14:95570254	T	DICER1	-	-	-	INCLUDED
rs145693584	14:95570258	G	DICER1	-	-	-	INCLUDED
var_14_95570269	14:95570269	A	DICER1	-	-	-	INCLUDED
var_14_95570275	14:95570275	A	DICER1	-	-	-	INCLUDED
rs139786661	14:95570305	G	DICER1	-	-	-	INCLUDED
rs375211466	14:95570306	T	DICER1	-	-	-	INCLUDED
var_14_95570308	14:95570308	A	DICER1	-	-	-	INCLUDED
var_14_95570309	14:95570309	G	DICER1	-	-	-	INCLUDED
var_14_95570311	14:95570311	A	DICER1	-	-	-	INCLUDED
var_14_95570340	14:95570340	C	DICER1	-	-	-	INCLUDED
rs200651335	14:95570341	C	DICER1	-	-	-	INCLUDED
var_14_95570353	14:95570353	C	DICER1	-	-	-	INCLUDED
var_14_95570362	14:95570362	G	DICER1	-	-	-	INCLUDED
rs143841809	14:95570395	T	DICER1	-	-	-	INCLUDED
var_14_95570399	14:95570399	C	DICER1	-	-	-	INCLUDED
var_14_95570416	14:95570416	T	DICER1	-	-	-	INCLUDED
var_14_95570429	14:95570429	C	DICER1	-	-	-	INCLUDED
var_14_95570431	14:95570431	C	DICER1	-	-	-	INCLUDED
var_14_95570461	14:95570461	A	DICER1	-	-	-	INCLUDED
var_14_95571406	14:95571406	T	DICER1	-	-	-	INCLUDED
rs376110719	14:95571413	C	DICER1	-	-	-	INCLUDED
rs180918578	14:95571417	T	DICER1	-	-	-	INCLUDED
var_14_95571423	14:95571423	G	DICER1	-	-	-	INCLUDED
rs373412959	14:95571448	T	DICER1	-	-	-	INCLUDED
var_14_95571450	14:95571450	T	DICER1	-	-	-	INCLUDED
var_14_95571571	14:95571571	T	DICER1	-	-	-	INCLUDED
var_14_95572076	14:95572076	A	DICER1	-	-	-	INCLUDED
var_14_95572505	14:95572505	A	DICER1	-	-	-	INCLUDED
rs377326167	14:95573997	C	DICER1	-	-	-	INCLUDED
var_14_95574017	14:95574017	T	DICER1	-	-	-	INCLUDED
rs200408568	14:95574029	G	DICER1	-	-	-	INCLUDED
rs150510758	14:95574032	T	DICER1	-	-	-	INCLUDED
var_14_95574033	14:95574033	A	DICER1	-	-	-	INCLUDED
var_14_95574051	14:95574051	G	DICER1	-	-	-	INCLUDED
rs373729361	14:95574060	C	DICER1	-	-	-	INCLUDED
var_14_95574250	14:95574250	G	DICER1	-	-	-	INCLUDED
rs149242330	14:95574253	T	DICER1	-	-	-	INCLUDED
var_14_95574254	14:95574254	C	DICER1	-	-	-	INCLUDED
rs144649926	14:95574292	A	DICER1	-	-	-	INCLUDED
var_14_95574297	14:95574297	G	DICER1	-	-	-	INCLUDED
var_14_95574298	14:95574298	C	DICER1	-	-	-	INCLUDED
rs61729795	14:95574310	C	DICER1	-	-	-	INCLUDED
rs201212908	14:95574331	C	DICER1	-	-	-	INCLUDED
var_14_95574430	14:95574430	C	DICER1	-	-	-	INCLUDED
var_14_95574680	14:95574680	A	DICER1	-	-	-	INCLUDED
var_14_95574707	14:95574707	C	DICER1	-	-	-	INCLUDED
var_14_95574719	14:95574719	C	DICER1	-	-	-	INCLUDED
var_14_95574785	14:95574785	T	DICER1	-	-	-	INCLUDED
var_14_95574790	14:95574790	C	DICER1	-	-	-	INCLUDED
var_14_95574797	14:95574797	T	DICER1	-	-	-	INCLUDED
var_14_95574819	14:95574819	G	DICER1	-	-	-	INCLUDED
var_14_95577680	14:95577680	C	DICER1	-	-	-	INCLUDED
var_14_95577721	14:95577721	C	DICER1	-	-	-	INCLUDED
var_14_95578514	14:95578514	C	DICER1	-	-	-	INCLUDED
rs376691754	14:95578526	C	DICER1	-	-	-	INCLUDED
var_14_95578562	14:95578562	T	DICER1	-	-	-	INCLUDED
var_14_95578563	14:95578563	C	DICER1	-	-	-	INCLUDED
rs142300389	14:95578575	C	DICER1	-	-	-	INCLUDED
rs373914672	14:95578577	C	DICER1	-	-	-	INCLUDED
rs201883449	14:95579431	T	DICER1	-	-	-	INCLUDED
var_14_95579436	14:95579436	A	DICER1	-	-	-	INCLUDED
rs377269341	14:95579437	C	DICER1	-	-	-	INCLUDED
var_14_95579442	14:95579442	T	DICER1	-	-	-	INCLUDED
rs151272381	14:95579490	C	DICER1	-	-	-	INCLUDED
var_14_95579491	14:95579491	T	DICER1	-	-	-	INCLUDED
var_14_95579502	14:95579502	T	DICER1	-	-	-	INCLUDED
var_14_95579503	14:95579503	A	DICER1	-	-	-	INCLUDED
var_14_95579514	14:95579514	G	DICER1	-	-	-	INCLUDED
var_14_95579518	14:95579518	C	DICER1	-	-	-	INCLUDED
var_14_95579523	14:95579523	C	DICER1	-	-	-	INCLUDED
var_14_95579529	14:95579529	T	DICER1	-	-	-	INCLUDED
var_14_95582011	14:95582011	C	DICER1	-	-	-	INCLUDED
var_14_95582013	14:95582013	A	DICER1	-	-	-	INCLUDED
var_14_95582028	14:95582028	C	DICER1	-	-	-	INCLUDED
rs375579739	14:95582034	T	DICER1	-	-	-	INCLUDED
var_14_95582044	14:95582044	A	DICER1	-	-	-	INCLUDED
rs201553563	14:95582074	A	DICER1	-	-	-	INCLUDED
rs114947750	14:95582086	A	DICER1	-	-	-	INCLUDED
var_14_95582088	14:95582088	C	DICER1	-	-	-	INCLUDED
var_14_95582104	14:95582104	T	DICER1	-	-	-	INCLUDED
var_14_95582110	14:95582110	C	DICER1	-	-	-	INCLUDED
var_14_95582116	14:95582116	C	DICER1	-	-	-	INCLUDED
var_14_95582788	14:95582788	G	DICER1	-	-	-	INCLUDED
var_14_95582806	14:95582806	C	DICER1	-	-	-	INCLUDED
rs201298288	14:95582851	A	DICER1	-	-	-	INCLUDED
var_14_95582852	14:95582852	T	DICER1	-	-	-	INCLUDED
rs147493562	14:95582861	C	DICER1	-	-	-	INCLUDED
rs139198222	14:95582873	C	DICER1	-	-	-	INCLUDED
rs148532788	14:95582882	C	DICER1	-	-	-	INCLUDED
var_14_95582899	14:95582899	A	DICER1	-	-	-	INCLUDED
rs143533680	14:95582911	T	DICER1	-	-	-	INCLUDED
var_14_95582936	14:95582936	A	DICER1	-	-	-	INCLUDED
var_14_95582954	14:95582954	C	DICER1	-	-	-	INCLUDED
rs143099538	14:95582959	G	DICER1	-	-	-	INCLUDED
var_14_95582960	14:95582960	G	DICER1	-	-	-	INCLUDED
var_14_95582977	14:95582977	G	DICER1	-	-	-	INCLUDED
var_14_95583032	14:95583032	T	DICER1	-	-	-	INCLUDED
var_14_95583999	14:95583999	T	DICER1	-	-	-	INCLUDED
var_14_95584000	14:95584000	A	DICER1	-	-	-	INCLUDED
rs200866760	14:95584002	A	DICER1	-	-	-	INCLUDED
var_14_95584038	14:95584038	C	DICER1	-	-	-	INCLUDED
rs141163928	14:95584087	C	DICER1	-	-	-	INCLUDED
rs368535616	14:95590549	T	DICER1	-	-	-	INCLUDED
var_14_95590638	14:95590638	G	DICER1	-	-	-	INCLUDED
var_14_95590647	14:95590647	C	DICER1	-	-	-	INCLUDED
var_14_95590658	14:95590658	C	DICER1	-	-	-	INCLUDED
rs150714784	14:95590660	T	DICER1	-	-	-	INCLUDED
var_14_95590719	14:95590719	T	DICER1	-	-	-	INCLUDED
rs142635816	14:95590734	T	DICER1	-	-	-	INCLUDED
var_14_95590736	14:95590736	A	DICER1	-	-	-	INCLUDED
var_14_95590755	14:95590755	T	DICER1	-	-	-	INCLUDED
var_14_95590760	14:95590760	C	DICER1	-	-	-	INCLUDED
var_14_95590775	14:95590775	C	DICER1	-	-	-	INCLUDED
var_14_95590776	14:95590776	T	DICER1	-	-	-	INCLUDED
rs148758903	14:95590785	C	DICER1	-	-	-	INCLUDED
rs369145814	14:95590792	G	DICER1	-	-	-	INCLUDED
var_14_95590800	14:95590800	G	DICER1	-	-	-	INCLUDED
var_14_95590816	14:95590816	A	DICER1	-	-	-	INCLUDED
var_14_95590822	14:95590822	C	DICER1	-	-	-	INCLUDED
var_14_95590872	14:95590872	T	DICER1	-	-	-	INCLUDED
var_14_95590890	14:95590890	G	DICER1	-	-	-	INCLUDED
var_14_95590892	14:95590892	G	DICER1	-	-	-	INCLUDED
var_14_95590896	14:95590896	G	DICER1	-	-	-	INCLUDED
var_14_95590906	14:95590906	A	DICER1	-	-	-	INCLUDED
var_14_95590933	14:95590933	T	DICER1	-	-	-	INCLUDED
var_14_95590984	14:95590984	T	DICER1	-	-	-	INCLUDED
rs149718671	14:95590989	T	DICER1	-	-	-	INCLUDED
var_14_95590990	14:95590990	A	DICER1	-	-	-	INCLUDED
var_14_95592919	14:95592919	C	DICER1	-	-	-	INCLUDED
var_14_95592936	14:95592936	C	DICER1	-	-	-	INCLUDED
var_14_95592998	14:95592998	A	DICER1	-	-	-	INCLUDED
var_14_95593000	14:95593000	C	DICER1	-	-	-	INCLUDED
var_14_95593017	14:95593017	C	DICER1	-	-	-	INCLUDED
var_14_95593044	14:95593044	A	DICER1	-	-	-	INCLUDED
rs188327838	14:95593047	A	DICER1	-	-	-	INCLUDED
rs369189695	14:95593081	C	DICER1	-	-	-	INCLUDED
var_14_95593083	14:95593083	C	DICER1	-	-	-	INCLUDED
var_14_95593085	14:95593085	A	DICER1	-	-	-	INCLUDED
var_14_95595819	14:95595819	T	DICER1	-	-	-	INCLUDED
var_14_95595869	14:95595869	C	DICER1	-	-	-	INCLUDED
var_14_95595879	14:95595879	C	DICER1	-	-	-	INCLUDED
var_14_95595891	14:95595891	T	DICER1	-	-	-	INCLUDED
var_14_95595897	14:95595897	T	DICER1	-	-	-	INCLUDED
var_14_95595941	14:95595941	G	DICER1	-	-	-	INCLUDED
var_14_95595942	14:95595942	A	DICER1	-	-	-	INCLUDED
rs375689793	14:95595954	A	DICER1	-	-	-	INCLUDED
rs375454363	14:95596429	A	DICER1	-	-	-	INCLUDED
rs201239474	14:95596435	A	DICER1	-	-	-	INCLUDED
rs142815547	14:95596483	T	DICER1	-	-	-	INCLUDED
rs370784723	14:95597852	G	DICER1	-	-	-	INCLUDED
var_14_95597883	14:95597883	C	DICER1	-	-	-	INCLUDED
rs373734886	14:95597908	C	DICER1	-	-	-	INCLUDED
rs377669634	14:95597910	A	DICER1	-	-	-	INCLUDED
var_14_95597922	14:95597922	G	DICER1	-	-	-	INCLUDED
var_14_95597932	14:95597932	T	DICER1	-	-	-	INCLUDED
var_14_95598872	14:95598872	A	DICER1	-	-	-	INCLUDED
var_14_95598896	14:95598896	A	DICER1	-	-	-	INCLUDED
var_14_95598904	14:95598904	C	DICER1	-	-	-	INCLUDED
rs373646414	14:95598911	C	DICER1	-	-	-	INCLUDED
var_14_95598936	14:95598936	A	DICER1	-	-	-	INCLUDED
rs200331768	14:95598938	A	DICER1	-	-	-	INCLUDED
rs202181696	14:95598939	A	DICER1	-	-	-	INCLUDED
rs376657431	14:95598947	C	DICER1	-	-	-	INCLUDED
var_14_95598962	14:95598962	A	DICER1	-	-	-	INCLUDED
var_14_95598975	14:95598975	T	DICER1	-	-	-	INCLUDED
var_14_95598980	14:95598980	A	DICER1	-	-	-	INCLUDED
var_14_95598990	14:95598990	G	DICER1	-	-	-	INCLUDED
var_14_95598998	14:95598998	C	DICER1	-	-	-	INCLUDED
rs367797765	14:95599668	C	DICER1	-	-	-	INCLUDED
var_14_95599680	14:95599680	C	DICER1	-	-	-	INCLUDED
var_14_95599687	14:95599687	A	DICER1	-	-	-	INCLUDED
var_14_95599697	14:95599697	A	DICER1	-	-	-	INCLUDED
rs201358110	14:95599719	A	DICER1	-	-	-	INCLUDED
rs147660793	14:95599737	A	DICER1	-	-	-	INCLUDED
var_14_95599767	14:95599767	A	DICER1	-	-	-	INCLUDED
rs117358479	14:95599776	C	DICER1	-	-	-	INCLUDED
var_14_95599778	14:95599778	A	DICER1	-	-	-	INCLUDED
var_14_95599786	14:95599786	A	DICER1	-	-	-	INCLUDED
var_14_95599841	14:95599841	G	DICER1	-	-	-	INCLUDED
var_14_99640533	14:99640533	C	BCL11B	-	-	INCLUDED	INCLUDED
var_14_99640583	14:99640583	C	BCL11B	-	-	INCLUDED	INCLUDED
var_14_99640586	14:99640586	G	BCL11B	-	-	INCLUDED	INCLUDED
var_14_99640609	14:99640609	T	BCL11B	-	-	INCLUDED	INCLUDED
var_14_99640832	14:99640832	A	BCL11B	-	-	INCLUDED	INCLUDED
var_14_99641059	14:99641059	C	BCL11B	-	-	INCLUDED	INCLUDED
rs145319589	14:99641084	A	BCL11B	-	-	INCLUDED	INCLUDED
var_14_99641150	14:99641150	T	BCL11B	-	-	INCLUDED	INCLUDED
var_14_99641152	14:99641152	A	BCL11B	-	-	INCLUDED	INCLUDED
var_14_99641153	14:99641153	A	BCL11B	-	-	INCLUDED	INCLUDED
var_14_99641158	14:99641158	C	BCL11B	-	-	INCLUDED	INCLUDED
var_14_99641308	14:99641308	A	BCL11B	-	-	INCLUDED	INCLUDED
rs200687140	14:99641309	T	BCL11B	-	-	INCLUDED	INCLUDED
rs200835381	14:99641315	A	BCL11B	-	-	INCLUDED	INCLUDED
var_14_99641325	14:99641325	T	BCL11B	-	-	INCLUDED	INCLUDED
var_14_99641342	14:99641342	T	BCL11B	-	-	INCLUDED	INCLUDED
var_14_99641371	14:99641371	C	BCL11B	-	-	INCLUDED	INCLUDED
var_14_99641373	14:99641373	A	BCL11B	-	-	INCLUDED	INCLUDED
var_14_99641377	14:99641377	G	BCL11B	-	-	INCLUDED	INCLUDED
rs374549866	14:99641378	C	BCL11B	-	-	INCLUDED	INCLUDED
rs377444580	14:99641384	C	BCL11B	-	-	INCLUDED	INCLUDED
var_14_99641387	14:99641387	T	BCL11B	-	-	INCLUDED	INCLUDED
var_14_99641410	14:99641410	C	BCL11B	-	-	INCLUDED	INCLUDED
var_14_99641425	14:99641425	T	BCL11B	-	-	INCLUDED	INCLUDED
var_14_99641431	14:99641431	T	BCL11B	-	-	INCLUDED	INCLUDED
var_14_99641482	14:99641482	T	BCL11B	-	-	INCLUDED	INCLUDED
var_14_99641516	14:99641516	T	BCL11B	-	-	INCLUDED	INCLUDED
var_14_99641539	14:99641539	G	BCL11B	-	-	INCLUDED	INCLUDED
var_14_99641556	14:99641556	TTCCTCCTCCTCCTCG	BCL11B	-	-	INCLUDED	INCLUDED
var_14_99641571	14:99641571	CTCCTCCTCC	BCL11B	-	-	INCLUDED	INCLUDED
var_14_99641574	14:99641574	T	BCL11B	-	-	INCLUDED	INCLUDED
var_14_99641607	14:99641607	T	BCL11B	-	-	INCLUDED	INCLUDED
rs61754124	14:99641629	T	BCL11B	-	-	INCLUDED	INCLUDED
var_14_99641661	14:99641661	G	BCL11B	-	-	INCLUDED	INCLUDED
var_14_99641672	14:99641672	T	BCL11B	-	-	INCLUDED	INCLUDED
var_14_99641686	14:99641686	G	BCL11B	-	-	INCLUDED	INCLUDED
var_14_99641690	14:99641690	T	BCL11B	-	-	INCLUDED	INCLUDED
var_14_99641708	14:99641708	T	BCL11B	-	-	INCLUDED	INCLUDED
var_14_99641741	14:99641741	C	BCL11B	-	-	INCLUDED	INCLUDED
var_14_99641792	14:99641792	T	BCL11B	-	-	INCLUDED	INCLUDED
var_14_99641902	14:99641902	T	BCL11B	-	-	INCLUDED	INCLUDED
var_14_99641908	14:99641908	A	BCL11B	-	-	INCLUDED	INCLUDED
var_14_99641918	14:99641918	A	BCL11B	-	-	INCLUDED	INCLUDED
var_14_99641927	14:99641927	T	BCL11B	-	-	INCLUDED	INCLUDED
var_14_99641937	14:99641937	T	BCL11B	-	-	INCLUDED	INCLUDED
var_14_99641942	14:99641942	A	BCL11B	-	-	INCLUDED	INCLUDED
var_14_99641960	14:99641960	C	BCL11B	-	-	INCLUDED	INCLUDED
var_14_99641972	14:99641972	T	BCL11B	-	-	INCLUDED	INCLUDED
var_14_99641977	14:99641977	T	BCL11B	-	-	INCLUDED	INCLUDED
var_14_99642068	14:99642068	T	BCL11B	-	-	INCLUDED	INCLUDED
var_14_99642194	14:99642194	C	BCL11B	-	-	INCLUDED	INCLUDED
var_14_99642230	14:99642230	A	BCL11B	-	-	INCLUDED	INCLUDED
var_14_99642265	14:99642265	T	BCL11B	-	-	INCLUDED	INCLUDED
var_14_99642283	14:99642283	A	BCL11B	-	-	INCLUDED	INCLUDED
var_14_99642353	14:99642353	T	BCL11B	-	-	INCLUDED	INCLUDED
var_14_99642377	14:99642377	C	BCL11B	-	-	INCLUDED	INCLUDED
var_14_99642394	14:99642394	A	BCL11B	-	-	INCLUDED	INCLUDED
var_14_99642416	14:99642416	G	BCL11B	-	-	INCLUDED	INCLUDED
rs376769895	14:99642445	A	BCL11B	-	-	INCLUDED	INCLUDED
var_14_99642452	14:99642452	C	BCL11B	-	-	INCLUDED	INCLUDED
var_14_99697709	14:99697709	C	BCL11B	-	-	INCLUDED	INCLUDED
rs370505554	14:99697717	A	BCL11B	-	-	INCLUDED	INCLUDED
var_14_99697724	14:99697724	T	BCL11B	-	-	INCLUDED	INCLUDED
var_14_99697747	14:99697747	C	BCL11B	-	-	INCLUDED	INCLUDED
var_14_99697756	14:99697756	T	BCL11B	-	-	INCLUDED	INCLUDED
var_14_99697759	14:99697759	A	BCL11B	-	-	INCLUDED	INCLUDED
var_14_99697762	14:99697762	A	BCL11B	-	-	INCLUDED	INCLUDED
var_14_99697767	14:99697767	C	BCL11B	-	-	INCLUDED	INCLUDED
rs368885255	14:99697771	A	BCL11B	-	-	INCLUDED	INCLUDED
var_14_99697789	14:99697789	A	BCL11B	-	-	INCLUDED	INCLUDED
var_14_99697793	14:99697793	A	BCL11B	-	-	INCLUDED	INCLUDED
var_14_99697807	14:99697807	T	BCL11B	-	-	INCLUDED	INCLUDED
var_14_99697808	14:99697808	A	BCL11B	-	-	INCLUDED	INCLUDED
var_14_99697828	14:99697828	A	BCL11B	-	-	INCLUDED	INCLUDED
rs370751575	14:99697838	T	BCL11B	-	-	INCLUDED	INCLUDED
var_14_99697840	14:99697840	A	BCL11B	-	-	INCLUDED	INCLUDED
var_14_99723813	14:99723813	G	BCL11B	-	-	INCLUDED	INCLUDED
var_14_99723814	14:99723814	C	BCL11B	-	-	INCLUDED	INCLUDED
rs368883479	14:99723816	G	BCL11B	-	-	INCLUDED	INCLUDED
var_14_99723843	14:99723843	A	BCL11B	-	-	INCLUDED	INCLUDED
var_14_99723856	14:99723856	C	BCL11B	-	-	INCLUDED	INCLUDED
var_14_99723859	14:99723859	A	BCL11B	-	-	INCLUDED	INCLUDED
var_14_99723900	14:99723900	A	BCL11B	-	-	INCLUDED	INCLUDED
var_14_99723927	14:99723927	T	BCL11B	-	-	INCLUDED	INCLUDED
rs201749852	14:99723928	C	BCL11B	-	-	INCLUDED	INCLUDED
var_14_99723934	14:99723934	C	BCL11B	-	-	INCLUDED	INCLUDED
rs145770156	14:99723942	A	BCL11B	-	-	INCLUDED	INCLUDED
var_14_99723943	14:99723943	A	BCL11B	-	-	INCLUDED	INCLUDED
rs148947748	14:99723948	C	BCL11B	-	-	INCLUDED	INCLUDED
var_14_99723953	14:99723953	T	BCL11B	-	-	INCLUDED	INCLUDED
var_14_99723962	14:99723962	T	BCL11B	-	-	INCLUDED	INCLUDED
var_14_99723987	14:99723987	T	BCL11B	-	-	INCLUDED	INCLUDED
rs115163662	14:99723988	T	BCL11B	-	-	INCLUDED	INCLUDED
var_14_99724081	14:99724081	T	BCL11B	-	-	INCLUDED	INCLUDED
rs372022855	14:99724095	G	BCL11B	-	-	INCLUDED	INCLUDED
rs146559118	14:99724132	A	BCL11B	-	-	INCLUDED	INCLUDED
var_14_99724133	14:99724133	T	BCL11B	-	-	INCLUDED	INCLUDED
var_14_99724153	14:99724153	T	BCL11B	-	-	INCLUDED	INCLUDED
var_14_99724164	14:99724164	C	BCL11B	-	-	INCLUDED	INCLUDED
rs200739087	14:99724166	C	BCL11B	-	-	INCLUDED	INCLUDED
var_14_99724171	14:99724171	A	BCL11B	-	-	INCLUDED	INCLUDED
var_15_101812978	15:101812978	G	VIMP	-	-	-	INCLUDED
var_15_101812981	15:101812981	T	VIMP	-	-	-	INCLUDED
var_15_101812987	15:101812987	T	VIMP	-	-	-	INCLUDED
var_15_101812995	15:101812995	C	VIMP	-	-	-	INCLUDED
var_15_101812998	15:101812998	A	VIMP	-	-	-	INCLUDED
var_15_101813000	15:101813000	G	VIMP	-	-	-	INCLUDED
rs377066216	15:101813008	A	VIMP	-	-	-	INCLUDED
var_15_101813022	15:101813022	C	VIMP	-	-	-	INCLUDED
rs371072982	15:101813031	T	VIMP	-	-	-	INCLUDED
var_15_101813032	15:101813032	T	VIMP	-	-	-	INCLUDED
var_15_101813035	15:101813035	G	VIMP	-	-	-	INCLUDED
var_15_101813049	15:101813049	C	VIMP	-	-	-	INCLUDED
rs368229041	15:101813052	C	VIMP	-	-	-	INCLUDED
rs371241359	15:101813053	C	VIMP	-	-	-	INCLUDED
var_15_101814625	15:101814625	T	VIMP	-	-	-	INCLUDED
rs369469539	15:101814630	G	VIMP	-	-	-	INCLUDED
var_15_101814633	15:101814633	T	VIMP	-	-	-	INCLUDED
var_15_101814644	15:101814644	A	VIMP	-	-	-	INCLUDED
var_15_101814651	15:101814651	A	VIMP	-	-	-	INCLUDED
var_15_101814658	15:101814658	A	VIMP	-	-	-	INCLUDED
var_15_101814684	15:101814684	T	VIMP	-	-	-	INCLUDED
rs200236506	15:101814691	C	VIMP	-	-	-	INCLUDED
var_15_101814811	15:101814811	T	VIMP	-	-	-	INCLUDED
rs374214844	15:101814820	C	VIMP	-	-	-	INCLUDED
var_15_101814831	15:101814831	T	VIMP	-	-	-	INCLUDED
rs368419323	15:101814841	C	VIMP	-	-	-	INCLUDED
rs367550223	15:101814850	G	VIMP	-	-	-	INCLUDED
var_15_101814858	15:101814858	G	VIMP	-	-	-	INCLUDED
var_15_101814861	15:101814861	T	VIMP	-	-	-	INCLUDED
rs199805759	15:101814864	G	VIMP	-	-	-	INCLUDED
var_15_101814887	15:101814887	T	VIMP	-	-	-	INCLUDED
rs371871361	15:101815469	G	VIMP	-	-	-	INCLUDED
var_15_101815507	15:101815507	T	VIMP	-	-	-	INCLUDED
var_15_101815533	15:101815533	C	VIMP	-	-	-	INCLUDED
rs373137816	15:101815543	A	VIMP	-	-	-	INCLUDED
rs371284963	15:101815549	T	VIMP	-	-	-	INCLUDED
rs138973521	15:101816781	T	VIMP	-	-	-	INCLUDED
var_15_101816787	15:101816787	C	VIMP	-	-	-	INCLUDED
rs376209946	15:101816796	T	VIMP	-	-	-	INCLUDED
rs370753066	15:101816797	T	VIMP	-	-	-	INCLUDED
var_15_101816809	15:101816809	C	VIMP	-	-	-	INCLUDED
var_15_101816811	15:101816811	C	VIMP	-	-	-	INCLUDED
rs373855229	15:101816818	T	VIMP	-	-	-	INCLUDED
rs377200212	15:101816823	C	VIMP	-	-	-	INCLUDED
var_15_101816824	15:101816824	G	VIMP	-	-	-	INCLUDED
rs185738361	15:101816827	C	VIMP	-	-	-	INCLUDED
rs200543084	15:101816848	C	VIMP	-	-	-	INCLUDED
var_15_101816850	15:101816850	TACC	VIMP	-	-	-	INCLUDED
var_15_101816853	15:101816853	T	VIMP	-	-	-	INCLUDED
var_15_101816859	15:101816859	C	VIMP	-	-	-	INCLUDED
var_15_101816863	15:101816863	C	VIMP	-	-	-	INCLUDED
var_15_101816868	15:101816868	G	VIMP	-	-	-	INCLUDED
var_15_101816874	15:101816874	C	VIMP	-	-	-	INCLUDED
var_15_101816877	15:101816877	T	VIMP	-	-	-	INCLUDED
var_15_101816882	15:101816882	C	VIMP	-	-	-	INCLUDED
var_15_101817556	15:101817556	C	VIMP	-	-	-	INCLUDED
rs367739778	15:101817570	T	VIMP	-	-	-	INCLUDED
var_15_101817571	15:101817571	G	VIMP	-	-	-	INCLUDED
var_15_101817574	15:101817574	T	VIMP	-	-	-	INCLUDED
var_15_101817578	15:101817578	G	VIMP	-	-	-	INCLUDED
var_15_101817599	15:101817599	C	VIMP	-	-	-	INCLUDED
var_15_101817601	15:101817601	C	VIMP	-	-	-	INCLUDED
var_15_27114404	15:27114404	G	GABRA5	-	-	-	INCLUDED
var_15_27114433	15:27114433	G	GABRA5	-	-	-	INCLUDED
var_15_27114459	15:27114459	T	GABRA5	-	-	-	INCLUDED
rs375945386	15:27114482	A	GABRA5	-	-	-	INCLUDED
var_15_27126004	15:27126004	C	GABRA5	-	-	-	INCLUDED
var_15_27126009	15:27126009	G	GABRA5	-	-	-	INCLUDED
var_15_27126031	15:27126031	T	GABRA5	-	-	-	INCLUDED
var_15_27126080	15:27126080	G	GABRA5	-	-	-	INCLUDED
rs369330184	15:27126087	A	GABRA5	-	-	-	INCLUDED
var_15_27128315	15:27128315	A	GABRA5	-	-	-	INCLUDED
rs371972383	15:27128324	A	GABRA5	-	-	-	INCLUDED
rs369593453	15:27128495	G	GABRA5	-	-	-	INCLUDED
rs368846185	15:27128545	C	GABRA5	-	-	-	INCLUDED
var_15_27128553	15:27128553	A	GABRA5	-	-	-	INCLUDED
var_15_27128569	15:27128569	G	GABRA5	-	-	-	INCLUDED
var_15_27128583	15:27128583	G	GABRA5	-	-	-	INCLUDED
var_15_27128617	15:27128617	GCGGG	GABRA5	-	-	-	INCLUDED
rs201231068	15:27128631	G	GABRA5	-	-	-	INCLUDED
rs374917841	15:27128673	A	GABRA5	-	-	-	INCLUDED
var_15_27128694	15:27128694	T	GABRA5	-	-	-	INCLUDED
var_15_27159994	15:27159994	T	GABRA5	-	-	-	INCLUDED
var_15_27182335	15:27182335	T	GABRA5	-	-	-	INCLUDED
rs368209283	15:27182346	C	GABRA5	-	-	-	INCLUDED
rs375240262	15:27182355	A	GABRA5	-	-	-	INCLUDED
var_15_27182380	15:27182380	T	GABRA5	-	-	-	INCLUDED
var_15_27182391	15:27182391	C	GABRA5	-	-	-	INCLUDED
rs369047132	15:27182404	G	GABRA5	-	-	-	INCLUDED
var_15_27182406	15:27182406	A	GABRA5	-	-	-	INCLUDED
var_15_27182423	15:27182423	C	GABRA5	-	-	-	INCLUDED
var_15_27182449	15:27182449	A	GABRA5	-	-	-	INCLUDED
var_15_27182460	15:27182460	C	GABRA5	-	-	-	INCLUDED
var_15_27182467	15:27182467	A	GABRA5	-	-	-	INCLUDED
var_15_27182475	15:27182475	A	GABRA5	-	-	-	INCLUDED
var_15_27185102	15:27185102	G	GABRA5	-	-	-	INCLUDED
var_15_27188490	15:27188490	G	GABRA5	-	-	-	INCLUDED
var_15_27193087	15:27193087	T	GABRA5	-	-	-	INCLUDED
var_15_27193099	15:27193099	C	GABRA5	-	-	-	INCLUDED
var_15_27193118	15:27193118	T	GABRA5	-	-	-	INCLUDED
var_15_27193133	15:27193133	G	GABRA5	-	-	-	INCLUDED
var_15_27193143	15:27193143	G	GABRA5	-	-	-	INCLUDED
var_15_27193147	15:27193147	G	GABRA5	-	-	-	INCLUDED
var_15_27193168	15:27193168	T	GABRA5	-	-	-	INCLUDED
rs79610577	15:27193172	T	GABRA5	-	-	-	INCLUDED
var_15_27193181	15:27193181	T	GABRA5	-	-	-	INCLUDED
rs199741124	15:27193184	T	GABRA5	-	-	-	INCLUDED
rs202172745	15:27193195	G	GABRA5	-	-	-	INCLUDED
var_15_27193198	15:27193198	T	GABRA5	-	-	-	INCLUDED
var_15_27193210	15:27193210	A	GABRA5	-	-	-	INCLUDED
var_15_27193237	15:27193237	C	GABRA5	-	-	-	INCLUDED
var_15_27193257	15:27193257	G	GABRA5	-	-	-	INCLUDED
rs368128930	15:27193285	A	GABRA5	-	-	-	INCLUDED
rs150679383	15:27193303	A	GABRA5	-	-	-	INCLUDED
var_15_27193306	15:27193306	T	GABRA5	-	-	-	INCLUDED
rs376650533	15:27193326	C	GABRA5	-	-	-	INCLUDED
var_15_27193338	15:27193338	C	GABRA5	-	-	-	INCLUDED
var_15_27193366	15:27193366	A	GABRA5	-	-	-	INCLUDED
var_15_40655849	15:40655849	T	DISP2	-	-	-	INCLUDED
var_15_40655861	15:40655861	T	DISP2	-	-	-	INCLUDED
var_15_40655878	15:40655878	T	DISP2	-	-	-	INCLUDED
var_15_40655889	15:40655889	A	DISP2	-	-	-	INCLUDED
var_15_40655899	15:40655899	T	DISP2	-	-	-	INCLUDED
rs144407194	15:40655902	T	DISP2	-	-	-	INCLUDED
var_15_40655903	15:40655903	T	DISP2	-	-	-	INCLUDED
var_15_40655950	15:40655950	A	DISP2	-	-	-	INCLUDED
rs371731373	15:40655954	C	DISP2	-	-	-	INCLUDED
var_15_40655963	15:40655963	T	DISP2	-	-	-	INCLUDED
var_15_40655966	15:40655966	T	DISP2	-	-	-	INCLUDED
rs146107339	15:40655980	T	DISP2	-	-	-	INCLUDED
var_15_40655993	15:40655993	A	DISP2	-	-	-	INCLUDED
rs139247330	15:40655995	T	DISP2	-	-	-	INCLUDED
var_15_40655996	15:40655996	A	DISP2	-	-	-	INCLUDED
var_15_40656005	15:40656005	C	DISP2	-	-	-	INCLUDED
var_15_40656010	15:40656010	C	DISP2	-	-	-	INCLUDED
rs201394554	15:40656014	C	DISP2	-	-	-	INCLUDED
var_15_40656038	15:40656038	C	DISP2	-	-	-	INCLUDED
rs368685493	15:40656041	A	DISP2	-	-	-	INCLUDED
var_15_40656046	15:40656046	T	DISP2	-	-	-	INCLUDED
var_15_40656049	15:40656049	A	DISP2	-	-	-	INCLUDED
rs200355085	15:40656061	C	DISP2	-	-	-	INCLUDED
var_15_40656062	15:40656062	T	DISP2	-	-	-	INCLUDED
var_15_40656067	15:40656067	A	DISP2	-	-	-	INCLUDED
rs150939222	15:40656103	T	DISP2	-	-	-	INCLUDED
var_15_40656104	15:40656104	A	DISP2	-	-	-	INCLUDED
rs149658212	15:40656106	A	DISP2	-	-	-	INCLUDED
var_15_40656127	15:40656127	A	DISP2	-	-	-	INCLUDED
var_15_40656136	15:40656136	T	DISP2	-	-	-	INCLUDED
var_15_40656142	15:40656142	A	DISP2	-	-	-	INCLUDED
var_15_40656435	15:40656435	A	DISP2	-	-	-	INCLUDED
var_15_40656622	15:40656622	A	DISP2	-	-	-	INCLUDED
rs200805831	15:40656631	C	DISP2	-	-	-	INCLUDED
var_15_40656689	15:40656689	G	DISP2	-	-	-	INCLUDED
var_15_40656702	15:40656702	T	DISP2	-	-	-	INCLUDED
var_15_40656704	15:40656704	A	DISP2	-	-	-	INCLUDED
var_15_40656705	15:40656705	G	DISP2	-	-	-	INCLUDED
var_15_40656716	15:40656716	T	DISP2	-	-	-	INCLUDED
rs146996300	15:40656717	A	DISP2	-	-	-	INCLUDED
var_15_40656725	15:40656725	A	DISP2	-	-	-	INCLUDED
var_15_40656729	15:40656729	C	DISP2	-	-	-	INCLUDED
var_15_40656735	15:40656735	G	DISP2	-	-	-	INCLUDED
rs369219150	15:40656737	G	DISP2	-	-	-	INCLUDED
rs374669200	15:40657038	A	DISP2	-	-	-	INCLUDED
rs201850219	15:40657043	C	DISP2	-	-	-	INCLUDED
var_15_40657051	15:40657051	T	DISP2	-	-	-	INCLUDED
var_15_40657052	15:40657052	A	DISP2	-	-	-	INCLUDED
var_15_40657064	15:40657064	C	DISP2	-	-	-	INCLUDED
var_15_40657075	15:40657075	G	DISP2	-	-	-	INCLUDED
rs200905796	15:40657094	C	DISP2	-	-	-	INCLUDED
var_15_40657100	15:40657100	G	DISP2	-	-	-	INCLUDED
var_15_40657106	15:40657106	G	DISP2	-	-	-	INCLUDED
var_15_40657112	15:40657112	T	DISP2	-	-	-	INCLUDED
var_15_40657367	15:40657367	A	DISP2	-	-	-	INCLUDED
var_15_40657370	15:40657370	G	DISP2	-	-	-	INCLUDED
var_15_40657403	15:40657403	A	DISP2	-	-	-	INCLUDED
rs148317482	15:40657409	T	DISP2	-	-	-	INCLUDED
rs141422641	15:40657415	T	DISP2	-	-	-	INCLUDED
rs370629806	15:40657416	A	DISP2	-	-	-	INCLUDED
var_15_40657428	15:40657428	G	DISP2	-	-	-	INCLUDED
var_15_40657431	15:40657431	A	DISP2	-	-	-	INCLUDED
var_15_40657455	15:40657455	A	DISP2	-	-	-	INCLUDED
rs372637956	15:40657458	A	DISP2	-	-	-	INCLUDED
var_15_40657891	15:40657891	A	DISP2	-	-	-	INCLUDED
var_15_40657898	15:40657898	G	DISP2	-	-	-	INCLUDED
var_15_40657905	15:40657905	A	DISP2	-	-	-	INCLUDED
var_15_40657909	15:40657909	T	DISP2	-	-	-	INCLUDED
var_15_40657910	15:40657910	T	DISP2	-	-	-	INCLUDED
var_15_40657917	15:40657917	T	DISP2	-	-	-	INCLUDED
var_15_40657922	15:40657922	C	DISP2	-	-	-	INCLUDED
var_15_40657926	15:40657926	C	DISP2	-	-	-	INCLUDED
rs143054067	15:40659263	A	DISP2	-	-	-	INCLUDED
var_15_40659280	15:40659280	A	DISP2	-	-	-	INCLUDED
rs201498467	15:40659296	A	DISP2	-	-	-	INCLUDED
var_15_40659301	15:40659301	A	DISP2	-	-	-	INCLUDED
var_15_40659341	15:40659341	G	DISP2	-	-	-	INCLUDED
var_15_40659342	15:40659342	G	DISP2	-	-	-	INCLUDED
rs369585136	15:40659362	A	DISP2	-	-	-	INCLUDED
var_15_40659380	15:40659380	T	DISP2	-	-	-	INCLUDED
var_15_40659394	15:40659394	A	DISP2	-	-	-	INCLUDED
var_15_40659410	15:40659410	T	DISP2	-	-	-	INCLUDED
var_15_40659418	15:40659418	G	DISP2	-	-	-	INCLUDED
rs201542979	15:40659419	A	DISP2	-	-	-	INCLUDED
var_15_40659427	15:40659427	A	DISP2	-	-	-	INCLUDED
var_15_40659433	15:40659433	G	DISP2	-	-	-	INCLUDED
rs140120816	15:40659437	T	DISP2	-	-	-	INCLUDED
rs375921408	15:40659448	A	DISP2	-	-	-	INCLUDED
var_15_40659452	15:40659452	G	DISP2	-	-	-	INCLUDED
rs143772056	15:40659469	C	DISP2	-	-	-	INCLUDED
var_15_40659473	15:40659473	T	DISP2	-	-	-	INCLUDED
var_15_40659488	15:40659488	T	DISP2	-	-	-	INCLUDED
var_15_40659493	15:40659493	T	DISP2	-	-	-	INCLUDED
rs374277640	15:40659494	A	DISP2	-	-	-	INCLUDED
rs148627970	15:40659499	A	DISP2	-	-	-	INCLUDED
var_15_40659508	15:40659508	T	DISP2	-	-	-	INCLUDED
rs151142376	15:40659543	G	DISP2	-	-	-	INCLUDED
var_15_40659568	15:40659568	C	DISP2	-	-	-	INCLUDED
rs377416042	15:40659580	T	DISP2	-	-	-	INCLUDED
rs370777054	15:40659625	T	DISP2	-	-	-	INCLUDED
var_15_40659637	15:40659637	T	DISP2	-	-	-	INCLUDED
rs75971826	15:40659647	A	DISP2	-	-	-	INCLUDED
rs371735197	15:40659676	T	DISP2	-	-	-	INCLUDED
rs374719365	15:40659677	C	DISP2	-	-	-	INCLUDED
var_15_40659679	15:40659679	A	DISP2	-	-	-	INCLUDED
rs377372901	15:40659683	T	DISP2	-	-	-	INCLUDED
var_15_40659698	15:40659698	C	DISP2	-	-	-	INCLUDED
var_15_40659701	15:40659701	T	DISP2	-	-	-	INCLUDED
rs145288960	15:40659704	G	DISP2	-	-	-	INCLUDED
var_15_40659709	15:40659709	G	DISP2	-	-	-	INCLUDED
rs150131260	15:40659721	T	DISP2	-	-	-	INCLUDED
rs138813855	15:40659731	C	DISP2	-	-	-	INCLUDED
rs143680406	15:40659743	G	DISP2	-	-	-	INCLUDED
var_15_40659764	15:40659764	T	DISP2	-	-	-	INCLUDED
rs190907713	15:40659770	C	DISP2	-	-	-	INCLUDED
rs200444231	15:40659779	T	DISP2	-	-	-	INCLUDED
rs375825313	15:40659788	T	DISP2	-	-	-	INCLUDED
var_15_40659806	15:40659806	T	DISP2	-	-	-	INCLUDED
rs143095018	15:40659820	G	DISP2	-	-	-	INCLUDED
rs369884787	15:40659821	C	DISP2	-	-	-	INCLUDED
var_15_40659851	15:40659851	T	DISP2	-	-	-	INCLUDED
var_15_40659853	15:40659853	T	DISP2	-	-	-	INCLUDED
var_15_40659856	15:40659856	GTGGTGCTGC	DISP2	-	-	-	INCLUDED
rs138998520	15:40659871	A	DISP2	-	-	-	INCLUDED
var_15_40659878	15:40659878	A	DISP2	-	-	-	INCLUDED
var_15_40659895	15:40659895	G	DISP2	-	-	-	INCLUDED
var_15_40659896	15:40659896	C	DISP2	-	-	-	INCLUDED
rs370704368	15:40659919	T	DISP2	-	-	-	INCLUDED
var_15_40659920	15:40659920	A	DISP2	-	-	-	INCLUDED
var_15_40659931	15:40659931	G	DISP2	-	-	-	INCLUDED
var_15_40659950	15:40659950	G	DISP2	-	-	-	INCLUDED
rs182733536	15:40659961	A	DISP2	-	-	-	INCLUDED
var_15_40659968	15:40659968	A	DISP2	-	-	-	INCLUDED
rs372543736	15:40659979	A	DISP2	-	-	-	INCLUDED
var_15_40659982	15:40659982	C	DISP2	-	-	-	INCLUDED
var_15_40659983	15:40659983	G	DISP2	-	-	-	INCLUDED
var_15_40659997	15:40659997	A	DISP2	-	-	-	INCLUDED
var_15_40660028	15:40660028	T	DISP2	-	-	-	INCLUDED
var_15_40660034	15:40660034	T	DISP2	-	-	-	INCLUDED
rs139541441	15:40660039	T	DISP2	-	-	-	INCLUDED
var_15_40660040	15:40660040	C	DISP2	-	-	-	INCLUDED
rs376930538	15:40660057	A	DISP2	-	-	-	INCLUDED
var_15_40660060	15:40660060	C	DISP2	-	-	-	INCLUDED
var_15_40660102	15:40660102	A	DISP2	-	-	-	INCLUDED
var_15_40660123	15:40660123	G	DISP2	-	-	-	INCLUDED
var_15_40660124	15:40660124	C	DISP2	-	-	-	INCLUDED
var_15_40660126	15:40660126	G	DISP2	-	-	-	INCLUDED
var_15_40660133	15:40660133	A	DISP2	-	-	-	INCLUDED
var_15_40660141	15:40660141	T	DISP2	-	-	-	INCLUDED
var_15_40660168	15:40660168	A	DISP2	-	-	-	INCLUDED
rs369206931	15:40660177	G	DISP2	-	-	-	INCLUDED
var_15_40660184	15:40660184	T	DISP2	-	-	-	INCLUDED
var_15_40660228	15:40660228	A	DISP2	-	-	-	INCLUDED
var_15_40660229	15:40660229	T	DISP2	-	-	-	INCLUDED
var_15_40660231	15:40660231	G	DISP2	-	-	-	INCLUDED
var_15_40660237	15:40660237	A	DISP2	-	-	-	INCLUDED
var_15_40660249	15:40660249	A	DISP2	-	-	-	INCLUDED
var_15_40660325	15:40660325	T	DISP2	-	-	-	INCLUDED
var_15_40660370	15:40660370	G	DISP2	-	-	-	INCLUDED
var_15_40660391	15:40660391	A	DISP2	-	-	-	INCLUDED
var_15_40660408	15:40660408	G	DISP2	-	-	-	INCLUDED
var_15_40660424	15:40660424	G	DISP2	-	-	-	INCLUDED
var_15_40660429	15:40660429	C	DISP2	-	-	-	INCLUDED
var_15_40660430	15:40660430	A	DISP2	-	-	-	INCLUDED
var_15_40660435	15:40660435	G	DISP2	-	-	-	INCLUDED
var_15_40660440	15:40660440	C	DISP2	-	-	-	INCLUDED
var_15_40660444	15:40660444	C	DISP2	-	-	-	INCLUDED
var_15_40660465	15:40660465	T	DISP2	-	-	-	INCLUDED
var_15_40660468	15:40660468	A	DISP2	-	-	-	INCLUDED
var_15_40660475	15:40660475	T	DISP2	-	-	-	INCLUDED
var_15_40660484	15:40660484	G	DISP2	-	-	-	INCLUDED
var_15_40660489	15:40660489	G	DISP2	-	-	-	INCLUDED
var_15_40660514	15:40660514	CGCCCGGCGGCCAGGTCTTCCG	DISP2	-	-	-	INCLUDED
rs199718039	15:40660522	T	DISP2	-	-	-	INCLUDED
var_15_40660526	15:40660526	T	DISP2	-	-	-	INCLUDED
rs372840873	15:40660528	A	DISP2	-	-	-	INCLUDED
var_15_40660535	15:40660535	C	DISP2	-	-	-	INCLUDED
rs375841701	15:40660541	A	DISP2	-	-	-	INCLUDED
var_15_40660542	15:40660542	A	DISP2	-	-	-	INCLUDED
var_15_40660547	15:40660547	A	DISP2	-	-	-	INCLUDED
var_15_40660561	15:40660561	C	DISP2	-	-	-	INCLUDED
var_15_40660564	15:40660564	T	DISP2	-	-	-	INCLUDED
rs139433446	15:40660570	C	DISP2	-	-	-	INCLUDED
var_15_40660573	15:40660573	T	DISP2	-	-	-	INCLUDED
rs373607004	15:40660586	C	DISP2	-	-	-	INCLUDED
var_15_40660591	15:40660591	A	DISP2	-	-	-	INCLUDED
var_15_40660595	15:40660595	G	DISP2	-	-	-	INCLUDED
var_15_40660606	15:40660606	A	DISP2	-	-	-	INCLUDED
var_15_40660621	15:40660621	C	DISP2	-	-	-	INCLUDED
var_15_40660625	15:40660625	T	DISP2	-	-	-	INCLUDED
var_15_40660649	15:40660649	G	DISP2	-	-	-	INCLUDED
var_15_40660651	15:40660651	T	DISP2	-	-	-	INCLUDED
var_15_40660655	15:40660655	G	DISP2	-	-	-	INCLUDED
var_15_40660661	15:40660661	T	DISP2	-	-	-	INCLUDED
rs371301088	15:40660670	T	DISP2	-	-	-	INCLUDED
rs375551948	15:40660678	T	DISP2	-	-	-	INCLUDED
rs144996997	15:40660686	A	DISP2	-	-	-	INCLUDED
var_15_40660718	15:40660718	T	DISP2	-	-	-	INCLUDED
var_15_40660750	15:40660750	G	DISP2	-	-	-	INCLUDED
var_15_40660769	15:40660769	T	DISP2	-	-	-	INCLUDED
var_15_40660775	15:40660775	G	DISP2	-	-	-	INCLUDED
var_15_40660784	15:40660784	G	DISP2	-	-	-	INCLUDED
rs147645156	15:40660793	T	DISP2	-	-	-	INCLUDED
rs140567926	15:40660807	A	DISP2	-	-	-	INCLUDED
var_15_40660811	15:40660811	A	DISP2	-	-	-	INCLUDED
var_15_40660820	15:40660820	C	DISP2	-	-	-	INCLUDED
rs201602512	15:40660824	G	DISP2	-	-	-	INCLUDED
var_15_40660854	15:40660854	A	DISP2	-	-	-	INCLUDED
rs372230856	15:40660855	A	DISP2	-	-	-	INCLUDED
rs377096122	15:40660867	T	DISP2	-	-	-	INCLUDED
var_15_40660882	15:40660882	G	DISP2	-	-	-	INCLUDED
var_15_40660891	15:40660891	A	DISP2	-	-	-	INCLUDED
rs145486974	15:40660894	A	DISP2	-	-	-	INCLUDED
var_15_40660898	15:40660898	T	DISP2	-	-	-	INCLUDED
var_15_40660905	15:40660905	A	DISP2	-	-	-	INCLUDED
var_15_40660913	15:40660913	T	DISP2	-	-	-	INCLUDED
rs200291831	15:40660915	T	DISP2	-	-	-	INCLUDED
var_15_40660916	15:40660916	G	DISP2	-	-	-	INCLUDED
var_15_40660958	15:40660958	G	DISP2	-	-	-	INCLUDED
var_15_40660964	15:40660964	A	DISP2	-	-	-	INCLUDED
rs369267756	15:40661018	T	DISP2	-	-	-	INCLUDED
var_15_40661037	15:40661037	C	DISP2	-	-	-	INCLUDED
rs374870102	15:40661047	T	DISP2	-	-	-	INCLUDED
var_15_40661048	15:40661048	A	DISP2	-	-	-	INCLUDED
var_15_40661054	15:40661054	T	DISP2	-	-	-	INCLUDED
var_15_40661057	15:40661057	G	DISP2	-	-	-	INCLUDED
var_15_40661063	15:40661063	G	DISP2	-	-	-	INCLUDED
var_15_40661110	15:40661110	A	DISP2	-	-	-	INCLUDED
var_15_40661111	15:40661111	T	DISP2	-	-	-	INCLUDED
rs150424497	15:40661141	A	DISP2	-	-	-	INCLUDED
var_15_40661144	15:40661144	A	DISP2	-	-	-	INCLUDED
rs146554634	15:40661161	T	DISP2	-	-	-	INCLUDED
var_15_40661231	15:40661231	T	DISP2	-	-	-	INCLUDED
rs144947879	15:40661272	G	DISP2	-	-	-	INCLUDED
var_15_40661279	15:40661279	C	DISP2	-	-	-	INCLUDED
rs149430916	15:40661290	T	DISP2	-	-	-	INCLUDED
var_15_40661306	15:40661306	A	DISP2	-	-	-	INCLUDED
rs143786456	15:40661311	A	DISP2	-	-	-	INCLUDED
rs375608203	15:40661338	T	DISP2	-	-	-	INCLUDED
rs148136255	15:40661344	A	DISP2	-	-	-	INCLUDED
var_15_40661346	15:40661346	C	DISP2	-	-	-	INCLUDED
rs202222251	15:40661360	T	DISP2	-	-	-	INCLUDED
var_15_40661381	15:40661381	T	DISP2	-	-	-	INCLUDED
var_15_40661404	15:40661404	A	DISP2	-	-	-	INCLUDED
var_15_40661407	15:40661407	C	DISP2	-	-	-	INCLUDED
var_15_40661429	15:40661429	T	DISP2	-	-	-	INCLUDED
var_15_40661432	15:40661432	G	DISP2	-	-	-	INCLUDED
var_15_40661443	15:40661443	T	DISP2	-	-	-	INCLUDED
rs371961792	15:40661470	A	DISP2	-	-	-	INCLUDED
var_15_40661483	15:40661483	A	DISP2	-	-	-	INCLUDED
rs111694133	15:40661506	A	DISP2	-	-	-	INCLUDED
rs369238555	15:40661516	T	DISP2	-	-	-	INCLUDED
var_15_40661528	15:40661528	T	DISP2	-	-	-	INCLUDED
var_15_40661536	15:40661536	A	DISP2	-	-	-	INCLUDED
var_15_40661557	15:40661557	T	DISP2	-	-	-	INCLUDED
rs139523863	15:40661567	G	DISP2	-	-	-	INCLUDED
rs143426346	15:40661569	T	DISP2	-	-	-	INCLUDED
var_15_40661590	15:40661590	G	DISP2	-	-	-	INCLUDED
var_15_40661592	15:40661592	A	DISP2	-	-	-	INCLUDED
var_15_40661596	15:40661596	A	DISP2	-	-	-	INCLUDED
var_15_40661605	15:40661605	A	DISP2	-	-	-	INCLUDED
var_15_40661612	15:40661612	C	DISP2	-	-	-	INCLUDED
var_15_40661624	15:40661624	TCTT	DISP2	-	-	-	INCLUDED
var_15_40661652	15:40661652	G	DISP2	-	-	-	INCLUDED
var_15_40661680	15:40661680	T	DISP2	-	-	-	INCLUDED
var_15_40661684	15:40661684	G	DISP2	-	-	-	INCLUDED
var_15_40661693	15:40661693	A	DISP2	-	-	-	INCLUDED
var_15_40661720	15:40661720	T	DISP2	-	-	-	INCLUDED
rs376137592	15:40661723	C	DISP2	-	-	-	INCLUDED
var_15_40661737	15:40661737	A	DISP2	-	-	-	INCLUDED
rs201590797	15:40661749	T	DISP2	-	-	-	INCLUDED
rs374933710	15:40661750	A	DISP2	-	-	-	INCLUDED
var_15_40661755	15:40661755	T	DISP2	-	-	-	INCLUDED
var_15_40661756	15:40661756	A	DISP2	-	-	-	INCLUDED
var_15_40661759	15:40661759	G	DISP2	-	-	-	INCLUDED
var_15_40661771	15:40661771	A	DISP2	-	-	-	INCLUDED
var_15_40661782	15:40661782	A	DISP2	-	-	-	INCLUDED
var_15_40661791	15:40661791	C	DISP2	-	-	-	INCLUDED
var_15_40661794	15:40661794	A	DISP2	-	-	-	INCLUDED
var_15_40661810	15:40661810	C	DISP2	-	-	-	INCLUDED
rs139662420	15:40661821	T	DISP2	-	-	-	INCLUDED
var_15_40661822	15:40661822	A	DISP2	-	-	-	INCLUDED
var_15_40661824	15:40661824	T	DISP2	-	-	-	INCLUDED
rs149742212	15:40661825	A	DISP2	-	-	-	INCLUDED
rs200105296	15:40661828	A	DISP2	-	-	-	INCLUDED
var_15_40661846	15:40661846	G	DISP2	-	-	-	INCLUDED
rs376790219	15:40661851	G	DISP2	-	-	-	INCLUDED
var_15_40661876	15:40661876	A	DISP2	-	-	-	INCLUDED
var_15_40661882	15:40661882	T	DISP2	-	-	-	INCLUDED
var_15_40661884	15:40661884	A	DISP2	-	-	-	INCLUDED
rs145581721	15:40661896	A	DISP2	-	-	-	INCLUDED
var_15_40661899	15:40661899	C	DISP2	-	-	-	INCLUDED
rs148449244	15:40661909	T	DISP2	-	-	-	INCLUDED
var_15_40661912	15:40661912	G	DISP2	-	-	-	INCLUDED
var_15_40661915	15:40661915	A	DISP2	-	-	-	INCLUDED
var_15_40661917	15:40661917	G	DISP2	-	-	-	INCLUDED
rs199820901	15:40661918	T	DISP2	-	-	-	INCLUDED
var_15_40661924	15:40661924	A	DISP2	-	-	-	INCLUDED
var_15_40661929	15:40661929	T	DISP2	-	-	-	INCLUDED
var_15_40661930	15:40661930	A	DISP2	-	-	-	INCLUDED
rs146580728	15:40661942	T	DISP2	-	-	-	INCLUDED
var_15_40661947	15:40661947	A	DISP2	-	-	-	INCLUDED
var_15_40661996	15:40661996	A	DISP2	-	-	-	INCLUDED
var_15_40662031	15:40662031	C	DISP2	-	-	-	INCLUDED
var_15_40662035	15:40662035	T	DISP2	-	-	-	INCLUDED
var_15_40662041	15:40662041	T	DISP2	-	-	-	INCLUDED
var_15_40662044	15:40662044	G	DISP2	-	-	-	INCLUDED
rs374564803	15:40662050	T	DISP2	-	-	-	INCLUDED
var_15_40662053	15:40662053	A	DISP2	-	-	-	INCLUDED
var_15_40662064	15:40662064	T	DISP2	-	-	-	INCLUDED
var_15_40662073	15:40662073	A	DISP2	-	-	-	INCLUDED
rs145027994	15:40662077	G	DISP2	-	-	-	INCLUDED
var_15_40662082	15:40662082	A	DISP2	-	-	-	INCLUDED
rs371454711	15:40662100	A	DISP2	-	-	-	INCLUDED
var_15_40662103	15:40662103	T	DISP2	-	-	-	INCLUDED
var_15_40662107	15:40662107	T	DISP2	-	-	-	INCLUDED
var_15_40662116	15:40662116	T	DISP2	-	-	-	INCLUDED
var_15_40662118	15:40662118	T	DISP2	-	-	-	INCLUDED
rs375128807	15:40662122	A	DISP2	-	-	-	INCLUDED
var_15_40662128	15:40662128	C	DISP2	-	-	-	INCLUDED
rs369792009	15:40662135	C	DISP2	-	-	-	INCLUDED
var_15_40662139	15:40662139	T	DISP2	-	-	-	INCLUDED
rs79358468	15:40662144	G	DISP2	-	-	-	INCLUDED
rs201222802	15:40662163	A	DISP2	-	-	-	INCLUDED
var_15_40662164	15:40662164	T	DISP2	-	-	-	INCLUDED
rs199950273	15:40662172	G	DISP2	-	-	-	INCLUDED
rs374170793	15:40662185	A	DISP2	-	-	-	INCLUDED
rs377610851	15:40662193	A	DISP2	-	-	-	INCLUDED
var_15_40662235	15:40662235	T	DISP2	-	-	-	INCLUDED
rs143167738	15:40662236	A	DISP2	-	-	-	INCLUDED
var_15_40662241	15:40662241	T	DISP2	-	-	-	INCLUDED
rs370968719	15:40662242	G	DISP2	-	-	-	INCLUDED
var_15_40662248	15:40662248	T	DISP2	-	-	-	INCLUDED
var_15_40662250	15:40662250	A	DISP2	-	-	-	INCLUDED
var_15_40662253	15:40662253	A	DISP2	-	-	-	INCLUDED
var_15_40662278	15:40662278	G	DISP2	-	-	-	INCLUDED
var_15_40662290	15:40662290	T	DISP2	-	-	-	INCLUDED
var_15_40662302	15:40662302	A	DISP2	-	-	-	INCLUDED
var_15_40662304	15:40662304	A	DISP2	-	-	-	INCLUDED
var_15_40662314	15:40662314	G	DISP2	-	-	-	INCLUDED
var_15_40662317	15:40662317	GGAA	DISP2	-	-	-	INCLUDED
rs150477359	15:40662323	A	DISP2	-	-	-	INCLUDED
rs371395422	15:40662325	A	DISP2	-	-	-	INCLUDED
rs149618388	15:40662340	C	DISP2	-	-	-	INCLUDED
rs146679685	15:40662376	A	DISP2	-	-	-	INCLUDED
var_15_40662383	15:40662383	C	DISP2	-	-	-	INCLUDED
rs138013070	15:40662395	C	DISP2	-	-	-	INCLUDED
rs376426208	15:40662401	A	DISP2	-	-	-	INCLUDED
rs370474908	15:40662410	A	DISP2	-	-	-	INCLUDED
var_15_40662419	15:40662419	T	DISP2	-	-	-	INCLUDED
var_15_40662445	15:40662445	T	DISP2	-	-	-	INCLUDED
rs200400595	15:40662452	C	DISP2	-	-	-	INCLUDED
rs372879494	15:40662481	T	DISP2	-	-	-	INCLUDED
var_15_40662482	15:40662482	A	DISP2	-	-	-	INCLUDED
var_15_40662487	15:40662487	G	DISP2	-	-	-	INCLUDED
var_15_40662499	15:40662499	G	DISP2	-	-	-	INCLUDED
var_15_40662500	15:40662500	T	DISP2	-	-	-	INCLUDED
var_15_40662508	15:40662508	G	DISP2	-	-	-	INCLUDED
rs147150786	15:40662509	G	DISP2	-	-	-	INCLUDED
var_15_43037993	15:43037993	T	TTBK2	-	INCLUDED	INCLUDED	INCLUDED
rs36104367	15:43038006	G	TTBK2	-	INCLUDED	INCLUDED	INCLUDED
var_15_43038060	15:43038060	C	TTBK2	-	INCLUDED	INCLUDED	INCLUDED
var_15_43038070	15:43038070	G	TTBK2	-	INCLUDED	INCLUDED	INCLUDED
var_15_43038076	15:43038076	T	TTBK2	-	INCLUDED	INCLUDED	INCLUDED
var_15_43038097	15:43038097	A	TTBK2	-	INCLUDED	INCLUDED	INCLUDED
var_15_43038099	15:43038099	C	TTBK2	-	INCLUDED	INCLUDED	INCLUDED
var_15_43038107	15:43038107	G	TTBK2	-	INCLUDED	INCLUDED	INCLUDED
var_15_43038112	15:43038112	A	TTBK2	-	INCLUDED	INCLUDED	INCLUDED
var_15_43038114	15:43038114	T	TTBK2	-	INCLUDED	INCLUDED	INCLUDED
var_15_43038117	15:43038117	T	TTBK2	-	INCLUDED	INCLUDED	INCLUDED
rs375039510	15:43038132	C	TTBK2	-	INCLUDED	INCLUDED	INCLUDED
var_15_43038153	15:43038153	C	TTBK2	-	INCLUDED	INCLUDED	INCLUDED
rs369214005	15:43038162	G	TTBK2	-	INCLUDED	INCLUDED	INCLUDED
rs372524749	15:43038163	A	TTBK2	-	INCLUDED	INCLUDED	INCLUDED
var_15_43038186	15:43038186	A	TTBK2	-	INCLUDED	INCLUDED	INCLUDED
var_15_43038187	15:43038187	C	TTBK2	-	INCLUDED	INCLUDED	INCLUDED
rs200469913	15:43038189	T	TTBK2	-	INCLUDED	INCLUDED	INCLUDED
var_15_43038202	15:43038202	A	TTBK2	-	INCLUDED	INCLUDED	INCLUDED
rs373828657	15:43038211	A	TTBK2	-	INCLUDED	INCLUDED	INCLUDED
var_15_43038213	15:43038213	A	TTBK2	-	INCLUDED	INCLUDED	INCLUDED
var_15_43038234	15:43038234	T	TTBK2	-	INCLUDED	INCLUDED	INCLUDED
rs201674605	15:43038240	A	TTBK2	-	INCLUDED	INCLUDED	INCLUDED
rs200891264	15:43038243	T	TTBK2	-	INCLUDED	INCLUDED	INCLUDED
rs200437800	15:43038244	A	TTBK2	-	INCLUDED	INCLUDED	INCLUDED
rs199594294	15:43038285	T	TTBK2	-	INCLUDED	INCLUDED	INCLUDED
var_15_43038286	15:43038286	A	TTBK2	-	INCLUDED	INCLUDED	INCLUDED
var_15_43038289	15:43038289	A	TTBK2	-	INCLUDED	INCLUDED	INCLUDED
var_15_43038298	15:43038298	C	TTBK2	-	INCLUDED	INCLUDED	INCLUDED
var_15_43038301	15:43038301	C	TTBK2	-	INCLUDED	INCLUDED	INCLUDED
var_15_43038303	15:43038303	C	TTBK2	-	INCLUDED	INCLUDED	INCLUDED
var_15_43038310	15:43038310	A	TTBK2	-	INCLUDED	INCLUDED	INCLUDED
var_15_43038349	15:43038349	C	TTBK2	-	INCLUDED	INCLUDED	INCLUDED
var_15_43038351	15:43038351	A	TTBK2	-	INCLUDED	INCLUDED	INCLUDED
var_15_43038360	15:43038360	T	TTBK2	-	INCLUDED	INCLUDED	INCLUDED
rs199820364	15:43038361	T	TTBK2	-	INCLUDED	INCLUDED	INCLUDED
rs56142516	15:43038363	C	TTBK2	-	INCLUDED	INCLUDED	INCLUDED
var_15_43038364	15:43038364	A	TTBK2	-	INCLUDED	INCLUDED	INCLUDED
var_15_43038375	15:43038375	T	TTBK2	-	INCLUDED	INCLUDED	INCLUDED
var_15_43038388	15:43038388	G	TTBK2	-	INCLUDED	INCLUDED	INCLUDED
rs144199562	15:43038397	C	TTBK2	-	INCLUDED	INCLUDED	INCLUDED
rs146279300	15:43038399	T	TTBK2	-	INCLUDED	INCLUDED	INCLUDED
var_15_43038400	15:43038400	A	TTBK2	-	INCLUDED	INCLUDED	INCLUDED
rs371341038	15:43038418	T	TTBK2	-	INCLUDED	INCLUDED	INCLUDED
rs55796513	15:43038438	G	TTBK2	-	INCLUDED	INCLUDED	INCLUDED
rs199727474	15:43038444	C	TTBK2	-	INCLUDED	INCLUDED	INCLUDED
var_15_43044194	15:43044194	A	TTBK2	-	INCLUDED	INCLUDED	INCLUDED
var_15_43044197	15:43044197	A	TTBK2	-	INCLUDED	INCLUDED	INCLUDED
rs371516556	15:43044230	A	TTBK2	-	INCLUDED	INCLUDED	INCLUDED
rs375008079	15:43044235	A	TTBK2	-	INCLUDED	INCLUDED	INCLUDED
var_15_43044243	15:43044243	C	TTBK2	-	INCLUDED	INCLUDED	INCLUDED
var_15_43044272	15:43044272	G	TTBK2	-	INCLUDED	INCLUDED	INCLUDED
var_15_43044289	15:43044289	C	TTBK2	-	INCLUDED	INCLUDED	INCLUDED
var_15_43044293	15:43044293	C	TTBK2	-	INCLUDED	INCLUDED	INCLUDED
rs376827686	15:43044307	A	TTBK2	-	INCLUDED	INCLUDED	INCLUDED
var_15_43044322	15:43044322	G	TTBK2	-	INCLUDED	INCLUDED	INCLUDED
var_15_43044346	15:43044346	G	TTBK2	-	INCLUDED	INCLUDED	INCLUDED
var_15_43044353	15:43044353	C	TTBK2	-	INCLUDED	INCLUDED	INCLUDED
var_15_43044370	15:43044370	T	TTBK2	-	INCLUDED	INCLUDED	INCLUDED
var_15_43044409	15:43044409	A	TTBK2	-	INCLUDED	INCLUDED	INCLUDED
var_15_43044418	15:43044418	A	TTBK2	-	INCLUDED	INCLUDED	INCLUDED
var_15_43044419	15:43044419	C	TTBK2	-	INCLUDED	INCLUDED	INCLUDED
var_15_43044434	15:43044434	T	TTBK2	-	INCLUDED	INCLUDED	INCLUDED
rs377620628	15:43044464	T	TTBK2	-	INCLUDED	INCLUDED	INCLUDED
var_15_43044477	15:43044477	G	TTBK2	-	INCLUDED	INCLUDED	INCLUDED
rs180791005	15:43044503	C	TTBK2	-	INCLUDED	INCLUDED	INCLUDED
var_15_43044506	15:43044506	C	TTBK2	-	INCLUDED	INCLUDED	INCLUDED
var_15_43044518	15:43044518	A	TTBK2	-	INCLUDED	INCLUDED	INCLUDED
var_15_43044544	15:43044544	C	TTBK2	-	INCLUDED	INCLUDED	INCLUDED
var_15_43044565	15:43044565	A	TTBK2	-	INCLUDED	INCLUDED	INCLUDED
rs368843591	15:43044596	T	TTBK2	-	INCLUDED	INCLUDED	INCLUDED
rs201348630	15:43044613	T	TTBK2	-	INCLUDED	INCLUDED	INCLUDED
var_15_43044622	15:43044622	T	TTBK2	-	INCLUDED	INCLUDED	INCLUDED
rs374324347	15:43044626	C	TTBK2	-	INCLUDED	INCLUDED	INCLUDED
var_15_43044637	15:43044637	A	TTBK2	-	INCLUDED	INCLUDED	INCLUDED
var_15_43044640	15:43044640	T	TTBK2	-	INCLUDED	INCLUDED	INCLUDED
rs368262141	15:43044646	G	TTBK2	-	INCLUDED	INCLUDED	INCLUDED
var_15_43044649	15:43044649	C	TTBK2	-	INCLUDED	INCLUDED	INCLUDED
var_15_43044655	15:43044655	T	TTBK2	-	INCLUDED	INCLUDED	INCLUDED
rs376245132	15:43044677	C	TTBK2	-	INCLUDED	INCLUDED	INCLUDED
var_15_43044691	15:43044691	C	TTBK2	-	INCLUDED	INCLUDED	INCLUDED
rs371807025	15:43044698	T	TTBK2	-	INCLUDED	INCLUDED	INCLUDED
var_15_43044699	15:43044699	G	TTBK2	-	INCLUDED	INCLUDED	INCLUDED
var_15_43044709	15:43044709	G	TTBK2	-	INCLUDED	INCLUDED	INCLUDED
var_15_43044715	15:43044715	A	TTBK2	-	INCLUDED	INCLUDED	INCLUDED
var_15_43044716	15:43044716	C	TTBK2	-	INCLUDED	INCLUDED	INCLUDED
var_15_43044721	15:43044721	T	TTBK2	-	INCLUDED	INCLUDED	INCLUDED
var_15_43044733	15:43044733	T	TTBK2	-	INCLUDED	INCLUDED	INCLUDED
var_15_43044754	15:43044754	A	TTBK2	-	INCLUDED	INCLUDED	INCLUDED
var_15_43044775	15:43044775	A	TTBK2	-	INCLUDED	INCLUDED	INCLUDED
var_15_43044787	15:43044787	A	TTBK2	-	INCLUDED	INCLUDED	INCLUDED
rs369978055	15:43044811	G	TTBK2	-	INCLUDED	INCLUDED	INCLUDED
var_15_43044812	15:43044812	C	TTBK2	-	INCLUDED	INCLUDED	INCLUDED
var_15_43044833	15:43044833	T	TTBK2	-	INCLUDED	INCLUDED	INCLUDED
var_15_43044836	15:43044836	T	TTBK2	-	INCLUDED	INCLUDED	INCLUDED
var_15_43044860	15:43044860	A	TTBK2	-	INCLUDED	INCLUDED	INCLUDED
rs377202158	15:43044862	C	TTBK2	-	INCLUDED	INCLUDED	INCLUDED
rs373859242	15:43044869	C	TTBK2	-	INCLUDED	INCLUDED	INCLUDED
var_15_43044872	15:43044872	T	TTBK2	-	INCLUDED	INCLUDED	INCLUDED
var_15_43044875	15:43044875	C	TTBK2	-	INCLUDED	INCLUDED	INCLUDED
var_15_43044884	15:43044884	A	TTBK2	-	INCLUDED	INCLUDED	INCLUDED
rs369689860	15:43044909	A	TTBK2	-	INCLUDED	INCLUDED	INCLUDED
var_15_43044913	15:43044913	C	TTBK2	-	INCLUDED	INCLUDED	INCLUDED
var_15_43044915	15:43044915	C	TTBK2	-	INCLUDED	INCLUDED	INCLUDED
var_15_43044916	15:43044916	G	TTBK2	-	INCLUDED	INCLUDED	INCLUDED
rs202004988	15:43044919	C	TTBK2	-	INCLUDED	INCLUDED	INCLUDED
var_15_43044922	15:43044922	C	TTBK2	-	INCLUDED	INCLUDED	INCLUDED
var_15_43044930	15:43044930	C	TTBK2	-	INCLUDED	INCLUDED	INCLUDED
var_15_43044932	15:43044932	T	TTBK2	-	INCLUDED	INCLUDED	INCLUDED
var_15_43044965	15:43044965	C	TTBK2	-	INCLUDED	INCLUDED	INCLUDED
var_15_43044971	15:43044971	T	TTBK2	-	INCLUDED	INCLUDED	INCLUDED
rs373108991	15:43044977	C	TTBK2	-	INCLUDED	INCLUDED	INCLUDED
rs377247038	15:43044998	A	TTBK2	-	INCLUDED	INCLUDED	INCLUDED
var_15_43045010	15:43045010	A	TTBK2	-	INCLUDED	INCLUDED	INCLUDED
rs370373868	15:43045012	G	TTBK2	-	INCLUDED	INCLUDED	INCLUDED
var_15_43045016	15:43045016	A	TTBK2	-	INCLUDED	INCLUDED	INCLUDED
var_15_43045045	15:43045045	G	TTBK2	-	INCLUDED	INCLUDED	INCLUDED
var_15_43045048	15:43045048	A	TTBK2	-	INCLUDED	INCLUDED	INCLUDED
var_15_43045058	15:43045058	A	TTBK2	-	INCLUDED	INCLUDED	INCLUDED
var_15_43045097	15:43045097	C	TTBK2	-	INCLUDED	INCLUDED	INCLUDED
var_15_43045098	15:43045098	C	TTBK2	-	INCLUDED	INCLUDED	INCLUDED
var_15_43045134	15:43045134	C	TTBK2	-	INCLUDED	INCLUDED	INCLUDED
var_15_43045139	15:43045139	G	TTBK2	-	INCLUDED	INCLUDED	INCLUDED
var_15_43045145	15:43045145	T	TTBK2	-	INCLUDED	INCLUDED	INCLUDED
rs190887768	15:43045151	C	TTBK2	-	INCLUDED	INCLUDED	INCLUDED
var_15_43045153	15:43045153	T	TTBK2	-	INCLUDED	INCLUDED	INCLUDED
var_15_43045156	15:43045156	G	TTBK2	-	INCLUDED	INCLUDED	INCLUDED
rs371090315	15:43045163	T	TTBK2	-	INCLUDED	INCLUDED	INCLUDED
rs117382379	15:43045166	A	TTBK2	-	INCLUDED	INCLUDED	INCLUDED
var_15_43045175	15:43045175	C	TTBK2	-	INCLUDED	INCLUDED	INCLUDED
rs374595367	15:43045184	C	TTBK2	-	INCLUDED	INCLUDED	INCLUDED
var_15_43045202	15:43045202	C	TTBK2	-	INCLUDED	INCLUDED	INCLUDED
rs183390147	15:43045228	C	TTBK2	-	INCLUDED	INCLUDED	INCLUDED
rs146515654	15:43045234	G	TTBK2	-	INCLUDED	INCLUDED	INCLUDED
var_15_43045235	15:43045235	C	TTBK2	-	INCLUDED	INCLUDED	INCLUDED
var_15_43045249	15:43045249	G	TTBK2	-	INCLUDED	INCLUDED	INCLUDED
var_15_43045255	15:43045255	C	TTBK2	-	INCLUDED	INCLUDED	INCLUDED
var_15_43045265	15:43045265	C	TTBK2	-	INCLUDED	INCLUDED	INCLUDED
rs201524659	15:43045273	T	TTBK2	-	INCLUDED	INCLUDED	INCLUDED
var_15_43045283	15:43045283	T	TTBK2	-	INCLUDED	INCLUDED	INCLUDED
var_15_43045314	15:43045314	C	TTBK2	-	INCLUDED	INCLUDED	INCLUDED
var_15_43045352	15:43045352	C	TTBK2	-	INCLUDED	INCLUDED	INCLUDED
rs377299672	15:43045355	C	TTBK2	-	INCLUDED	INCLUDED	INCLUDED
var_15_43045360	15:43045360	T	TTBK2	-	INCLUDED	INCLUDED	INCLUDED
rs369896751	15:43045373	T	TTBK2	-	INCLUDED	INCLUDED	INCLUDED
var_15_43045379	15:43045379	T	TTBK2	-	INCLUDED	INCLUDED	INCLUDED
var_15_43045382	15:43045382	C	TTBK2	-	INCLUDED	INCLUDED	INCLUDED
rs372443449	15:43045384	A	TTBK2	-	INCLUDED	INCLUDED	INCLUDED
var_15_43045414	15:43045414	C	TTBK2	-	INCLUDED	INCLUDED	INCLUDED
var_15_43067341	15:43067341	A	TTBK2	-	INCLUDED	INCLUDED	INCLUDED
var_15_43067358	15:43067358	A	TTBK2	-	INCLUDED	INCLUDED	INCLUDED
var_15_43067361	15:43067361	A	TTBK2	-	INCLUDED	INCLUDED	INCLUDED
var_15_43067374	15:43067374	C	TTBK2	-	INCLUDED	INCLUDED	INCLUDED
var_15_43067376	15:43067376	A	TTBK2	-	INCLUDED	INCLUDED	INCLUDED
var_15_43067379	15:43067379	A	TTBK2	-	INCLUDED	INCLUDED	INCLUDED
rs369045579	15:43067382	A	TTBK2	-	INCLUDED	INCLUDED	INCLUDED
var_15_43067388	15:43067388	G	TTBK2	-	INCLUDED	INCLUDED	INCLUDED
rs372497785	15:43067391	T	TTBK2	-	INCLUDED	INCLUDED	INCLUDED
rs200773248	15:43067395	C	TTBK2	-	INCLUDED	INCLUDED	INCLUDED
var_15_43067397	15:43067397	G	TTBK2	-	INCLUDED	INCLUDED	INCLUDED
var_15_43067401	15:43067401	G	TTBK2	-	INCLUDED	INCLUDED	INCLUDED
var_15_43067428	15:43067428	T	TTBK2	-	INCLUDED	INCLUDED	INCLUDED
rs370977106	15:43067434	G	TTBK2	-	INCLUDED	INCLUDED	INCLUDED
var_15_43067452	15:43067452	C	TTBK2	-	INCLUDED	INCLUDED	INCLUDED
var_15_43067455	15:43067455	T	TTBK2	-	INCLUDED	INCLUDED	INCLUDED
rs375236448	15:43067464	T	TTBK2	-	INCLUDED	INCLUDED	INCLUDED
var_15_43067485	15:43067485	T	TTBK2	-	INCLUDED	INCLUDED	INCLUDED
var_15_43067487	15:43067487	T	TTBK2	-	INCLUDED	INCLUDED	INCLUDED
rs184167929	15:43067509	T	TTBK2	-	INCLUDED	INCLUDED	INCLUDED
var_15_43067511	15:43067511	C	TTBK2	-	INCLUDED	INCLUDED	INCLUDED
var_15_43067532	15:43067532	G	TTBK2	-	INCLUDED	INCLUDED	INCLUDED
var_15_43067534	15:43067534	G	TTBK2	-	INCLUDED	INCLUDED	INCLUDED
var_15_43067545	15:43067545	T	TTBK2	-	INCLUDED	INCLUDED	INCLUDED
var_15_43067546	15:43067546	T	TTBK2	-	INCLUDED	INCLUDED	INCLUDED
var_15_43067554	15:43067554	A	TTBK2	-	INCLUDED	INCLUDED	INCLUDED
var_15_43067559	15:43067559	A	TTBK2	-	INCLUDED	INCLUDED	INCLUDED
rs186720367	15:43067560	T	TTBK2	-	INCLUDED	INCLUDED	INCLUDED
rs367953866	15:43067592	A	TTBK2	-	INCLUDED	INCLUDED	INCLUDED
var_15_43067599	15:43067599	T	TTBK2	-	INCLUDED	INCLUDED	INCLUDED
var_15_43067620	15:43067620	T	TTBK2	-	INCLUDED	INCLUDED	INCLUDED
rs199715074	15:43067631	C	TTBK2	-	INCLUDED	INCLUDED	INCLUDED
rs201633321	15:43067634	T	TTBK2	-	INCLUDED	INCLUDED	INCLUDED
var_15_43067653	15:43067653	A	TTBK2	-	INCLUDED	INCLUDED	INCLUDED
rs368873147	15:43067670	G	TTBK2	-	INCLUDED	INCLUDED	INCLUDED
rs372204873	15:43067674	T	TTBK2	-	INCLUDED	INCLUDED	INCLUDED
var_15_43067685	15:43067685	C	TTBK2	-	INCLUDED	INCLUDED	INCLUDED
rs376556189	15:43067686	C	TTBK2	-	INCLUDED	INCLUDED	INCLUDED
rs200124857	15:43067776	G	TTBK2	-	INCLUDED	INCLUDED	INCLUDED
rs375035687	15:43067778	C	TTBK2	-	INCLUDED	INCLUDED	INCLUDED
var_15_43067791	15:43067791	G	TTBK2	-	INCLUDED	INCLUDED	INCLUDED
rs200585314	15:43067811	C	TTBK2	-	INCLUDED	INCLUDED	INCLUDED
var_15_43067833	15:43067833	A	TTBK2	-	INCLUDED	INCLUDED	INCLUDED
var_15_43067845	15:43067845	C	TTBK2	-	INCLUDED	INCLUDED	INCLUDED
var_15_43067848	15:43067848	T	TTBK2	-	INCLUDED	INCLUDED	INCLUDED
var_15_43067883	15:43067883	C	TTBK2	-	INCLUDED	INCLUDED	INCLUDED
var_15_43067896	15:43067896	C	TTBK2	-	INCLUDED	INCLUDED	INCLUDED
var_15_43067899	15:43067899	C	TTBK2	-	INCLUDED	INCLUDED	INCLUDED
var_15_43067904	15:43067904	G	TTBK2	-	INCLUDED	INCLUDED	INCLUDED
var_15_43067911	15:43067911	C	TTBK2	-	INCLUDED	INCLUDED	INCLUDED
rs373500080	15:43069230	G	TTBK2	-	INCLUDED	INCLUDED	INCLUDED
rs377471302	15:43069239	A	TTBK2	-	INCLUDED	INCLUDED	INCLUDED
rs370920520	15:43069251	C	TTBK2	-	INCLUDED	INCLUDED	INCLUDED
rs375640686	15:43069277	T	TTBK2	-	INCLUDED	INCLUDED	INCLUDED
var_15_43069281	15:43069281	C	TTBK2	-	INCLUDED	INCLUDED	INCLUDED
var_15_43069284	15:43069284	T	TTBK2	-	INCLUDED	INCLUDED	INCLUDED
var_15_43069307	15:43069307	T	TTBK2	-	INCLUDED	INCLUDED	INCLUDED
var_15_43069308	15:43069308	A	TTBK2	-	INCLUDED	INCLUDED	INCLUDED
var_15_43069312	15:43069312	G	TTBK2	-	INCLUDED	INCLUDED	INCLUDED
var_15_43069316	15:43069316	T	TTBK2	-	INCLUDED	INCLUDED	INCLUDED
var_15_43069328	15:43069328	G	TTBK2	-	INCLUDED	INCLUDED	INCLUDED
var_15_43069334	15:43069334	A	TTBK2	-	INCLUDED	INCLUDED	INCLUDED
var_15_43069340	15:43069340	C	TTBK2	-	INCLUDED	INCLUDED	INCLUDED
var_15_43069343	15:43069343	C	TTBK2	-	INCLUDED	INCLUDED	INCLUDED
rs377557485	15:43069359	A	TTBK2	-	INCLUDED	INCLUDED	INCLUDED
rs370495535	15:43069364	T	TTBK2	-	INCLUDED	INCLUDED	INCLUDED
var_15_43069365	15:43069365	A	TTBK2	-	INCLUDED	INCLUDED	INCLUDED
var_15_43069379	15:43069379	G	TTBK2	-	INCLUDED	INCLUDED	INCLUDED
rs367624684	15:43069386	T	TTBK2	-	INCLUDED	INCLUDED	INCLUDED
rs200010694	15:43069391	C	TTBK2	-	INCLUDED	INCLUDED	INCLUDED
var_15_43069429	15:43069429	G	TTBK2	-	INCLUDED	INCLUDED	INCLUDED
var_15_43075622	15:43075622	G	TTBK2	-	INCLUDED	INCLUDED	INCLUDED
var_15_43075652	15:43075652	T	TTBK2	-	INCLUDED	INCLUDED	INCLUDED
var_15_43075657	15:43075657	T	TTBK2	-	INCLUDED	INCLUDED	INCLUDED
rs368815985	15:43075687	T	TTBK2	-	INCLUDED	INCLUDED	INCLUDED
var_15_43075688	15:43075688	A	TTBK2	-	INCLUDED	INCLUDED	INCLUDED
var_15_43075694	15:43075694	A	TTBK2	-	INCLUDED	INCLUDED	INCLUDED
rs372068742	15:43075697	T	TTBK2	-	INCLUDED	INCLUDED	INCLUDED
var_15_43075702	15:43075702	A	TTBK2	-	INCLUDED	INCLUDED	INCLUDED
rs202237707	15:43075709	A	TTBK2	-	INCLUDED	INCLUDED	INCLUDED
var_15_43075714	15:43075714	A	TTBK2	-	INCLUDED	INCLUDED	INCLUDED
var_15_43075732	15:43075732	G	TTBK2	-	INCLUDED	INCLUDED	INCLUDED
rs201163413	15:43075733	T	TTBK2	-	INCLUDED	INCLUDED	INCLUDED
var_15_43075741	15:43075741	A	TTBK2	-	INCLUDED	INCLUDED	INCLUDED
var_15_43075745	15:43075745	G	TTBK2	-	INCLUDED	INCLUDED	INCLUDED
var_15_43075754	15:43075754	T	TTBK2	-	INCLUDED	INCLUDED	INCLUDED
var_15_43075787	15:43075787	C	TTBK2	-	INCLUDED	INCLUDED	INCLUDED
rs371538715	15:43075799	A	TTBK2	-	INCLUDED	INCLUDED	INCLUDED
rs374901847	15:43075805	T	TTBK2	-	INCLUDED	INCLUDED	INCLUDED
rs369085794	15:43075812	C	TTBK2	-	INCLUDED	INCLUDED	INCLUDED
rs369943893	15:43086845	G	TTBK2	-	INCLUDED	INCLUDED	INCLUDED
var_15_43086867	15:43086867	C	TTBK2	-	INCLUDED	INCLUDED	INCLUDED
var_15_43086870	15:43086870	A	TTBK2	-	INCLUDED	INCLUDED	INCLUDED
rs374162160	15:43086879	C	TTBK2	-	INCLUDED	INCLUDED	INCLUDED
var_15_43086881	15:43086881	A	TTBK2	-	INCLUDED	INCLUDED	INCLUDED
var_15_43086882	15:43086882	A	TTBK2	-	INCLUDED	INCLUDED	INCLUDED
rs370732710	15:43086888	T	TTBK2	-	INCLUDED	INCLUDED	INCLUDED
var_15_43086949	15:43086949	T	TTBK2	-	INCLUDED	INCLUDED	INCLUDED
var_15_43086962	15:43086962	G	TTBK2	-	INCLUDED	INCLUDED	INCLUDED
var_15_43086977	15:43086977	C	TTBK2	-	INCLUDED	INCLUDED	INCLUDED
rs200767895	15:43086978	C	TTBK2	-	INCLUDED	INCLUDED	INCLUDED
var_15_43086979	15:43086979	T	TTBK2	-	INCLUDED	INCLUDED	INCLUDED
var_15_43090452	15:43090452	C	TTBK2	-	INCLUDED	INCLUDED	INCLUDED
var_15_43090458	15:43090458	A	TTBK2	-	INCLUDED	INCLUDED	INCLUDED
var_15_43090469	15:43090469	T	TTBK2	-	INCLUDED	INCLUDED	INCLUDED
var_15_43093168	15:43093168	C	TTBK2	-	INCLUDED	INCLUDED	INCLUDED
rs370914431	15:43093169	A	TTBK2	-	INCLUDED	INCLUDED	INCLUDED
var_15_43093175	15:43093175	T	TTBK2	-	INCLUDED	INCLUDED	INCLUDED
var_15_43093184	15:43093184	G	TTBK2	-	INCLUDED	INCLUDED	INCLUDED
var_15_43093186	15:43093186	C	TTBK2	-	INCLUDED	INCLUDED	INCLUDED
rs374345226	15:43093207	T	TTBK2	-	INCLUDED	INCLUDED	INCLUDED
rs186858488	15:43093214	T	TTBK2	-	INCLUDED	INCLUDED	INCLUDED
var_15_43093231	15:43093231	C	TTBK2	-	INCLUDED	INCLUDED	INCLUDED
rs377714318	15:43093232	T	TTBK2	-	INCLUDED	INCLUDED	INCLUDED
var_15_43093246	15:43093246	T	TTBK2	-	INCLUDED	INCLUDED	INCLUDED
var_15_43093252	15:43093252	G	TTBK2	-	INCLUDED	INCLUDED	INCLUDED
var_15_43093270	15:43093270	A	TTBK2	-	INCLUDED	INCLUDED	INCLUDED
var_15_43093276	15:43093276	A	TTBK2	-	INCLUDED	INCLUDED	INCLUDED
var_15_43093304	15:43093304	G	TTBK2	-	INCLUDED	INCLUDED	INCLUDED
var_15_43093318	15:43093318	T	TTBK2	-	INCLUDED	INCLUDED	INCLUDED
var_15_43093331	15:43093331	T	TTBK2	-	INCLUDED	INCLUDED	INCLUDED
var_15_43093333	15:43093333	C	TTBK2	-	INCLUDED	INCLUDED	INCLUDED
var_15_43093354	15:43093354	A	TTBK2	-	INCLUDED	INCLUDED	INCLUDED
var_15_43093384	15:43093384	G	TTBK2	-	INCLUDED	INCLUDED	INCLUDED
rs367993590	15:43093394	A	TTBK2	-	INCLUDED	INCLUDED	INCLUDED
var_15_43093406	15:43093406	T	TTBK2	-	INCLUDED	INCLUDED	INCLUDED
rs188439392	15:43093448	T	TTBK2	-	INCLUDED	INCLUDED	INCLUDED
var_15_43093457	15:43093457	C	TTBK2	-	INCLUDED	INCLUDED	INCLUDED
var_15_43093463	15:43093463	C	TTBK2	-	INCLUDED	INCLUDED	INCLUDED
rs375725326	15:43093466	T	TTBK2	-	INCLUDED	INCLUDED	INCLUDED
var_15_43093474	15:43093474	G	TTBK2	-	INCLUDED	INCLUDED	INCLUDED
rs369970930	15:43093475	T	TTBK2	-	INCLUDED	INCLUDED	INCLUDED
var_15_43093480	15:43093480	T	TTBK2	-	INCLUDED	INCLUDED	INCLUDED
var_15_43093481	15:43093481	G	TTBK2	-	INCLUDED	INCLUDED	INCLUDED
rs374374932	15:43093490	A	TTBK2	-	INCLUDED	INCLUDED	INCLUDED
rs377208670	15:43093498	T	TTBK2	-	INCLUDED	INCLUDED	INCLUDED
var_15_43093499	15:43093499	A	TTBK2	-	INCLUDED	INCLUDED	INCLUDED
rs369704236	15:43093507	T	TTBK2	-	INCLUDED	INCLUDED	INCLUDED
var_15_43093508	15:43093508	A	TTBK2	-	INCLUDED	INCLUDED	INCLUDED
var_15_43093510	15:43093510	A	TTBK2	-	INCLUDED	INCLUDED	INCLUDED
var_15_43093513	15:43093513	G	TTBK2	-	INCLUDED	INCLUDED	INCLUDED
var_15_43093538	15:43093538	T	TTBK2	-	INCLUDED	INCLUDED	INCLUDED
var_15_43093543	15:43093543	G	TTBK2	-	INCLUDED	INCLUDED	INCLUDED
var_15_43093553	15:43093553	T	TTBK2	-	INCLUDED	INCLUDED	INCLUDED
var_15_43093562	15:43093562	CATT	TTBK2	-	INCLUDED	INCLUDED	INCLUDED
var_15_43093582	15:43093582	T	TTBK2	-	INCLUDED	INCLUDED	INCLUDED
var_15_43093591	15:43093591	T	TTBK2	-	INCLUDED	INCLUDED	INCLUDED
var_15_43093592	15:43093592	A	TTBK2	-	INCLUDED	INCLUDED	INCLUDED
var_15_43093606	15:43093606	A	TTBK2	-	INCLUDED	INCLUDED	INCLUDED
rs376629186	15:43093610	A	TTBK2	-	INCLUDED	INCLUDED	INCLUDED
var_15_43093621	15:43093621	C	TTBK2	-	INCLUDED	INCLUDED	INCLUDED
var_15_43093628	15:43093628	T	TTBK2	-	INCLUDED	INCLUDED	INCLUDED
var_15_43093634	15:43093634	C	TTBK2	-	INCLUDED	INCLUDED	INCLUDED
var_15_43093823	15:43093823	C	TTBK2	-	INCLUDED	INCLUDED	INCLUDED
var_15_43093826	15:43093826	T	TTBK2	-	INCLUDED	INCLUDED	INCLUDED
var_15_43093836	15:43093836	AT	TTBK2	-	INCLUDED	INCLUDED	INCLUDED
var_15_43093842	15:43093842	C	TTBK2	-	INCLUDED	INCLUDED	INCLUDED
var_15_43093853	15:43093853	A	TTBK2	-	INCLUDED	INCLUDED	INCLUDED
var_15_43093865	15:43093865	T	TTBK2	-	INCLUDED	INCLUDED	INCLUDED
var_15_43093878	15:43093878	T	TTBK2	-	INCLUDED	INCLUDED	INCLUDED
var_15_43093880	15:43093880	G	TTBK2	-	INCLUDED	INCLUDED	INCLUDED
rs376416333	15:43093884	T	TTBK2	-	INCLUDED	INCLUDED	INCLUDED
var_15_43093887	15:43093887	A	TTBK2	-	INCLUDED	INCLUDED	INCLUDED
rs370869412	15:43093892	T	TTBK2	-	INCLUDED	INCLUDED	INCLUDED
rs374998518	15:43093893	A	TTBK2	-	INCLUDED	INCLUDED	INCLUDED
var_15_43093899	15:43093899	TG	TTBK2	-	INCLUDED	INCLUDED	INCLUDED
var_15_43093901	15:43093901	A	TTBK2	-	INCLUDED	INCLUDED	INCLUDED
var_15_43093910	15:43093910	T	TTBK2	-	INCLUDED	INCLUDED	INCLUDED
var_15_43093914	15:43093914	T	TTBK2	-	INCLUDED	INCLUDED	INCLUDED
var_15_43093941	15:43093941	T	TTBK2	-	INCLUDED	INCLUDED	INCLUDED
var_15_43093959	15:43093959	C	TTBK2	-	INCLUDED	INCLUDED	INCLUDED
rs371979113	15:43093962	C	TTBK2	-	INCLUDED	INCLUDED	INCLUDED
var_15_43093973	15:43093973	A	TTBK2	-	INCLUDED	INCLUDED	INCLUDED
var_15_43093993	15:43093993	C	TTBK2	-	INCLUDED	INCLUDED	INCLUDED
var_15_43094001	15:43094001	G	TTBK2	-	INCLUDED	INCLUDED	INCLUDED
var_15_43094004	15:43094004	T	TTBK2	-	INCLUDED	INCLUDED	INCLUDED
var_15_43094022	15:43094022	C	TTBK2	-	INCLUDED	INCLUDED	INCLUDED
var_15_43094039	15:43094039	C	TTBK2	-	INCLUDED	INCLUDED	INCLUDED
var_15_43094046	15:43094046	C	TTBK2	-	INCLUDED	INCLUDED	INCLUDED
var_15_43094054	15:43094054	A	TTBK2	-	INCLUDED	INCLUDED	INCLUDED
rs373755946	15:43094063	G	TTBK2	-	INCLUDED	INCLUDED	INCLUDED
rs367793027	15:43094067	T	TTBK2	-	INCLUDED	INCLUDED	INCLUDED
var_15_43094091	15:43094091	A	TTBK2	-	INCLUDED	INCLUDED	INCLUDED
var_15_43094103	15:43094103	T	TTBK2	-	INCLUDED	INCLUDED	INCLUDED
var_15_43094105	15:43094105	C	TTBK2	-	INCLUDED	INCLUDED	INCLUDED
var_15_43094107	15:43094107	A	TTBK2	-	INCLUDED	INCLUDED	INCLUDED
var_15_43094109	15:43094109	C	TTBK2	-	INCLUDED	INCLUDED	INCLUDED
var_15_43094138	15:43094138	G	TTBK2	-	INCLUDED	INCLUDED	INCLUDED
var_15_43094142	15:43094142	A	TTBK2	-	INCLUDED	INCLUDED	INCLUDED
var_15_43094145	15:43094145	C	TTBK2	-	INCLUDED	INCLUDED	INCLUDED
var_15_43094164	15:43094164	A	TTBK2	-	INCLUDED	INCLUDED	INCLUDED
var_15_43094165	15:43094165	T	TTBK2	-	INCLUDED	INCLUDED	INCLUDED
var_15_43094173	15:43094173	GT	TTBK2	-	INCLUDED	INCLUDED	INCLUDED
var_15_43094190	15:43094190	T	TTBK2	-	INCLUDED	INCLUDED	INCLUDED
var_15_43094202	15:43094202	A	TTBK2	-	INCLUDED	INCLUDED	INCLUDED
var_15_43094205	15:43094205	C	TTBK2	-	INCLUDED	INCLUDED	INCLUDED
rs369910453	15:43094213	T	TTBK2	-	INCLUDED	INCLUDED	INCLUDED
rs372010026	15:43094222	G	TTBK2	-	INCLUDED	INCLUDED	INCLUDED
rs376332406	15:43094225	C	TTBK2	-	INCLUDED	INCLUDED	INCLUDED
var_15_43094226	15:43094226	C	TTBK2	-	INCLUDED	INCLUDED	INCLUDED
var_15_43094235	15:43094235	T	TTBK2	-	INCLUDED	INCLUDED	INCLUDED
var_15_43094245	15:43094245	TT	TTBK2	-	INCLUDED	INCLUDED	INCLUDED
var_15_43094253	15:43094253	T	TTBK2	-	INCLUDED	INCLUDED	INCLUDED
rs192556131	15:43094263	C	TTBK2	-	INCLUDED	INCLUDED	INCLUDED
rs375925409	15:43094268	A	TTBK2	-	INCLUDED	INCLUDED	INCLUDED
var_15_43094283	15:43094283	A	TTBK2	-	INCLUDED	INCLUDED	INCLUDED
var_15_43094286	15:43094286	T	TTBK2	-	INCLUDED	INCLUDED	INCLUDED
var_15_43094292	15:43094292	T	TTBK2	-	INCLUDED	INCLUDED	INCLUDED
var_15_43094312	15:43094312	C	TTBK2	-	INCLUDED	INCLUDED	INCLUDED
rs369055299	15:43094329	G	TTBK2	-	INCLUDED	INCLUDED	INCLUDED
var_15_43094331	15:43094331	A	TTBK2	-	INCLUDED	INCLUDED	INCLUDED
rs370907544	15:43094342	C	TTBK2	-	INCLUDED	INCLUDED	INCLUDED
var_15_43094345	15:43094345	A	TTBK2	-	INCLUDED	INCLUDED	INCLUDED
var_15_43094349	15:43094349	A	TTBK2	-	INCLUDED	INCLUDED	INCLUDED
var_15_43094352	15:43094352	T	TTBK2	-	INCLUDED	INCLUDED	INCLUDED
var_15_43094373	15:43094373	T	TTBK2	-	INCLUDED	INCLUDED	INCLUDED
var_15_43094378	15:43094378	G	TTBK2	-	INCLUDED	INCLUDED	INCLUDED
var_15_43094387	15:43094387	A	TTBK2	-	INCLUDED	INCLUDED	INCLUDED
var_15_43094390	15:43094390	T	TTBK2	-	INCLUDED	INCLUDED	INCLUDED
var_15_43094396	15:43094396	C	TTBK2	-	INCLUDED	INCLUDED	INCLUDED
var_15_43094403	15:43094403	C	TTBK2	-	INCLUDED	INCLUDED	INCLUDED
var_15_43094404	15:43094404	T	TTBK2	-	INCLUDED	INCLUDED	INCLUDED
var_15_43094405	15:43094405	C	TTBK2	-	INCLUDED	INCLUDED	INCLUDED
var_15_43094409	15:43094409	T	TTBK2	-	INCLUDED	INCLUDED	INCLUDED
var_15_43094427	15:43094427	T	TTBK2	-	INCLUDED	INCLUDED	INCLUDED
rs141681287	15:43094453	G	TTBK2	-	INCLUDED	INCLUDED	INCLUDED
var_15_43094460	15:43094460	A	TTBK2	-	INCLUDED	INCLUDED	INCLUDED
var_15_43094465	15:43094465	T	TTBK2	-	INCLUDED	INCLUDED	INCLUDED
var_15_43094474	15:43094474	T	TTBK2	-	INCLUDED	INCLUDED	INCLUDED
var_15_43094486	15:43094486	T	TTBK2	-	INCLUDED	INCLUDED	INCLUDED
var_15_43094501	15:43094501	T	TTBK2	-	INCLUDED	INCLUDED	INCLUDED
var_15_43094511	15:43094511	C	TTBK2	-	INCLUDED	INCLUDED	INCLUDED
var_15_43094522	15:43094522	T	TTBK2	-	INCLUDED	INCLUDED	INCLUDED
var_15_43094549	15:43094549	T	TTBK2	-	INCLUDED	INCLUDED	INCLUDED
var_15_43094564	15:43094564	A	TTBK2	-	INCLUDED	INCLUDED	INCLUDED
var_15_43094571	15:43094571	T	TTBK2	-	INCLUDED	INCLUDED	INCLUDED
var_15_43094577	15:43094577	G	TTBK2	-	INCLUDED	INCLUDED	INCLUDED
rs199605598	15:43094585	T	TTBK2	-	INCLUDED	INCLUDED	INCLUDED
var_15_43094586	15:43094586	A	TTBK2	-	INCLUDED	INCLUDED	INCLUDED
rs371843940	15:43094594	G	TTBK2	-	INCLUDED	INCLUDED	INCLUDED
var_15_43094598	15:43094598	A	TTBK2	-	INCLUDED	INCLUDED	INCLUDED
var_15_43102814	15:43102814	T	TTBK2	-	INCLUDED	INCLUDED	INCLUDED
var_15_43102819	15:43102819	G	TTBK2	-	INCLUDED	INCLUDED	INCLUDED
var_15_43102856	15:43102856	T	TTBK2	-	INCLUDED	INCLUDED	INCLUDED
rs371962528	15:43102880	A	TTBK2	-	INCLUDED	INCLUDED	INCLUDED
rs375045936	15:43102898	T	TTBK2	-	INCLUDED	INCLUDED	INCLUDED
rs369085281	15:43102899	G	TTBK2	-	INCLUDED	INCLUDED	INCLUDED
rs372546325	15:43102904	A	TTBK2	-	INCLUDED	INCLUDED	INCLUDED
var_15_43102922	15:43102922	C	TTBK2	-	INCLUDED	INCLUDED	INCLUDED
var_15_43103908	15:43103908	A	TTBK2	-	INCLUDED	INCLUDED	INCLUDED
rs199517778	15:43103923	G	TTBK2	-	INCLUDED	INCLUDED	INCLUDED
var_15_43103936	15:43103936	C	TTBK2	-	INCLUDED	INCLUDED	INCLUDED
rs200125366	15:43109238	A	TTBK2	-	INCLUDED	INCLUDED	INCLUDED
rs367612243	15:43109244	T	TTBK2	-	INCLUDED	INCLUDED	INCLUDED
var_15_43109246	15:43109246	C	TTBK2	-	INCLUDED	INCLUDED	INCLUDED
var_15_43109250	15:43109250	C	TTBK2	-	INCLUDED	INCLUDED	INCLUDED
var_15_43109265	15:43109265	T	TTBK2	-	INCLUDED	INCLUDED	INCLUDED
var_15_43109282	15:43109282	A	TTBK2	-	INCLUDED	INCLUDED	INCLUDED
rs368641977	15:43120134	T	TTBK2	-	INCLUDED	INCLUDED	INCLUDED
var_15_43120141	15:43120141	C	TTBK2	-	INCLUDED	INCLUDED	INCLUDED
rs372449271	15:43120142	G	TTBK2	-	INCLUDED	INCLUDED	INCLUDED
var_15_43120143	15:43120143	T	TTBK2	-	INCLUDED	INCLUDED	INCLUDED
var_15_43120149	15:43120149	A	TTBK2	-	INCLUDED	INCLUDED	INCLUDED
var_15_43120152	15:43120152	C	TTBK2	-	INCLUDED	INCLUDED	INCLUDED
rs375070421	15:43120211	T	TTBK2	-	INCLUDED	INCLUDED	INCLUDED
rs368072514	15:43120212	A	TTBK2	-	INCLUDED	INCLUDED	INCLUDED
var_15_43122181	15:43122181	G	TTBK2	-	INCLUDED	INCLUDED	INCLUDED
var_15_43122196	15:43122196	A	TTBK2	-	INCLUDED	INCLUDED	INCLUDED
var_15_43122198	15:43122198	T	TTBK2	-	INCLUDED	INCLUDED	INCLUDED
rs35328266	15:43122209	T	TTBK2	-	INCLUDED	INCLUDED	INCLUDED
rs369764597	15:43122210	A	TTBK2	-	INCLUDED	INCLUDED	INCLUDED
var_15_43122225	15:43122225	C	TTBK2	-	INCLUDED	INCLUDED	INCLUDED
rs377620968	15:43122234	C	TTBK2	-	INCLUDED	INCLUDED	INCLUDED
var_15_43122239	15:43122239	T	TTBK2	-	INCLUDED	INCLUDED	INCLUDED
var_15_43122240	15:43122240	C	TTBK2	-	INCLUDED	INCLUDED	INCLUDED
var_15_43122247	15:43122247	C	TTBK2	-	INCLUDED	INCLUDED	INCLUDED
var_15_43122248	15:43122248	G	TTBK2	-	INCLUDED	INCLUDED	INCLUDED
var_15_43122252	15:43122252	A	TTBK2	-	INCLUDED	INCLUDED	INCLUDED
rs201683789	15:43122264	A	TTBK2	-	INCLUDED	INCLUDED	INCLUDED
rs201615263	15:43122272	T	TTBK2	-	INCLUDED	INCLUDED	INCLUDED
rs376476533	15:43132562	G	TTBK2	-	INCLUDED	INCLUDED	INCLUDED
var_15_43132587	15:43132587	A	TTBK2	-	INCLUDED	INCLUDED	INCLUDED
var_15_43132590	15:43132590	T	TTBK2	-	INCLUDED	INCLUDED	INCLUDED
rs200821440	15:43132604	G	TTBK2	-	INCLUDED	INCLUDED	INCLUDED
var_15_43132610	15:43132610	T	TTBK2	-	INCLUDED	INCLUDED	INCLUDED
var_15_43132626	15:43132626	A	TTBK2	-	INCLUDED	INCLUDED	INCLUDED
var_15_43164816	15:43164816	T	TTBK2	-	INCLUDED	INCLUDED	INCLUDED
var_15_43164839	15:43164839	C	TTBK2	-	INCLUDED	INCLUDED	INCLUDED
rs370988875	15:43164849	C	TTBK2	-	INCLUDED	INCLUDED	INCLUDED
var_15_43164875	15:43164875	A	TTBK2	-	INCLUDED	INCLUDED	INCLUDED
rs183146681	15:43164882	G	TTBK2	-	INCLUDED	INCLUDED	INCLUDED
var_15_43164887	15:43164887	T	TTBK2	-	INCLUDED	INCLUDED	INCLUDED
rs368404766	15:43164909	T	TTBK2	-	INCLUDED	INCLUDED	INCLUDED
var_15_43164914	15:43164914	T	TTBK2	-	INCLUDED	INCLUDED	INCLUDED
rs56234199	15:43164918	A	TTBK2	-	INCLUDED	INCLUDED	INCLUDED
var_15_43164935	15:43164935	A	TTBK2	-	INCLUDED	INCLUDED	INCLUDED
var_15_43164953	15:43164953	C	TTBK2	-	INCLUDED	INCLUDED	INCLUDED
rs187032682	15:43164954	T	TTBK2	-	INCLUDED	INCLUDED	INCLUDED
var_15_43170750	15:43170750	C	TTBK2	-	INCLUDED	INCLUDED	INCLUDED
var_15_43489507	15:43489507	C	EPB42	-	INCLUDED	INCLUDED	INCLUDED
rs375723304	15:43489526	T	EPB42	-	INCLUDED	INCLUDED	INCLUDED
rs149419129	15:43489532	T	EPB42	-	INCLUDED	INCLUDED	INCLUDED
rs201674874	15:43489544	C	EPB42	-	INCLUDED	INCLUDED	INCLUDED
var_15_43489546	15:43489546	A	EPB42	-	INCLUDED	INCLUDED	INCLUDED
var_15_43489550	15:43489550	T	EPB42	-	INCLUDED	INCLUDED	INCLUDED
var_15_43489588	15:43489588	T	EPB42	-	INCLUDED	INCLUDED	INCLUDED
var_15_43489589	15:43489589	C	EPB42	-	INCLUDED	INCLUDED	INCLUDED
var_15_43489601	15:43489601	TAT	EPB42	-	INCLUDED	INCLUDED	INCLUDED
rs369127523	15:43489612	A	EPB42	-	INCLUDED	INCLUDED	INCLUDED
var_15_43489618	15:43489618	C	EPB42	-	INCLUDED	INCLUDED	INCLUDED
var_15_43489619	15:43489619	A	EPB42	-	INCLUDED	INCLUDED	INCLUDED
var_15_43489629	15:43489629	T	EPB42	-	INCLUDED	INCLUDED	INCLUDED
var_15_43489632	15:43489632	C	EPB42	-	INCLUDED	INCLUDED	INCLUDED
rs372551332	15:43489652	A	EPB42	-	INCLUDED	INCLUDED	INCLUDED
var_15_43489657	15:43489657	T	EPB42	-	INCLUDED	INCLUDED	INCLUDED
rs141228666	15:43489658	T	EPB42	-	INCLUDED	INCLUDED	INCLUDED
rs200820078	15:43494043	C	EPB42	-	INCLUDED	INCLUDED	INCLUDED
var_15_43494061	15:43494061	A	EPB42	-	INCLUDED	INCLUDED	INCLUDED
var_15_43494081	15:43494081	C	EPB42	-	INCLUDED	INCLUDED	INCLUDED
var_15_43494085	15:43494085	C	EPB42	-	INCLUDED	INCLUDED	INCLUDED
var_15_43494090	15:43494090	T	EPB42	-	INCLUDED	INCLUDED	INCLUDED
var_15_43494093	15:43494093	A	EPB42	-	INCLUDED	INCLUDED	INCLUDED
var_15_43494096	15:43494096	G	EPB42	-	INCLUDED	INCLUDED	INCLUDED
var_15_43494108	15:43494108	A	EPB42	-	INCLUDED	INCLUDED	INCLUDED
var_15_43494123	15:43494123	T	EPB42	-	INCLUDED	INCLUDED	INCLUDED
var_15_43494132	15:43494132	G	EPB42	-	INCLUDED	INCLUDED	INCLUDED
var_15_43494147	15:43494147	A	EPB42	-	INCLUDED	INCLUDED	INCLUDED
var_15_43494153	15:43494153	C	EPB42	-	INCLUDED	INCLUDED	INCLUDED
rs368010390	15:43494159	C	EPB42	-	INCLUDED	INCLUDED	INCLUDED
var_15_43494160	15:43494160	T	EPB42	-	INCLUDED	INCLUDED	INCLUDED
var_15_43494173	15:43494173	T	EPB42	-	INCLUDED	INCLUDED	INCLUDED
var_15_43495348	15:43495348	G	EPB42	-	INCLUDED	INCLUDED	INCLUDED
var_15_43495352	15:43495352	A	EPB42	-	INCLUDED	INCLUDED	INCLUDED
var_15_43495356	15:43495356	T	EPB42	-	INCLUDED	INCLUDED	INCLUDED
var_15_43495366	15:43495366	C	EPB42	-	INCLUDED	INCLUDED	INCLUDED
var_15_43495380	15:43495380	C	EPB42	-	INCLUDED	INCLUDED	INCLUDED
rs376680136	15:43495396	T	EPB42	-	INCLUDED	INCLUDED	INCLUDED
var_15_43495409	15:43495409	G	EPB42	-	INCLUDED	INCLUDED	INCLUDED
var_15_43495413	15:43495413	T	EPB42	-	INCLUDED	INCLUDED	INCLUDED
rs75424023	15:43495420	T	EPB42	-	INCLUDED	INCLUDED	INCLUDED
rs150037117	15:43495431	T	EPB42	-	INCLUDED	INCLUDED	INCLUDED
rs115998465	15:43495435	G	EPB42	-	INCLUDED	INCLUDED	INCLUDED
rs115014100	15:43495440	C	EPB42	-	INCLUDED	INCLUDED	INCLUDED
rs375076769	15:43495448	C	EPB42	-	INCLUDED	INCLUDED	INCLUDED
rs369068948	15:43495456	T	EPB42	-	INCLUDED	INCLUDED	INCLUDED
var_15_43495461	15:43495461	T	EPB42	-	INCLUDED	INCLUDED	INCLUDED
var_15_43495469	15:43495469	A	EPB42	-	INCLUDED	INCLUDED	INCLUDED
rs377523204	15:43495473	C	EPB42	-	INCLUDED	INCLUDED	INCLUDED
rs45495503	15:43498537	T	EPB42	-	INCLUDED	INCLUDED	INCLUDED
var_15_43498549	15:43498549	C	EPB42	-	INCLUDED	INCLUDED	INCLUDED
var_15_43498551	15:43498551	A	EPB42	-	INCLUDED	INCLUDED	INCLUDED
rs374687434	15:43498567	G	EPB42	-	INCLUDED	INCLUDED	INCLUDED
var_15_43498570	15:43498570	C	EPB42	-	INCLUDED	INCLUDED	INCLUDED
var_15_43498578	15:43498578	T	EPB42	-	INCLUDED	INCLUDED	INCLUDED
rs145590461	15:43498582	T	EPB42	-	INCLUDED	INCLUDED	INCLUDED
var_15_43498588	15:43498588	T	EPB42	-	INCLUDED	INCLUDED	INCLUDED
rs370485362	15:43498600	T	EPB42	-	INCLUDED	INCLUDED	INCLUDED
var_15_43498615	15:43498615	C	EPB42	-	INCLUDED	INCLUDED	INCLUDED
var_15_43498633	15:43498633	T	EPB42	-	INCLUDED	INCLUDED	INCLUDED
var_15_43498644	15:43498644	C	EPB42	-	INCLUDED	INCLUDED	INCLUDED
rs199787216	15:43498659	A	EPB42	-	INCLUDED	INCLUDED	INCLUDED
var_15_43498683	15:43498683	G	EPB42	-	INCLUDED	INCLUDED	INCLUDED
rs368667184	15:43498705	A	EPB42	-	INCLUDED	INCLUDED	INCLUDED
var_15_43498716	15:43498716	G	EPB42	-	INCLUDED	INCLUDED	INCLUDED
var_15_43498734	15:43498734	A	EPB42	-	INCLUDED	INCLUDED	INCLUDED
var_15_43498738	15:43498738	T	EPB42	-	INCLUDED	INCLUDED	INCLUDED
var_15_43498752	15:43498752	T	EPB42	-	INCLUDED	INCLUDED	INCLUDED
rs148871144	15:43498759	T	EPB42	-	INCLUDED	INCLUDED	INCLUDED
rs199505318	15:43498760	C	EPB42	-	INCLUDED	INCLUDED	INCLUDED
var_15_43498763	15:43498763	C	EPB42	-	INCLUDED	INCLUDED	INCLUDED
var_15_43498768	15:43498768	C	EPB42	-	INCLUDED	INCLUDED	INCLUDED
var_15_43498771	15:43498771	T	EPB42	-	INCLUDED	INCLUDED	INCLUDED
rs116008388	15:43498773	T	EPB42	-	INCLUDED	INCLUDED	INCLUDED
var_15_43498792	15:43498792	T	EPB42	-	INCLUDED	INCLUDED	INCLUDED
var_15_43498794	15:43498794	A	EPB42	-	INCLUDED	INCLUDED	INCLUDED
var_15_43499395	15:43499395	G	EPB42	-	INCLUDED	INCLUDED	INCLUDED
var_15_43499411	15:43499411	C	EPB42	-	INCLUDED	INCLUDED	INCLUDED
var_15_43499414	15:43499414	C	EPB42	-	INCLUDED	INCLUDED	INCLUDED
rs374417752	15:43499427	T	EPB42	-	INCLUDED	INCLUDED	INCLUDED
rs146700154	15:43499431	T	EPB42	-	INCLUDED	INCLUDED	INCLUDED
rs377673168	15:43499435	T	EPB42	-	INCLUDED	INCLUDED	INCLUDED
rs45594632	15:43499436	A	EPB42	-	INCLUDED	INCLUDED	INCLUDED
var_15_43499437	15:43499437	C	EPB42	-	INCLUDED	INCLUDED	INCLUDED
var_15_43499450	15:43499450	T	EPB42	-	INCLUDED	INCLUDED	INCLUDED
var_15_43499463	15:43499463	C	EPB42	-	INCLUDED	INCLUDED	INCLUDED
var_15_43499466	15:43499466	C	EPB42	-	INCLUDED	INCLUDED	INCLUDED
var_15_43499485	15:43499485	G	EPB42	-	INCLUDED	INCLUDED	INCLUDED
var_15_43499499	15:43499499	T	EPB42	-	INCLUDED	INCLUDED	INCLUDED
var_15_43499502	15:43499502	T	EPB42	-	INCLUDED	INCLUDED	INCLUDED
rs148289169	15:43499514	T	EPB42	-	INCLUDED	INCLUDED	INCLUDED
rs141596199	15:43499550	G	EPB42	-	INCLUDED	INCLUDED	INCLUDED
rs373070550	15:43499574	A	EPB42	-	INCLUDED	INCLUDED	INCLUDED
rs115972761	15:43499591	A	EPB42	-	INCLUDED	INCLUDED	INCLUDED
var_15_43499596	15:43499596	A	EPB42	-	INCLUDED	INCLUDED	INCLUDED
rs377204945	15:43499609	T	EPB42	-	INCLUDED	INCLUDED	INCLUDED
var_15_43499615	15:43499615	A	EPB42	-	INCLUDED	INCLUDED	INCLUDED
var_15_43499634	15:43499634	T	EPB42	-	INCLUDED	INCLUDED	INCLUDED
var_15_43499640	15:43499640	T	EPB42	-	INCLUDED	INCLUDED	INCLUDED
var_15_43500433	15:43500433	A	EPB42	-	INCLUDED	INCLUDED	INCLUDED
var_15_43500443	15:43500443	A	EPB42	-	INCLUDED	INCLUDED	INCLUDED
var_15_43500445	15:43500445	A	EPB42	-	INCLUDED	INCLUDED	INCLUDED
var_15_43500462	15:43500462	A	EPB42	-	INCLUDED	INCLUDED	INCLUDED
var_15_43500475	15:43500475	C	EPB42	-	INCLUDED	INCLUDED	INCLUDED
rs116484797	15:43500478	T	EPB42	-	INCLUDED	INCLUDED	INCLUDED
var_15_43500480	15:43500480	G	EPB42	-	INCLUDED	INCLUDED	INCLUDED
var_15_43500491	15:43500491	T	EPB42	-	INCLUDED	INCLUDED	INCLUDED
rs374503872	15:43500496	T	EPB42	-	INCLUDED	INCLUDED	INCLUDED
rs201128283	15:43500497	A	EPB42	-	INCLUDED	INCLUDED	INCLUDED
var_15_43500499	15:43500499	A	EPB42	-	INCLUDED	INCLUDED	INCLUDED
var_15_43500503	15:43500503	G	EPB42	-	INCLUDED	INCLUDED	INCLUDED
rs201351228	15:43500504	T	EPB42	-	INCLUDED	INCLUDED	INCLUDED
rs372491352	15:43500531	A	EPB42	-	INCLUDED	INCLUDED	INCLUDED
rs375433672	15:43500844	T	EPB42	-	INCLUDED	INCLUDED	INCLUDED
var_15_43500851	15:43500851	T	EPB42	-	INCLUDED	INCLUDED	INCLUDED
rs143974871	15:43500853	A	EPB42	-	INCLUDED	INCLUDED	INCLUDED
rs368009876	15:43500860	T	EPB42	-	INCLUDED	INCLUDED	INCLUDED
var_15_43500872	15:43500872	T	EPB42	-	INCLUDED	INCLUDED	INCLUDED
var_15_43500883	15:43500883	C	EPB42	-	INCLUDED	INCLUDED	INCLUDED
var_15_43500886	15:43500886	C	EPB42	-	INCLUDED	INCLUDED	INCLUDED
var_15_43500890	15:43500890	A	EPB42	-	INCLUDED	INCLUDED	INCLUDED
var_15_43500894	15:43500894	C	EPB42	-	INCLUDED	INCLUDED	INCLUDED
var_15_43500904	15:43500904	T	EPB42	-	INCLUDED	INCLUDED	INCLUDED
var_15_43500911	15:43500911	T	EPB42	-	INCLUDED	INCLUDED	INCLUDED
var_15_43500919	15:43500919	A	EPB42	-	INCLUDED	INCLUDED	INCLUDED
var_15_43500928	15:43500928	A	EPB42	-	INCLUDED	INCLUDED	INCLUDED
var_15_43500934	15:43500934	A	EPB42	-	INCLUDED	INCLUDED	INCLUDED
var_15_43500944	15:43500944	T	EPB42	-	INCLUDED	INCLUDED	INCLUDED
rs371685912	15:43500946	T	EPB42	-	INCLUDED	INCLUDED	INCLUDED
var_15_43500947	15:43500947	A	EPB42	-	INCLUDED	INCLUDED	INCLUDED
var_15_43500968	15:43500968	A	EPB42	-	INCLUDED	INCLUDED	INCLUDED
var_15_43501474	15:43501474	A	EPB42	-	INCLUDED	INCLUDED	INCLUDED
var_15_43501490	15:43501490	A	EPB42	-	INCLUDED	INCLUDED	INCLUDED
rs202171937	15:43501491	G	EPB42	-	INCLUDED	INCLUDED	INCLUDED
var_15_43501520	15:43501520	A	EPB42	-	INCLUDED	INCLUDED	INCLUDED
var_15_43501522	15:43501522	T	EPB42	-	INCLUDED	INCLUDED	INCLUDED
rs376679347	15:43501528	T	EPB42	-	INCLUDED	INCLUDED	INCLUDED
var_15_43501529	15:43501529	A	EPB42	-	INCLUDED	INCLUDED	INCLUDED
var_15_43501532	15:43501532	T	EPB42	-	INCLUDED	INCLUDED	INCLUDED
rs200979505	15:43501546	T	EPB42	-	INCLUDED	INCLUDED	INCLUDED
var_15_43501547	15:43501547	A	EPB42	-	INCLUDED	INCLUDED	INCLUDED
var_15_43501549	15:43501549	G	EPB42	-	INCLUDED	INCLUDED	INCLUDED
rs368756068	15:43501559	T	EPB42	-	INCLUDED	INCLUDED	INCLUDED
var_15_43501598	15:43501598	C	EPB42	-	INCLUDED	INCLUDED	INCLUDED
var_15_43501603	15:43501603	C	EPB42	-	INCLUDED	INCLUDED	INCLUDED
var_15_43501633	15:43501633	T	EPB42	-	INCLUDED	INCLUDED	INCLUDED
var_15_43501637	15:43501637	G	EPB42	-	INCLUDED	INCLUDED	INCLUDED
rs199833430	15:43502547	T	EPB42	-	INCLUDED	INCLUDED	INCLUDED
rs370874819	15:43502549	T	EPB42	-	INCLUDED	INCLUDED	INCLUDED
rs115660852	15:43502550	A	EPB42	-	INCLUDED	INCLUDED	INCLUDED
var_15_43502561	15:43502561	G	EPB42	-	INCLUDED	INCLUDED	INCLUDED
rs201923886	15:43502564	A	EPB42	-	INCLUDED	INCLUDED	INCLUDED
var_15_43502567	15:43502567	C	EPB42	-	INCLUDED	INCLUDED	INCLUDED
var_15_43502597	15:43502597	A	EPB42	-	INCLUDED	INCLUDED	INCLUDED
rs146348439	15:43502606	T	EPB42	-	INCLUDED	INCLUDED	INCLUDED
rs139182437	15:43502607	A	EPB42	-	INCLUDED	INCLUDED	INCLUDED
var_15_43502622	15:43502622	C	EPB42	-	INCLUDED	INCLUDED	INCLUDED
rs373666732	15:43502627	C	EPB42	-	INCLUDED	INCLUDED	INCLUDED
rs199634098	15:43502631	G	EPB42	-	INCLUDED	INCLUDED	INCLUDED
rs369606302	15:43503654	A	EPB42	-	INCLUDED	INCLUDED	INCLUDED
var_15_43503667	15:43503667	C	EPB42	-	INCLUDED	INCLUDED	INCLUDED
var_15_43503697	15:43503697	G	EPB42	-	INCLUDED	INCLUDED	INCLUDED
rs146473183	15:43503700	A	EPB42	-	INCLUDED	INCLUDED	INCLUDED
rs201889837	15:43503711	C	EPB42	-	INCLUDED	INCLUDED	INCLUDED
var_15_43503717	15:43503717	T	EPB42	-	INCLUDED	INCLUDED	INCLUDED
var_15_43503720	15:43503720	G	EPB42	-	INCLUDED	INCLUDED	INCLUDED
var_15_43503729	15:43503729	A	EPB42	-	INCLUDED	INCLUDED	INCLUDED
rs143682977	15:43503730	G	EPB42	-	INCLUDED	INCLUDED	INCLUDED
rs145732270	15:43507305	T	EPB42	-	INCLUDED	INCLUDED	INCLUDED
var_15_43507316	15:43507316	G	EPB42	-	INCLUDED	INCLUDED	INCLUDED
var_15_43507325	15:43507325	C	EPB42	-	INCLUDED	INCLUDED	INCLUDED
rs148922769	15:43507347	A	EPB42	-	INCLUDED	INCLUDED	INCLUDED
rs200509497	15:43507370	A	EPB42	-	INCLUDED	INCLUDED	INCLUDED
rs104894487	15:43507389	T	EPB42	-	INCLUDED	INCLUDED	INCLUDED
rs114463376	15:43507394	A	EPB42	-	INCLUDED	INCLUDED	INCLUDED
var_15_43507398	15:43507398	T	EPB42	-	INCLUDED	INCLUDED	INCLUDED
var_15_43507417	15:43507417	T	EPB42	-	INCLUDED	INCLUDED	INCLUDED
var_15_43507428	15:43507428	T	EPB42	-	INCLUDED	INCLUDED	INCLUDED
rs370209252	15:43507463	T	EPB42	-	INCLUDED	INCLUDED	INCLUDED
var_15_43507464	15:43507464	T	EPB42	-	INCLUDED	INCLUDED	INCLUDED
rs113768282	15:43507467	A	EPB42	-	INCLUDED	INCLUDED	INCLUDED
var_15_43507482	15:43507482	C	EPB42	-	INCLUDED	INCLUDED	INCLUDED
rs201099598	15:43507503	C	EPB42	-	INCLUDED	INCLUDED	INCLUDED
rs376451325	15:43507507	C	EPB42	-	INCLUDED	INCLUDED	INCLUDED
var_15_43507517	15:43507517	A	EPB42	-	INCLUDED	INCLUDED	INCLUDED
var_15_43507521	15:43507521	C	EPB42	-	INCLUDED	INCLUDED	INCLUDED
var_15_43508471	15:43508471	T	EPB42	-	INCLUDED	INCLUDED	INCLUDED
rs368332995	15:43508513	T	EPB42	-	INCLUDED	INCLUDED	INCLUDED
rs146769107	15:43508514	A	EPB42	-	INCLUDED	INCLUDED	INCLUDED
var_15_43508523	15:43508523	T	EPB42	-	INCLUDED	INCLUDED	INCLUDED
rs202154600	15:43508525	T	EPB42	-	INCLUDED	INCLUDED	INCLUDED
rs139202348	15:43508526	C	EPB42	-	INCLUDED	INCLUDED	INCLUDED
var_15_43508550	15:43508550	C	EPB42	-	INCLUDED	INCLUDED	INCLUDED
var_15_43508557	15:43508557	G	EPB42	-	INCLUDED	INCLUDED	INCLUDED
var_15_43508574	15:43508574	A	EPB42	-	INCLUDED	INCLUDED	INCLUDED
rs143575715	15:43508577	A	EPB42	-	INCLUDED	INCLUDED	INCLUDED
var_15_43508586	15:43508586	A	EPB42	-	INCLUDED	INCLUDED	INCLUDED
var_15_43508597	15:43508597	C	EPB42	-	INCLUDED	INCLUDED	INCLUDED
var_15_43508606	15:43508606	A	EPB42	-	INCLUDED	INCLUDED	INCLUDED
var_15_43508625	15:43508625	C	EPB42	-	INCLUDED	INCLUDED	INCLUDED
var_15_43508633	15:43508633	T	EPB42	-	INCLUDED	INCLUDED	INCLUDED
var_15_43513013	15:43513013	T	EPB42	-	INCLUDED	INCLUDED	INCLUDED
var_15_43513023	15:43513023	C	EPB42	-	INCLUDED	INCLUDED	INCLUDED
var_15_43826879	15:43826879	G	PPIP5K1	-	INCLUDED	INCLUDED	INCLUDED
rs373714620	15:43826923	T	PPIP5K1	-	INCLUDED	INCLUDED	INCLUDED
rs376717854	15:43826937	C	PPIP5K1	-	INCLUDED	INCLUDED	INCLUDED
var_15_43826961	15:43826961	C	PPIP5K1	-	INCLUDED	INCLUDED	INCLUDED
var_15_43826968	15:43826968	C	PPIP5K1	-	INCLUDED	INCLUDED	INCLUDED
rs151117168	15:43826978	A	PPIP5K1	-	INCLUDED	INCLUDED	INCLUDED
rs141076311	15:43826985	A	PPIP5K1	-	INCLUDED	INCLUDED	INCLUDED
var_15_43826991	15:43826991	C	PPIP5K1	-	INCLUDED	INCLUDED	INCLUDED
rs371030578	15:43826993	A	PPIP5K1	-	INCLUDED	INCLUDED	INCLUDED
var_15_43827005	15:43827005	G	PPIP5K1	-	INCLUDED	INCLUDED	INCLUDED
rs375331113	15:43827023	C	PPIP5K1	-	INCLUDED	INCLUDED	INCLUDED
rs377481434	15:43827042	T	PPIP5K1	-	INCLUDED	INCLUDED	INCLUDED
rs150254952	15:43827080	G	PPIP5K1	-	INCLUDED	INCLUDED	INCLUDED
var_15_43827098	15:43827098	G	PPIP5K1	-	INCLUDED	INCLUDED	INCLUDED
var_15_43827120	15:43827120	C	PPIP5K1	-	INCLUDED	INCLUDED	INCLUDED
rs139237891	15:43827122	C	PPIP5K1	-	INCLUDED	INCLUDED	INCLUDED
rs370336137	15:43827123	A	PPIP5K1	-	INCLUDED	INCLUDED	INCLUDED
var_15_43827150	15:43827150	G	PPIP5K1	-	INCLUDED	INCLUDED	INCLUDED
var_15_43827153	15:43827153	G	PPIP5K1	-	INCLUDED	INCLUDED	INCLUDED
rs368962860	15:43827162	A	PPIP5K1	-	INCLUDED	INCLUDED	INCLUDED
var_15_43827170	15:43827170	A	PPIP5K1	-	INCLUDED	INCLUDED	INCLUDED
rs372230689	15:43827177	T	PPIP5K1	-	INCLUDED	INCLUDED	INCLUDED
var_15_43827197	15:43827197	C	PPIP5K1	-	INCLUDED	INCLUDED	INCLUDED
var_15_43827198	15:43827198	C	PPIP5K1	-	INCLUDED	INCLUDED	INCLUDED
var_15_43827239	15:43827239	A	PPIP5K1	-	INCLUDED	INCLUDED	INCLUDED
var_15_43827246	15:43827246	G	PPIP5K1	-	INCLUDED	INCLUDED	INCLUDED
var_15_43827276	15:43827276	G	PPIP5K1	-	INCLUDED	INCLUDED	INCLUDED
rs375329079	15:43827281	C	PPIP5K1	-	INCLUDED	INCLUDED	INCLUDED
var_15_43827297	15:43827297	T	PPIP5K1	-	INCLUDED	INCLUDED	INCLUDED
var_15_43827303	15:43827303	T	PPIP5K1	-	INCLUDED	INCLUDED	INCLUDED
var_15_43827311	15:43827311	T	PPIP5K1	-	INCLUDED	INCLUDED	INCLUDED
var_15_43827315	15:43827315	T	PPIP5K1	-	INCLUDED	INCLUDED	INCLUDED
rs202228256	15:43827317	G	PPIP5K1	-	INCLUDED	INCLUDED	INCLUDED
var_15_43827338	15:43827338	T	PPIP5K1	-	INCLUDED	INCLUDED	INCLUDED
rs372339195	15:43827339	G	PPIP5K1	-	INCLUDED	INCLUDED	INCLUDED
var_15_43827347	15:43827347	T	PPIP5K1	-	INCLUDED	INCLUDED	INCLUDED
var_15_43827353	15:43827353	A	PPIP5K1	-	INCLUDED	INCLUDED	INCLUDED
rs145853711	15:43827366	T	PPIP5K1	-	INCLUDED	INCLUDED	INCLUDED
var_15_43827393	15:43827393	A	PPIP5K1	-	INCLUDED	INCLUDED	INCLUDED
var_15_43827405	15:43827405	T	PPIP5K1	-	INCLUDED	INCLUDED	INCLUDED
var_15_43827413	15:43827413	A	PPIP5K1	-	INCLUDED	INCLUDED	INCLUDED
var_15_43827416	15:43827416	C	PPIP5K1	-	INCLUDED	INCLUDED	INCLUDED
rs374951074	15:43827421	C	PPIP5K1	-	INCLUDED	INCLUDED	INCLUDED
var_15_43827426	15:43827426	C	PPIP5K1	-	INCLUDED	INCLUDED	INCLUDED
var_15_43827434	15:43827434	T	PPIP5K1	-	INCLUDED	INCLUDED	INCLUDED
var_15_43827436	15:43827436	G	PPIP5K1	-	INCLUDED	INCLUDED	INCLUDED
var_15_43827447	15:43827447	A	PPIP5K1	-	INCLUDED	INCLUDED	INCLUDED
rs144418967	15:43827450	T	PPIP5K1	-	INCLUDED	INCLUDED	INCLUDED
var_15_43827455	15:43827455	C	PPIP5K1	-	INCLUDED	INCLUDED	INCLUDED
var_15_43827489	15:43827489	T	PPIP5K1	-	INCLUDED	INCLUDED	INCLUDED
var_15_43827504	15:43827504	T	PPIP5K1	-	INCLUDED	INCLUDED	INCLUDED
var_15_43827506	15:43827506	C	PPIP5K1	-	INCLUDED	INCLUDED	INCLUDED
rs148484985	15:43827512	G	PPIP5K1	-	INCLUDED	INCLUDED	INCLUDED
var_15_43827530	15:43827530	C	PPIP5K1	-	INCLUDED	INCLUDED	INCLUDED
rs150575057	15:43827564	T	PPIP5K1	-	INCLUDED	INCLUDED	INCLUDED
var_15_43827611	15:43827611	G	PPIP5K1	-	INCLUDED	INCLUDED	INCLUDED
var_15_43827617	15:43827617	C	PPIP5K1	-	INCLUDED	INCLUDED	INCLUDED
var_15_43827621	15:43827621	C	PPIP5K1	-	INCLUDED	INCLUDED	INCLUDED
var_15_43827623	15:43827623	A	PPIP5K1	-	INCLUDED	INCLUDED	INCLUDED
var_15_43827624	15:43827624	A	PPIP5K1	-	INCLUDED	INCLUDED	INCLUDED
var_15_43831667	15:43831667	T	PPIP5K1	-	INCLUDED	INCLUDED	INCLUDED
rs202101760	15:43831689	A	PPIP5K1	-	INCLUDED	INCLUDED	INCLUDED
rs180697061	15:43831707	A	PPIP5K1	-	INCLUDED	INCLUDED	INCLUDED
rs143339052	15:43831724	T	PPIP5K1	-	INCLUDED	INCLUDED	INCLUDED
var_15_43831725	15:43831725	A	PPIP5K1	-	INCLUDED	INCLUDED	INCLUDED
rs371469703	15:43831757	T	PPIP5K1	-	INCLUDED	INCLUDED	INCLUDED
var_15_43851020	15:43851020	C	PPIP5K1	-	INCLUDED	INCLUDED	INCLUDED
rs139570770	15:43851025	T	PPIP5K1	-	INCLUDED	INCLUDED	INCLUDED
var_15_43851026	15:43851026	A	PPIP5K1	-	INCLUDED	INCLUDED	INCLUDED
var_15_43851035	15:43851035	T	PPIP5K1	-	INCLUDED	INCLUDED	INCLUDED
rs370198522	15:43851038	C	PPIP5K1	-	INCLUDED	INCLUDED	INCLUDED
var_15_43851041	15:43851041	C	PPIP5K1	-	INCLUDED	INCLUDED	INCLUDED
var_15_43851052	15:43851052	G	PPIP5K1	-	INCLUDED	INCLUDED	INCLUDED
rs373473780	15:43851061	T	PPIP5K1	-	INCLUDED	INCLUDED	INCLUDED
var_15_43851062	15:43851062	A	PPIP5K1	-	INCLUDED	INCLUDED	INCLUDED
var_15_43851089	15:43851089	T	PPIP5K1	-	INCLUDED	INCLUDED	INCLUDED
var_15_43851095	15:43851095	C	PPIP5K1	-	INCLUDED	INCLUDED	INCLUDED
var_15_51503013	15:51503013	G	CYP19A1	-	INCLUDED	INCLUDED	INCLUDED
rs370444687	15:51503021	G	CYP19A1	-	INCLUDED	INCLUDED	INCLUDED
var_15_51503022	15:51503022	A	CYP19A1	-	INCLUDED	INCLUDED	INCLUDED
var_15_51503023	15:51503023	C	CYP19A1	-	INCLUDED	INCLUDED	INCLUDED
var_15_51503025	15:51503025	T	CYP19A1	-	INCLUDED	INCLUDED	INCLUDED
rs368326878	15:51503039	T	CYP19A1	-	INCLUDED	INCLUDED	INCLUDED
rs200572395	15:51503058	C	CYP19A1	-	INCLUDED	INCLUDED	INCLUDED
var_15_51503091	15:51503091	T	CYP19A1	-	INCLUDED	INCLUDED	INCLUDED
rs144977194	15:51503106	C	CYP19A1	-	INCLUDED	INCLUDED	INCLUDED
var_15_51503112	15:51503112	T	CYP19A1	-	INCLUDED	INCLUDED	INCLUDED
var_15_51503117	15:51503117	T	CYP19A1	-	INCLUDED	INCLUDED	INCLUDED
var_15_51503133	15:51503133	C	CYP19A1	-	INCLUDED	INCLUDED	INCLUDED
rs372500474	15:51503139	T	CYP19A1	-	INCLUDED	INCLUDED	INCLUDED
var_15_51503143	15:51503143	C	CYP19A1	-	INCLUDED	INCLUDED	INCLUDED
var_15_51503147	15:51503147	T	CYP19A1	-	INCLUDED	INCLUDED	INCLUDED
rs72552260	15:51503148	A	CYP19A1	-	INCLUDED	INCLUDED	INCLUDED
rs141305220	15:51503159	A	CYP19A1	-	INCLUDED	INCLUDED	INCLUDED
var_15_51503163	15:51503163	T	CYP19A1	-	INCLUDED	INCLUDED	INCLUDED
var_15_51503165	15:51503165	G	CYP19A1	-	INCLUDED	INCLUDED	INCLUDED
var_15_51503187	15:51503187	C	CYP19A1	-	INCLUDED	INCLUDED	INCLUDED
rs201638381	15:51503190	A	CYP19A1	-	INCLUDED	INCLUDED	INCLUDED
var_15_51503192	15:51503192	G	CYP19A1	-	INCLUDED	INCLUDED	INCLUDED
rs186533136	15:51503193	C	CYP19A1	-	INCLUDED	INCLUDED	INCLUDED
var_15_51503213	15:51503213	T	CYP19A1	-	INCLUDED	INCLUDED	INCLUDED
rs121434534	15:51503214	A	CYP19A1	-	INCLUDED	INCLUDED	INCLUDED
var_15_51503226	15:51503226	A	CYP19A1	-	INCLUDED	INCLUDED	INCLUDED
rs376525463	15:51504520	T	CYP19A1	-	INCLUDED	INCLUDED	INCLUDED
rs375990501	15:51504548	C	CYP19A1	-	INCLUDED	INCLUDED	INCLUDED
var_15_51504567	15:51504567	T	CYP19A1	-	INCLUDED	INCLUDED	INCLUDED
var_15_51504576	15:51504576	A	CYP19A1	-	INCLUDED	INCLUDED	INCLUDED
rs371979298	15:51504600	C	CYP19A1	-	INCLUDED	INCLUDED	INCLUDED
var_15_51504605	15:51504605	T	CYP19A1	-	INCLUDED	INCLUDED	INCLUDED
var_15_51504610	15:51504610	G	CYP19A1	-	INCLUDED	INCLUDED	INCLUDED
var_15_51504620	15:51504620	A	CYP19A1	-	INCLUDED	INCLUDED	INCLUDED
rs201984284	15:51504621	C	CYP19A1	-	INCLUDED	INCLUDED	INCLUDED
var_15_51504627	15:51504627	A	CYP19A1	-	INCLUDED	INCLUDED	INCLUDED
var_15_51504638	15:51504638	A	CYP19A1	-	INCLUDED	INCLUDED	INCLUDED
var_15_51504656	15:51504656	T	CYP19A1	-	INCLUDED	INCLUDED	INCLUDED
rs202076619	15:51504687	A	CYP19A1	-	INCLUDED	INCLUDED	INCLUDED
rs56658716	15:51504689	G	CYP19A1	-	INCLUDED	INCLUDED	INCLUDED
rs375736488	15:51504702	A	CYP19A1	-	INCLUDED	INCLUDED	INCLUDED
var_15_51504707	15:51504707	C	CYP19A1	-	INCLUDED	INCLUDED	INCLUDED
var_15_51504714	15:51504714	C	CYP19A1	-	INCLUDED	INCLUDED	INCLUDED
var_15_51504728	15:51504728	G	CYP19A1	-	INCLUDED	INCLUDED	INCLUDED
rs373580980	15:51504740	G	CYP19A1	-	INCLUDED	INCLUDED	INCLUDED
var_15_51504750	15:51504750	G	CYP19A1	-	INCLUDED	INCLUDED	INCLUDED
rs138827241	15:51507281	T	CYP19A1	-	INCLUDED	INCLUDED	INCLUDED
var_15_51507299	15:51507299	C	CYP19A1	-	INCLUDED	INCLUDED	INCLUDED
rs368902124	15:51507312	A	CYP19A1	-	INCLUDED	INCLUDED	INCLUDED
rs143839949	15:51507335	G	CYP19A1	-	INCLUDED	INCLUDED	INCLUDED
rs370257485	15:51507369	T	CYP19A1	-	INCLUDED	INCLUDED	INCLUDED
var_15_51507372	15:51507372	T	CYP19A1	-	INCLUDED	INCLUDED	INCLUDED
var_15_51507377	15:51507377	C	CYP19A1	-	INCLUDED	INCLUDED	INCLUDED
var_15_51507381	15:51507381	C	CYP19A1	-	INCLUDED	INCLUDED	INCLUDED
var_15_51507384	15:51507384	T	CYP19A1	-	INCLUDED	INCLUDED	INCLUDED
rs372742123	15:51507390	C	CYP19A1	-	INCLUDED	INCLUDED	INCLUDED
var_15_51507405	15:51507405	G	CYP19A1	-	INCLUDED	INCLUDED	INCLUDED
var_15_51507410	15:51507410	G	CYP19A1	-	INCLUDED	INCLUDED	INCLUDED
var_15_51507420	15:51507420	T	CYP19A1	-	INCLUDED	INCLUDED	INCLUDED
var_15_51507425	15:51507425	T	CYP19A1	-	INCLUDED	INCLUDED	INCLUDED
rs181766689	15:51507426	A	CYP19A1	-	INCLUDED	INCLUDED	INCLUDED
var_15_51507899	15:51507899	A	CYP19A1	-	INCLUDED	INCLUDED	INCLUDED
var_15_51507910	15:51507910	G	CYP19A1	-	INCLUDED	INCLUDED	INCLUDED
rs201118855	15:51507935	G	CYP19A1	-	INCLUDED	INCLUDED	INCLUDED
rs2304462	15:51507967	T	CYP19A1	-	INCLUDED	INCLUDED	INCLUDED
var_15_51507982	15:51507982	C	CYP19A1	-	INCLUDED	INCLUDED	INCLUDED
var_15_51507993	15:51507993	C	CYP19A1	-	INCLUDED	INCLUDED	INCLUDED
rs368480542	15:51508010	A	CYP19A1	-	INCLUDED	INCLUDED	INCLUDED
var_15_51510747	15:51510747	C	CYP19A1	-	INCLUDED	INCLUDED	INCLUDED
rs147864142	15:51510751	G	CYP19A1	-	INCLUDED	INCLUDED	INCLUDED
rs143562020	15:51510760	T	CYP19A1	-	INCLUDED	INCLUDED	INCLUDED
var_15_51510769	15:51510769	G	CYP19A1	-	INCLUDED	INCLUDED	INCLUDED
var_15_51510774	15:51510774	A	CYP19A1	-	INCLUDED	INCLUDED	INCLUDED
var_15_51510819	15:51510819	G	CYP19A1	-	INCLUDED	INCLUDED	INCLUDED
var_15_51510833	15:51510833	A	CYP19A1	-	INCLUDED	INCLUDED	INCLUDED
var_15_51510841	15:51510841	T	CYP19A1	-	INCLUDED	INCLUDED	INCLUDED
var_15_51510844	15:51510844	C	CYP19A1	-	INCLUDED	INCLUDED	INCLUDED
rs121434538	15:51514546	T	CYP19A1	-	INCLUDED	INCLUDED	INCLUDED
var_15_51514549	15:51514549	T	CYP19A1	-	INCLUDED	INCLUDED	INCLUDED
rs371699273	15:51514550	A	CYP19A1	-	INCLUDED	INCLUDED	INCLUDED
var_15_51514551	15:51514551	C	CYP19A1	-	INCLUDED	INCLUDED	INCLUDED
rs140346969	15:51514565	T	CYP19A1	-	INCLUDED	INCLUDED	INCLUDED
var_15_51514585	15:51514585	G	CYP19A1	-	INCLUDED	INCLUDED	INCLUDED
rs200141896	15:51514590	G	CYP19A1	-	INCLUDED	INCLUDED	INCLUDED
var_15_51514591	15:51514591	A	CYP19A1	-	INCLUDED	INCLUDED	INCLUDED
rs144422259	15:51514596	T	CYP19A1	-	INCLUDED	INCLUDED	INCLUDED
var_15_51514600	15:51514600	A	CYP19A1	-	INCLUDED	INCLUDED	INCLUDED
var_15_51514608	15:51514608	T	CYP19A1	-	INCLUDED	INCLUDED	INCLUDED
var_15_51514615	15:51514615	T	CYP19A1	-	INCLUDED	INCLUDED	INCLUDED
var_15_51514623	15:51514623	G	CYP19A1	-	INCLUDED	INCLUDED	INCLUDED
var_15_51514624	15:51514624	G	CYP19A1	-	INCLUDED	INCLUDED	INCLUDED
rs148483238	15:51514635	C	CYP19A1	-	INCLUDED	INCLUDED	INCLUDED
var_15_51514636	15:51514636	C	CYP19A1	-	INCLUDED	INCLUDED	INCLUDED
rs376475703	15:51514642	T	CYP19A1	-	INCLUDED	INCLUDED	INCLUDED
rs369622071	15:51514653	A	CYP19A1	-	INCLUDED	INCLUDED	INCLUDED
var_15_51514662	15:51514662	G	CYP19A1	-	INCLUDED	INCLUDED	INCLUDED
var_15_51514665	15:51514665	A	CYP19A1	-	INCLUDED	INCLUDED	INCLUDED
var_15_51514681	15:51514681	T	CYP19A1	-	INCLUDED	INCLUDED	INCLUDED
var_15_51514689	15:51514689	A	CYP19A1	-	INCLUDED	INCLUDED	INCLUDED
rs76174961	15:51514698	T	CYP19A1	-	INCLUDED	INCLUDED	INCLUDED
rs201842322	15:51514699	A	CYP19A1	-	INCLUDED	INCLUDED	INCLUDED
var_15_51514705	15:51514705	T	CYP19A1	-	INCLUDED	INCLUDED	INCLUDED
rs142652579	15:51514707	T	CYP19A1	-	INCLUDED	INCLUDED	INCLUDED
var_15_51514708	15:51514708	T	CYP19A1	-	INCLUDED	INCLUDED	INCLUDED
var_15_51514722	15:51514722	C	CYP19A1	-	INCLUDED	INCLUDED	INCLUDED
rs377298859	15:51519993	T	CYP19A1	-	INCLUDED	INCLUDED	INCLUDED
var_15_51519994	15:51519994	A	CYP19A1	-	INCLUDED	INCLUDED	INCLUDED
var_15_51520009	15:51520009	C	CYP19A1	-	INCLUDED	INCLUDED	INCLUDED
var_15_51520018	15:51520018	G	CYP19A1	-	INCLUDED	INCLUDED	INCLUDED
rs371077463	15:51520032	T	CYP19A1	-	INCLUDED	INCLUDED	INCLUDED
var_15_51520041	15:51520041	G	CYP19A1	-	INCLUDED	INCLUDED	INCLUDED
rs375975652	15:51520044	C	CYP19A1	-	INCLUDED	INCLUDED	INCLUDED
var_15_51520046	15:51520046	A	CYP19A1	-	INCLUDED	INCLUDED	INCLUDED
var_15_51520051	15:51520051	T	CYP19A1	-	INCLUDED	INCLUDED	INCLUDED
var_15_51520054	15:51520054	G	CYP19A1	-	INCLUDED	INCLUDED	INCLUDED
var_15_51520056	15:51520056	A	CYP19A1	-	INCLUDED	INCLUDED	INCLUDED
var_15_51520057	15:51520057	T	CYP19A1	-	INCLUDED	INCLUDED	INCLUDED
var_15_51520078	15:51520078	T	CYP19A1	-	INCLUDED	INCLUDED	INCLUDED
var_15_51520090	15:51520090	C	CYP19A1	-	INCLUDED	INCLUDED	INCLUDED
var_15_51520092	15:51520092	T	CYP19A1	-	INCLUDED	INCLUDED	INCLUDED
var_15_51520131	15:51520131	G	CYP19A1	-	INCLUDED	INCLUDED	INCLUDED
var_15_51529071	15:51529071	A	CYP19A1	-	INCLUDED	INCLUDED	INCLUDED
var_15_51529095	15:51529095	T	CYP19A1	-	INCLUDED	INCLUDED	INCLUDED
rs374081925	15:51529096	A	CYP19A1	-	INCLUDED	INCLUDED	INCLUDED
rs143743147	15:51529097	T	CYP19A1	-	INCLUDED	INCLUDED	INCLUDED
rs199845027	15:51529110	C	CYP19A1	-	INCLUDED	INCLUDED	INCLUDED
var_15_51529117	15:51529117	C	CYP19A1	-	INCLUDED	INCLUDED	INCLUDED
var_15_51529119	15:51529119	C	CYP19A1	-	INCLUDED	INCLUDED	INCLUDED
var_15_51529141	15:51529141	T	CYP19A1	-	INCLUDED	INCLUDED	INCLUDED
rs371981915	15:51529152	T	CYP19A1	-	INCLUDED	INCLUDED	INCLUDED
var_15_51529153	15:51529153	G	CYP19A1	-	INCLUDED	INCLUDED	INCLUDED
var_15_51529165	15:51529165	T	CYP19A1	-	INCLUDED	INCLUDED	INCLUDED
var_15_51529190	15:51529190	T	CYP19A1	-	INCLUDED	INCLUDED	INCLUDED
var_15_51534982	15:51534982	A	CYP19A1	-	INCLUDED	INCLUDED	INCLUDED
var_15_51535022	15:51535022	C	CYP19A1	-	INCLUDED	INCLUDED	INCLUDED
rs145167479	15:51535048	G	CYP19A1	-	INCLUDED	INCLUDED	INCLUDED
var_15_51535049	15:51535049	C	CYP19A1	-	INCLUDED	INCLUDED	INCLUDED
rs200111039	15:51535061	T	CYP19A1	-	INCLUDED	INCLUDED	INCLUDED
var_15_51535073	15:51535073	C	CYP19A1	-	INCLUDED	INCLUDED	INCLUDED
rs144803182	15:51535087	A	CYP19A1	-	INCLUDED	INCLUDED	INCLUDED
var_15_51535100	15:51535100	T	CYP19A1	-	INCLUDED	INCLUDED	INCLUDED
var_15_52155083	15:52155083	C	TMOD3	-	INCLUDED	INCLUDED	INCLUDED
var_15_52155097	15:52155097	T	TMOD3	-	INCLUDED	INCLUDED	INCLUDED
rs200207833	15:52155098	T	TMOD3	-	INCLUDED	INCLUDED	INCLUDED
var_15_52155110	15:52155110	G	TMOD3	-	INCLUDED	INCLUDED	INCLUDED
rs370082613	15:52155119	G	TMOD3	-	INCLUDED	INCLUDED	INCLUDED
rs144613279	15:52155193	C	TMOD3	-	INCLUDED	INCLUDED	INCLUDED
var_15_52155202	15:52155202	T	TMOD3	-	INCLUDED	INCLUDED	INCLUDED
var_15_52155205	15:52155205	A	TMOD3	-	INCLUDED	INCLUDED	INCLUDED
var_15_52161416	15:52161416	A	TMOD3	-	INCLUDED	INCLUDED	INCLUDED
var_15_52161420	15:52161420	T	TMOD3	-	INCLUDED	INCLUDED	INCLUDED
var_15_52161429	15:52161429	T	TMOD3	-	INCLUDED	INCLUDED	INCLUDED
var_15_52161439	15:52161439	A	TMOD3	-	INCLUDED	INCLUDED	INCLUDED
var_15_52161441	15:52161441	A	TMOD3	-	INCLUDED	INCLUDED	INCLUDED
rs151135583	15:52161468	G	TMOD3	-	INCLUDED	INCLUDED	INCLUDED
rs369852688	15:52161472	A	TMOD3	-	INCLUDED	INCLUDED	INCLUDED
var_15_52161481	15:52161481	C	TMOD3	-	INCLUDED	INCLUDED	INCLUDED
rs147854683	15:52161487	G	TMOD3	-	INCLUDED	INCLUDED	INCLUDED
var_15_52161492	15:52161492	T	TMOD3	-	INCLUDED	INCLUDED	INCLUDED
var_15_52161523	15:52161523	C	TMOD3	-	INCLUDED	INCLUDED	INCLUDED
var_15_52161536	15:52161536	C	TMOD3	-	INCLUDED	INCLUDED	INCLUDED
var_15_52161537	15:52161537	A	TMOD3	-	INCLUDED	INCLUDED	INCLUDED
var_15_52161553	15:52161553	G	TMOD3	-	INCLUDED	INCLUDED	INCLUDED
var_15_52161554	15:52161554	A	TMOD3	-	INCLUDED	INCLUDED	INCLUDED
var_15_52179785	15:52179785	C	TMOD3	-	INCLUDED	INCLUDED	INCLUDED
var_15_52179801	15:52179801	A	TMOD3	-	INCLUDED	INCLUDED	INCLUDED
var_15_52179867	15:52179867	G	TMOD3	-	INCLUDED	INCLUDED	INCLUDED
var_15_52179877	15:52179877	G	TMOD3	-	INCLUDED	INCLUDED	INCLUDED
var_15_52179884	15:52179884	A	TMOD3	-	INCLUDED	INCLUDED	INCLUDED
rs145909381	15:52179905	A	TMOD3	-	INCLUDED	INCLUDED	INCLUDED
rs373235159	15:52179906	G	TMOD3	-	INCLUDED	INCLUDED	INCLUDED
var_15_52181255	15:52181255	G	TMOD3	-	INCLUDED	INCLUDED	INCLUDED
rs139147996	15:52181256	C	TMOD3	-	INCLUDED	INCLUDED	INCLUDED
var_15_52181258	15:52181258	T	TMOD3	-	INCLUDED	INCLUDED	INCLUDED
rs373273213	15:52181259	C	TMOD3	-	INCLUDED	INCLUDED	INCLUDED
rs143071324	15:52181267	A	TMOD3	-	INCLUDED	INCLUDED	INCLUDED
rs375941122	15:52181280	T	TMOD3	-	INCLUDED	INCLUDED	INCLUDED
var_15_52181295	15:52181295	A	TMOD3	-	INCLUDED	INCLUDED	INCLUDED
rs144694650	15:52181297	G	TMOD3	-	INCLUDED	INCLUDED	INCLUDED
rs148083501	15:52181302	G	TMOD3	-	INCLUDED	INCLUDED	INCLUDED
var_15_52181304	15:52181304	C	TMOD3	-	INCLUDED	INCLUDED	INCLUDED
rs142030669	15:52181305	A	TMOD3	-	INCLUDED	INCLUDED	INCLUDED
var_15_52181326	15:52181326	G	TMOD3	-	INCLUDED	INCLUDED	INCLUDED
rs371402801	15:52186021	G	TMOD3	-	INCLUDED	INCLUDED	INCLUDED
var_15_52186023	15:52186023	T	TMOD3	-	INCLUDED	INCLUDED	INCLUDED
var_15_52186030	15:52186030	G	TMOD3	-	INCLUDED	INCLUDED	INCLUDED
rs150692636	15:52186039	T	TMOD3	-	INCLUDED	INCLUDED	INCLUDED
var_15_52186041	15:52186041	A	TMOD3	-	INCLUDED	INCLUDED	INCLUDED
var_15_52186045	15:52186045	A	TMOD3	-	INCLUDED	INCLUDED	INCLUDED
var_15_52186047	15:52186047	A	TMOD3	-	INCLUDED	INCLUDED	INCLUDED
rs139938664	15:52186051	G	TMOD3	-	INCLUDED	INCLUDED	INCLUDED
rs143809392	15:52186062	G	TMOD3	-	INCLUDED	INCLUDED	INCLUDED
var_15_52186063	15:52186063	T	TMOD3	-	INCLUDED	INCLUDED	INCLUDED
var_15_52186068	15:52186068	G	TMOD3	-	INCLUDED	INCLUDED	INCLUDED
rs367552959	15:52186071	T	TMOD3	-	INCLUDED	INCLUDED	INCLUDED
var_15_52186095	15:52186095	G	TMOD3	-	INCLUDED	INCLUDED	INCLUDED
var_15_52186119	15:52186119	C	TMOD3	-	INCLUDED	INCLUDED	INCLUDED
var_15_52186132	15:52186132	G	TMOD3	-	INCLUDED	INCLUDED	INCLUDED
rs375002752	15:52186137	G	TMOD3	-	INCLUDED	INCLUDED	INCLUDED
var_15_52186141	15:52186141	G	TMOD3	-	INCLUDED	INCLUDED	INCLUDED
rs372598340	15:52188643	A	TMOD3	-	INCLUDED	INCLUDED	INCLUDED
rs200738333	15:52188668	T	TMOD3	-	INCLUDED	INCLUDED	INCLUDED
var_15_52188679	15:52188679	C	TMOD3	-	INCLUDED	INCLUDED	INCLUDED
var_15_52188692	15:52188692	T	TMOD3	-	INCLUDED	INCLUDED	INCLUDED
var_15_52188694	15:52188694	A	TMOD3	-	INCLUDED	INCLUDED	INCLUDED
var_15_52188701	15:52188701	A	TMOD3	-	INCLUDED	INCLUDED	INCLUDED
rs183172233	15:52188707	G	TMOD3	-	INCLUDED	INCLUDED	INCLUDED
var_15_52188721	15:52188721	G	TMOD3	-	INCLUDED	INCLUDED	INCLUDED
var_15_52192386	15:52192386	C	TMOD3	-	INCLUDED	INCLUDED	INCLUDED
var_15_52192400	15:52192400	A	TMOD3	-	INCLUDED	INCLUDED	INCLUDED
rs139877662	15:52192410	G	TMOD3	-	INCLUDED	INCLUDED	INCLUDED
var_15_52192419	15:52192419	T	TMOD3	-	INCLUDED	INCLUDED	INCLUDED
var_15_52192436	15:52192436	T	TMOD3	-	INCLUDED	INCLUDED	INCLUDED
var_15_52192443	15:52192443	C	TMOD3	-	INCLUDED	INCLUDED	INCLUDED
rs377654075	15:52192446	G	TMOD3	-	INCLUDED	INCLUDED	INCLUDED
var_15_52194098	15:52194098	C	TMOD3	-	INCLUDED	INCLUDED	INCLUDED
var_15_52194108	15:52194108	T	TMOD3	-	INCLUDED	INCLUDED	INCLUDED
var_15_52194110	15:52194110	A	TMOD3	-	INCLUDED	INCLUDED	INCLUDED
var_15_52194120	15:52194120	C	TMOD3	-	INCLUDED	INCLUDED	INCLUDED
rs370535929	15:52194128	G	TMOD3	-	INCLUDED	INCLUDED	INCLUDED
var_15_52194131	15:52194131	T	TMOD3	-	INCLUDED	INCLUDED	INCLUDED
var_15_52194152	15:52194152	G	TMOD3	-	INCLUDED	INCLUDED	INCLUDED
var_15_52194161	15:52194161	C	TMOD3	-	INCLUDED	INCLUDED	INCLUDED
var_15_52194179	15:52194179	G	TMOD3	-	INCLUDED	INCLUDED	INCLUDED
rs145478369	15:52194201	T	TMOD3	-	INCLUDED	INCLUDED	INCLUDED
var_15_52194203	15:52194203	A	TMOD3	-	INCLUDED	INCLUDED	INCLUDED
var_15_52194210	15:52194210	G	TMOD3	-	INCLUDED	INCLUDED	INCLUDED
rs368194389	15:52194212	G	TMOD3	-	INCLUDED	INCLUDED	INCLUDED
var_15_52194216	15:52194216	G	TMOD3	-	INCLUDED	INCLUDED	INCLUDED
var_15_52194231	15:52194231	TA	TMOD3	-	INCLUDED	INCLUDED	INCLUDED
var_15_52200976	15:52200976	A	TMOD3	-	INCLUDED	INCLUDED	INCLUDED
rs148821059	15:52200991	G	TMOD3	-	INCLUDED	INCLUDED	INCLUDED
rs199520707	15:52200994	A	TMOD3	-	INCLUDED	INCLUDED	INCLUDED
var_15_52201004	15:52201004	C	TMOD3	-	INCLUDED	INCLUDED	INCLUDED
var_15_63901314	15:63901314	G	HERC1	-	-	-	INCLUDED
var_15_63901315	15:63901315	T	HERC1	-	-	-	INCLUDED
var_15_63901318	15:63901318	G	HERC1	-	-	-	INCLUDED
var_15_63901323	15:63901323	A	HERC1	-	-	-	INCLUDED
var_15_63901350	15:63901350	A	HERC1	-	-	-	INCLUDED
var_15_63901351	15:63901351	G	HERC1	-	-	-	INCLUDED
var_15_63901362	15:63901362	C	HERC1	-	-	-	INCLUDED
var_15_63901374	15:63901374	T	HERC1	-	-	-	INCLUDED
rs374249242	15:63901380	T	HERC1	-	-	-	INCLUDED
var_15_63901384	15:63901384	T	HERC1	-	-	-	INCLUDED
var_15_63901447	15:63901447	C	HERC1	-	-	-	INCLUDED
rs188246355	15:63904458	T	HERC1	-	-	-	INCLUDED
var_15_63904464	15:63904464	C	HERC1	-	-	-	INCLUDED
var_15_63904573	15:63904573	T	HERC1	-	-	-	INCLUDED
var_15_63904579	15:63904579	C	HERC1	-	-	-	INCLUDED
var_15_63904646	15:63904646	G	HERC1	-	-	-	INCLUDED
var_15_63904656	15:63904656	T	HERC1	-	-	-	INCLUDED
var_15_63904719	15:63904719	C	HERC1	-	-	-	INCLUDED
var_15_63904734	15:63904734	A	HERC1	-	-	-	INCLUDED
rs377743596	15:63904743	C	HERC1	-	-	-	INCLUDED
var_15_63907973	15:63907973	C	HERC1	-	-	-	INCLUDED
var_15_63907977	15:63907977	G	HERC1	-	-	-	INCLUDED
var_15_63908038	15:63908038	T	HERC1	-	-	-	INCLUDED
rs372357333	15:63908041	C	HERC1	-	-	-	INCLUDED
var_15_63908045	15:63908045	T	HERC1	-	-	-	INCLUDED
rs374739089	15:63908049	C	HERC1	-	-	-	INCLUDED
rs367720452	15:63908055	G	HERC1	-	-	-	INCLUDED
rs371576830	15:63908065	C	HERC1	-	-	-	INCLUDED
var_15_63908071	15:63908071	G	HERC1	-	-	-	INCLUDED
var_15_63908088	15:63908088	T	HERC1	-	-	-	INCLUDED
var_15_63908116	15:63908116	A	HERC1	-	-	-	INCLUDED
var_15_63908118	15:63908118	T	HERC1	-	-	-	INCLUDED
rs370606413	15:63908658	C	HERC1	-	-	-	INCLUDED
var_15_63908664	15:63908664	T	HERC1	-	-	-	INCLUDED
rs374269292	15:63908666	T	HERC1	-	-	-	INCLUDED
rs184346935	15:63908667	C	HERC1	-	-	-	INCLUDED
var_15_63908673	15:63908673	A	HERC1	-	-	-	INCLUDED
var_15_63908678	15:63908678	T	HERC1	-	-	-	INCLUDED
rs368472341	15:63908694	T	HERC1	-	-	-	INCLUDED
rs367585281	15:63908719	T	HERC1	-	-	-	INCLUDED
var_15_63908727	15:63908727	T	HERC1	-	-	-	INCLUDED
var_15_63908733	15:63908733	C	HERC1	-	-	-	INCLUDED
rs371853982	15:63908751	C	HERC1	-	-	-	INCLUDED
var_15_63908793	15:63908793	C	HERC1	-	-	-	INCLUDED
var_15_63908841	15:63908841	G	HERC1	-	-	-	INCLUDED
var_15_63908853	15:63908853	T	HERC1	-	-	-	INCLUDED
var_15_63915020	15:63915020	G	HERC1	-	-	-	INCLUDED
var_15_63915038	15:63915038	A	HERC1	-	-	-	INCLUDED
var_15_63915041	15:63915041	A	HERC1	-	-	-	INCLUDED
rs376314696	15:63915067	C	HERC1	-	-	-	INCLUDED
rs372856016	15:63915930	G	HERC1	-	-	-	INCLUDED
var_15_63915943	15:63915943	A	HERC1	-	-	-	INCLUDED
rs201819784	15:63915986	G	HERC1	-	-	-	INCLUDED
var_15_63916003	15:63916003	A	HERC1	-	-	-	INCLUDED
var_15_63916009	15:63916009	A	HERC1	-	-	-	INCLUDED
rs200748047	15:63916019	A	HERC1	-	-	-	INCLUDED
var_15_63916045	15:63916045	C	HERC1	-	-	-	INCLUDED
var_15_63916073	15:63916073	A	HERC1	-	-	-	INCLUDED
var_15_63916079	15:63916079	G	HERC1	-	-	-	INCLUDED
rs371859723	15:63916367	A	HERC1	-	-	-	INCLUDED
var_15_63916393	15:63916393	A	HERC1	-	-	-	INCLUDED
var_15_63916423	15:63916423	G	HERC1	-	-	-	INCLUDED
var_15_63916424	15:63916424	C	HERC1	-	-	-	INCLUDED
var_15_63916430	15:63916430	A	HERC1	-	-	-	INCLUDED
var_15_63916436	15:63916436	C	HERC1	-	-	-	INCLUDED
var_15_63916454	15:63916454	C	HERC1	-	-	-	INCLUDED
var_15_63916460	15:63916460	T	HERC1	-	-	-	INCLUDED
rs201872684	15:63916471	T	HERC1	-	-	-	INCLUDED
var_15_63916490	15:63916490	C	HERC1	-	-	-	INCLUDED
rs200325012	15:63916507	C	HERC1	-	-	-	INCLUDED
rs375721003	15:63918221	A	HERC1	-	-	-	INCLUDED
var_15_63918226	15:63918226	T	HERC1	-	-	-	INCLUDED
var_15_63918245	15:63918245	C	HERC1	-	-	-	INCLUDED
rs369029117	15:63918254	A	HERC1	-	-	-	INCLUDED
var_15_63918272	15:63918272	A	HERC1	-	-	-	INCLUDED
var_15_63918288	15:63918288	T	HERC1	-	-	-	INCLUDED
var_15_63918290	15:63918290	T	HERC1	-	-	-	INCLUDED
var_15_63918296	15:63918296	A	HERC1	-	-	-	INCLUDED
var_15_63918306	15:63918306	T	HERC1	-	-	-	INCLUDED
rs199544390	15:63918308	C	HERC1	-	-	-	INCLUDED
var_15_63918315	15:63918315	G	HERC1	-	-	-	INCLUDED
var_15_63920891	15:63920891	C	HERC1	-	-	-	INCLUDED
var_15_63920894	15:63920894	G	HERC1	-	-	-	INCLUDED
var_15_63920897	15:63920897	A	HERC1	-	-	-	INCLUDED
var_15_63920912	15:63920912	T	HERC1	-	-	-	INCLUDED
var_15_63920935	15:63920935	A	HERC1	-	-	-	INCLUDED
var_15_63920939	15:63920939	C	HERC1	-	-	-	INCLUDED
var_15_63920944	15:63920944	T	HERC1	-	-	-	INCLUDED
var_15_63920945	15:63920945	A	HERC1	-	-	-	INCLUDED
var_15_63920948	15:63920948	T	HERC1	-	-	-	INCLUDED
var_15_63920993	15:63920993	A	HERC1	-	-	-	INCLUDED
var_15_63922670	15:63922670	T	HERC1	-	-	-	INCLUDED
var_15_63922706	15:63922706	G	HERC1	-	-	-	INCLUDED
var_15_63922709	15:63922709	C	HERC1	-	-	-	INCLUDED
var_15_63922741	15:63922741	A	HERC1	-	-	-	INCLUDED
var_15_63922744	15:63922744	G	HERC1	-	-	-	INCLUDED
var_15_63922766	15:63922766	T	HERC1	-	-	-	INCLUDED
var_15_63922772	15:63922772	G	HERC1	-	-	-	INCLUDED
rs146258344	15:63922777	G	HERC1	-	-	-	INCLUDED
var_15_63922786	15:63922786	A	HERC1	-	-	-	INCLUDED
var_15_63922789	15:63922789	T	HERC1	-	-	-	INCLUDED
var_15_63922792	15:63922792	C	HERC1	-	-	-	INCLUDED
var_15_63922798	15:63922798	C	HERC1	-	-	-	INCLUDED
rs375910680	15:63922801	T	HERC1	-	-	-	INCLUDED
rs369058833	15:63922807	T	HERC1	-	-	-	INCLUDED
rs371244791	15:63922808	A	HERC1	-	-	-	INCLUDED
var_15_63924926	15:63924926	T	HERC1	-	-	-	INCLUDED
var_15_63924955	15:63924955	G	HERC1	-	-	-	INCLUDED
var_15_63925001	15:63925001	T	HERC1	-	-	-	INCLUDED
rs199683306	15:63926054	A	HERC1	-	-	-	INCLUDED
var_15_63926133	15:63926133	T	HERC1	-	-	-	INCLUDED
var_15_63926138	15:63926138	G	HERC1	-	-	-	INCLUDED
var_15_63926144	15:63926144	C	HERC1	-	-	-	INCLUDED
var_15_63926169	15:63926169	T	HERC1	-	-	-	INCLUDED
var_15_63926940	15:63926940	A	HERC1	-	-	-	INCLUDED
rs185616997	15:63926946	G	HERC1	-	-	-	INCLUDED
rs377473680	15:63926957	A	HERC1	-	-	-	INCLUDED
var_15_63926964	15:63926964	A	HERC1	-	-	-	INCLUDED
var_15_63926987	15:63926987	C	HERC1	-	-	-	INCLUDED
var_15_63926990	15:63926990	A	HERC1	-	-	-	INCLUDED
rs374019165	15:63927008	T	HERC1	-	-	-	INCLUDED
var_15_63927024	15:63927024	G	HERC1	-	-	-	INCLUDED
var_15_63927048	15:63927048	A	HERC1	-	-	-	INCLUDED
rs370877440	15:63927080	G	HERC1	-	-	-	INCLUDED
rs375275073	15:63927085	A	HERC1	-	-	-	INCLUDED
var_15_63928186	15:63928186	T	HERC1	-	-	-	INCLUDED
rs373100664	15:63928213	C	HERC1	-	-	-	INCLUDED
rs376591272	15:63928217	T	HERC1	-	-	-	INCLUDED
var_15_63928221	15:63928221	G	HERC1	-	-	-	INCLUDED
var_15_63928291	15:63928291	C	HERC1	-	-	-	INCLUDED
var_15_63928329	15:63928329	A	HERC1	-	-	-	INCLUDED
rs373281172	15:63929772	T	HERC1	-	-	-	INCLUDED
rs374244666	15:63929794	T	HERC1	-	-	-	INCLUDED
var_15_63930618	15:63930618	T	HERC1	-	-	-	INCLUDED
rs372268673	15:63930633	C	HERC1	-	-	-	INCLUDED
var_15_63930635	15:63930635	A	HERC1	-	-	-	INCLUDED
var_15_63930651	15:63930651	C	HERC1	-	-	-	INCLUDED
var_15_63930654	15:63930654	T	HERC1	-	-	-	INCLUDED
rs376973876	15:63930671	A	HERC1	-	-	-	INCLUDED
var_15_63930672	15:63930672	A	HERC1	-	-	-	INCLUDED
var_15_63930707	15:63930707	T	HERC1	-	-	-	INCLUDED
var_15_63930708	15:63930708	T	HERC1	-	-	-	INCLUDED
var_15_63930930	15:63930930	G	HERC1	-	-	-	INCLUDED
var_15_63930934	15:63930934	T	HERC1	-	-	-	INCLUDED
var_15_63930937	15:63930937	C	HERC1	-	-	-	INCLUDED
var_15_63930950	15:63930950	G	HERC1	-	-	-	INCLUDED
var_15_63930951	15:63930951	C	HERC1	-	-	-	INCLUDED
var_15_63930953	15:63930953	A	HERC1	-	-	-	INCLUDED
var_15_63930954	15:63930954	T	HERC1	-	-	-	INCLUDED
var_15_63930975	15:63930975	T	HERC1	-	-	-	INCLUDED
var_15_63932362	15:63932362	A	HERC1	-	-	-	INCLUDED
var_15_63932371	15:63932371	G	HERC1	-	-	-	INCLUDED
var_15_63932374	15:63932374	T	HERC1	-	-	-	INCLUDED
rs371581302	15:63932392	G	HERC1	-	-	-	INCLUDED
var_15_63932398	15:63932398	T	HERC1	-	-	-	INCLUDED
var_15_63932427	15:63932427	C	HERC1	-	-	-	INCLUDED
var_15_63932437	15:63932437	A	HERC1	-	-	-	INCLUDED
rs368216902	15:63932440	T	HERC1	-	-	-	INCLUDED
rs372306188	15:63932452	C	HERC1	-	-	-	INCLUDED
var_15_63932458	15:63932458	C	HERC1	-	-	-	INCLUDED
var_15_63932487	15:63932487	C	HERC1	-	-	-	INCLUDED
rs377131166	15:63932491	C	HERC1	-	-	-	INCLUDED
rs372933242	15:63932499	T	HERC1	-	-	-	INCLUDED
var_15_63932511	15:63932511	C	HERC1	-	-	-	INCLUDED
rs376033397	15:63932567	T	HERC1	-	-	-	INCLUDED
var_15_63932584	15:63932584	C	HERC1	-	-	-	INCLUDED
var_15_63932617	15:63932617	T	HERC1	-	-	-	INCLUDED
var_15_63932638	15:63932638	T	HERC1	-	-	-	INCLUDED
var_15_63932640	15:63932640	G	HERC1	-	-	-	INCLUDED
rs375549428	15:63933709	T	HERC1	-	-	-	INCLUDED
var_15_63933755	15:63933755	A	HERC1	-	-	-	INCLUDED
var_15_63933761	15:63933761	A	HERC1	-	-	-	INCLUDED
rs370468925	15:63933762	G	HERC1	-	-	-	INCLUDED
var_15_63933764	15:63933764	C	HERC1	-	-	-	INCLUDED
var_15_63933799	15:63933799	C	HERC1	-	-	-	INCLUDED
var_15_63933805	15:63933805	T	HERC1	-	-	-	INCLUDED
rs375659805	15:63933817	A	HERC1	-	-	-	INCLUDED
var_15_63933820	15:63933820	A	HERC1	-	-	-	INCLUDED
var_15_63933826	15:63933826	G	HERC1	-	-	-	INCLUDED
rs372181076	15:63933830	T	HERC1	-	-	-	INCLUDED
var_15_63935189	15:63935189	A	HERC1	-	-	-	INCLUDED
var_15_63935206	15:63935206	C	HERC1	-	-	-	INCLUDED
rs372848732	15:63935209	A	HERC1	-	-	-	INCLUDED
rs200964231	15:63935224	G	HERC1	-	-	-	INCLUDED
var_15_63935238	15:63935238	C	HERC1	-	-	-	INCLUDED
rs369826618	15:63935239	A	HERC1	-	-	-	INCLUDED
var_15_63935623	15:63935623	C	HERC1	-	-	-	INCLUDED
rs201996483	15:63935631	T	HERC1	-	-	-	INCLUDED
var_15_63935674	15:63935674	C	HERC1	-	-	-	INCLUDED
var_15_63935677	15:63935677	T	HERC1	-	-	-	INCLUDED
var_15_63935682	15:63935682	T	HERC1	-	-	-	INCLUDED
rs370492786	15:63935683	A	HERC1	-	-	-	INCLUDED
rs375304469	15:63935695	C	HERC1	-	-	-	INCLUDED
rs200742146	15:63935703	T	HERC1	-	-	-	INCLUDED
var_15_63935704	15:63935704	A	HERC1	-	-	-	INCLUDED
rs191228528	15:63937192	C	HERC1	-	-	-	INCLUDED
var_15_63937204	15:63937204	A	HERC1	-	-	-	INCLUDED
var_15_63937228	15:63937228	T	HERC1	-	-	-	INCLUDED
var_15_63937235	15:63937235	T	HERC1	-	-	-	INCLUDED
var_15_63937237	15:63937237	C	HERC1	-	-	-	INCLUDED
var_15_63937246	15:63937246	A	HERC1	-	-	-	INCLUDED
var_15_63937247	15:63937247	G	HERC1	-	-	-	INCLUDED
var_15_63937250	15:63937250	C	HERC1	-	-	-	INCLUDED
rs182628640	15:63937253	T	HERC1	-	-	-	INCLUDED
rs187677295	15:63937264	T	HERC1	-	-	-	INCLUDED
var_15_63937265	15:63937265	A	HERC1	-	-	-	INCLUDED
var_15_63937287	15:63937287	G	HERC1	-	-	-	INCLUDED
var_15_63937294	15:63937294	T	HERC1	-	-	-	INCLUDED
rs370357109	15:63937688	G	HERC1	-	-	-	INCLUDED
var_15_63937689	15:63937689	C	HERC1	-	-	-	INCLUDED
var_15_63937706	15:63937706	T	HERC1	-	-	-	INCLUDED
rs370605686	15:63937709	T	HERC1	-	-	-	INCLUDED
var_15_63937725	15:63937725	A	HERC1	-	-	-	INCLUDED
var_15_63937737	15:63937737	C	HERC1	-	-	-	INCLUDED
var_15_63937749	15:63937749	C	HERC1	-	-	-	INCLUDED
rs370911755	15:63937764	C	HERC1	-	-	-	INCLUDED
var_15_63937787	15:63937787	G	HERC1	-	-	-	INCLUDED
rs374565654	15:63937790	A	HERC1	-	-	-	INCLUDED
rs367611317	15:63937796	T	HERC1	-	-	-	INCLUDED
var_15_63937809	15:63937809	G	HERC1	-	-	-	INCLUDED
var_15_63937814	15:63937814	A	HERC1	-	-	-	INCLUDED
rs371248637	15:63937817	C	HERC1	-	-	-	INCLUDED
var_15_63937835	15:63937835	G	HERC1	-	-	-	INCLUDED
var_15_63937844	15:63937844	C	HERC1	-	-	-	INCLUDED
var_15_63937862	15:63937862	C	HERC1	-	-	-	INCLUDED
var_15_63940280	15:63940280	C	HERC1	-	-	-	INCLUDED
var_15_63940288	15:63940288	T	HERC1	-	-	-	INCLUDED
var_15_63940290	15:63940290	G	HERC1	-	-	-	INCLUDED
rs372626972	15:63940351	G	HERC1	-	-	-	INCLUDED
var_15_63941932	15:63941932	T	HERC1	-	-	-	INCLUDED
var_15_63941933	15:63941933	C	HERC1	-	-	-	INCLUDED
rs200983374	15:63941935	C	HERC1	-	-	-	INCLUDED
var_15_63941947	15:63941947	G	HERC1	-	-	-	INCLUDED
var_15_63941953	15:63941953	T	HERC1	-	-	-	INCLUDED
rs370809691	15:63941956	T	HERC1	-	-	-	INCLUDED
var_15_63941957	15:63941957	A	HERC1	-	-	-	INCLUDED
rs374359585	15:63941996	C	HERC1	-	-	-	INCLUDED
var_15_63942006	15:63942006	T	HERC1	-	-	-	INCLUDED
var_15_63942020	15:63942020	C	HERC1	-	-	-	INCLUDED
var_15_63942036	15:63942036	T	HERC1	-	-	-	INCLUDED
var_15_63942058	15:63942058	A	HERC1	-	-	-	INCLUDED
var_15_63942082	15:63942082	A	HERC1	-	-	-	INCLUDED
var_15_63942109	15:63942109	G	HERC1	-	-	-	INCLUDED
var_15_63943459	15:63943459	G	HERC1	-	-	-	INCLUDED
var_15_63943469	15:63943469	G	HERC1	-	-	-	INCLUDED
var_15_63943474	15:63943474	T	HERC1	-	-	-	INCLUDED
rs368228102	15:63943476	C	HERC1	-	-	-	INCLUDED
var_15_63943490	15:63943490	G	HERC1	-	-	-	INCLUDED
var_15_63943502	15:63943502	C	HERC1	-	-	-	INCLUDED
var_15_63943527	15:63943527	A	HERC1	-	-	-	INCLUDED
var_15_63943536	15:63943536	C	HERC1	-	-	-	INCLUDED
var_15_63943540	15:63943540	T	HERC1	-	-	-	INCLUDED
var_15_63943548	15:63943548	A	HERC1	-	-	-	INCLUDED
rs372318271	15:63943566	G	HERC1	-	-	-	INCLUDED
rs377138267	15:63943571	A	HERC1	-	-	-	INCLUDED
rs201961752	15:63943574	T	HERC1	-	-	-	INCLUDED
var_15_63943575	15:63943575	T	HERC1	-	-	-	INCLUDED
var_15_63944615	15:63944615	A	HERC1	-	-	-	INCLUDED
rs139212149	15:63944616	T	HERC1	-	-	-	INCLUDED
var_15_63944628	15:63944628	T	HERC1	-	-	-	INCLUDED
var_15_63944658	15:63944658	T	HERC1	-	-	-	INCLUDED
var_15_63944673	15:63944673	T	HERC1	-	-	-	INCLUDED
rs371360684	15:63944694	T	HERC1	-	-	-	INCLUDED
var_15_63944695	15:63944695	C	HERC1	-	-	-	INCLUDED
var_15_63944709	15:63944709	T	HERC1	-	-	-	INCLUDED
var_15_63944715	15:63944715	G	HERC1	-	-	-	INCLUDED
var_15_63944718	15:63944718	C	HERC1	-	-	-	INCLUDED
var_15_63944727	15:63944727	C	HERC1	-	-	-	INCLUDED
var_15_63946337	15:63946337	G	HERC1	-	-	-	INCLUDED
rs149965482	15:63946349	A	HERC1	-	-	-	INCLUDED
var_15_63946350	15:63946350	T	HERC1	-	-	-	INCLUDED
var_15_63946355	15:63946355	G	HERC1	-	-	-	INCLUDED
rs187940173	15:63946410	T	HERC1	-	-	-	INCLUDED
rs200318759	15:63946430	T	HERC1	-	-	-	INCLUDED
var_15_63946431	15:63946431	A	HERC1	-	-	-	INCLUDED
var_15_63946463	15:63946463	C	HERC1	-	-	-	INCLUDED
var_15_63946469	15:63946469	C	HERC1	-	-	-	INCLUDED
rs199840315	15:63946515	G	HERC1	-	-	-	INCLUDED
var_15_63946520	15:63946520	A	HERC1	-	-	-	INCLUDED
var_15_63947941	15:63947941	T	HERC1	-	-	-	INCLUDED
var_15_63947967	15:63947967	C	HERC1	-	-	-	INCLUDED
var_15_63947968	15:63947968	G	HERC1	-	-	-	INCLUDED
rs202195874	15:63947971	C	HERC1	-	-	-	INCLUDED
rs375083953	15:63948001	C	HERC1	-	-	-	INCLUDED
var_15_63948007	15:63948007	A	HERC1	-	-	-	INCLUDED
var_15_63948032	15:63948032	C	HERC1	-	-	-	INCLUDED
var_15_63948034	15:63948034	C	HERC1	-	-	-	INCLUDED
var_15_63948066	15:63948066	G	HERC1	-	-	-	INCLUDED
rs369653683	15:63948067	C	HERC1	-	-	-	INCLUDED
var_15_63948096	15:63948096	T	HERC1	-	-	-	INCLUDED
var_15_63948108	15:63948108	C	HERC1	-	-	-	INCLUDED
var_15_63948120	15:63948120	A	HERC1	-	-	-	INCLUDED
var_15_63948125	15:63948125	T	HERC1	-	-	-	INCLUDED
rs200023211	15:63948288	C	HERC1	-	-	-	INCLUDED
var_15_63948324	15:63948324	A	HERC1	-	-	-	INCLUDED
var_15_63948377	15:63948377	C	HERC1	-	-	-	INCLUDED
var_15_63948387	15:63948387	G	HERC1	-	-	-	INCLUDED
rs373201199	15:63948405	T	HERC1	-	-	-	INCLUDED
rs377471691	15:63948408	T	HERC1	-	-	-	INCLUDED
var_15_63948409	15:63948409	C	HERC1	-	-	-	INCLUDED
var_15_63948414	15:63948414	T	HERC1	-	-	-	INCLUDED
rs201312041	15:63948475	T	HERC1	-	-	-	INCLUDED
var_15_63948489	15:63948489	T	HERC1	-	-	-	INCLUDED
rs375311813	15:63948498	A	HERC1	-	-	-	INCLUDED
var_15_63948501	15:63948501	T	HERC1	-	-	-	INCLUDED
rs368247878	15:63948520	C	HERC1	-	-	-	INCLUDED
var_15_63948538	15:63948538	G	HERC1	-	-	-	INCLUDED
var_15_63948549	15:63948549	T	HERC1	-	-	-	INCLUDED
var_15_63950753	15:63950753	C	HERC1	-	-	-	INCLUDED
var_15_63950758	15:63950758	C	HERC1	-	-	-	INCLUDED
var_15_63950771	15:63950771	C	HERC1	-	-	-	INCLUDED
var_15_63950781	15:63950781	G	HERC1	-	-	-	INCLUDED
var_15_63950806	15:63950806	A	HERC1	-	-	-	INCLUDED
rs369547448	15:63950833	T	HERC1	-	-	-	INCLUDED
var_15_63950834	15:63950834	A	HERC1	-	-	-	INCLUDED
rs373105634	15:63950835	C	HERC1	-	-	-	INCLUDED
var_15_63950839	15:63950839	G	HERC1	-	-	-	INCLUDED
var_15_63950842	15:63950842	A	HERC1	-	-	-	INCLUDED
rs80032429	15:63950849	A	HERC1	-	-	-	INCLUDED
var_15_63950875	15:63950875	A	HERC1	-	-	-	INCLUDED
var_15_63950891	15:63950891	G	HERC1	-	-	-	INCLUDED
rs200243610	15:63950903	T	HERC1	-	-	-	INCLUDED
var_15_63951942	15:63951942	T	HERC1	-	-	-	INCLUDED
var_15_63951967	15:63951967	A	HERC1	-	-	-	INCLUDED
var_15_63951980	15:63951980	C	HERC1	-	-	-	INCLUDED
var_15_63951992	15:63951992	T	HERC1	-	-	-	INCLUDED
var_15_63952022	15:63952022	T	HERC1	-	-	-	INCLUDED
var_15_63952034	15:63952034	T	HERC1	-	-	-	INCLUDED
var_15_63952039	15:63952039	T	HERC1	-	-	-	INCLUDED
var_15_63952040	15:63952040	A	HERC1	-	-	-	INCLUDED
var_15_63952043	15:63952043	A	HERC1	-	-	-	INCLUDED
var_15_63952060	15:63952060	A	HERC1	-	-	-	INCLUDED
var_15_63952087	15:63952087	C	HERC1	-	-	-	INCLUDED
rs370044211	15:63953968	C	HERC1	-	-	-	INCLUDED
var_15_63953969	15:63953969	G	HERC1	-	-	-	INCLUDED
var_15_63954009	15:63954009	A	HERC1	-	-	-	INCLUDED
rs200988839	15:63954073	G	HERC1	-	-	-	INCLUDED
var_15_63954081	15:63954081	C	HERC1	-	-	-	INCLUDED
var_15_63954090	15:63954090	C	HERC1	-	-	-	INCLUDED
var_15_63954111	15:63954111	T	HERC1	-	-	-	INCLUDED
var_15_63954112	15:63954112	T	HERC1	-	-	-	INCLUDED
rs370821727	15:63954150	C	HERC1	-	-	-	INCLUDED
var_15_63954157	15:63954157	T	HERC1	-	-	-	INCLUDED
rs376409443	15:63954183	G	HERC1	-	-	-	INCLUDED
var_15_63954187	15:63954187	T	HERC1	-	-	-	INCLUDED
var_15_63954201	15:63954201	C	HERC1	-	-	-	INCLUDED
var_15_63954214	15:63954214	C	HERC1	-	-	-	INCLUDED
var_15_63954220	15:63954220	C	HERC1	-	-	-	INCLUDED
var_15_63954222	15:63954222	G	HERC1	-	-	-	INCLUDED
var_15_63955182	15:63955182	G	HERC1	-	-	-	INCLUDED
var_15_63955188	15:63955188	C	HERC1	-	-	-	INCLUDED
var_15_63955196	15:63955196	C	HERC1	-	-	-	INCLUDED
var_15_63955220	15:63955220	T	HERC1	-	-	-	INCLUDED
var_15_63955230	15:63955230	T	HERC1	-	-	-	INCLUDED
var_15_63955232	15:63955232	C	HERC1	-	-	-	INCLUDED
var_15_63955260	15:63955260	C	HERC1	-	-	-	INCLUDED
var_15_63955269	15:63955269	C	HERC1	-	-	-	INCLUDED
var_15_63955271	15:63955271	T	HERC1	-	-	-	INCLUDED
var_15_63955278	15:63955278	G	HERC1	-	-	-	INCLUDED
var_15_63955283	15:63955283	G	HERC1	-	-	-	INCLUDED
var_15_63955297	15:63955297	A	HERC1	-	-	-	INCLUDED
var_15_63955325	15:63955325	A	HERC1	-	-	-	INCLUDED
var_15_63955326	15:63955326	T	HERC1	-	-	-	INCLUDED
var_15_63955344	15:63955344	C	HERC1	-	-	-	INCLUDED
var_15_63955361	15:63955361	T	HERC1	-	-	-	INCLUDED
rs367715460	15:63955362	A	HERC1	-	-	-	INCLUDED
rs371585821	15:63955368	C	HERC1	-	-	-	INCLUDED
var_15_63955373	15:63955373	T	HERC1	-	-	-	INCLUDED
var_15_63955392	15:63955392	A	HERC1	-	-	-	INCLUDED
var_15_63956689	15:63956689	T	HERC1	-	-	-	INCLUDED
var_15_63956723	15:63956723	T	HERC1	-	-	-	INCLUDED
var_15_63956725	15:63956725	A	HERC1	-	-	-	INCLUDED
var_15_63956731	15:63956731	T	HERC1	-	-	-	INCLUDED
var_15_63956744	15:63956744	T	HERC1	-	-	-	INCLUDED
var_15_63956753	15:63956753	C	HERC1	-	-	-	INCLUDED
var_15_63956768	15:63956768	C	HERC1	-	-	-	INCLUDED
rs79711865	15:63958131	T	HERC1	-	-	-	INCLUDED
rs202128593	15:63958155	A	HERC1	-	-	-	INCLUDED
var_15_63958187	15:63958187	G	HERC1	-	-	-	INCLUDED
var_15_63958191	15:63958191	T	HERC1	-	-	-	INCLUDED
var_15_63958197	15:63958197	C	HERC1	-	-	-	INCLUDED
var_15_63958206	15:63958206	T	HERC1	-	-	-	INCLUDED
var_15_63958209	15:63958209	G	HERC1	-	-	-	INCLUDED
var_15_63958212	15:63958212	G	HERC1	-	-	-	INCLUDED
var_15_63958244	15:63958244	A	HERC1	-	-	-	INCLUDED
var_15_63958245	15:63958245	T	HERC1	-	-	-	INCLUDED
var_15_63958256	15:63958256	A	HERC1	-	-	-	INCLUDED
rs376065765	15:63958280	C	HERC1	-	-	-	INCLUDED
rs373780037	15:63958320	C	HERC1	-	-	-	INCLUDED
var_15_63958335	15:63958335	A	HERC1	-	-	-	INCLUDED
rs367959308	15:63958341	T	HERC1	-	-	-	INCLUDED
rs372191034	15:63958567	C	HERC1	-	-	-	INCLUDED
var_15_63958585	15:63958585	C	HERC1	-	-	-	INCLUDED
var_15_63958588	15:63958588	C	HERC1	-	-	-	INCLUDED
var_15_63958632	15:63958632	T	HERC1	-	-	-	INCLUDED
rs369834839	15:63961743	A	HERC1	-	-	-	INCLUDED
var_15_63961755	15:63961755	A	HERC1	-	-	-	INCLUDED
var_15_63961799	15:63961799	C	HERC1	-	-	-	INCLUDED
var_15_63961804	15:63961804	T	HERC1	-	-	-	INCLUDED
rs377471286	15:63961821	C	HERC1	-	-	-	INCLUDED
var_15_63961826	15:63961826	A	HERC1	-	-	-	INCLUDED
rs192917180	15:63961833	C	HERC1	-	-	-	INCLUDED
var_15_63961850	15:63961850	T	HERC1	-	-	-	INCLUDED
var_15_63961875	15:63961875	C	HERC1	-	-	-	INCLUDED
var_15_63961881	15:63961881	G	HERC1	-	-	-	INCLUDED
rs368217073	15:63964725	T	HERC1	-	-	-	INCLUDED
var_15_63964734	15:63964734	A	HERC1	-	-	-	INCLUDED
var_15_63964767	15:63964767	C	HERC1	-	-	-	INCLUDED
rs371099050	15:63964770	A	HERC1	-	-	-	INCLUDED
var_15_63964774	15:63964774	C	HERC1	-	-	-	INCLUDED
rs199600997	15:63964779	C	HERC1	-	-	-	INCLUDED
var_15_63964818	15:63964818	A	HERC1	-	-	-	INCLUDED
var_15_63964833	15:63964833	C	HERC1	-	-	-	INCLUDED
var_15_63964852	15:63964852	A	HERC1	-	-	-	INCLUDED
rs374379859	15:63964864	T	HERC1	-	-	-	INCLUDED
var_15_63964865	15:63964865	T	HERC1	-	-	-	INCLUDED
var_15_63964870	15:63964870	C	HERC1	-	-	-	INCLUDED
var_15_63964890	15:63964890	C	HERC1	-	-	-	INCLUDED
var_15_63966568	15:63966568	T	HERC1	-	-	-	INCLUDED
rs374648046	15:63966577	A	HERC1	-	-	-	INCLUDED
rs189782928	15:63966581	T	HERC1	-	-	-	INCLUDED
rs371527327	15:63966640	T	HERC1	-	-	-	INCLUDED
var_15_63966652	15:63966652	A	HERC1	-	-	-	INCLUDED
var_15_63966658	15:63966658	A	HERC1	-	-	-	INCLUDED
var_15_63966681	15:63966681	C	HERC1	-	-	-	INCLUDED
var_15_63966710	15:63966710	T	HERC1	-	-	-	INCLUDED
var_15_63966733	15:63966733	T	HERC1	-	-	-	INCLUDED
var_15_63966742	15:63966742	C	HERC1	-	-	-	INCLUDED
var_15_63966744	15:63966744	A	HERC1	-	-	-	INCLUDED
var_15_63966745	15:63966745	A	HERC1	-	-	-	INCLUDED
var_15_63966754	15:63966754	C	HERC1	-	-	-	INCLUDED
rs200745033	15:63966772	T	HERC1	-	-	-	INCLUDED
var_15_63966775	15:63966775	T	HERC1	-	-	-	INCLUDED
var_15_63966790	15:63966790	C	HERC1	-	-	-	INCLUDED
var_15_63966811	15:63966811	C	HERC1	-	-	-	INCLUDED
var_15_63966826	15:63966826	T	HERC1	-	-	-	INCLUDED
rs374495794	15:63966858	G	HERC1	-	-	-	INCLUDED
var_15_63966861	15:63966861	C	HERC1	-	-	-	INCLUDED
rs201226535	15:63966865	T	HERC1	-	-	-	INCLUDED
var_15_63966880	15:63966880	C	HERC1	-	-	-	INCLUDED
rs370369189	15:63966912	G	HERC1	-	-	-	INCLUDED
var_15_63966916	15:63966916	A	HERC1	-	-	-	INCLUDED
var_15_63966924	15:63966924	C	HERC1	-	-	-	INCLUDED
rs150346795	15:63966930	A	HERC1	-	-	-	INCLUDED
rs199635033	15:63966947	G	HERC1	-	-	-	INCLUDED
var_15_63966951	15:63966951	C	HERC1	-	-	-	INCLUDED
var_15_63966957	15:63966957	C	HERC1	-	-	-	INCLUDED
rs138052173	15:63966967	C	HERC1	-	-	-	INCLUDED
rs370627508	15:63966970	A	HERC1	-	-	-	INCLUDED
var_15_63966976	15:63966976	C	HERC1	-	-	-	INCLUDED
var_15_63966981	15:63966981	A	HERC1	-	-	-	INCLUDED
rs376755573	15:63966982	A	HERC1	-	-	-	INCLUDED
var_15_63967014	15:63967014	C	HERC1	-	-	-	INCLUDED
rs367621148	15:63967019	C	HERC1	-	-	-	INCLUDED
var_15_63967024	15:63967024	C	HERC1	-	-	-	INCLUDED
var_15_63967042	15:63967042	T	HERC1	-	-	-	INCLUDED
var_15_63967054	15:63967054	C	HERC1	-	-	-	INCLUDED
rs371256403	15:63967065	T	HERC1	-	-	-	INCLUDED
rs367997811	15:63967078	T	HERC1	-	-	-	INCLUDED
var_15_63967104	15:63967104	T	HERC1	-	-	-	INCLUDED
var_15_63967105	15:63967105	T	HERC1	-	-	-	INCLUDED
var_15_63967107	15:63967107	A	HERC1	-	-	-	INCLUDED
rs201836684	15:63967110	T	HERC1	-	-	-	INCLUDED
var_15_63967111	15:63967111	T	HERC1	-	-	-	INCLUDED
var_15_63967116	15:63967116	C	HERC1	-	-	-	INCLUDED
var_15_63967129	15:63967129	T	HERC1	-	-	-	INCLUDED
rs376323982	15:63967131	T	HERC1	-	-	-	INCLUDED
var_15_63967157	15:63967157	T	HERC1	-	-	-	INCLUDED
var_15_63967158	15:63967158	T	HERC1	-	-	-	INCLUDED
var_15_63967161	15:63967161	C	HERC1	-	-	-	INCLUDED
var_15_63967169	15:63967169	T	HERC1	-	-	-	INCLUDED
rs183658891	15:63967224	G	HERC1	-	-	-	INCLUDED
var_15_63967230	15:63967230	T	HERC1	-	-	-	INCLUDED
rs201477937	15:63967232	T	HERC1	-	-	-	INCLUDED
var_15_63967239	15:63967239	A	HERC1	-	-	-	INCLUDED
var_15_63967267	15:63967267	C	HERC1	-	-	-	INCLUDED
var_15_63967270	15:63967270	T	HERC1	-	-	-	INCLUDED
var_15_63967276	15:63967276	G	HERC1	-	-	-	INCLUDED
rs189155802	15:63967308	T	HERC1	-	-	-	INCLUDED
rs370056180	15:63967315	C	HERC1	-	-	-	INCLUDED
var_15_63970102	15:63970102	G	HERC1	-	-	-	INCLUDED
var_15_63970116	15:63970116	A	HERC1	-	-	-	INCLUDED
var_15_63970125	15:63970125	T	HERC1	-	-	-	INCLUDED
rs374367917	15:63970149	T	HERC1	-	-	-	INCLUDED
var_15_63970150	15:63970150	A	HERC1	-	-	-	INCLUDED
var_15_63970185	15:63970185	G	HERC1	-	-	-	INCLUDED
var_15_63970186	15:63970186	C	HERC1	-	-	-	INCLUDED
rs190913998	15:63970195	T	HERC1	-	-	-	INCLUDED
rs202115539	15:63970208	G	HERC1	-	-	-	INCLUDED
var_15_63970213	15:63970213	A	HERC1	-	-	-	INCLUDED
var_15_63970233	15:63970233	C	HERC1	-	-	-	INCLUDED
rs376481932	15:63970249	T	HERC1	-	-	-	INCLUDED
rs367746487	15:63970254	T	HERC1	-	-	-	INCLUDED
var_15_63970255	15:63970255	T	HERC1	-	-	-	INCLUDED
rs371979138	15:63970259	T	HERC1	-	-	-	INCLUDED
var_15_63970282	15:63970282	T	HERC1	-	-	-	INCLUDED
var_15_63970299	15:63970299	C	HERC1	-	-	-	INCLUDED
var_15_63970300	15:63970300	G	HERC1	-	-	-	INCLUDED
var_15_63970307	15:63970307	T	HERC1	-	-	-	INCLUDED
rs368093789	15:63970315	C	HERC1	-	-	-	INCLUDED
rs200964205	15:63970326	T	HERC1	-	-	-	INCLUDED
rs200084879	15:63970335	A	HERC1	-	-	-	INCLUDED
rs112791137	15:63970338	T	HERC1	-	-	-	INCLUDED
rs139821091	15:63970353	C	HERC1	-	-	-	INCLUDED
var_15_63970388	15:63970388	T	HERC1	-	-	-	INCLUDED
var_15_63970394	15:63970394	G	HERC1	-	-	-	INCLUDED
var_15_63970402	15:63970402	C	HERC1	-	-	-	INCLUDED
var_15_63970420	15:63970420	C	HERC1	-	-	-	INCLUDED
rs369912556	15:63970432	A	HERC1	-	-	-	INCLUDED
rs199985740	15:63970440	T	HERC1	-	-	-	INCLUDED
var_15_63970459	15:63970459	A	HERC1	-	-	-	INCLUDED
var_15_63970461	15:63970461	A	HERC1	-	-	-	INCLUDED
var_15_63970467	15:63970467	A	HERC1	-	-	-	INCLUDED
var_15_63970470	15:63970470	A	HERC1	-	-	-	INCLUDED
var_15_63970486	15:63970486	T	HERC1	-	-	-	INCLUDED
var_15_63970492	15:63970492	G	HERC1	-	-	-	INCLUDED
var_15_63970504	15:63970504	C	HERC1	-	-	-	INCLUDED
var_15_63970516	15:63970516	C	HERC1	-	-	-	INCLUDED
var_15_63970519	15:63970519	A	HERC1	-	-	-	INCLUDED
var_15_63970527	15:63970527	T	HERC1	-	-	-	INCLUDED
rs202130230	15:63970539	T	HERC1	-	-	-	INCLUDED
var_15_63972326	15:63972326	A	HERC1	-	-	-	INCLUDED
var_15_63972794	15:63972794	C	HERC1	-	-	-	INCLUDED
rs370131844	15:63972812	T	HERC1	-	-	-	INCLUDED
var_15_63972815	15:63972815	A	HERC1	-	-	-	INCLUDED
rs200126551	15:63972816	G	HERC1	-	-	-	INCLUDED
var_15_63972863	15:63972863	C	HERC1	-	-	-	INCLUDED
var_15_63972908	15:63972908	C	HERC1	-	-	-	INCLUDED
var_15_63972912	15:63972912	T	HERC1	-	-	-	INCLUDED
var_15_63972920	15:63972920	T	HERC1	-	-	-	INCLUDED
rs367964987	15:63972921	A	HERC1	-	-	-	INCLUDED
var_15_63972951	15:63972951	T	HERC1	-	-	-	INCLUDED
var_15_63972966	15:63972966	A	HERC1	-	-	-	INCLUDED
var_15_63978556	15:63978556	G	HERC1	-	-	-	INCLUDED
var_15_63978604	15:63978604	A	HERC1	-	-	-	INCLUDED
var_15_63978642	15:63978642	C	HERC1	-	-	-	INCLUDED
rs200898269	15:63978643	C	HERC1	-	-	-	INCLUDED
var_15_63978649	15:63978649	G	HERC1	-	-	-	INCLUDED
var_15_63978650	15:63978650	T	HERC1	-	-	-	INCLUDED
var_15_63978673	15:63978673	A	HERC1	-	-	-	INCLUDED
rs375968062	15:63978674	C	HERC1	-	-	-	INCLUDED
var_15_63978686	15:63978686	T	HERC1	-	-	-	INCLUDED
var_15_63978692	15:63978692	C	HERC1	-	-	-	INCLUDED
var_15_63978695	15:63978695	C	HERC1	-	-	-	INCLUDED
var_15_63978708	15:63978708	A	HERC1	-	-	-	INCLUDED
var_15_63978710	15:63978710	G	HERC1	-	-	-	INCLUDED
rs181018117	15:63981805	T	HERC1	-	-	-	INCLUDED
var_15_63981822	15:63981822	A	HERC1	-	-	-	INCLUDED
var_15_63981830	15:63981830	A	HERC1	-	-	-	INCLUDED
rs189477731	15:63981844	A	HERC1	-	-	-	INCLUDED
var_15_63981847	15:63981847	C	HERC1	-	-	-	INCLUDED
var_15_63981856	15:63981856	G	HERC1	-	-	-	INCLUDED
var_15_63981889	15:63981889	A	HERC1	-	-	-	INCLUDED
var_15_63981895	15:63981895	T	HERC1	-	-	-	INCLUDED
var_15_63982744	15:63982744	C	HERC1	-	-	-	INCLUDED
rs202113858	15:63982746	T	HERC1	-	-	-	INCLUDED
rs200362466	15:63982763	T	HERC1	-	-	-	INCLUDED
var_15_63982770	15:63982770	A	HERC1	-	-	-	INCLUDED
var_15_63982796	15:63982796	A	HERC1	-	-	-	INCLUDED
var_15_63982815	15:63982815	T	HERC1	-	-	-	INCLUDED
rs374657243	15:63984627	A	HERC1	-	-	-	INCLUDED
var_15_63984639	15:63984639	T	HERC1	-	-	-	INCLUDED
var_15_63984696	15:63984696	C	HERC1	-	-	-	INCLUDED
var_15_63984702	15:63984702	A	HERC1	-	-	-	INCLUDED
var_15_63984739	15:63984739	T	HERC1	-	-	-	INCLUDED
var_15_63984745	15:63984745	T	HERC1	-	-	-	INCLUDED
var_15_63984747	15:63984747	A	HERC1	-	-	-	INCLUDED
var_15_63986193	15:63986193	C	HERC1	-	-	-	INCLUDED
rs373110616	15:63986195	C	HERC1	-	-	-	INCLUDED
var_15_63986197	15:63986197	C	HERC1	-	-	-	INCLUDED
var_15_63986211	15:63986211	T	HERC1	-	-	-	INCLUDED
var_15_63986217	15:63986217	T	HERC1	-	-	-	INCLUDED
rs369765666	15:63986222	T	HERC1	-	-	-	INCLUDED
var_15_63986231	15:63986231	C	HERC1	-	-	-	INCLUDED
var_15_63986247	15:63986247	C	HERC1	-	-	-	INCLUDED
var_15_63986255	15:63986255	T	HERC1	-	-	-	INCLUDED
var_15_63986261	15:63986261	G	HERC1	-	-	-	INCLUDED
var_15_63986265	15:63986265	T	HERC1	-	-	-	INCLUDED
var_15_63986318	15:63986318	A	HERC1	-	-	-	INCLUDED
var_15_63986336	15:63986336	T	HERC1	-	-	-	INCLUDED
var_15_63986343	15:63986343	G	HERC1	-	-	-	INCLUDED
var_15_63986348	15:63986348	A	HERC1	-	-	-	INCLUDED
var_15_63986521	15:63986521	C	HERC1	-	-	-	INCLUDED
rs377533574	15:63986523	A	HERC1	-	-	-	INCLUDED
var_15_63986563	15:63986563	T	HERC1	-	-	-	INCLUDED
rs374141345	15:63986586	A	HERC1	-	-	-	INCLUDED
rs199771827	15:63986590	C	HERC1	-	-	-	INCLUDED
var_15_63986593	15:63986593	T	HERC1	-	-	-	INCLUDED
var_15_63986610	15:63986610	C	HERC1	-	-	-	INCLUDED
var_15_63986616	15:63986616	G	HERC1	-	-	-	INCLUDED
var_15_63986622	15:63986622	T	HERC1	-	-	-	INCLUDED
var_15_63986629	15:63986629	C	HERC1	-	-	-	INCLUDED
rs373843941	15:63986682	C	HERC1	-	-	-	INCLUDED
rs368047551	15:63986688	G	HERC1	-	-	-	INCLUDED
var_15_63986742	15:63986742	C	HERC1	-	-	-	INCLUDED
rs372122413	15:63986749	T	HERC1	-	-	-	INCLUDED
var_15_63986976	15:63986976	C	HERC1	-	-	-	INCLUDED
var_15_63986987	15:63986987	C	HERC1	-	-	-	INCLUDED
rs376682180	15:63987002	G	HERC1	-	-	-	INCLUDED
rs371084973	15:63987012	C	HERC1	-	-	-	INCLUDED
var_15_63987048	15:63987048	T	HERC1	-	-	-	INCLUDED
var_15_63987059	15:63987059	G	HERC1	-	-	-	INCLUDED
var_15_63987069	15:63987069	C	HERC1	-	-	-	INCLUDED
var_15_63987093	15:63987093	G	HERC1	-	-	-	INCLUDED
var_15_63988331	15:63988331	A	HERC1	-	-	-	INCLUDED
rs371150754	15:63988340	A	HERC1	-	-	-	INCLUDED
rs373601975	15:63988342	A	HERC1	-	-	-	INCLUDED
rs200245307	15:63988367	A	HERC1	-	-	-	INCLUDED
var_15_63988372	15:63988372	G	HERC1	-	-	-	INCLUDED
var_15_63988373	15:63988373	A	HERC1	-	-	-	INCLUDED
rs74814914	15:63988400	C	HERC1	-	-	-	INCLUDED
rs372338210	15:63988408	G	HERC1	-	-	-	INCLUDED
rs369910646	15:63988420	A	HERC1	-	-	-	INCLUDED
var_15_63988435	15:63988435	A	HERC1	-	-	-	INCLUDED
var_15_63988450	15:63988450	G	HERC1	-	-	-	INCLUDED
rs200079504	15:63988460	C	HERC1	-	-	-	INCLUDED
rs372777243	15:63988491	T	HERC1	-	-	-	INCLUDED
var_15_63988493	15:63988493	C	HERC1	-	-	-	INCLUDED
var_15_63988512	15:63988512	C	HERC1	-	-	-	INCLUDED
var_15_63988513	15:63988513	G	HERC1	-	-	-	INCLUDED
rs376060804	15:63988531	G	HERC1	-	-	-	INCLUDED
var_15_63988535	15:63988535	A	HERC1	-	-	-	INCLUDED
var_15_63990939	15:63990939	G	HERC1	-	-	-	INCLUDED
var_15_63990967	15:63990967	C	HERC1	-	-	-	INCLUDED
rs373117024	15:63990974	T	HERC1	-	-	-	INCLUDED
rs370917119	15:63990998	A	HERC1	-	-	-	INCLUDED
rs373494715	15:63990999	G	HERC1	-	-	-	INCLUDED
var_15_63991003	15:63991003	G	HERC1	-	-	-	INCLUDED
rs201849193	15:63991022	T	HERC1	-	-	-	INCLUDED
var_15_63991045	15:63991045	G	HERC1	-	-	-	INCLUDED
var_15_63991048	15:63991048	G	HERC1	-	-	-	INCLUDED
var_15_63991057	15:63991057	G	HERC1	-	-	-	INCLUDED
var_15_63991109	15:63991109	T	HERC1	-	-	-	INCLUDED
var_15_63991111	15:63991111	C	HERC1	-	-	-	INCLUDED
var_15_63991120	15:63991120	C	HERC1	-	-	-	INCLUDED
var_15_63991132	15:63991132	C	HERC1	-	-	-	INCLUDED
var_15_63991141	15:63991141	C	HERC1	-	-	-	INCLUDED
var_15_63991147	15:63991147	C	HERC1	-	-	-	INCLUDED
var_15_63991150	15:63991150	T	HERC1	-	-	-	INCLUDED
var_15_63991159	15:63991159	C	HERC1	-	-	-	INCLUDED
var_15_63991162	15:63991162	G	HERC1	-	-	-	INCLUDED
var_15_63991165	15:63991165	A	HERC1	-	-	-	INCLUDED
var_15_63991166	15:63991166	C	HERC1	-	-	-	INCLUDED
rs186703679	15:63991176	T	HERC1	-	-	-	INCLUDED
var_15_63991189	15:63991189	G	HERC1	-	-	-	INCLUDED
var_15_63991190	15:63991190	C	HERC1	-	-	-	INCLUDED
var_15_63998979	15:63998979	G	HERC1	-	-	-	INCLUDED
var_15_63998981	15:63998981	G	HERC1	-	-	-	INCLUDED
rs185430973	15:63998984	C	HERC1	-	-	-	INCLUDED
rs375477932	15:63998993	A	HERC1	-	-	-	INCLUDED
var_15_63999005	15:63999005	C	HERC1	-	-	-	INCLUDED
var_15_63999029	15:63999029	A	HERC1	-	-	-	INCLUDED
var_15_64004973	15:64004973	T	HERC1	-	-	-	INCLUDED
var_15_64004979	15:64004979	T	HERC1	-	-	-	INCLUDED
var_15_64005015	15:64005015	G	HERC1	-	-	-	INCLUDED
var_15_64005029	15:64005029	C	HERC1	-	-	-	INCLUDED
var_15_64005038	15:64005038	C	HERC1	-	-	-	INCLUDED
var_15_64005044	15:64005044	C	HERC1	-	-	-	INCLUDED
rs375092246	15:64005060	A	HERC1	-	-	-	INCLUDED
var_15_64005068	15:64005068	T	HERC1	-	-	-	INCLUDED
var_15_64005069	15:64005069	A	HERC1	-	-	-	INCLUDED
rs201335263	15:64005075	T	HERC1	-	-	-	INCLUDED
rs375095850	15:64005077	A	HERC1	-	-	-	INCLUDED
var_15_64005567	15:64005567	A	HERC1	-	-	-	INCLUDED
var_15_64005570	15:64005570	G	HERC1	-	-	-	INCLUDED
var_15_64005571	15:64005571	G	HERC1	-	-	-	INCLUDED
var_15_64005586	15:64005586	C	HERC1	-	-	-	INCLUDED
var_15_64005603	15:64005603	C	HERC1	-	-	-	INCLUDED
var_15_64005609	15:64005609	C	HERC1	-	-	-	INCLUDED
rs370520782	15:64005618	T	HERC1	-	-	-	INCLUDED
rs375324400	15:64005645	T	HERC1	-	-	-	INCLUDED
var_15_64005682	15:64005682	T	HERC1	-	-	-	INCLUDED
var_15_64005687	15:64005687	G	HERC1	-	-	-	INCLUDED
var_15_64005718	15:64005718	G	HERC1	-	-	-	INCLUDED
var_15_64005741	15:64005741	T	HERC1	-	-	-	INCLUDED
var_15_64005777	15:64005777	T	HERC1	-	-	-	INCLUDED
rs370921477	15:64005781	T	HERC1	-	-	-	INCLUDED
rs36089909	15:64005783	A	HERC1	-	-	-	INCLUDED
var_15_64005793	15:64005793	A	HERC1	-	-	-	INCLUDED
rs372304757	15:64005813	T	HERC1	-	-	-	INCLUDED
var_15_64005819	15:64005819	G	HERC1	-	-	-	INCLUDED
rs372333684	15:64005825	T	HERC1	-	-	-	INCLUDED
var_15_64005826	15:64005826	C	HERC1	-	-	-	INCLUDED
var_15_64005837	15:64005837	T	HERC1	-	-	-	INCLUDED
var_15_64008513	15:64008513	C	HERC1	-	-	-	INCLUDED
var_15_64008527	15:64008527	T	HERC1	-	-	-	INCLUDED
var_15_64008528	15:64008528	A	HERC1	-	-	-	INCLUDED
var_15_64008531	15:64008531	T	HERC1	-	-	-	INCLUDED
var_15_64008544	15:64008544	G	HERC1	-	-	-	INCLUDED
rs374904548	15:64008549	A	HERC1	-	-	-	INCLUDED
var_15_64008554	15:64008554	A	HERC1	-	-	-	INCLUDED
var_15_64008570	15:64008570	A	HERC1	-	-	-	INCLUDED
var_15_64008582	15:64008582	T	HERC1	-	-	-	INCLUDED
var_15_64008606	15:64008606	T	HERC1	-	-	-	INCLUDED
var_15_64008623	15:64008623	C	HERC1	-	-	-	INCLUDED
var_15_64008638	15:64008638	T	HERC1	-	-	-	INCLUDED
rs375701308	15:64008656	A	HERC1	-	-	-	INCLUDED
rs369961418	15:64008659	A	HERC1	-	-	-	INCLUDED
var_15_64008670	15:64008670	C	HERC1	-	-	-	INCLUDED
var_15_64010783	15:64010783	T	HERC1	-	-	-	INCLUDED
var_15_64010799	15:64010799	C	HERC1	-	-	-	INCLUDED
var_15_64010802	15:64010802	C	HERC1	-	-	-	INCLUDED
rs375001242	15:64010804	G	HERC1	-	-	-	INCLUDED
var_15_64010864	15:64010864	G	HERC1	-	-	-	INCLUDED
rs371273063	15:64010871	G	HERC1	-	-	-	INCLUDED
var_15_64010994	15:64010994	T	HERC1	-	-	-	INCLUDED
var_15_64010998	15:64010998	T	HERC1	-	-	-	INCLUDED
var_15_64011013	15:64011013	C	HERC1	-	-	-	INCLUDED
rs201769820	15:64011037	A	HERC1	-	-	-	INCLUDED
rs377210174	15:64015405	C	HERC1	-	-	-	INCLUDED
var_15_64015411	15:64015411	C	HERC1	-	-	-	INCLUDED
var_15_64015417	15:64015417	T	HERC1	-	-	-	INCLUDED
var_15_64015461	15:64015461	A	HERC1	-	-	-	INCLUDED
rs202041791	15:64015479	T	HERC1	-	-	-	INCLUDED
rs376280658	15:64015549	G	HERC1	-	-	-	INCLUDED
var_15_64017524	15:64017524	A	HERC1	-	-	-	INCLUDED
rs376418299	15:64017525	C	HERC1	-	-	-	INCLUDED
var_15_64017535	15:64017535	A	HERC1	-	-	-	INCLUDED
var_15_64017536	15:64017536	C	HERC1	-	-	-	INCLUDED
var_15_64017550	15:64017550	A	HERC1	-	-	-	INCLUDED
rs143435104	15:64017560	C	HERC1	-	-	-	INCLUDED
var_15_64017568	15:64017568	A	HERC1	-	-	-	INCLUDED
var_15_64017575	15:64017575	T	HERC1	-	-	-	INCLUDED
var_15_64017580	15:64017580	A	HERC1	-	-	-	INCLUDED
rs371163845	15:64017607	T	HERC1	-	-	-	INCLUDED
rs373605815	15:64017620	A	HERC1	-	-	-	INCLUDED
var_15_64017625	15:64017625	G	HERC1	-	-	-	INCLUDED
var_15_64017653	15:64017653	T	HERC1	-	-	-	INCLUDED
rs367740632	15:64017673	C	HERC1	-	-	-	INCLUDED
rs193124520	15:64017679	T	HERC1	-	-	-	INCLUDED
var_15_64017680	15:64017680	T	HERC1	-	-	-	INCLUDED
rs80203202	15:64017685	T	HERC1	-	-	-	INCLUDED
rs373907100	15:64017694	A	HERC1	-	-	-	INCLUDED
var_15_64017698	15:64017698	C	HERC1	-	-	-	INCLUDED
var_15_64017712	15:64017712	G	HERC1	-	-	-	INCLUDED
var_15_64019869	15:64019869	C	HERC1	-	-	-	INCLUDED
var_15_64019870	15:64019870	C	HERC1	-	-	-	INCLUDED
var_15_64019885	15:64019885	G	HERC1	-	-	-	INCLUDED
var_15_64019912	15:64019912	G	HERC1	-	-	-	INCLUDED
var_15_64019942	15:64019942	C	HERC1	-	-	-	INCLUDED
var_15_64019950	15:64019950	G	HERC1	-	-	-	INCLUDED
rs373149343	15:64019969	T	HERC1	-	-	-	INCLUDED
var_15_64019987	15:64019987	C	HERC1	-	-	-	INCLUDED
var_15_64020026	15:64020026	T	HERC1	-	-	-	INCLUDED
var_15_64020029	15:64020029	G	HERC1	-	-	-	INCLUDED
var_15_64021471	15:64021471	C	HERC1	-	-	-	INCLUDED
var_15_64021494	15:64021494	T	HERC1	-	-	-	INCLUDED
var_15_64021495	15:64021495	A	HERC1	-	-	-	INCLUDED
var_15_64021530	15:64021530	G	HERC1	-	-	-	INCLUDED
rs373493156	15:64021534	C	HERC1	-	-	-	INCLUDED
var_15_64021709	15:64021709	C	HERC1	-	-	-	INCLUDED
var_15_64021748	15:64021748	T	HERC1	-	-	-	INCLUDED
var_15_64021797	15:64021797	C	HERC1	-	-	-	INCLUDED
var_15_64025151	15:64025151	T	HERC1	-	-	-	INCLUDED
var_15_64025158	15:64025158	A	HERC1	-	-	-	INCLUDED
var_15_64025163	15:64025163	T	HERC1	-	-	-	INCLUDED
var_15_64025188	15:64025188	A	HERC1	-	-	-	INCLUDED
var_15_64025200	15:64025200	G	HERC1	-	-	-	INCLUDED
var_15_64025212	15:64025212	C	HERC1	-	-	-	INCLUDED
var_15_64025215	15:64025215	A	HERC1	-	-	-	INCLUDED
var_15_64025239	15:64025239	G	HERC1	-	-	-	INCLUDED
var_15_64025262	15:64025262	C	HERC1	-	-	-	INCLUDED
var_15_64025311	15:64025311	C	HERC1	-	-	-	INCLUDED
var_15_64025316	15:64025316	T	HERC1	-	-	-	INCLUDED
rs375326418	15:64026996	T	HERC1	-	-	-	INCLUDED
var_15_64039130	15:64039130	C	HERC1	-	-	-	INCLUDED
var_15_64039981	15:64039981	G	HERC1	-	-	-	INCLUDED
var_15_64039999	15:64039999	A	HERC1	-	-	-	INCLUDED
var_15_64040005	15:64040005	C	HERC1	-	-	-	INCLUDED
var_15_64040008	15:64040008	G	HERC1	-	-	-	INCLUDED
var_15_64040020	15:64040020	C	HERC1	-	-	-	INCLUDED
rs368641226	15:64041582	T	HERC1	-	-	-	INCLUDED
rs202182659	15:64041636	T	HERC1	-	-	-	INCLUDED
var_15_64041647	15:64041647	T	HERC1	-	-	-	INCLUDED
rs370807343	15:64041653	G	HERC1	-	-	-	INCLUDED
var_15_64041723	15:64041723	T	HERC1	-	-	-	INCLUDED
var_15_64041909	15:64041909	C	HERC1	-	-	-	INCLUDED
var_15_64041986	15:64041986	C	HERC1	-	-	-	INCLUDED
rs368748818	15:64041987	C	HERC1	-	-	-	INCLUDED
var_15_64045165	15:64045165	C	HERC1	-	-	-	INCLUDED
var_15_64045176	15:64045176	T	HERC1	-	-	-	INCLUDED
var_15_64045180	15:64045180	C	HERC1	-	-	-	INCLUDED
var_15_64045209	15:64045209	T	HERC1	-	-	-	INCLUDED
var_15_64045236	15:64045236	G	HERC1	-	-	-	INCLUDED
var_15_64045241	15:64045241	G	HERC1	-	-	-	INCLUDED
var_15_64045261	15:64045261	G	HERC1	-	-	-	INCLUDED
rs367865079	15:64046721	C	HERC1	-	-	-	INCLUDED
var_15_64046724	15:64046724	C	HERC1	-	-	-	INCLUDED
var_15_64046739	15:64046739	T	HERC1	-	-	-	INCLUDED
var_15_64046758	15:64046758	C	HERC1	-	-	-	INCLUDED
var_15_64046827	15:64046827	A	HERC1	-	-	-	INCLUDED
var_15_64047439	15:64047439	C	HERC1	-	-	-	INCLUDED
rs369849810	15:64047474	A	HERC1	-	-	-	INCLUDED
var_15_64047484	15:64047484	A	HERC1	-	-	-	INCLUDED
var_15_64047485	15:64047485	T	HERC1	-	-	-	INCLUDED
var_15_64047515	15:64047515	C	HERC1	-	-	-	INCLUDED
rs372075398	15:64047518	A	HERC1	-	-	-	INCLUDED
rs376686768	15:64047520	G	HERC1	-	-	-	INCLUDED
rs370073027	15:64047523	G	HERC1	-	-	-	INCLUDED
var_15_64048664	15:64048664	C	HERC1	-	-	-	INCLUDED
var_15_64048685	15:64048685	T	HERC1	-	-	-	INCLUDED
var_15_64048736	15:64048736	T	HERC1	-	-	-	INCLUDED
rs376427330	15:64048737	G	HERC1	-	-	-	INCLUDED
var_15_64048748	15:64048748	A	HERC1	-	-	-	INCLUDED
rs373607540	15:64048755	T	HERC1	-	-	-	INCLUDED
rs199654305	15:64048779	C	HERC1	-	-	-	INCLUDED
var_15_64048802	15:64048802	T	HERC1	-	-	-	INCLUDED
var_15_64048805	15:64048805	G	HERC1	-	-	-	INCLUDED
rs75099135	15:64048807	C	HERC1	-	-	-	INCLUDED
var_15_64048895	15:64048895	G	HERC1	-	-	-	INCLUDED
rs201387092	15:64048910	A	HERC1	-	-	-	INCLUDED
var_15_64048920	15:64048920	T	HERC1	-	-	-	INCLUDED
var_15_64050405	15:64050405	C	HERC1	-	-	-	INCLUDED
rs377157760	15:64050410	G	HERC1	-	-	-	INCLUDED
var_15_64050426	15:64050426	G	HERC1	-	-	-	INCLUDED
rs368412725	15:64050432	A	HERC1	-	-	-	INCLUDED
var_15_64050465	15:64050465	A	HERC1	-	-	-	INCLUDED
var_15_64050495	15:64050495	G	HERC1	-	-	-	INCLUDED
var_15_64050543	15:64050543	A	HERC1	-	-	-	INCLUDED
var_15_64056306	15:64056306	C	HERC1	-	-	-	INCLUDED
var_15_64056340	15:64056340	G	HERC1	-	-	-	INCLUDED
rs370923299	15:64056344	A	HERC1	-	-	-	INCLUDED
var_15_64056356	15:64056356	A	HERC1	-	-	-	INCLUDED
rs376495434	15:64056362	G	HERC1	-	-	-	INCLUDED
var_15_64056371	15:64056371	T	HERC1	-	-	-	INCLUDED
var_15_64056389	15:64056389	T	HERC1	-	-	-	INCLUDED
var_15_64066900	15:64066900	T	HERC1	-	-	-	INCLUDED
var_15_64066901	15:64066901	A	HERC1	-	-	-	INCLUDED
var_15_64066919	15:64066919	C	HERC1	-	-	-	INCLUDED
rs368323380	15:64066921	C	HERC1	-	-	-	INCLUDED
var_15_64066943	15:64066943	C	HERC1	-	-	-	INCLUDED
rs181103738	15:64066945	G	HERC1	-	-	-	INCLUDED
var_15_64066946	15:64066946	C	HERC1	-	-	-	INCLUDED
var_15_64066964	15:64066964	A	HERC1	-	-	-	INCLUDED
var_15_64066972	15:64066972	T	HERC1	-	-	-	INCLUDED
var_15_64066991	15:64066991	T	HERC1	-	-	-	INCLUDED
rs201631505	15:64066996	T	HERC1	-	-	-	INCLUDED
var_15_64066997	15:64066997	T	HERC1	-	-	-	INCLUDED
rs202244454	15:64067018	A	HERC1	-	-	-	INCLUDED
var_15_64067090	15:64067090	C	HERC1	-	-	-	INCLUDED
rs369326772	15:64067092	T	HERC1	-	-	-	INCLUDED
rs372881720	15:64067120	A	HERC1	-	-	-	INCLUDED
var_15_64067123	15:64067123	C	HERC1	-	-	-	INCLUDED
var_15_64067150	15:64067150	T	HERC1	-	-	-	INCLUDED
var_15_64067170	15:64067170	G	HERC1	-	-	-	INCLUDED
var_15_64067174	15:64067174	C	HERC1	-	-	-	INCLUDED
var_15_64067180	15:64067180	A	HERC1	-	-	-	INCLUDED
rs373226973	15:64067185	C	HERC1	-	-	-	INCLUDED
var_15_64067188	15:64067188	T	HERC1	-	-	-	INCLUDED
var_15_64067233	15:64067233	G	HERC1	-	-	-	INCLUDED
rs370042990	15:64067234	C	HERC1	-	-	-	INCLUDED
var_15_64067240	15:64067240	C	HERC1	-	-	-	INCLUDED
var_15_64067252	15:64067252	T	HERC1	-	-	-	INCLUDED
var_15_64067254	15:64067254	C	HERC1	-	-	-	INCLUDED
var_15_64067255	15:64067255	C	HERC1	-	-	-	INCLUDED
var_15_64067261	15:64067261	C	HERC1	-	-	-	INCLUDED
var_15_64067276	15:64067276	T	HERC1	-	-	-	INCLUDED
var_15_64067291	15:64067291	A	HERC1	-	-	-	INCLUDED
rs144256848	15:64067296	T	HERC1	-	-	-	INCLUDED
rs370937975	15:64067327	T	HERC1	-	-	-	INCLUDED
rs375843350	15:64067335	A	HERC1	-	-	-	INCLUDED
var_15_64067350	15:64067350	G	HERC1	-	-	-	INCLUDED
var_15_64067366	15:64067366	C	HERC1	-	-	-	INCLUDED
rs368687351	15:64067371	T	HERC1	-	-	-	INCLUDED
var_15_64067372	15:64067372	A	HERC1	-	-	-	INCLUDED
var_15_64067377	15:64067377	T	HERC1	-	-	-	INCLUDED
var_15_64067378	15:64067378	A	HERC1	-	-	-	INCLUDED
rs372318960	15:64067384	C	HERC1	-	-	-	INCLUDED
var_15_64067387	15:64067387	T	HERC1	-	-	-	INCLUDED
var_15_64067407	15:64067407	T	HERC1	-	-	-	INCLUDED
var_15_64067410	15:64067410	C	HERC1	-	-	-	INCLUDED
var_15_64067413	15:64067413	G	HERC1	-	-	-	INCLUDED
var_15_64067417	15:64067417	C	HERC1	-	-	-	INCLUDED
var_15_64067422	15:64067422	A	HERC1	-	-	-	INCLUDED
var_15_64067430	15:64067430	G	HERC1	-	-	-	INCLUDED
var_15_64067446	15:64067446	C	HERC1	-	-	-	INCLUDED
var_15_64067452	15:64067452	C	HERC1	-	-	-	INCLUDED
var_15_64067471	15:64067471	G	HERC1	-	-	-	INCLUDED
var_15_64067488	15:64067488	T	HERC1	-	-	-	INCLUDED
var_15_64067489	15:64067489	A	HERC1	-	-	-	INCLUDED
var_15_64067570	15:64067570	C	HERC1	-	-	-	INCLUDED
var_15_64067581	15:64067581	T	HERC1	-	-	-	INCLUDED
var_15_64067633	15:64067633	T	HERC1	-	-	-	INCLUDED
var_15_64067650	15:64067650	C	HERC1	-	-	-	INCLUDED
var_15_64067692	15:64067692	C	HERC1	-	-	-	INCLUDED
var_15_64067695	15:64067695	G	HERC1	-	-	-	INCLUDED
var_15_64067696	15:64067696	C	HERC1	-	-	-	INCLUDED
var_15_64067734	15:64067734	C	HERC1	-	-	-	INCLUDED
rs201060589	15:64067741	C	HERC1	-	-	-	INCLUDED
rs377546517	15:64067745	G	HERC1	-	-	-	INCLUDED
rs370651981	15:64067759	C	HERC1	-	-	-	INCLUDED
var_15_64067778	15:64067778	C	HERC1	-	-	-	INCLUDED
var_15_64067803	15:64067803	A	HERC1	-	-	-	INCLUDED
var_15_64067809	15:64067809	C	HERC1	-	-	-	INCLUDED
rs375485591	15:64067813	C	HERC1	-	-	-	INCLUDED
rs376771585	15:64067816	C	HERC1	-	-	-	INCLUDED
rs368753744	15:65443165	G	CLPX	-	-	-	INCLUDED
var_15_65443172	15:65443172	T	CLPX	-	-	-	INCLUDED
var_15_65443187	15:65443187	A	CLPX	-	-	-	INCLUDED
var_15_65443204	15:65443204	C	CLPX	-	-	-	INCLUDED
rs142389897	15:65443222	C	CLPX	-	-	-	INCLUDED
rs16948530	15:65443250	T	CLPX	-	-	-	INCLUDED
var_15_65444769	15:65444769	C	CLPX	-	-	-	INCLUDED
var_15_65444793	15:65444793	T	CLPX	-	-	-	INCLUDED
var_15_65444798	15:65444798	T	CLPX	-	-	-	INCLUDED
var_15_65444799	15:65444799	T	CLPX	-	-	-	INCLUDED
var_15_65444804	15:65444804	C	CLPX	-	-	-	INCLUDED
var_15_65444815	15:65444815	G	CLPX	-	-	-	INCLUDED
var_15_65444816	15:65444816	A	CLPX	-	-	-	INCLUDED
var_15_65444823	15:65444823	G	CLPX	-	-	-	INCLUDED
var_15_65444831	15:65444831	G	CLPX	-	-	-	INCLUDED
var_15_65445887	15:65445887	C	CLPX	-	-	-	INCLUDED
var_15_65445888	15:65445888	C	CLPX	-	-	-	INCLUDED
var_15_65445902	15:65445902	A	CLPX	-	-	-	INCLUDED
var_15_65445920	15:65445920	A	CLPX	-	-	-	INCLUDED
var_15_65445922	15:65445922	G	CLPX	-	-	-	INCLUDED
var_15_65445946	15:65445946	G	CLPX	-	-	-	INCLUDED
rs111784082	15:65447131	C	CLPX	-	-	-	INCLUDED
var_15_65447140	15:65447140	T	CLPX	-	-	-	INCLUDED
var_15_65447158	15:65447158	G	CLPX	-	-	-	INCLUDED
rs148226354	15:65447166	T	CLPX	-	-	-	INCLUDED
var_15_65447185	15:65447185	C	CLPX	-	-	-	INCLUDED
var_15_65447203	15:65447203	G	CLPX	-	-	-	INCLUDED
rs141503742	15:65447211	C	CLPX	-	-	-	INCLUDED
var_15_65447233	15:65447233	C	CLPX	-	-	-	INCLUDED
rs35754835	15:65447268	G	CLPX	-	-	-	INCLUDED
var_15_65447277	15:65447277	A	CLPX	-	-	-	INCLUDED
var_15_65447292	15:65447292	T	CLPX	-	-	-	INCLUDED
var_15_65447301	15:65447301	T	CLPX	-	-	-	INCLUDED
var_15_65447302	15:65447302	A	CLPX	-	-	-	INCLUDED
var_15_65447334	15:65447334	C	CLPX	-	-	-	INCLUDED
rs140689028	15:65447346	T	CLPX	-	-	-	INCLUDED
var_15_65447352	15:65447352	T	CLPX	-	-	-	INCLUDED
var_15_65447358	15:65447358	C	CLPX	-	-	-	INCLUDED
var_15_65447398	15:65447398	T	CLPX	-	-	-	INCLUDED
var_15_65447406	15:65447406	T	CLPX	-	-	-	INCLUDED
rs144638772	15:65448032	C	CLPX	-	-	-	INCLUDED
rs147893822	15:65448070	C	CLPX	-	-	-	INCLUDED
var_15_65448090	15:65448090	C	CLPX	-	-	-	INCLUDED
var_15_65448100	15:65448100	C	CLPX	-	-	-	INCLUDED
var_15_65448103	15:65448103	T	CLPX	-	-	-	INCLUDED
var_15_65448110	15:65448110	T	CLPX	-	-	-	INCLUDED
rs149761898	15:65448113	T	CLPX	-	-	-	INCLUDED
var_15_65448122	15:65448122	C	CLPX	-	-	-	INCLUDED
var_15_65448140	15:65448140	A	CLPX	-	-	-	INCLUDED
var_15_65448160	15:65448160	C	CLPX	-	-	-	INCLUDED
var_15_65449225	15:65449225	A	CLPX	-	-	-	INCLUDED
var_15_65450086	15:65450086	C	CLPX	-	-	-	INCLUDED
var_15_65450102	15:65450102	A	CLPX	-	-	-	INCLUDED
var_15_65450104	15:65450104	C	CLPX	-	-	-	INCLUDED
rs151195584	15:65450109	C	CLPX	-	-	-	INCLUDED
var_15_65450113	15:65450113	C	CLPX	-	-	-	INCLUDED
rs373159447	15:65450115	C	CLPX	-	-	-	INCLUDED
var_15_65450146	15:65450146	G	CLPX	-	-	-	INCLUDED
rs140343605	15:65450147	C	CLPX	-	-	-	INCLUDED
var_15_65450170	15:65450170	A	CLPX	-	-	-	INCLUDED
rs376469682	15:65450186	G	CLPX	-	-	-	INCLUDED
var_15_65450195	15:65450195	C	CLPX	-	-	-	INCLUDED
var_15_65450234	15:65450234	T	CLPX	-	-	-	INCLUDED
var_15_65450240	15:65450240	C	CLPX	-	-	-	INCLUDED
var_15_65450935	15:65450935	A	CLPX	-	-	-	INCLUDED
var_15_65450948	15:65450948	C	CLPX	-	-	-	INCLUDED
var_15_65450961	15:65450961	C	CLPX	-	-	-	INCLUDED
var_15_65450973	15:65450973	G	CLPX	-	-	-	INCLUDED
rs145543919	15:65450996	T	CLPX	-	-	-	INCLUDED
var_15_65450997	15:65450997	A	CLPX	-	-	-	INCLUDED
var_15_65451011	15:65451011	G	CLPX	-	-	-	INCLUDED
rs374529359	15:65451013	G	CLPX	-	-	-	INCLUDED
var_15_65451030	15:65451030	C	CLPX	-	-	-	INCLUDED
rs138152101	15:65451036	C	CLPX	-	-	-	INCLUDED
rs117517219	15:65451057	T	CLPX	-	-	-	INCLUDED
var_15_65451059	15:65451059	G	CLPX	-	-	-	INCLUDED
rs181452957	15:65454945	C	CLPX	-	-	-	INCLUDED
var_15_65454965	15:65454965	T	CLPX	-	-	-	INCLUDED
var_15_65454966	15:65454966	A	CLPX	-	-	-	INCLUDED
var_15_65456384	15:65456384	A	CLPX	-	-	-	INCLUDED
var_15_65456397	15:65456397	T	CLPX	-	-	-	INCLUDED
rs370213005	15:65456411	T	CLPX	-	-	-	INCLUDED
var_15_65456426	15:65456426	G	CLPX	-	-	-	INCLUDED
var_15_65456432	15:65456432	C	CLPX	-	-	-	INCLUDED
var_15_65456433	15:65456433	A	CLPX	-	-	-	INCLUDED
rs34481002	15:65456439	G	CLPX	-	-	-	INCLUDED
var_15_65456441	15:65456441	T	CLPX	-	-	-	INCLUDED
rs376866919	15:65456460	T	CLPX	-	-	-	INCLUDED
var_15_65456487	15:65456487	C	CLPX	-	-	-	INCLUDED
var_15_65456490	15:65456490	G	CLPX	-	-	-	INCLUDED
var_15_65456509	15:65456509	C	CLPX	-	-	-	INCLUDED
var_15_65456511	15:65456511	T	CLPX	-	-	-	INCLUDED
var_15_65458967	15:65458967	C	CLPX	-	-	-	INCLUDED
rs201236679	15:65458994	G	CLPX	-	-	-	INCLUDED
var_15_65458998	15:65458998	C	CLPX	-	-	-	INCLUDED
rs149270152	15:65459019	T	CLPX	-	-	-	INCLUDED
var_15_65459034	15:65459034	T	CLPX	-	-	-	INCLUDED
var_15_65459040	15:65459040	T	CLPX	-	-	-	INCLUDED
var_15_65459052	15:65459052	C	CLPX	-	-	-	INCLUDED
var_15_65459121	15:65459121	G	CLPX	-	-	-	INCLUDED
rs374616460	15:65459125	C	CLPX	-	-	-	INCLUDED
var_15_65471302	15:65471302	T	CLPX	-	-	-	INCLUDED
var_15_65471320	15:65471320	A	CLPX	-	-	-	INCLUDED
rs376608462	15:65471388	G	CLPX	-	-	-	INCLUDED
var_15_65472385	15:65472385	T	CLPX	-	-	-	INCLUDED
rs375470505	15:65472389	T	CLPX	-	-	-	INCLUDED
var_15_65472393	15:65472393	T	CLPX	-	-	-	INCLUDED
var_15_65472404	15:65472404	C	CLPX	-	-	-	INCLUDED
var_15_65472416	15:65472416	A	CLPX	-	-	-	INCLUDED
var_15_65472420	15:65472420	T	CLPX	-	-	-	INCLUDED
rs147317582	15:65472429	A	CLPX	-	-	-	INCLUDED
var_15_65472440	15:65472440	T	CLPX	-	-	-	INCLUDED
var_15_65472450	15:65472450	C	CLPX	-	-	-	INCLUDED
var_15_65472455	15:65472455	T	CLPX	-	-	-	INCLUDED
var_15_65472476	15:65472476	C	CLPX	-	-	-	INCLUDED
var_15_65472477	15:65472477	C	CLPX	-	-	-	INCLUDED
var_15_65472481	15:65472481	G	CLPX	-	-	-	INCLUDED
rs146367761	15:65472485	A	CLPX	-	-	-	INCLUDED
var_15_65472494	15:65472494	T	CLPX	-	-	-	INCLUDED
var_15_65472498	15:65472498	T	CLPX	-	-	-	INCLUDED
var_15_65472501	15:65472501	A	CLPX	-	-	-	INCLUDED
rs150826031	15:65477436	A	CLPX	-	-	-	INCLUDED
rs150007907	15:65477451	G	CLPX	-	-	-	INCLUDED
var_15_65477452	15:65477452	A	CLPX	-	-	-	INCLUDED
rs376695837	15:65477464	G	CLPX	-	-	-	INCLUDED
var_15_65477470	15:65477470	C	CLPX	-	-	-	INCLUDED
var_15_65477484	15:65477484	G	CLPX	-	-	-	INCLUDED
rs374155274	15:68346674	G	PIAS1	-	-	INCLUDED	INCLUDED
var_15_68346681	15:68346681	G	PIAS1	-	-	INCLUDED	INCLUDED
var_15_68346682	15:68346682	T	PIAS1	-	-	INCLUDED	INCLUDED
var_15_68378722	15:68378722	T	PIAS1	-	-	INCLUDED	INCLUDED
var_15_68378734	15:68378734	G	PIAS1	-	-	INCLUDED	INCLUDED
var_15_68378737	15:68378737	G	PIAS1	-	-	INCLUDED	INCLUDED
var_15_68378851	15:68378851	T	PIAS1	-	-	INCLUDED	INCLUDED
var_15_68378855	15:68378855	G	PIAS1	-	-	INCLUDED	INCLUDED
rs200228138	15:68378857	T	PIAS1	-	-	INCLUDED	INCLUDED
var_15_68378872	15:68378872	G	PIAS1	-	-	INCLUDED	INCLUDED
var_15_68378885	15:68378885	C	PIAS1	-	-	INCLUDED	INCLUDED
rs202215274	15:68378896	G	PIAS1	-	-	INCLUDED	INCLUDED
var_15_68378897	15:68378897	T	PIAS1	-	-	INCLUDED	INCLUDED
var_15_68378899	15:68378899	T	PIAS1	-	-	INCLUDED	INCLUDED
var_15_68378903	15:68378903	T	PIAS1	-	-	INCLUDED	INCLUDED
rs372799008	15:68378917	A	PIAS1	-	-	INCLUDED	INCLUDED
var_15_68378948	15:68378948	G	PIAS1	-	-	INCLUDED	INCLUDED
var_15_68378950	15:68378950	C	PIAS1	-	-	INCLUDED	INCLUDED
var_15_68378953	15:68378953	C	PIAS1	-	-	INCLUDED	INCLUDED
var_15_68378981	15:68378981	G	PIAS1	-	-	INCLUDED	INCLUDED
var_15_68378982	15:68378982	C	PIAS1	-	-	INCLUDED	INCLUDED
var_15_68379020	15:68379020	T	PIAS1	-	-	INCLUDED	INCLUDED
var_15_68379072	15:68379072	G	PIAS1	-	-	INCLUDED	INCLUDED
var_15_68434308	15:68434308	A	PIAS1	-	-	INCLUDED	INCLUDED
rs371963919	15:68434629	C	PIAS1	-	-	INCLUDED	INCLUDED
rs375019692	15:68434665	A	PIAS1	-	-	INCLUDED	INCLUDED
var_15_68438191	15:68438191	T	PIAS1	-	-	INCLUDED	INCLUDED
var_15_68438931	15:68438931	A	PIAS1	-	-	INCLUDED	INCLUDED
var_15_68438953	15:68438953	A	PIAS1	-	-	INCLUDED	INCLUDED
var_15_68438958	15:68438958	G	PIAS1	-	-	INCLUDED	INCLUDED
var_15_68438968	15:68438968	T	PIAS1	-	-	INCLUDED	INCLUDED
var_15_68438970	15:68438970	A	PIAS1	-	-	INCLUDED	INCLUDED
var_15_68439022	15:68439022	A	PIAS1	-	-	INCLUDED	INCLUDED
var_15_68439025	15:68439025	T	PIAS1	-	-	INCLUDED	INCLUDED
var_15_68445937	15:68445937	C	PIAS1	-	-	INCLUDED	INCLUDED
var_15_68445943	15:68445943	T	PIAS1	-	-	INCLUDED	INCLUDED
rs374400828	15:68445971	T	PIAS1	-	-	INCLUDED	INCLUDED
var_15_68445985	15:68445985	G	PIAS1	-	-	INCLUDED	INCLUDED
rs377749145	15:68446012	G	PIAS1	-	-	INCLUDED	INCLUDED
var_15_68466091	15:68466091	G	PIAS1	-	-	INCLUDED	INCLUDED
var_15_68466197	15:68466197	C	PIAS1	-	-	INCLUDED	INCLUDED
rs370575414	15:68466205	A	PIAS1	-	-	INCLUDED	INCLUDED
var_15_68466212	15:68466212	G	PIAS1	-	-	INCLUDED	INCLUDED
var_15_68467981	15:68467981	G	PIAS1	-	-	INCLUDED	INCLUDED
var_15_68468033	15:68468033	A	PIAS1	-	-	INCLUDED	INCLUDED
rs372084682	15:68468034	G	PIAS1	-	-	INCLUDED	INCLUDED
var_15_68468069	15:68468069	T	PIAS1	-	-	INCLUDED	INCLUDED
var_15_68468073	15:68468073	G	PIAS1	-	-	INCLUDED	INCLUDED
var_15_68468084	15:68468084	T	PIAS1	-	-	INCLUDED	INCLUDED
var_15_68468085	15:68468085	T	PIAS1	-	-	INCLUDED	INCLUDED
rs372264491	15:68468094	G	PIAS1	-	-	INCLUDED	INCLUDED
var_15_68468102	15:68468102	A	PIAS1	-	-	INCLUDED	INCLUDED
var_15_68468812	15:68468812	C	PIAS1	-	-	INCLUDED	INCLUDED
var_15_68468814	15:68468814	A	PIAS1	-	-	INCLUDED	INCLUDED
var_15_68468844	15:68468844	A	PIAS1	-	-	INCLUDED	INCLUDED
rs139426789	15:68468845	T	PIAS1	-	-	INCLUDED	INCLUDED
rs369781526	15:68468872	G	PIAS1	-	-	INCLUDED	INCLUDED
var_15_68468883	15:68468883	C	PIAS1	-	-	INCLUDED	INCLUDED
var_15_68468923	15:68468923	G	PIAS1	-	-	INCLUDED	INCLUDED
var_15_68468940	15:68468940	T	PIAS1	-	-	INCLUDED	INCLUDED
var_15_68468974	15:68468974	T	PIAS1	-	-	INCLUDED	INCLUDED
var_15_68468983	15:68468983	G	PIAS1	-	-	INCLUDED	INCLUDED
var_15_68473588	15:68473588	A	PIAS1	-	-	INCLUDED	INCLUDED
var_15_68473614	15:68473614	G	PIAS1	-	-	INCLUDED	INCLUDED
var_15_68473615	15:68473615	T	PIAS1	-	-	INCLUDED	INCLUDED
var_15_68473644	15:68473644	C	PIAS1	-	-	INCLUDED	INCLUDED
var_15_68479889	15:68479889	A	PIAS1	-	-	INCLUDED	INCLUDED
var_15_68479892	15:68479892	A	PIAS1	-	-	INCLUDED	INCLUDED
var_15_68479904	15:68479904	A	PIAS1	-	-	INCLUDED	INCLUDED
var_15_68479929	15:68479929	G	PIAS1	-	-	INCLUDED	INCLUDED
var_15_68479947	15:68479947	T	PIAS1	-	-	INCLUDED	INCLUDED
var_15_68479979	15:68479979	G	PIAS1	-	-	INCLUDED	INCLUDED
var_15_68479981	15:68479981	A	PIAS1	-	-	INCLUDED	INCLUDED
var_15_68480006	15:68480006	A	PIAS1	-	-	INCLUDED	INCLUDED
var_15_68480027	15:68480027	G	PIAS1	-	-	INCLUDED	INCLUDED
var_15_68480043	15:68480043	A	PIAS1	-	-	INCLUDED	INCLUDED
var_15_68480072	15:68480072	T	PIAS1	-	-	INCLUDED	INCLUDED
var_15_68480073	15:68480073	G	PIAS1	-	-	INCLUDED	INCLUDED
var_15_68480088	15:68480088	A	PIAS1	-	-	INCLUDED	INCLUDED
var_15_68480091	15:68480091	G	PIAS1	-	-	INCLUDED	INCLUDED
var_15_68480102	15:68480102	A	PIAS1	-	-	INCLUDED	INCLUDED
var_15_68480121	15:68480121	T	PIAS1	-	-	INCLUDED	INCLUDED
var_15_68480154	15:68480154	G	PIAS1	-	-	INCLUDED	INCLUDED
rs374466810	15:74738439	T	UBL7	-	-	INCLUDED	INCLUDED
var_15_74738442	15:74738442	T	UBL7	-	-	INCLUDED	INCLUDED
var_15_74738445	15:74738445	T	UBL7	-	-	INCLUDED	INCLUDED
var_15_74738455	15:74738455	GAGCT	UBL7	-	-	INCLUDED	INCLUDED
var_15_74738469	15:74738469	T	UBL7	-	-	INCLUDED	INCLUDED
var_15_74738483	15:74738483	T	UBL7	-	-	INCLUDED	INCLUDED
var_15_74738516	15:74738516	A	UBL7	-	-	INCLUDED	INCLUDED
rs147881345	15:74738517	A	UBL7	-	-	INCLUDED	INCLUDED
rs374980656	15:74738537	A	UBL7	-	-	INCLUDED	INCLUDED
rs372550968	15:74738538	A	UBL7	-	-	INCLUDED	INCLUDED
var_15_74740830	15:74740830	A	UBL7	-	-	INCLUDED	INCLUDED
var_15_74740875	15:74740875	T	UBL7	-	-	INCLUDED	INCLUDED
var_15_74740878	15:74740878	G	UBL7	-	-	INCLUDED	INCLUDED
rs185254203	15:74740880	C	UBL7	-	-	INCLUDED	INCLUDED
var_15_74740889	15:74740889	A	UBL7	-	-	INCLUDED	INCLUDED
rs150004206	15:74740892	A	UBL7	-	-	INCLUDED	INCLUDED
rs369160191	15:74740917	C	UBL7	-	-	INCLUDED	INCLUDED
rs145291287	15:74740922	A	UBL7	-	-	INCLUDED	INCLUDED
var_15_74740941	15:74740941	G	UBL7	-	-	INCLUDED	INCLUDED
var_15_74741531	15:74741531	C	UBL7	-	-	INCLUDED	INCLUDED
var_15_74741546	15:74741546	A	UBL7	-	-	INCLUDED	INCLUDED
var_15_74741564	15:74741564	A	UBL7	-	-	INCLUDED	INCLUDED
var_15_74741615	15:74741615	T	UBL7	-	-	INCLUDED	INCLUDED
rs146502235	15:74741625	A	UBL7	-	-	INCLUDED	INCLUDED
rs141136686	15:74741636	C	UBL7	-	-	INCLUDED	INCLUDED
var_15_74741640	15:74741640	T	UBL7	-	-	INCLUDED	INCLUDED
var_15_74741654	15:74741654	T	UBL7	-	-	INCLUDED	INCLUDED
rs370626220	15:74741663	C	UBL7	-	-	INCLUDED	INCLUDED
var_15_74741678	15:74741678	A	UBL7	-	-	INCLUDED	INCLUDED
rs138519431	15:74741981	G	UBL7	-	-	INCLUDED	INCLUDED
var_15_74741992	15:74741992	A	UBL7	-	-	INCLUDED	INCLUDED
var_15_74742008	15:74742008	C	UBL7	-	-	INCLUDED	INCLUDED
var_15_74742009	15:74742009	C	UBL7	-	-	INCLUDED	INCLUDED
rs201527781	15:74742288	A	UBL7	-	-	INCLUDED	INCLUDED
var_15_74742289	15:74742289	A	UBL7	-	-	INCLUDED	INCLUDED
var_15_74742312	15:74742312	T	UBL7	-	-	INCLUDED	INCLUDED
var_15_74742313	15:74742313	A	UBL7	-	-	INCLUDED	INCLUDED
var_15_74742321	15:74742321	A	UBL7	-	-	INCLUDED	INCLUDED
var_15_74742333	15:74742333	A	UBL7	-	-	INCLUDED	INCLUDED
var_15_74742336	15:74742336	G	UBL7	-	-	INCLUDED	INCLUDED
var_15_74742367	15:74742367	A	UBL7	-	-	INCLUDED	INCLUDED
var_15_74742370	15:74742370	C	UBL7	-	-	INCLUDED	INCLUDED
var_15_74742384	15:74742384	G	UBL7	-	-	INCLUDED	INCLUDED
rs148257167	15:74742385	T	UBL7	-	-	INCLUDED	INCLUDED
var_15_74742397	15:74742397	A	UBL7	-	-	INCLUDED	INCLUDED
var_15_74742400	15:74742400	G	UBL7	-	-	INCLUDED	INCLUDED
rs180867141	15:74743143	A	UBL7	-	-	INCLUDED	INCLUDED
rs185372946	15:74743152	G	UBL7	-	-	INCLUDED	INCLUDED
rs199841006	15:74743165	T	UBL7	-	-	INCLUDED	INCLUDED
var_15_74743170	15:74743170	G	UBL7	-	-	INCLUDED	INCLUDED
var_15_74743174	15:74743174	G	UBL7	-	-	INCLUDED	INCLUDED
rs373830844	15:74743776	T	UBL7	-	-	INCLUDED	INCLUDED
rs376220698	15:74743785	G	UBL7	-	-	INCLUDED	INCLUDED
var_15_74743786	15:74743786	C	UBL7	-	-	INCLUDED	INCLUDED
rs201710274	15:74743818	T	UBL7	-	-	INCLUDED	INCLUDED
var_15_74743842	15:74743842	C	UBL7	-	-	INCLUDED	INCLUDED
var_15_74743848	15:74743848	A	UBL7	-	-	INCLUDED	INCLUDED
var_15_74743849	15:74743849	C	UBL7	-	-	INCLUDED	INCLUDED
var_15_74744654	15:74744654	G	UBL7	-	-	INCLUDED	INCLUDED
var_15_74744657	15:74744657	C	UBL7	-	-	INCLUDED	INCLUDED
var_15_74744686	15:74744686	C	UBL7	-	-	INCLUDED	INCLUDED
var_15_74744696	15:74744696	C	UBL7	-	-	INCLUDED	INCLUDED
rs370344092	15:74744711	T	UBL7	-	-	INCLUDED	INCLUDED
var_15_74748895	15:74748895	A	UBL7	-	-	INCLUDED	INCLUDED
var_15_74748908	15:74748908	A	UBL7	-	-	INCLUDED	INCLUDED
var_15_74748910	15:74748910	G	UBL7	-	-	INCLUDED	INCLUDED
var_15_74748913	15:74748913	A	UBL7	-	-	INCLUDED	INCLUDED
var_15_74748925	15:74748925	T	UBL7	-	-	INCLUDED	INCLUDED
var_15_74748926	15:74748926	A	UBL7	-	-	INCLUDED	INCLUDED
var_15_74748929	15:74748929	T	UBL7	-	-	INCLUDED	INCLUDED
rs370622806	15:74748937	G	UBL7	-	-	INCLUDED	INCLUDED
var_15_74748951	15:74748951	A	UBL7	-	-	INCLUDED	INCLUDED
rs139314828	15:74748961	C	UBL7	-	-	INCLUDED	INCLUDED
var_15_74748974	15:74748974	C	UBL7	-	-	INCLUDED	INCLUDED
rs374542565	15:74748995	C	UBL7	-	-	INCLUDED	INCLUDED
var_15_74749001	15:74749001	G	UBL7	-	-	INCLUDED	INCLUDED
var_15_74749010	15:74749010	C	UBL7	-	-	INCLUDED	INCLUDED
var_15_74749013	15:74749013	G	UBL7	-	-	INCLUDED	INCLUDED
var_15_74751040	15:74751040	G	UBL7	-	-	INCLUDED	INCLUDED
rs201276360	15:74751052	A	UBL7	-	-	INCLUDED	INCLUDED
var_15_74751074	15:74751074	G	UBL7	-	-	INCLUDED	INCLUDED
rs143302368	15:74751108	A	UBL7	-	-	INCLUDED	INCLUDED
var_15_74751138	15:74751138	T	UBL7	-	-	INCLUDED	INCLUDED
var_15_74751144	15:74751144	G	UBL7	-	-	INCLUDED	INCLUDED
var_15_74751145	15:74751145	C	UBL7	-	-	INCLUDED	INCLUDED
var_15_74751172	15:74751172	T	UBL7	-	-	INCLUDED	INCLUDED
rs371180356	15:80253413	T	BCL2A1	-	-	-	INCLUDED
var_15_80253414	15:80253414	G	BCL2A1	-	-	-	INCLUDED
rs144574997	15:80253484	A	BCL2A1	-	-	-	INCLUDED
var_15_80253486	15:80253486	C	BCL2A1	-	-	-	INCLUDED
var_15_80253489	15:80253489	C	BCL2A1	-	-	-	INCLUDED
var_15_80253495	15:80253495	G	BCL2A1	-	-	-	INCLUDED
var_15_80253503	15:80253503	T	BCL2A1	-	-	-	INCLUDED
var_15_80253512	15:80253512	C	BCL2A1	-	-	-	INCLUDED
var_15_80263040	15:80263040	C	BCL2A1	-	-	-	INCLUDED
var_15_80263050	15:80263050	T	BCL2A1	-	-	-	INCLUDED
var_15_80263066	15:80263066	G	BCL2A1	-	-	-	INCLUDED
rs367633222	15:80263070	A	BCL2A1	-	-	-	INCLUDED
var_15_80263097	15:80263097	G	BCL2A1	-	-	-	INCLUDED
rs150435550	15:80263107	C	BCL2A1	-	-	-	INCLUDED
var_15_80263124	15:80263124	C	BCL2A1	-	-	-	INCLUDED
rs143571009	15:80263133	A	BCL2A1	-	-	-	INCLUDED
rs372157153	15:80263134	A	BCL2A1	-	-	-	INCLUDED
rs138123718	15:80263148	T	BCL2A1	-	-	-	INCLUDED
var_15_80263149	15:80263149	A	BCL2A1	-	-	-	INCLUDED
rs142667711	15:80263167	C	BCL2A1	-	-	-	INCLUDED
var_15_80263188	15:80263188	C	BCL2A1	-	-	-	INCLUDED
var_15_80263239	15:80263239	C	BCL2A1	-	-	-	INCLUDED
var_15_80263247	15:80263247	G	BCL2A1	-	-	-	INCLUDED
var_15_80263272	15:80263272	T	BCL2A1	-	-	-	INCLUDED
var_15_80263281	15:80263281	T	BCL2A1	-	-	-	INCLUDED
rs141166047	15:80263289	C	BCL2A1	-	-	-	INCLUDED
rs377180961	15:80263312	A	BCL2A1	-	-	-	INCLUDED
rs199751349	15:80263340	A	BCL2A1	-	-	-	INCLUDED
var_15_80263344	15:80263344	A	BCL2A1	-	-	-	INCLUDED
rs138003376	15:80263358	T	BCL2A1	-	-	-	INCLUDED
var_15_80263364	15:80263364	A	BCL2A1	-	-	-	INCLUDED
rs199684962	15:80263397	C	BCL2A1	-	-	-	INCLUDED
var_15_80263404	15:80263404	T	BCL2A1	-	-	-	INCLUDED
var_15_80263437	15:80263437	C	BCL2A1	-	-	-	INCLUDED
var_15_80263445	15:80263445	G	BCL2A1	-	-	-	INCLUDED
var_15_81517742	15:81517742	T	IL16	-	-	-	INCLUDED
var_15_81517748	15:81517748	T	IL16	-	-	-	INCLUDED
rs202011202	15:81517756	T	IL16	-	-	-	INCLUDED
rs191307785	15:81517757	A	IL16	-	-	-	INCLUDED
var_15_81517766	15:81517766	C	IL16	-	-	-	INCLUDED
var_15_81517771	15:81517771	G	IL16	-	-	-	INCLUDED
rs183847813	15:81517772	A	IL16	-	-	-	INCLUDED
var_15_81517776	15:81517776	T	IL16	-	-	-	INCLUDED
var_15_81517777	15:81517777	C	IL16	-	-	-	INCLUDED
rs199973594	15:81517789	T	IL16	-	-	-	INCLUDED
var_15_81517790	15:81517790	A	IL16	-	-	-	INCLUDED
var_15_81517795	15:81517795	G	IL16	-	-	-	INCLUDED
var_15_81517802	15:81517802	A	IL16	-	-	-	INCLUDED
var_15_81517827	15:81517827	C	IL16	-	-	-	INCLUDED
var_15_81517834	15:81517834	A	IL16	-	-	-	INCLUDED
rs373015962	15:81517835	T	IL16	-	-	-	INCLUDED
var_15_81517844	15:81517844	G	IL16	-	-	-	INCLUDED
var_15_81517848	15:81517848	G	IL16	-	-	-	INCLUDED
var_15_81517891	15:81517891	G	IL16	-	-	-	INCLUDED
var_15_81517892	15:81517892	G	IL16	-	-	-	INCLUDED
var_15_81517895	15:81517895	T	IL16	-	-	-	INCLUDED
var_15_81517897	15:81517897	C	IL16	-	-	-	INCLUDED
var_15_81517913	15:81517913	G	IL16	-	-	-	INCLUDED
rs199906235	15:81517940	T	IL16	-	-	-	INCLUDED
var_15_81517945	15:81517945	A	IL16	-	-	-	INCLUDED
var_15_81517966	15:81517966	A	IL16	-	-	-	INCLUDED
rs200742971	15:81517967	T	IL16	-	-	-	INCLUDED
rs199723975	15:81517972	A	IL16	-	-	-	INCLUDED
var_15_81517973	15:81517973	T	IL16	-	-	-	INCLUDED
var_15_81517978	15:81517978	C	IL16	-	-	-	INCLUDED
var_15_81517979	15:81517979	A	IL16	-	-	-	INCLUDED
var_15_81517982	15:81517982	T	IL16	-	-	-	INCLUDED
var_15_81517987	15:81517987	C	IL16	-	-	-	INCLUDED
rs370711144	15:81517990	T	IL16	-	-	-	INCLUDED
var_15_81517991	15:81517991	T	IL16	-	-	-	INCLUDED
rs202125479	15:81518003	G	IL16	-	-	-	INCLUDED
rs200842787	15:81518012	G	IL16	-	-	-	INCLUDED
var_15_81518017	15:81518017	T	IL16	-	-	-	INCLUDED
rs371174340	15:81518018	A	IL16	-	-	-	INCLUDED
var_15_81518020	15:81518020	A	IL16	-	-	-	INCLUDED
var_15_81518047	15:81518047	T	IL16	-	-	-	INCLUDED
rs371636634	15:81552122	G	IL16	-	-	-	INCLUDED
var_15_81552123	15:81552123	T	IL16	-	-	-	INCLUDED
rs200454423	15:81552135	A	IL16	-	-	-	INCLUDED
var_15_81552147	15:81552147	A	IL16	-	-	-	INCLUDED
var_15_81552207	15:81552207	A	IL16	-	-	-	INCLUDED
var_15_81552216	15:81552216	G	IL16	-	-	-	INCLUDED
var_15_81558038	15:81558038	G	IL16	-	-	-	INCLUDED
rs375273342	15:81558044	G	IL16	-	-	-	INCLUDED
var_15_81558046	15:81558046	C	IL16	-	-	-	INCLUDED
var_15_81558063	15:81558063	T	IL16	-	-	-	INCLUDED
var_15_81558066	15:81558066	G	IL16	-	-	-	INCLUDED
rs199837157	15:81558089	G	IL16	-	-	-	INCLUDED
var_15_81558113	15:81558113	A	IL16	-	-	-	INCLUDED
var_15_81558137	15:81558137	T	IL16	-	-	-	INCLUDED
var_15_81561882	15:81561882	T	IL16	-	-	-	INCLUDED
var_15_81561886	15:81561886	T	IL16	-	-	-	INCLUDED
var_15_81561889	15:81561889	A	IL16	-	-	-	INCLUDED
rs28571178	15:81561897	T	IL16	-	-	-	INCLUDED
rs367852294	15:81561898	A	IL16	-	-	-	INCLUDED
rs149850550	15:81561921	T	IL16	-	-	-	INCLUDED
var_15_81561937	15:81561937	A	IL16	-	-	-	INCLUDED
var_15_81561940	15:81561940	C	IL16	-	-	-	INCLUDED
rs376544346	15:81561966	A	IL16	-	-	-	INCLUDED
rs200176084	15:81565432	T	IL16	-	-	-	INCLUDED
var_15_81565446	15:81565446	G	IL16	-	-	-	INCLUDED
var_15_81565449	15:81565449	A	IL16	-	-	-	INCLUDED
rs377229061	15:81565450	C	IL16	-	-	-	INCLUDED
var_15_81565476	15:81565476	T	IL16	-	-	-	INCLUDED
var_15_81565480	15:81565480	C	IL16	-	-	-	INCLUDED
var_15_81565483	15:81565483	C	IL16	-	-	-	INCLUDED
var_15_81565491	15:81565491	A	IL16	-	-	-	INCLUDED
var_15_81565505	15:81565505	G	IL16	-	-	-	INCLUDED
var_15_81565506	15:81565506	T	IL16	-	-	-	INCLUDED
var_15_81565516	15:81565516	A	IL16	-	-	-	INCLUDED
var_15_81565524	15:81565524	A	IL16	-	-	-	INCLUDED
rs188062582	15:81565527	T	IL16	-	-	-	INCLUDED
var_15_81565528	15:81565528	G	IL16	-	-	-	INCLUDED
rs377351117	15:81571160	C	IL16	-	-	-	INCLUDED
rs370792852	15:81571179	G	IL16	-	-	-	INCLUDED
rs373562616	15:81571190	G	IL16	-	-	-	INCLUDED
var_15_81571197	15:81571197	T	IL16	-	-	-	INCLUDED
var_15_81571199	15:81571199	A	IL16	-	-	-	INCLUDED
rs376407635	15:81571222	T	IL16	-	-	-	INCLUDED
var_15_81571906	15:81571906	G	IL16	-	-	-	INCLUDED
rs372350374	15:81571910	C	IL16	-	-	-	INCLUDED
var_15_81571920	15:81571920	G	IL16	-	-	-	INCLUDED
var_15_81571921	15:81571921	T	IL16	-	-	-	INCLUDED
var_15_81571929	15:81571929	A	IL16	-	-	-	INCLUDED
var_15_81571938	15:81571938	T	IL16	-	-	-	INCLUDED
var_15_81571939	15:81571939	A	IL16	-	-	-	INCLUDED
var_15_81571945	15:81571945	T	IL16	-	-	-	INCLUDED
var_15_81571948	15:81571948	T	IL16	-	-	-	INCLUDED
var_15_81571953	15:81571953	T	IL16	-	-	-	INCLUDED
var_15_81571954	15:81571954	T	IL16	-	-	-	INCLUDED
var_15_81571967	15:81571967	G	IL16	-	-	-	INCLUDED
var_15_81571970	15:81571970	A	IL16	-	-	-	INCLUDED
var_15_81571980	15:81571980	G	IL16	-	-	-	INCLUDED
rs375892392	15:81571981	T	IL16	-	-	-	INCLUDED
var_15_81571983	15:81571983	G	IL16	-	-	-	INCLUDED
var_15_81571989	15:81571989	T	IL16	-	-	-	INCLUDED
rs200719244	15:81571990	A	IL16	-	-	-	INCLUDED
rs201714634	15:81572037	C	IL16	-	-	-	INCLUDED
rs202091691	15:81572053	T	IL16	-	-	-	INCLUDED
var_15_81572055	15:81572055	T	IL16	-	-	-	INCLUDED
var_15_81572070	15:81572070	A	IL16	-	-	-	INCLUDED
var_15_81572077	15:81572077	T	IL16	-	-	-	INCLUDED
var_15_81572080	15:81572080	G	IL16	-	-	-	INCLUDED
rs373067172	15:81572088	G	IL16	-	-	-	INCLUDED
var_15_81572091	15:81572091	G	IL16	-	-	-	INCLUDED
var_15_81572092	15:81572092	C	IL16	-	-	-	INCLUDED
rs201210766	15:81572094	A	IL16	-	-	-	INCLUDED
var_15_81572098	15:81572098	G	IL16	-	-	-	INCLUDED
rs201929052	15:81572100	A	IL16	-	-	-	INCLUDED
var_15_81574985	15:81574985	A	IL16	-	-	-	INCLUDED
var_15_81574988	15:81574988	A	IL16	-	-	-	INCLUDED
rs200651168	15:81575012	G	IL16	-	-	-	INCLUDED
var_15_81575039	15:81575039	A	IL16	-	-	-	INCLUDED
var_15_81575042	15:81575042	T	IL16	-	-	-	INCLUDED
var_15_81575048	15:81575048	T	IL16	-	-	-	INCLUDED
rs187239535	15:81575055	T	IL16	-	-	-	INCLUDED
var_15_81575060	15:81575060	G	IL16	-	-	-	INCLUDED
rs372779296	15:81575072	A	IL16	-	-	-	INCLUDED
var_15_81575076	15:81575076	T	IL16	-	-	-	INCLUDED
rs147330495	15:81575090	T	IL16	-	-	-	INCLUDED
rs367823776	15:81575096	T	IL16	-	-	-	INCLUDED
var_15_81575097	15:81575097	A	IL16	-	-	-	INCLUDED
var_15_81578044	15:81578044	A	IL16	-	-	-	INCLUDED
rs374076985	15:81578048	T	IL16	-	-	-	INCLUDED
var_15_81578049	15:81578049	A	IL16	-	-	-	INCLUDED
var_15_81578050	15:81578050	C	IL16	-	-	-	INCLUDED
var_15_81578073	15:81578073	G	IL16	-	-	-	INCLUDED
rs376931649	15:81578089	T	IL16	-	-	-	INCLUDED
var_15_81578092	15:81578092	G	IL16	-	-	-	INCLUDED
var_15_81578095	15:81578095	G	IL16	-	-	-	INCLUDED
var_15_81578107	15:81578107	T	IL16	-	-	-	INCLUDED
var_15_81578112	15:81578112	G	IL16	-	-	-	INCLUDED
rs201587454	15:81578118	A	IL16	-	-	-	INCLUDED
var_15_81578122	15:81578122	A	IL16	-	-	-	INCLUDED
rs376910095	15:81578134	T	IL16	-	-	-	INCLUDED
rs201212250	15:81578146	C	IL16	-	-	-	INCLUDED
var_15_81578152	15:81578152	A	IL16	-	-	-	INCLUDED
var_15_81578154	15:81578154	T	IL16	-	-	-	INCLUDED
var_15_81578155	15:81578155	A	IL16	-	-	-	INCLUDED
var_15_81578157	15:81578157	T	IL16	-	-	-	INCLUDED
var_15_81578166	15:81578166	A	IL16	-	-	-	INCLUDED
var_15_81582794	15:81582794	T	IL16	-	-	-	INCLUDED
var_15_81582822	15:81582822	C	IL16	-	-	-	INCLUDED
rs200730945	15:81582836	A	IL16	-	-	-	INCLUDED
var_15_81582847	15:81582847	G	IL16	-	-	-	INCLUDED
var_15_81582864	15:81582864	G	IL16	-	-	-	INCLUDED
var_15_81582874	15:81582874	G	IL16	-	-	-	INCLUDED
rs117063814	15:81584899	A	IL16	-	-	-	INCLUDED
var_15_81584907	15:81584907	C	IL16	-	-	-	INCLUDED
var_15_81584914	15:81584914	G	IL16	-	-	-	INCLUDED
rs374947725	15:81584926	A	IL16	-	-	-	INCLUDED
var_15_81584929	15:81584929	T	IL16	-	-	-	INCLUDED
rs369646049	15:81584930	C	IL16	-	-	-	INCLUDED
var_15_81584941	15:81584941	A	IL16	-	-	-	INCLUDED
rs181119563	15:81584945	G	IL16	-	-	-	INCLUDED
var_15_81584950	15:81584950	T	IL16	-	-	-	INCLUDED
var_15_81584951	15:81584951	A	IL16	-	-	-	INCLUDED
var_15_81584961	15:81584961	A	IL16	-	-	-	INCLUDED
var_15_81584969	15:81584969	T	IL16	-	-	-	INCLUDED
var_15_81584972	15:81584972	T	IL16	-	-	-	INCLUDED
rs371939629	15:81584975	G	IL16	-	-	-	INCLUDED
var_15_81584977	15:81584977	A	IL16	-	-	-	INCLUDED
var_15_81584981	15:81584981	A	IL16	-	-	-	INCLUDED
var_15_81584989	15:81584989	G	IL16	-	-	-	INCLUDED
var_15_81585001	15:81585001	T	IL16	-	-	-	INCLUDED
rs61755735	15:81585002	A	IL16	-	-	-	INCLUDED
rs140650907	15:81585026	C	IL16	-	-	-	INCLUDED
var_15_81585027	15:81585027	A	IL16	-	-	-	INCLUDED
var_15_81585037	15:81585037	T	IL16	-	-	-	INCLUDED
var_15_81585040	15:81585040	C	IL16	-	-	-	INCLUDED
var_15_81585074	15:81585074	T	IL16	-	-	-	INCLUDED
var_15_81585095	15:81585095	G	IL16	-	-	-	INCLUDED
var_15_81585104	15:81585104	T	IL16	-	-	-	INCLUDED
var_15_81585124	15:81585124	T	IL16	-	-	-	INCLUDED
rs373808656	15:81585125	A	IL16	-	-	-	INCLUDED
var_15_81585149	15:81585149	T	IL16	-	-	-	INCLUDED
var_15_81585164	15:81585164	G	IL16	-	-	-	INCLUDED
rs186617577	15:81585167	G	IL16	-	-	-	INCLUDED
var_15_81585171	15:81585171	C	IL16	-	-	-	INCLUDED
var_15_81585179	15:81585179	T	IL16	-	-	-	INCLUDED
rs368671784	15:81585189	C	IL16	-	-	-	INCLUDED
var_15_81585191	15:81585191	A	IL16	-	-	-	INCLUDED
var_15_81585194	15:81585194	C	IL16	-	-	-	INCLUDED
rs371294852	15:81585224	T	IL16	-	-	-	INCLUDED
var_15_81585227	15:81585227	T	IL16	-	-	-	INCLUDED
rs373206961	15:81585249	C	IL16	-	-	-	INCLUDED
var_15_81585253	15:81585253	G	IL16	-	-	-	INCLUDED
var_15_81585257	15:81585257	T	IL16	-	-	-	INCLUDED
var_15_81585271	15:81585271	A	IL16	-	-	-	INCLUDED
var_15_81585277	15:81585277	T	IL16	-	-	-	INCLUDED
var_15_81585290	15:81585290	G	IL16	-	-	-	INCLUDED
var_15_81585294	15:81585294	C	IL16	-	-	-	INCLUDED
var_15_81585299	15:81585299	G	IL16	-	-	-	INCLUDED
var_15_81585302	15:81585302	G	IL16	-	-	-	INCLUDED
var_15_81585316	15:81585316	G	IL16	-	-	-	INCLUDED
var_15_81585323	15:81585323	A	IL16	-	-	-	INCLUDED
rs202120564	15:81585347	T	IL16	-	-	-	INCLUDED
var_15_81585349	15:81585349	C	IL16	-	-	-	INCLUDED
var_15_81585352	15:81585352	C	IL16	-	-	-	INCLUDED
var_15_81585359	15:81585359	T	IL16	-	-	-	INCLUDED
var_15_81585371	15:81585371	A	IL16	-	-	-	INCLUDED
var_15_81589276	15:81589276	C	IL16	-	-	-	INCLUDED
rs374151171	15:81589278	C	IL16	-	-	-	INCLUDED
var_15_81589307	15:81589307	T	IL16	-	-	-	INCLUDED
rs199946459	15:81589341	A	IL16	-	-	-	INCLUDED
var_15_81589357	15:81589357	A	IL16	-	-	-	INCLUDED
var_15_81589359	15:81589359	G	IL16	-	-	-	INCLUDED
var_15_81589362	15:81589362	C	IL16	-	-	-	INCLUDED
var_15_81589386	15:81589386	A	IL16	-	-	-	INCLUDED
var_15_81589389	15:81589389	A	IL16	-	-	-	INCLUDED
rs375587499	15:81589392	A	IL16	-	-	-	INCLUDED
var_15_81589408	15:81589408	C	IL16	-	-	-	INCLUDED
var_15_81591736	15:81591736	T	IL16	-	-	-	INCLUDED
var_15_81591746	15:81591746	A	IL16	-	-	-	INCLUDED
var_15_81591754	15:81591754	C	IL16	-	-	-	INCLUDED
rs373504063	15:81591758	C	IL16	-	-	-	INCLUDED
var_15_81591760	15:81591760	A	IL16	-	-	-	INCLUDED
var_15_81591768	15:81591768	T	IL16	-	-	-	INCLUDED
var_15_81591769	15:81591769	A	IL16	-	-	-	INCLUDED
var_15_81591773	15:81591773	A	IL16	-	-	-	INCLUDED
var_15_81591798	15:81591798	A	IL16	-	-	-	INCLUDED
rs376376308	15:81591807	C	IL16	-	-	-	INCLUDED
rs34460207	15:81591816	G	IL16	-	-	-	INCLUDED
var_15_81591817	15:81591817	C	IL16	-	-	-	INCLUDED
var_15_81591824	15:81591824	A	IL16	-	-	-	INCLUDED
var_15_81591839	15:81591839	T	IL16	-	-	-	INCLUDED
rs147576772	15:81591841	C	IL16	-	-	-	INCLUDED
var_15_81591846	15:81591846	T	IL16	-	-	-	INCLUDED
rs371167182	15:81591856	A	IL16	-	-	-	INCLUDED
var_15_81591863	15:81591863	A	IL16	-	-	-	INCLUDED
var_15_81591876	15:81591876	T	IL16	-	-	-	INCLUDED
var_15_81591877	15:81591877	A	IL16	-	-	-	INCLUDED
rs368198413	15:81591889	G	IL16	-	-	-	INCLUDED
var_15_81591902	15:81591902	T	IL16	-	-	-	INCLUDED
var_15_81591905	15:81591905	T	IL16	-	-	-	INCLUDED
rs370802788	15:81591919	C	IL16	-	-	-	INCLUDED
var_15_81591957	15:81591957	A	IL16	-	-	-	INCLUDED
var_15_81591961	15:81591961	T	IL16	-	-	-	INCLUDED
var_15_81591968	15:81591968	T	IL16	-	-	-	INCLUDED
var_15_81591981	15:81591981	T	IL16	-	-	-	INCLUDED
rs146879820	15:81591991	G	IL16	-	-	-	INCLUDED
var_15_81591999	15:81591999	G	IL16	-	-	-	INCLUDED
var_15_81592007	15:81592007	T	IL16	-	-	-	INCLUDED
var_15_81592023	15:81592023	A	IL16	-	-	-	INCLUDED
var_15_81592026	15:81592026	T	IL16	-	-	-	INCLUDED
var_15_81592029	15:81592029	G	IL16	-	-	-	INCLUDED
var_15_81592032	15:81592032	A	IL16	-	-	-	INCLUDED
rs149410949	15:81592044	T	IL16	-	-	-	INCLUDED
var_15_81592045	15:81592045	A	IL16	-	-	-	INCLUDED
var_15_81592060	15:81592060	A	IL16	-	-	-	INCLUDED
rs376860247	15:81592071	T	IL16	-	-	-	INCLUDED
rs143808799	15:81592087	A	IL16	-	-	-	INCLUDED
var_15_81592090	15:81592090	T	IL16	-	-	-	INCLUDED
var_15_81592099	15:81592099	ATCC	IL16	-	-	-	INCLUDED
var_15_81592125	15:81592125	T	IL16	-	-	-	INCLUDED
var_15_81592137	15:81592137	C	IL16	-	-	-	INCLUDED
rs201095250	15:81592158	T	IL16	-	-	-	INCLUDED
var_15_81592159	15:81592159	A	IL16	-	-	-	INCLUDED
var_15_81592184	15:81592184	G	IL16	-	-	-	INCLUDED
rs373788174	15:81592240	A	IL16	-	-	-	INCLUDED
var_15_81592285	15:81592285	T	IL16	-	-	-	INCLUDED
rs141838039	15:81592311	T	IL16	-	-	-	INCLUDED
var_15_81592312	15:81592312	A	IL16	-	-	-	INCLUDED
var_15_81592338	15:81592338	A	IL16	-	-	-	INCLUDED
var_15_81592353	15:81592353	A	IL16	-	-	-	INCLUDED
var_15_81592387	15:81592387	C	IL16	-	-	-	INCLUDED
var_15_81592404	15:81592404	A	IL16	-	-	-	INCLUDED
rs199597387	15:81592411	C	IL16	-	-	-	INCLUDED
var_15_81592446	15:81592446	T	IL16	-	-	-	INCLUDED
var_15_81592447	15:81592447	A	IL16	-	-	-	INCLUDED
var_15_81592452	15:81592452	T	IL16	-	-	-	INCLUDED
rs374702043	15:81592470	G	IL16	-	-	-	INCLUDED
var_15_81592473	15:81592473	T	IL16	-	-	-	INCLUDED
var_15_81592474	15:81592474	G	IL16	-	-	-	INCLUDED
var_15_81592480	15:81592480	T	IL16	-	-	-	INCLUDED
rs372666112	15:81592486	T	IL16	-	-	-	INCLUDED
rs139561765	15:81592489	G	IL16	-	-	-	INCLUDED
var_15_81592531	15:81592531	T	IL16	-	-	-	INCLUDED
var_15_81592536	15:81592536	T	IL16	-	-	-	INCLUDED
rs144499024	15:81592548	G	IL16	-	-	-	INCLUDED
var_15_81592552	15:81592552	G	IL16	-	-	-	INCLUDED
var_15_81592555	15:81592555	A	IL16	-	-	-	INCLUDED
rs144608313	15:81592560	T	IL16	-	-	-	INCLUDED
var_15_81592561	15:81592561	A	IL16	-	-	-	INCLUDED
var_15_81592566	15:81592566	C	IL16	-	-	-	INCLUDED
var_15_81592569	15:81592569	T	IL16	-	-	-	INCLUDED
var_15_81592591	15:81592591	A	IL16	-	-	-	INCLUDED
var_15_81592597	15:81592597	T	IL16	-	-	-	INCLUDED
var_15_81592600	15:81592600	C	IL16	-	-	-	INCLUDED
var_15_81592610	15:81592610	T	IL16	-	-	-	INCLUDED
var_15_81592611	15:81592611	A	IL16	-	-	-	INCLUDED
var_15_81592617	15:81592617	G	IL16	-	-	-	INCLUDED
rs375886223	15:81592629	A	IL16	-	-	-	INCLUDED
var_15_81592632	15:81592632	G	IL16	-	-	-	INCLUDED
rs144988545	15:81592654	T	IL16	-	-	-	INCLUDED
rs142037991	15:81592710	G	IL16	-	-	-	INCLUDED
rs201321530	15:81592711	T	IL16	-	-	-	INCLUDED
var_15_81592747	15:81592747	T	IL16	-	-	-	INCLUDED
var_15_81592750	15:81592750	T	IL16	-	-	-	INCLUDED
var_15_81592753	15:81592753	G	IL16	-	-	-	INCLUDED
rs369121994	15:81592755	A	IL16	-	-	-	INCLUDED
rs140544740	15:81592756	T	IL16	-	-	-	INCLUDED
var_15_81592759	15:81592759	G	IL16	-	-	-	INCLUDED
rs373859330	15:81592774	A	IL16	-	-	-	INCLUDED
var_15_81592792	15:81592792	T	IL16	-	-	-	INCLUDED
rs200428853	15:81592801	T	IL16	-	-	-	INCLUDED
var_15_81592816	15:81592816	G	IL16	-	-	-	INCLUDED
rs200823442	15:81593685	G	IL16	-	-	-	INCLUDED
var_15_81593702	15:81593702	G	IL16	-	-	-	INCLUDED
var_15_81593708	15:81593708	T	IL16	-	-	-	INCLUDED
var_15_81593711	15:81593711	T	IL16	-	-	-	INCLUDED
var_15_81593712	15:81593712	T	IL16	-	-	-	INCLUDED
rs200434957	15:81593713	C	IL16	-	-	-	INCLUDED
rs149220649	15:81593720	T	IL16	-	-	-	INCLUDED
rs144951807	15:81593731	A	IL16	-	-	-	INCLUDED
var_15_81593737	15:81593737	T	IL16	-	-	-	INCLUDED
rs202181184	15:81593738	T	IL16	-	-	-	INCLUDED
var_15_81593765	15:81593765	T	IL16	-	-	-	INCLUDED
rs371628497	15:81593776	A	IL16	-	-	-	INCLUDED
rs137901820	15:81593811	T	IL16	-	-	-	INCLUDED
rs190681666	15:81593818	A	IL16	-	-	-	INCLUDED
var_15_81593824	15:81593824	A	IL16	-	-	-	INCLUDED
var_15_81593836	15:81593836	A	IL16	-	-	-	INCLUDED
var_15_81593855	15:81593855	C	IL16	-	-	-	INCLUDED
var_15_81595899	15:81595899	A	IL16	-	-	-	INCLUDED
var_15_81595907	15:81595907	G	IL16	-	-	-	INCLUDED
var_15_81595922	15:81595922	C	IL16	-	-	-	INCLUDED
var_15_81595935	15:81595935	T	IL16	-	-	-	INCLUDED
var_15_81595938	15:81595938	C	IL16	-	-	-	INCLUDED
var_15_81595941	15:81595941	T	IL16	-	-	-	INCLUDED
var_15_81595963	15:81595963	C	IL16	-	-	-	INCLUDED
rs373703375	15:81595990	T	IL16	-	-	-	INCLUDED
rs141707871	15:90378756	G	AP3S2	-	-	-	INCLUDED
rs150664928	15:90378765	T	AP3S2	-	-	-	INCLUDED
var_15_90378793	15:90378793	G	AP3S2	-	-	-	INCLUDED
rs142608661	15:90378796	C	AP3S2	-	-	-	INCLUDED
rs193280818	15:90378800	C	AP3S2	-	-	-	INCLUDED
var_15_90378805	15:90378805	T	AP3S2	-	-	-	INCLUDED
rs139910320	15:90378806	A	AP3S2	-	-	-	INCLUDED
var_15_90378823	15:90378823	T	AP3S2	-	-	-	INCLUDED
var_15_90378829	15:90378829	G	AP3S2	-	-	-	INCLUDED
var_15_90378832	15:90378832	C	AP3S2	-	-	-	INCLUDED
var_15_90378844	15:90378844	G	AP3S2	-	-	-	INCLUDED
var_15_90378845	15:90378845	A	AP3S2	-	-	-	INCLUDED
var_15_90378853	15:90378853	A	AP3S2	-	-	-	INCLUDED
var_15_90378854	15:90378854	T	AP3S2	-	-	-	INCLUDED
rs376854476	15:90378875	A	AP3S2	-	-	-	INCLUDED
rs370559447	15:90380849	T	AP3S2	-	-	-	INCLUDED
rs146312709	15:90380852	G	AP3S2	-	-	-	INCLUDED
rs145323466	15:90380873	T	AP3S2	-	-	-	INCLUDED
rs375132697	15:90380878	G	AP3S2	-	-	-	INCLUDED
var_15_90380900	15:90380900	C	AP3S2	-	-	-	INCLUDED
var_15_90380930	15:90380930	T	AP3S2	-	-	-	INCLUDED
var_15_90380954	15:90380954	A	AP3S2	-	-	-	INCLUDED
rs369448807	15:90414715	C	AP3S2	-	-	-	INCLUDED
var_15_90431773	15:90431773	T	AP3S2	-	-	-	INCLUDED
rs373179582	15:90431787	A	AP3S2	-	-	-	INCLUDED
var_15_90431796	15:90431796	G	AP3S2	-	-	-	INCLUDED
var_15_90431806	15:90431806	A	AP3S2	-	-	-	INCLUDED
var_15_90431811	15:90431811	C	AP3S2	-	-	-	INCLUDED
var_15_90431825	15:90431825	C	AP3S2	-	-	-	INCLUDED
var_15_90431832	15:90431832	C	AP3S2	-	-	-	INCLUDED
rs144793988	15:90431841	C	AP3S2	-	-	-	INCLUDED
var_15_90431845	15:90431845	G	AP3S2	-	-	-	INCLUDED
var_15_90432285	15:90432285	T	AP3S2	-	-	-	INCLUDED
rs200273434	15:90432305	C	AP3S2	-	-	-	INCLUDED
var_15_90432344	15:90432344	T	AP3S2	-	-	-	INCLUDED
rs370864236	15:90432348	T	AP3S2	-	-	-	INCLUDED
var_15_90432362	15:90432362	G	AP3S2	-	-	-	INCLUDED
var_15_90437118	15:90437118	T	AP3S2	-	-	-	INCLUDED
rs376993931	15:90437120	C	AP3S2	-	-	-	INCLUDED
rs137953144	15:90437130	A	AP3S2	-	-	-	INCLUDED
var_15_90437150	15:90437150	C	AP3S2	-	-	-	INCLUDED
rs377590796	16:216025	C	HBM	-	INCLUDED	INCLUDED	INCLUDED
rs370295970	16:216028	T	HBM	-	INCLUDED	INCLUDED	INCLUDED
var_16_216033	16:216033	T	HBM	-	INCLUDED	INCLUDED	INCLUDED
var_16_216046	16:216046	C	HBM	-	INCLUDED	INCLUDED	INCLUDED
var_16_216057	16:216057	A	HBM	-	INCLUDED	INCLUDED	INCLUDED
var_16_216058	16:216058	G	HBM	-	INCLUDED	INCLUDED	INCLUDED
var_16_216060	16:216060	T	HBM	-	INCLUDED	INCLUDED	INCLUDED
rs150873041	16:216075	T	HBM	-	INCLUDED	INCLUDED	INCLUDED
rs377417430	16:216088	A	HBM	-	INCLUDED	INCLUDED	INCLUDED
rs148323035	16:216090	C	HBM	-	INCLUDED	INCLUDED	INCLUDED
rs147735618	16:216274	G	HBM	-	INCLUDED	INCLUDED	INCLUDED
rs368170741	16:216275	T	HBM	-	INCLUDED	INCLUDED	INCLUDED
rs371291281	16:216283	T	HBM	-	INCLUDED	INCLUDED	INCLUDED
var_16_216293	16:216293	C	HBM	-	INCLUDED	INCLUDED	INCLUDED
var_16_216308	16:216308	G	HBM	-	INCLUDED	INCLUDED	INCLUDED
var_16_216315	16:216315	T	HBM	-	INCLUDED	INCLUDED	INCLUDED
var_16_216325	16:216325	C	HBM	-	INCLUDED	INCLUDED	INCLUDED
var_16_216359	16:216359	C	HBM	-	INCLUDED	INCLUDED	INCLUDED
rs373612748	16:216360	T	HBM	-	INCLUDED	INCLUDED	INCLUDED
var_16_216362	16:216362	G	HBM	-	INCLUDED	INCLUDED	INCLUDED
rs200995285	16:216367	T	HBM	-	INCLUDED	INCLUDED	INCLUDED
var_16_216400	16:216400	G	HBM	-	INCLUDED	INCLUDED	INCLUDED
var_16_216404	16:216404	A	HBM	-	INCLUDED	INCLUDED	INCLUDED
var_16_216428	16:216428	G	HBM	-	INCLUDED	INCLUDED	INCLUDED
var_16_216433	16:216433	T	HBM	-	INCLUDED	INCLUDED	INCLUDED
var_16_216437	16:216437	T	HBM	-	INCLUDED	INCLUDED	INCLUDED
var_16_216439	16:216439	T	HBM	-	INCLUDED	INCLUDED	INCLUDED
var_16_216451	16:216451	T	HBM	-	INCLUDED	INCLUDED	INCLUDED
var_16_216470	16:216470	T	HBM	-	INCLUDED	INCLUDED	INCLUDED
var_16_216578	16:216578	C	HBM	-	INCLUDED	INCLUDED	INCLUDED
var_16_216581	16:216581	GCTAATCC	HBM	-	INCLUDED	INCLUDED	INCLUDED
rs143725294	16:216600	A	HBM	-	INCLUDED	INCLUDED	INCLUDED
var_16_216601	16:216601	C	HBM	-	INCLUDED	INCLUDED	INCLUDED
var_16_216623	16:216623	T	HBM	-	INCLUDED	INCLUDED	INCLUDED
var_16_216633	16:216633	G	HBM	-	INCLUDED	INCLUDED	INCLUDED
rs199586666	16:216636	A	HBM	-	INCLUDED	INCLUDED	INCLUDED
var_16_216651	16:216651	A	HBM	-	INCLUDED	INCLUDED	INCLUDED
rs140339652	16:216691	G	HBM	-	INCLUDED	INCLUDED	INCLUDED
var_16_22825951	16:22825951	A	HS3ST2	-	-	-	INCLUDED
var_16_22825971	16:22825971	T	HS3ST2	-	-	-	INCLUDED
rs191390281	16:22826062	C	HS3ST2	-	-	-	INCLUDED
var_16_22826076	16:22826076	T	HS3ST2	-	-	-	INCLUDED
rs200093528	16:22826077	C	HS3ST2	-	-	-	INCLUDED
var_16_22826083	16:22826083	A	HS3ST2	-	-	-	INCLUDED
var_16_22826103	16:22826103	A	HS3ST2	-	-	-	INCLUDED
var_16_22826111	16:22826111	G	HS3ST2	-	-	-	INCLUDED
var_16_22826118	16:22826118	C	HS3ST2	-	-	-	INCLUDED
var_16_22826136	16:22826136	G	HS3ST2	-	-	-	INCLUDED
var_16_22826143	16:22826143	CC	HS3ST2	-	-	-	INCLUDED
var_16_22826151	16:22826151	C	HS3ST2	-	-	-	INCLUDED
var_16_22826153	16:22826153	A	HS3ST2	-	-	-	INCLUDED
var_16_22826155	16:22826155	T	HS3ST2	-	-	-	INCLUDED
var_16_22826160	16:22826160	C	HS3ST2	-	-	-	INCLUDED
var_16_22826167	16:22826167	TGCCCAGCGA	HS3ST2	-	-	-	INCLUDED
var_16_22826174	16:22826174	G	HS3ST2	-	-	-	INCLUDED
var_16_22826190	16:22826190	G	HS3ST2	-	-	-	INCLUDED
var_16_22826193	16:22826193	A	HS3ST2	-	-	-	INCLUDED
var_16_22826196	16:22826196	TCCG	HS3ST2	-	-	-	INCLUDED
var_16_22826236	16:22826236	G	HS3ST2	-	-	-	INCLUDED
rs201315775	16:22826241	C	HS3ST2	-	-	-	INCLUDED
var_16_22826257	16:22826257	A	HS3ST2	-	-	-	INCLUDED
rs374546883	16:22826266	G	HS3ST2	-	-	-	INCLUDED
rs145617070	16:22826319	C	HS3ST2	-	-	-	INCLUDED
var_16_22826346	16:22826346	A	HS3ST2	-	-	-	INCLUDED
rs371820994	16:22826349	A	HS3ST2	-	-	-	INCLUDED
rs377238664	16:22926285	A	HS3ST2	-	-	-	INCLUDED
var_16_22926287	16:22926287	A	HS3ST2	-	-	-	INCLUDED
rs374292977	16:22926302	A	HS3ST2	-	-	-	INCLUDED
var_16_22926338	16:22926338	A	HS3ST2	-	-	-	INCLUDED
var_16_22926341	16:22926341	G	HS3ST2	-	-	-	INCLUDED
var_16_22926426	16:22926426	T	HS3ST2	-	-	-	INCLUDED
var_16_22926449	16:22926449	A	HS3ST2	-	-	-	INCLUDED
var_16_22926479	16:22926479	T	HS3ST2	-	-	-	INCLUDED
rs138024835	16:22926506	A	HS3ST2	-	-	-	INCLUDED
var_16_22926524	16:22926524	A	HS3ST2	-	-	-	INCLUDED
var_16_22926593	16:22926593	A	HS3ST2	-	-	-	INCLUDED
var_16_22926606	16:22926606	A	HS3ST2	-	-	-	INCLUDED
rs142704208	16:22926639	A	HS3ST2	-	-	-	INCLUDED
var_16_22926666	16:22926666	A	HS3ST2	-	-	-	INCLUDED
var_16_22926675	16:22926675	T	HS3ST2	-	-	-	INCLUDED
rs201328918	16:22926683	T	HS3ST2	-	-	-	INCLUDED
var_16_22926734	16:22926734	A	HS3ST2	-	-	-	INCLUDED
var_16_22926735	16:22926735	T	HS3ST2	-	-	-	INCLUDED
var_16_22926759	16:22926759	A	HS3ST2	-	-	-	INCLUDED
var_16_22926782	16:22926782	T	HS3ST2	-	-	-	INCLUDED
var_16_22926804	16:22926804	C	HS3ST2	-	-	-	INCLUDED
var_16_22926815	16:22926815	T	HS3ST2	-	-	-	INCLUDED
var_16_22926857	16:22926857	A	HS3ST2	-	-	-	INCLUDED
rs200908479	16:22926872	G	HS3ST2	-	-	-	INCLUDED
rs201727231	16:23535717	T	EARS2	-	-	-	INCLUDED
rs376807600	16:23535724	A	EARS2	-	-	-	INCLUDED
var_16_23535738	16:23535738	T	EARS2	-	-	-	INCLUDED
var_16_23535751	16:23535751	C	EARS2	-	-	-	INCLUDED
var_16_23535754	16:23535754	C	EARS2	-	-	-	INCLUDED
var_16_23536587	16:23536587	T	EARS2	-	-	-	INCLUDED
var_16_23536588	16:23536588	A	EARS2	-	-	-	INCLUDED
var_16_23536639	16:23536639	C	EARS2	-	-	-	INCLUDED
var_16_23536644	16:23536644	G	EARS2	-	-	-	INCLUDED
var_16_23536660	16:23536660	C	EARS2	-	-	-	INCLUDED
var_16_23536679	16:23536679	G	EARS2	-	-	-	INCLUDED
var_16_23536683	16:23536683	T	EARS2	-	-	-	INCLUDED
var_16_23540821	16:23540821	C	EARS2	-	-	-	INCLUDED
rs201181229	16:23540823	A	EARS2	-	-	-	INCLUDED
var_16_23540826	16:23540826	C	EARS2	-	-	-	INCLUDED
var_16_23540830	16:23540830	T	EARS2	-	-	-	INCLUDED
var_16_23540832	16:23540832	T	EARS2	-	-	-	INCLUDED
var_16_23540835	16:23540835	C	EARS2	-	-	-	INCLUDED
var_16_23540847	16:23540847	C	EARS2	-	-	-	INCLUDED
var_16_23540859	16:23540859	A	EARS2	-	-	-	INCLUDED
var_16_23540866	16:23540866	T	EARS2	-	-	-	INCLUDED
var_16_23540875	16:23540875	A	EARS2	-	-	-	INCLUDED
var_16_23540880	16:23540880	T	EARS2	-	-	-	INCLUDED
rs112604556	16:23540883	G	EARS2	-	-	-	INCLUDED
var_16_23540895	16:23540895	T	EARS2	-	-	-	INCLUDED
var_16_23540917	16:23540917	T	EARS2	-	-	-	INCLUDED
var_16_23540927	16:23540927	G	EARS2	-	-	-	INCLUDED
var_16_23540931	16:23540931	A	EARS2	-	-	-	INCLUDED
var_16_23540932	16:23540932	T	EARS2	-	-	-	INCLUDED
var_16_23541066	16:23541066	C	EARS2	-	-	-	INCLUDED
var_16_23541084	16:23541084	T	EARS2	-	-	-	INCLUDED
var_16_23541088	16:23541088	G	EARS2	-	-	-	INCLUDED
var_16_23541090	16:23541090	G	EARS2	-	-	-	INCLUDED
var_16_23541093	16:23541093	C	EARS2	-	-	-	INCLUDED
var_16_23541138	16:23541138	T	EARS2	-	-	-	INCLUDED
rs373749456	16:23541157	A	EARS2	-	-	-	INCLUDED
var_16_23541178	16:23541178	A	EARS2	-	-	-	INCLUDED
var_16_23541179	16:23541179	A	EARS2	-	-	-	INCLUDED
var_16_23541183	16:23541183	C	EARS2	-	-	-	INCLUDED
var_16_23541188	16:23541188	G	EARS2	-	-	-	INCLUDED
var_16_23541196	16:23541196	C	EARS2	-	-	-	INCLUDED
var_16_23541201	16:23541201	G	EARS2	-	-	-	INCLUDED
var_16_23541204	16:23541204	T	EARS2	-	-	-	INCLUDED
var_16_23541205	16:23541205	A	EARS2	-	-	-	INCLUDED
var_16_23541214	16:23541214	A	EARS2	-	-	-	INCLUDED
var_16_23541216	16:23541216	C	EARS2	-	-	-	INCLUDED
var_16_23543977	16:23543977	T	EARS2	-	-	-	INCLUDED
rs182663883	16:23543999	A	EARS2	-	-	-	INCLUDED
rs187662524	16:23544000	T	EARS2	-	-	-	INCLUDED
var_16_23544006	16:23544006	A	EARS2	-	-	-	INCLUDED
var_16_23544012	16:23544012	C	EARS2	-	-	-	INCLUDED
var_16_23544015	16:23544015	G	EARS2	-	-	-	INCLUDED
var_16_23544030	16:23544030	T	EARS2	-	-	-	INCLUDED
var_16_23544031	16:23544031	G	EARS2	-	-	-	INCLUDED
rs377250026	16:23544041	C	EARS2	-	-	-	INCLUDED
var_16_23544051	16:23544051	G	EARS2	-	-	-	INCLUDED
var_16_23544059	16:23544059	C	EARS2	-	-	-	INCLUDED
var_16_23544062	16:23544062	A	EARS2	-	-	-	INCLUDED
var_16_23546217	16:23546217	A	EARS2	-	-	-	INCLUDED
var_16_23546218	16:23546218	A	EARS2	-	-	-	INCLUDED
var_16_23546236	16:23546236	A	EARS2	-	-	-	INCLUDED
rs368574794	16:23546254	T	EARS2	-	-	-	INCLUDED
rs201958550	16:23546274	A	EARS2	-	-	-	INCLUDED
var_16_23546282	16:23546282	G	EARS2	-	-	-	INCLUDED
var_16_23546284	16:23546284	G	EARS2	-	-	-	INCLUDED
var_16_23546288	16:23546288	C	EARS2	-	-	-	INCLUDED
rs201279526	16:23546289	G	EARS2	-	-	-	INCLUDED
rs199575087	16:23546293	T	EARS2	-	-	-	INCLUDED
rs61742045	16:23546294	C	EARS2	-	-	-	INCLUDED
var_16_23546296	16:23546296	T	EARS2	-	-	-	INCLUDED
var_16_23546304	16:23546304	T	EARS2	-	-	-	INCLUDED
rs200580645	16:23546306	T	EARS2	-	-	-	INCLUDED
var_16_23546310	16:23546310	C	EARS2	-	-	-	INCLUDED
var_16_23546316	16:23546316	C	EARS2	-	-	-	INCLUDED
rs199780469	16:23546380	T	EARS2	-	-	-	INCLUDED
var_16_23546389	16:23546389	A	EARS2	-	-	-	INCLUDED
var_16_23546407	16:23546407	C	EARS2	-	-	-	INCLUDED
var_16_23546416	16:23546416	A	EARS2	-	-	-	INCLUDED
var_16_23546417	16:23546417	G	EARS2	-	-	-	INCLUDED
var_16_23546430	16:23546430	T	EARS2	-	-	-	INCLUDED
var_16_23546437	16:23546437	T	EARS2	-	-	-	INCLUDED
var_16_23546447	16:23546447	G	EARS2	-	-	-	INCLUDED
var_16_23546473	16:23546473	C	EARS2	-	-	-	INCLUDED
rs141129877	16:23546497	T	EARS2	-	-	-	INCLUDED
var_16_23546500	16:23546500	T	EARS2	-	-	-	INCLUDED
rs146946646	16:23546578	T	EARS2	-	-	-	INCLUDED
var_16_23546589	16:23546589	G	EARS2	-	-	-	INCLUDED
var_16_23546598	16:23546598	T	EARS2	-	-	-	INCLUDED
rs199880757	16:23546599	A	EARS2	-	-	-	INCLUDED
var_16_23546610	16:23546610	A	EARS2	-	-	-	INCLUDED
var_16_23546626	16:23546626	C	EARS2	-	-	-	INCLUDED
rs372147741	16:23546670	T	EARS2	-	-	-	INCLUDED
rs376918203	16:23546673	C	EARS2	-	-	-	INCLUDED
var_16_23546680	16:23546680	G	EARS2	-	-	-	INCLUDED
var_16_23546682	16:23546682	T	EARS2	-	-	-	INCLUDED
var_16_23555835	16:23555835	TG	EARS2	-	-	-	INCLUDED
var_16_23555836	16:23555836	A	EARS2	-	-	-	INCLUDED
rs370114606	16:23555853	T	EARS2	-	-	-	INCLUDED
var_16_23555868	16:23555868	C	EARS2	-	-	-	INCLUDED
var_16_23555892	16:23555892	C	EARS2	-	-	-	INCLUDED
var_16_23555901	16:23555901	C	EARS2	-	-	-	INCLUDED
var_16_23555902	16:23555902	G	EARS2	-	-	-	INCLUDED
var_16_23555911	16:23555911	T	EARS2	-	-	-	INCLUDED
var_16_23555917	16:23555917	T	EARS2	-	-	-	INCLUDED
var_16_23555919	16:23555919	T	EARS2	-	-	-	INCLUDED
var_16_23555938	16:23555938	C	EARS2	-	-	-	INCLUDED
var_16_23555942	16:23555942	A	EARS2	-	-	-	INCLUDED
var_16_23555962	16:23555962	A	EARS2	-	-	-	INCLUDED
var_16_23555976	16:23555976	G	EARS2	-	-	-	INCLUDED
var_16_23555979	16:23555979	A	EARS2	-	-	-	INCLUDED
var_16_23555982	16:23555982	A	EARS2	-	-	-	INCLUDED
var_16_23555986	16:23555986	G	EARS2	-	-	-	INCLUDED
rs200994844	16:23555989	A	EARS2	-	-	-	INCLUDED
rs201842633	16:23555992	T	EARS2	-	-	-	INCLUDED
rs376103091	16:23555998	A	EARS2	-	-	-	INCLUDED
var_16_23556001	16:23556001	A	EARS2	-	-	-	INCLUDED
var_16_23563474	16:23563474	T	EARS2	-	-	-	INCLUDED
var_16_23563479	16:23563479	G	EARS2	-	-	-	INCLUDED
rs200139797	16:23563485	C	EARS2	-	-	-	INCLUDED
var_16_23563488	16:23563488	T	EARS2	-	-	-	INCLUDED
var_16_23563494	16:23563494	C	EARS2	-	-	-	INCLUDED
rs201929423	16:23563502	T	EARS2	-	-	-	INCLUDED
var_16_23563505	16:23563505	A	EARS2	-	-	-	INCLUDED
rs371885821	16:23563515	A	EARS2	-	-	-	INCLUDED
rs377086222	16:23563517	G	EARS2	-	-	-	INCLUDED
var_16_23563518	16:23563518	T	EARS2	-	-	-	INCLUDED
var_16_23563520	16:23563520	T	EARS2	-	-	-	INCLUDED
rs201848368	16:23563521	A	EARS2	-	-	-	INCLUDED
rs201941745	16:23563556	T	EARS2	-	-	-	INCLUDED
var_16_23563565	16:23563565	C	EARS2	-	-	-	INCLUDED
var_16_23563572	16:23563572	C	EARS2	-	-	-	INCLUDED
var_16_23563574	16:23563574	A	EARS2	-	-	-	INCLUDED
var_16_23563601	16:23563601	T	EARS2	-	-	-	INCLUDED
var_16_23563602	16:23563602	A	EARS2	-	-	-	INCLUDED
var_16_23563623	16:23563623	T	EARS2	-	-	-	INCLUDED
var_16_23563626	16:23563626	G	EARS2	-	-	-	INCLUDED
var_16_23568550	16:23568550	G	EARS2	-	-	-	INCLUDED
rs372762172	16:23568565	T	EARS2	-	-	-	INCLUDED
var_16_23568581	16:23568581	T	EARS2	-	-	-	INCLUDED
var_16_23568591	16:23568591	C	EARS2	-	-	-	INCLUDED
var_16_23568601	16:23568601	T	EARS2	-	-	-	INCLUDED
rs377366867	16:23568629	G	EARS2	-	-	-	INCLUDED
rs370900642	16:23568634	T	EARS2	-	-	-	INCLUDED
rs113722817	16:23568649	C	EARS2	-	-	-	INCLUDED
var_16_23568654	16:23568654	G	EARS2	-	-	-	INCLUDED
var_16_28488849	16:28488849	C	CLN3	-	INCLUDED	INCLUDED	INCLUDED
var_16_28488874	16:28488874	A	CLN3	-	INCLUDED	INCLUDED	INCLUDED
var_16_28488886	16:28488886	A	CLN3	-	INCLUDED	INCLUDED	INCLUDED
rs146124686	16:28488914	C	CLN3	-	INCLUDED	INCLUDED	INCLUDED
rs369801432	16:28488925	A	CLN3	-	INCLUDED	INCLUDED	INCLUDED
var_16_28488929	16:28488929	C	CLN3	-	INCLUDED	INCLUDED	INCLUDED
var_16_28488940	16:28488940	T	CLN3	-	INCLUDED	INCLUDED	INCLUDED
rs139842473	16:28488941	C	CLN3	-	INCLUDED	INCLUDED	INCLUDED
rs146610181	16:28488944	T	CLN3	-	INCLUDED	INCLUDED	INCLUDED
var_16_28488951	16:28488951	T	CLN3	-	INCLUDED	INCLUDED	INCLUDED
var_16_28488955	16:28488955	A	CLN3	-	INCLUDED	INCLUDED	INCLUDED
var_16_28489060	16:28489060	A	CLN3	-	INCLUDED	INCLUDED	INCLUDED
var_16_28489087	16:28489087	T	CLN3	-	INCLUDED	INCLUDED	INCLUDED
rs148514847	16:28489092	A	CLN3	-	INCLUDED	INCLUDED	INCLUDED
rs147658282	16:28489123	C	CLN3	-	INCLUDED	INCLUDED	INCLUDED
var_16_28489135	16:28489135	TGAGGTAGAT	CLN3	-	INCLUDED	INCLUDED	INCLUDED
var_16_28489138	16:28489138	A	CLN3	-	INCLUDED	INCLUDED	INCLUDED
rs371214018	16:28489158	T	CLN3	-	INCLUDED	INCLUDED	INCLUDED
rs370963882	16:28489168	T	CLN3	-	INCLUDED	INCLUDED	INCLUDED
rs376907245	16:28489169	C	CLN3	-	INCLUDED	INCLUDED	INCLUDED
rs150986176	16:28493449	G	CLN3	-	INCLUDED	INCLUDED	INCLUDED
rs201407601	16:28493455	A	CLN3	-	INCLUDED	INCLUDED	INCLUDED
var_16_28493457	16:28493457	T	CLN3	-	INCLUDED	INCLUDED	INCLUDED
rs201271341	16:28493460	T	CLN3	-	INCLUDED	INCLUDED	INCLUDED
var_16_28493461	16:28493461	A	CLN3	-	INCLUDED	INCLUDED	INCLUDED
var_16_28493469	16:28493469	T	CLN3	-	INCLUDED	INCLUDED	INCLUDED
var_16_28493470	16:28493470	A	CLN3	-	INCLUDED	INCLUDED	INCLUDED
var_16_28493482	16:28493482	A	CLN3	-	INCLUDED	INCLUDED	INCLUDED
var_16_28493494	16:28493494	T	CLN3	-	INCLUDED	INCLUDED	INCLUDED
var_16_28493652	16:28493652	A	CLN3	-	INCLUDED	INCLUDED	INCLUDED
rs141816714	16:28493672	G	CLN3	-	INCLUDED	INCLUDED	INCLUDED
var_16_28493808	16:28493808	C	CLN3	-	INCLUDED	INCLUDED	INCLUDED
rs121434286	16:28493821	T	CLN3	-	INCLUDED	INCLUDED	INCLUDED
var_16_28493829	16:28493829	C	CLN3	-	INCLUDED	INCLUDED	INCLUDED
rs369008702	16:28493836	T	CLN3	-	INCLUDED	INCLUDED	INCLUDED
var_16_28493839	16:28493839	T	CLN3	-	INCLUDED	INCLUDED	INCLUDED
rs201090501	16:28493854	G	CLN3	-	INCLUDED	INCLUDED	INCLUDED
var_16_28493948	16:28493948	C	CLN3	-	INCLUDED	INCLUDED	INCLUDED
var_16_28493950	16:28493950	C	CLN3	-	INCLUDED	INCLUDED	INCLUDED
var_16_28493955	16:28493955	A	CLN3	-	INCLUDED	INCLUDED	INCLUDED
var_16_28493963	16:28493963	G	CLN3	-	INCLUDED	INCLUDED	INCLUDED
rs145270402	16:28493969	T	CLN3	-	INCLUDED	INCLUDED	INCLUDED
rs113041302	16:28493970	A	CLN3	-	INCLUDED	INCLUDED	INCLUDED
var_16_28493990	16:28493990	A	CLN3	-	INCLUDED	INCLUDED	INCLUDED
var_16_28495325	16:28495325	G	CLN3	-	INCLUDED	INCLUDED	INCLUDED
rs199627744	16:28495335	A	CLN3	-	INCLUDED	INCLUDED	INCLUDED
rs137858807	16:28495341	A	CLN3	-	INCLUDED	INCLUDED	INCLUDED
var_16_28495344	16:28495344	A	CLN3	-	INCLUDED	INCLUDED	INCLUDED
var_16_28495355	16:28495355	C	CLN3	-	INCLUDED	INCLUDED	INCLUDED
rs374217931	16:28495368	T	CLN3	-	INCLUDED	INCLUDED	INCLUDED
var_16_28495377	16:28495377	T	CLN3	-	INCLUDED	INCLUDED	INCLUDED
var_16_28495399	16:28495399	T	CLN3	-	INCLUDED	INCLUDED	INCLUDED
var_16_28495410	16:28495410	A	CLN3	-	INCLUDED	INCLUDED	INCLUDED
var_16_28495414	16:28495414	A	CLN3	-	INCLUDED	INCLUDED	INCLUDED
var_16_28495423	16:28495423	A	CLN3	-	INCLUDED	INCLUDED	INCLUDED
var_16_28495427	16:28495427	G	CLN3	-	INCLUDED	INCLUDED	INCLUDED
var_16_28495430	16:28495430	G	CLN3	-	INCLUDED	INCLUDED	INCLUDED
rs150913606	16:28497696	T	CLN3	-	INCLUDED	INCLUDED	INCLUDED
var_16_28497698	16:28497698	T	CLN3	-	INCLUDED	INCLUDED	INCLUDED
var_16_28497701	16:28497701	T	CLN3	-	INCLUDED	INCLUDED	INCLUDED
var_16_28497710	16:28497710	T	CLN3	-	INCLUDED	INCLUDED	INCLUDED
rs139417824	16:28497719	A	CLN3	-	INCLUDED	INCLUDED	INCLUDED
rs370603922	16:28497729	T	CLN3	-	INCLUDED	INCLUDED	INCLUDED
var_16_28497737	16:28497737	A	CLN3	-	INCLUDED	INCLUDED	INCLUDED
var_16_28497758	16:28497758	A	CLN3	-	INCLUDED	INCLUDED	INCLUDED
var_16_28497770	16:28497770	T	CLN3	-	INCLUDED	INCLUDED	INCLUDED
var_16_28497918	16:28497918	C	CLN3	-	INCLUDED	INCLUDED	INCLUDED
var_16_28497927	16:28497927	C	CLN3	-	INCLUDED	INCLUDED	INCLUDED
var_16_28497942	16:28497942	C	CLN3	-	INCLUDED	INCLUDED	INCLUDED
var_16_28497960	16:28497960	G	CLN3	-	INCLUDED	INCLUDED	INCLUDED
var_16_28497968	16:28497968	C	CLN3	-	INCLUDED	INCLUDED	INCLUDED
var_16_28497971	16:28497971	G	CLN3	-	INCLUDED	INCLUDED	INCLUDED
var_16_28498797	16:28498797	C	CLN3	-	INCLUDED	INCLUDED	INCLUDED
rs371590088	16:28498801	A	CLN3	-	INCLUDED	INCLUDED	INCLUDED
rs373034150	16:28498819	T	CLN3	-	INCLUDED	INCLUDED	INCLUDED
var_16_28498833	16:28498833	T	CLN3	-	INCLUDED	INCLUDED	INCLUDED
var_16_28498837	16:28498837	C	CLN3	-	INCLUDED	INCLUDED	INCLUDED
var_16_28498840	16:28498840	C	CLN3	-	INCLUDED	INCLUDED	INCLUDED
rs144770450	16:28498845	T	CLN3	-	INCLUDED	INCLUDED	INCLUDED
var_16_28498849	16:28498849	G	CLN3	-	INCLUDED	INCLUDED	INCLUDED
var_16_28498857	16:28498857	TG	CLN3	-	INCLUDED	INCLUDED	INCLUDED
rs201168980	16:28498858	A	CLN3	-	INCLUDED	INCLUDED	INCLUDED
var_16_28498996	16:28498996	T	CLN3	-	INCLUDED	INCLUDED	INCLUDED
rs145749864	16:28498999	T	CLN3	-	INCLUDED	INCLUDED	INCLUDED
var_16_28499002	16:28499002	A	CLN3	-	INCLUDED	INCLUDED	INCLUDED
var_16_28499004	16:28499004	T	CLN3	-	INCLUDED	INCLUDED	INCLUDED
rs149095062	16:28499038	A	CLN3	-	INCLUDED	INCLUDED	INCLUDED
var_16_28499050	16:28499050	T	CLN3	-	INCLUDED	INCLUDED	INCLUDED
var_16_28499913	16:28499913	A	CLN3	-	INCLUDED	INCLUDED	INCLUDED
rs376421578	16:28499916	A	CLN3	-	INCLUDED	INCLUDED	INCLUDED
rs140409296	16:28499928	C	CLN3	-	INCLUDED	INCLUDED	INCLUDED
var_16_28499929	16:28499929	C	CLN3	-	INCLUDED	INCLUDED	INCLUDED
var_16_28499934	16:28499934	C	CLN3	-	INCLUDED	INCLUDED	INCLUDED
rs145520962	16:28499936	G	CLN3	-	INCLUDED	INCLUDED	INCLUDED
var_16_28499940	16:28499940	T	CLN3	-	INCLUDED	INCLUDED	INCLUDED
var_16_28499944	16:28499944	C	CLN3	-	INCLUDED	INCLUDED	INCLUDED
var_16_28499953	16:28499953	G	CLN3	-	INCLUDED	INCLUDED	INCLUDED
rs201329358	16:28499956	T	CLN3	-	INCLUDED	INCLUDED	INCLUDED
rs370020452	16:28499962	A	CLN3	-	INCLUDED	INCLUDED	INCLUDED
rs137906617	16:28499964	A	CLN3	-	INCLUDED	INCLUDED	INCLUDED
var_16_28499967	16:28499967	A	CLN3	-	INCLUDED	INCLUDED	INCLUDED
rs150348015	16:28499968	A	CLN3	-	INCLUDED	INCLUDED	INCLUDED
var_16_28500627	16:28500627	A	CLN3	-	INCLUDED	INCLUDED	INCLUDED
var_16_28500636	16:28500636	C	CLN3	-	INCLUDED	INCLUDED	INCLUDED
var_16_28500667	16:28500667	T	CLN3	-	INCLUDED	INCLUDED	INCLUDED
var_16_28500681	16:28500681	A	CLN3	-	INCLUDED	INCLUDED	INCLUDED
var_16_28502802	16:28502802	G	CLN3	-	INCLUDED	INCLUDED	INCLUDED
var_16_28502812	16:28502812	G	CLN3	-	INCLUDED	INCLUDED	INCLUDED
var_16_28502816	16:28502816	T	CLN3	-	INCLUDED	INCLUDED	INCLUDED
var_16_28502827	16:28502827	C	CLN3	-	INCLUDED	INCLUDED	INCLUDED
var_16_28502843	16:28502843	T	CLN3	-	INCLUDED	INCLUDED	INCLUDED
var_16_28502866	16:28502866	C	CLN3	-	INCLUDED	INCLUDED	INCLUDED
var_16_28502879	16:28502879	T	CLN3	-	INCLUDED	INCLUDED	INCLUDED
var_16_28503044	16:28503044	T	CLN3	-	INCLUDED	INCLUDED	INCLUDED
var_16_28503049	16:28503049	G	CLN3	-	INCLUDED	INCLUDED	INCLUDED
var_16_28503079	16:28503079	G	CLN3	-	INCLUDED	INCLUDED	INCLUDED
var_16_28503080	16:28503080	C	CLN3	-	INCLUDED	INCLUDED	INCLUDED
var_16_29802087	16:29802087	T	KIF22	-	INCLUDED	INCLUDED	INCLUDED
var_16_29802088	16:29802088	T	KIF22	-	INCLUDED	INCLUDED	INCLUDED
var_16_29802090	16:29802090	C	KIF22	-	INCLUDED	INCLUDED	INCLUDED
rs368873294	16:29802097	T	KIF22	-	INCLUDED	INCLUDED	INCLUDED
var_16_29802099	16:29802099	T	KIF22	-	INCLUDED	INCLUDED	INCLUDED
var_16_29802100	16:29802100	A	KIF22	-	INCLUDED	INCLUDED	INCLUDED
var_16_29802103	16:29802103	T	KIF22	-	INCLUDED	INCLUDED	INCLUDED
var_16_29802109	16:29802109	C	KIF22	-	INCLUDED	INCLUDED	INCLUDED
var_16_29802111	16:29802111	T	KIF22	-	INCLUDED	INCLUDED	INCLUDED
var_16_29802112	16:29802112	T	KIF22	-	INCLUDED	INCLUDED	INCLUDED
rs201707911	16:29802139	T	KIF22	-	INCLUDED	INCLUDED	INCLUDED
rs376979564	16:29808212	G	KIF22	-	INCLUDED	INCLUDED	INCLUDED
var_16_29808217	16:29808217	G	KIF22	-	INCLUDED	INCLUDED	INCLUDED
var_16_29808222	16:29808222	T	KIF22	-	INCLUDED	INCLUDED	INCLUDED
var_16_29808223	16:29808223	T	KIF22	-	INCLUDED	INCLUDED	INCLUDED
rs187362041	16:29808228	T	KIF22	-	INCLUDED	INCLUDED	INCLUDED
var_16_29808229	16:29808229	A	KIF22	-	INCLUDED	INCLUDED	INCLUDED
var_16_29808262	16:29808262	T	KIF22	-	INCLUDED	INCLUDED	INCLUDED
var_16_29808271	16:29808271	C	KIF22	-	INCLUDED	INCLUDED	INCLUDED
var_16_29808273	16:29808273	A	KIF22	-	INCLUDED	INCLUDED	INCLUDED
var_16_29808279	16:29808279	A	KIF22	-	INCLUDED	INCLUDED	INCLUDED
rs142818922	16:29808294	T	KIF22	-	INCLUDED	INCLUDED	INCLUDED
rs150774671	16:29808316	T	KIF22	-	INCLUDED	INCLUDED	INCLUDED
rs138031306	16:29808319	A	KIF22	-	INCLUDED	INCLUDED	INCLUDED
rs201726114	16:29808334	T	KIF22	-	INCLUDED	INCLUDED	INCLUDED
var_16_29808337	16:29808337	A	KIF22	-	INCLUDED	INCLUDED	INCLUDED
var_16_29808342	16:29808342	T	KIF22	-	INCLUDED	INCLUDED	INCLUDED
var_16_29808343	16:29808343	A	KIF22	-	INCLUDED	INCLUDED	INCLUDED
var_16_29808349	16:29808349	C	KIF22	-	INCLUDED	INCLUDED	INCLUDED
var_16_29808358	16:29808358	C	KIF22	-	INCLUDED	INCLUDED	INCLUDED
var_16_29808391	16:29808391	G	KIF22	-	INCLUDED	INCLUDED	INCLUDED
var_16_29809694	16:29809694	T	KIF22	-	INCLUDED	INCLUDED	INCLUDED
var_16_29809717	16:29809717	G	KIF22	-	INCLUDED	INCLUDED	INCLUDED
var_16_29809719	16:29809719	G	KIF22	-	INCLUDED	INCLUDED	INCLUDED
var_16_29809729	16:29809729	G	KIF22	-	INCLUDED	INCLUDED	INCLUDED
rs200000231	16:29809741	A	KIF22	-	INCLUDED	INCLUDED	INCLUDED
var_16_29809742	16:29809742	T	KIF22	-	INCLUDED	INCLUDED	INCLUDED
rs201644402	16:29809751	G	KIF22	-	INCLUDED	INCLUDED	INCLUDED
var_16_29809777	16:29809777	T	KIF22	-	INCLUDED	INCLUDED	INCLUDED
var_16_29809793	16:29809793	A	KIF22	-	INCLUDED	INCLUDED	INCLUDED
var_16_29809805	16:29809805	G	KIF22	-	INCLUDED	INCLUDED	INCLUDED
var_16_29809817	16:29809817	T	KIF22	-	INCLUDED	INCLUDED	INCLUDED
var_16_29809929	16:29809929	C	KIF22	-	INCLUDED	INCLUDED	INCLUDED
rs368750627	16:29809953	C	KIF22	-	INCLUDED	INCLUDED	INCLUDED
rs149549504	16:29809964	T	KIF22	-	INCLUDED	INCLUDED	INCLUDED
var_16_29809968	16:29809968	T	KIF22	-	INCLUDED	INCLUDED	INCLUDED
var_16_29809973	16:29809973	G	KIF22	-	INCLUDED	INCLUDED	INCLUDED
var_16_29810006	16:29810006	A	KIF22	-	INCLUDED	INCLUDED	INCLUDED
rs200923972	16:29810009	A	KIF22	-	INCLUDED	INCLUDED	INCLUDED
var_16_29810015	16:29810015	T	KIF22	-	INCLUDED	INCLUDED	INCLUDED
var_16_29810016	16:29810016	A	KIF22	-	INCLUDED	INCLUDED	INCLUDED
var_16_29810037	16:29810037	T	KIF22	-	INCLUDED	INCLUDED	INCLUDED
var_16_29810039	16:29810039	G	KIF22	-	INCLUDED	INCLUDED	INCLUDED
var_16_29810043	16:29810043	G	KIF22	-	INCLUDED	INCLUDED	INCLUDED
var_16_29810046	16:29810046	G	KIF22	-	INCLUDED	INCLUDED	INCLUDED
var_16_29810069	16:29810069	A	KIF22	-	INCLUDED	INCLUDED	INCLUDED
var_16_29810070	16:29810070	C	KIF22	-	INCLUDED	INCLUDED	INCLUDED
var_16_29810296	16:29810296	C	KIF22	-	INCLUDED	INCLUDED	INCLUDED
var_16_29810311	16:29810311	A	KIF22	-	INCLUDED	INCLUDED	INCLUDED
rs377204303	16:29810321	T	KIF22	-	INCLUDED	INCLUDED	INCLUDED
var_16_29810350	16:29810350	G	KIF22	-	INCLUDED	INCLUDED	INCLUDED
rs201572301	16:29810351	A	KIF22	-	INCLUDED	INCLUDED	INCLUDED
var_16_29810357	16:29810357	G	KIF22	-	INCLUDED	INCLUDED	INCLUDED
var_16_29810361	16:29810361	T	KIF22	-	INCLUDED	INCLUDED	INCLUDED
rs190757548	16:29810369	T	KIF22	-	INCLUDED	INCLUDED	INCLUDED
rs140332579	16:29810378	G	KIF22	-	INCLUDED	INCLUDED	INCLUDED
var_16_29810387	16:29810387	A	KIF22	-	INCLUDED	INCLUDED	INCLUDED
var_16_29810389	16:29810389	G	KIF22	-	INCLUDED	INCLUDED	INCLUDED
var_16_29810391	16:29810391	G	KIF22	-	INCLUDED	INCLUDED	INCLUDED
var_16_29810413	16:29810413	T	KIF22	-	INCLUDED	INCLUDED	INCLUDED
var_16_29810414	16:29810414	A	KIF22	-	INCLUDED	INCLUDED	INCLUDED
rs201659270	16:29810441	A	KIF22	-	INCLUDED	INCLUDED	INCLUDED
var_16_29810449	16:29810449	A	KIF22	-	INCLUDED	INCLUDED	INCLUDED
var_16_29810450	16:29810450	A	KIF22	-	INCLUDED	INCLUDED	INCLUDED
rs374024953	16:29810458	T	KIF22	-	INCLUDED	INCLUDED	INCLUDED
var_16_29810459	16:29810459	A	KIF22	-	INCLUDED	INCLUDED	INCLUDED
var_16_29810471	16:29810471	A	KIF22	-	INCLUDED	INCLUDED	INCLUDED
var_16_29810584	16:29810584	C	KIF22	-	INCLUDED	INCLUDED	INCLUDED
var_16_29810595	16:29810595	G	KIF22	-	INCLUDED	INCLUDED	INCLUDED
rs373330722	16:29810600	T	KIF22	-	INCLUDED	INCLUDED	INCLUDED
rs143337481	16:29810601	A	KIF22	-	INCLUDED	INCLUDED	INCLUDED
var_16_29810603	16:29810603	G	KIF22	-	INCLUDED	INCLUDED	INCLUDED
var_16_29810613	16:29810613	G	KIF22	-	INCLUDED	INCLUDED	INCLUDED
rs147345328	16:29810615	T	KIF22	-	INCLUDED	INCLUDED	INCLUDED
var_16_29810616	16:29810616	A	KIF22	-	INCLUDED	INCLUDED	INCLUDED
var_16_29810619	16:29810619	G	KIF22	-	INCLUDED	INCLUDED	INCLUDED
var_16_29810622	16:29810622	A	KIF22	-	INCLUDED	INCLUDED	INCLUDED
rs370334885	16:29810643	C	KIF22	-	INCLUDED	INCLUDED	INCLUDED
var_16_29810672	16:29810672	T	KIF22	-	INCLUDED	INCLUDED	INCLUDED
var_16_29810687	16:29810687	A	KIF22	-	INCLUDED	INCLUDED	INCLUDED
var_16_29810690	16:29810690	A	KIF22	-	INCLUDED	INCLUDED	INCLUDED
var_16_29810693	16:29810693	T	KIF22	-	INCLUDED	INCLUDED	INCLUDED
var_16_29810694	16:29810694	A	KIF22	-	INCLUDED	INCLUDED	INCLUDED
var_16_29810754	16:29810754	T	KIF22	-	INCLUDED	INCLUDED	INCLUDED
var_16_29810757	16:29810757	A	KIF22	-	INCLUDED	INCLUDED	INCLUDED
var_16_29810769	16:29810769	G	KIF22	-	INCLUDED	INCLUDED	INCLUDED
rs141032049	16:29810774	T	KIF22	-	INCLUDED	INCLUDED	INCLUDED
var_16_29810804	16:29810804	G	KIF22	-	INCLUDED	INCLUDED	INCLUDED
var_16_29810812	16:29810812	C	KIF22	-	INCLUDED	INCLUDED	INCLUDED
var_16_29810950	16:29810950	T	KIF22	-	INCLUDED	INCLUDED	INCLUDED
rs149860938	16:29811006	T	KIF22	-	INCLUDED	INCLUDED	INCLUDED
rs368145244	16:29811007	A	KIF22	-	INCLUDED	INCLUDED	INCLUDED
var_16_29811030	16:29811030	A	KIF22	-	INCLUDED	INCLUDED	INCLUDED
var_16_29811038	16:29811038	G	KIF22	-	INCLUDED	INCLUDED	INCLUDED
var_16_29811045	16:29811045	A	KIF22	-	INCLUDED	INCLUDED	INCLUDED
var_16_29811049	16:29811049	C	KIF22	-	INCLUDED	INCLUDED	INCLUDED
var_16_29811052	16:29811052	T	KIF22	-	INCLUDED	INCLUDED	INCLUDED
var_16_29811060	16:29811060	A	KIF22	-	INCLUDED	INCLUDED	INCLUDED
var_16_29811061	16:29811061	C	KIF22	-	INCLUDED	INCLUDED	INCLUDED
var_16_29811063	16:29811063	G	KIF22	-	INCLUDED	INCLUDED	INCLUDED
rs200544709	16:29811064	A	KIF22	-	INCLUDED	INCLUDED	INCLUDED
rs369734266	16:29811067	G	KIF22	-	INCLUDED	INCLUDED	INCLUDED
rs145638867	16:29811088	T	KIF22	-	INCLUDED	INCLUDED	INCLUDED
var_16_29811095	16:29811095	C	KIF22	-	INCLUDED	INCLUDED	INCLUDED
rs146534600	16:29811246	A	KIF22	-	INCLUDED	INCLUDED	INCLUDED
var_16_29811258	16:29811258	G	KIF22	-	INCLUDED	INCLUDED	INCLUDED
var_16_29811269	16:29811269	T	KIF22	-	INCLUDED	INCLUDED	INCLUDED
var_16_29811284	16:29811284	A	KIF22	-	INCLUDED	INCLUDED	INCLUDED
rs142674782	16:29811291	A	KIF22	-	INCLUDED	INCLUDED	INCLUDED
rs372409920	16:29811296	G	KIF22	-	INCLUDED	INCLUDED	INCLUDED
var_16_29811297	16:29811297	A	KIF22	-	INCLUDED	INCLUDED	INCLUDED
var_16_29811316	16:29811316	T	KIF22	-	INCLUDED	INCLUDED	INCLUDED
var_16_29811318	16:29811318	C	KIF22	-	INCLUDED	INCLUDED	INCLUDED
var_16_29811324	16:29811324	A	KIF22	-	INCLUDED	INCLUDED	INCLUDED
rs143289478	16:29811329	A	KIF22	-	INCLUDED	INCLUDED	INCLUDED
var_16_29811336	16:29811336	C	KIF22	-	INCLUDED	INCLUDED	INCLUDED
var_16_29811339	16:29811339	G	KIF22	-	INCLUDED	INCLUDED	INCLUDED
var_16_29811345	16:29811345	T	KIF22	-	INCLUDED	INCLUDED	INCLUDED
rs367677680	16:29811353	A	KIF22	-	INCLUDED	INCLUDED	INCLUDED
rs376040090	16:29814109	G	KIF22	-	INCLUDED	INCLUDED	INCLUDED
rs199715417	16:29814112	T	KIF22	-	INCLUDED	INCLUDED	INCLUDED
var_16_29814118	16:29814118	A	KIF22	-	INCLUDED	INCLUDED	INCLUDED
rs372337472	16:29814119	T	KIF22	-	INCLUDED	INCLUDED	INCLUDED
rs201631186	16:29814134	A	KIF22	-	INCLUDED	INCLUDED	INCLUDED
rs141728416	16:29814148	A	KIF22	-	INCLUDED	INCLUDED	INCLUDED
var_16_29814157	16:29814157	G	KIF22	-	INCLUDED	INCLUDED	INCLUDED
var_16_29814178	16:29814178	T	KIF22	-	INCLUDED	INCLUDED	INCLUDED
rs145879411	16:29814206	A	KIF22	-	INCLUDED	INCLUDED	INCLUDED
var_16_29814211	16:29814211	T	KIF22	-	INCLUDED	INCLUDED	INCLUDED
rs200809627	16:29814212	A	KIF22	-	INCLUDED	INCLUDED	INCLUDED
var_16_29814224	16:29814224	C	KIF22	-	INCLUDED	INCLUDED	INCLUDED
var_16_29814800	16:29814800	A	KIF22	-	INCLUDED	INCLUDED	INCLUDED
var_16_29814806	16:29814806	G	KIF22	-	INCLUDED	INCLUDED	INCLUDED
var_16_29814825	16:29814825	C	KIF22	-	INCLUDED	INCLUDED	INCLUDED
var_16_29814827	16:29814827	A	KIF22	-	INCLUDED	INCLUDED	INCLUDED
var_16_29814836	16:29814836	T	KIF22	-	INCLUDED	INCLUDED	INCLUDED
var_16_29814840	16:29814840	G	KIF22	-	INCLUDED	INCLUDED	INCLUDED
rs375205158	16:29814849	T	KIF22	-	INCLUDED	INCLUDED	INCLUDED
var_16_29814858	16:29814858	A	KIF22	-	INCLUDED	INCLUDED	INCLUDED
rs377591624	16:29814870	G	KIF22	-	INCLUDED	INCLUDED	INCLUDED
rs139450040	16:29814872	T	KIF22	-	INCLUDED	INCLUDED	INCLUDED
rs149491117	16:29814879	C	KIF22	-	INCLUDED	INCLUDED	INCLUDED
var_16_29814887	16:29814887	C	KIF22	-	INCLUDED	INCLUDED	INCLUDED
rs143943794	16:29814916	A	KIF22	-	INCLUDED	INCLUDED	INCLUDED
var_16_29815319	16:29815319	C	KIF22	-	INCLUDED	INCLUDED	INCLUDED
rs148628152	16:29815328	T	KIF22	-	INCLUDED	INCLUDED	INCLUDED
var_16_29815342	16:29815342	G	KIF22	-	INCLUDED	INCLUDED	INCLUDED
var_16_29815345	16:29815345	A	KIF22	-	INCLUDED	INCLUDED	INCLUDED
var_16_29815355	16:29815355	C	KIF22	-	INCLUDED	INCLUDED	INCLUDED
rs142414573	16:29815356	G	KIF22	-	INCLUDED	INCLUDED	INCLUDED
var_16_29815360	16:29815360	G	KIF22	-	INCLUDED	INCLUDED	INCLUDED
rs146832611	16:29815361	C	KIF22	-	INCLUDED	INCLUDED	INCLUDED
rs372310662	16:29815365	T	KIF22	-	INCLUDED	INCLUDED	INCLUDED
var_16_29815375	16:29815375	T	KIF22	-	INCLUDED	INCLUDED	INCLUDED
var_16_29815376	16:29815376	A	KIF22	-	INCLUDED	INCLUDED	INCLUDED
rs375693479	16:29815385	C	KIF22	-	INCLUDED	INCLUDED	INCLUDED
var_16_29815386	16:29815386	C	KIF22	-	INCLUDED	INCLUDED	INCLUDED
var_16_29816139	16:29816139	G	KIF22	-	INCLUDED	INCLUDED	INCLUDED
var_16_29816158	16:29816158	C	KIF22	-	INCLUDED	INCLUDED	INCLUDED
rs370392084	16:29816161	T	KIF22	-	INCLUDED	INCLUDED	INCLUDED
rs369297142	16:29816162	C	KIF22	-	INCLUDED	INCLUDED	INCLUDED
var_16_29816168	16:29816168	G	KIF22	-	INCLUDED	INCLUDED	INCLUDED
var_16_29816169	16:29816169	C	KIF22	-	INCLUDED	INCLUDED	INCLUDED
rs371212098	16:29816170	C	KIF22	-	INCLUDED	INCLUDED	INCLUDED
var_16_29816178	16:29816178	A	KIF22	-	INCLUDED	INCLUDED	INCLUDED
rs374960997	16:29816186	A	KIF22	-	INCLUDED	INCLUDED	INCLUDED
rs370133905	16:29816190	C	KIF22	-	INCLUDED	INCLUDED	INCLUDED
var_16_29816203	16:29816203	GGA	KIF22	-	INCLUDED	INCLUDED	INCLUDED
var_16_29816214	16:29816214	T	KIF22	-	INCLUDED	INCLUDED	INCLUDED
rs373411892	16:29816220	A	KIF22	-	INCLUDED	INCLUDED	INCLUDED
rs146561986	16:29816237	A	KIF22	-	INCLUDED	INCLUDED	INCLUDED
rs374212297	16:29816248	T	KIF22	-	INCLUDED	INCLUDED	INCLUDED
var_16_29816252	16:29816252	A	KIF22	-	INCLUDED	INCLUDED	INCLUDED
var_16_29816253	16:29816253	T	KIF22	-	INCLUDED	INCLUDED	INCLUDED
var_16_29816258	16:29816258	A	KIF22	-	INCLUDED	INCLUDED	INCLUDED
var_16_29816264	16:29816264	T	KIF22	-	INCLUDED	INCLUDED	INCLUDED
var_16_29816274	16:29816274	A	KIF22	-	INCLUDED	INCLUDED	INCLUDED
rs141198653	16:29816275	G	KIF22	-	INCLUDED	INCLUDED	INCLUDED
var_16_29816276	16:29816276	T	KIF22	-	INCLUDED	INCLUDED	INCLUDED
var_16_29816297	16:29816297	G	KIF22	-	INCLUDED	INCLUDED	INCLUDED
var_16_29816298	16:29816298	C	KIF22	-	INCLUDED	INCLUDED	INCLUDED
var_16_29816315	16:29816315	A	KIF22	-	INCLUDED	INCLUDED	INCLUDED
rs201146585	16:29816319	A	KIF22	-	INCLUDED	INCLUDED	INCLUDED
rs372344655	16:29816327	T	KIF22	-	INCLUDED	INCLUDED	INCLUDED
var_16_29816436	16:29816436	A	KIF22	-	INCLUDED	INCLUDED	INCLUDED
var_16_29816444	16:29816444	A	KIF22	-	INCLUDED	INCLUDED	INCLUDED
var_16_29816451	16:29816451	G	KIF22	-	INCLUDED	INCLUDED	INCLUDED
var_16_29816454	16:29816454	A	KIF22	-	INCLUDED	INCLUDED	INCLUDED
var_16_29816458	16:29816458	T	KIF22	-	INCLUDED	INCLUDED	INCLUDED
var_16_29816460	16:29816460	A	KIF22	-	INCLUDED	INCLUDED	INCLUDED
rs200193862	16:29816463	T	KIF22	-	INCLUDED	INCLUDED	INCLUDED
rs11545427	16:29816475	A	KIF22	-	INCLUDED	INCLUDED	INCLUDED
rs374120357	16:29816496	A	KIF22	-	INCLUDED	INCLUDED	INCLUDED
var_16_29816590	16:29816590	G	KIF22	-	INCLUDED	INCLUDED	INCLUDED
var_16_29816593	16:29816593	G	KIF22	-	INCLUDED	INCLUDED	INCLUDED
var_16_29816596	16:29816596	A	KIF22	-	INCLUDED	INCLUDED	INCLUDED
var_16_29816606	16:29816606	T	KIF22	-	INCLUDED	INCLUDED	INCLUDED
var_16_29816611	16:29816611	G	KIF22	-	INCLUDED	INCLUDED	INCLUDED
var_16_29816615	16:29816615	A	KIF22	-	INCLUDED	INCLUDED	INCLUDED
var_16_29816623	16:29816623	A	KIF22	-	INCLUDED	INCLUDED	INCLUDED
var_16_3163434	16:3163434	A	ZNF205	-	-	-	INCLUDED
rs373703756	16:3163444	A	ZNF205	-	-	-	INCLUDED
rs201485009	16:3163447	A	ZNF205	-	-	-	INCLUDED
rs137889671	16:3163463	G	ZNF205	-	-	-	INCLUDED
var_16_3163484	16:3163484	T	ZNF205	-	-	-	INCLUDED
var_16_3165365	16:3165365	T	ZNF205	-	-	-	INCLUDED
var_16_3165366	16:3165366	A	ZNF205	-	-	-	INCLUDED
var_16_3165373	16:3165373	A	ZNF205	-	-	-	INCLUDED
rs370272727	16:3165378	G	ZNF205	-	-	-	INCLUDED
rs202114268	16:3165390	T	ZNF205	-	-	-	INCLUDED
var_16_3165401	16:3165401	A	ZNF205	-	-	-	INCLUDED
rs142092418	16:3165407	A	ZNF205	-	-	-	INCLUDED
var_16_3165428	16:3165428	C	ZNF205	-	-	-	INCLUDED
var_16_3165454	16:3165454	G	ZNF205	-	-	-	INCLUDED
var_16_3165455	16:3165455	T	ZNF205	-	-	-	INCLUDED
var_16_3165456	16:3165456	T	ZNF205	-	-	-	INCLUDED
var_16_3165458	16:3165458	A	ZNF205	-	-	-	INCLUDED
var_16_3165467	16:3165467	T	ZNF205	-	-	-	INCLUDED
var_16_3165469	16:3165469	T	ZNF205	-	-	-	INCLUDED
var_16_3165473	16:3165473	A	ZNF205	-	-	-	INCLUDED
var_16_3165474	16:3165474	T	ZNF205	-	-	-	INCLUDED
var_16_3165476	16:3165476	A	ZNF205	-	-	-	INCLUDED
var_16_3165483	16:3165483	T	ZNF205	-	-	-	INCLUDED
rs367655350	16:3165489	T	ZNF205	-	-	-	INCLUDED
var_16_3165509	16:3165509	T	ZNF205	-	-	-	INCLUDED
rs148179725	16:3165518	T	ZNF205	-	-	-	INCLUDED
var_16_3165519	16:3165519	T	ZNF205	-	-	-	INCLUDED
var_16_3165528	16:3165528	C	ZNF205	-	-	-	INCLUDED
var_16_3165533	16:3165533	A	ZNF205	-	-	-	INCLUDED
var_16_3165566	16:3165566	A	ZNF205	-	-	-	INCLUDED
var_16_3165835	16:3165835	T	ZNF205	-	-	-	INCLUDED
rs146072749	16:3165842	G	ZNF205	-	-	-	INCLUDED
rs201059051	16:3165845	C	ZNF205	-	-	-	INCLUDED
var_16_3165853	16:3165853	A	ZNF205	-	-	-	INCLUDED
rs368823356	16:3165854	G	ZNF205	-	-	-	INCLUDED
var_16_3165856	16:3165856	T	ZNF205	-	-	-	INCLUDED
var_16_3165862	16:3165862	T	ZNF205	-	-	-	INCLUDED
rs142065853	16:3165863	T	ZNF205	-	-	-	INCLUDED
rs146322683	16:3165867	C	ZNF205	-	-	-	INCLUDED
var_16_3165884	16:3165884	A	ZNF205	-	-	-	INCLUDED
var_16_3165899	16:3165899	T	ZNF205	-	-	-	INCLUDED
var_16_3165907	16:3165907	G	ZNF205	-	-	-	INCLUDED
rs149707505	16:3165921	T	ZNF205	-	-	-	INCLUDED
var_16_3166438	16:3166438	G	ZNF205	-	-	-	INCLUDED
var_16_3166443	16:3166443	A	ZNF205	-	-	-	INCLUDED
rs145558914	16:3166461	G	ZNF205	-	-	-	INCLUDED
rs143032070	16:3166467	T	ZNF205	-	-	-	INCLUDED
rs145284053	16:3166468	A	ZNF205	-	-	-	INCLUDED
var_16_3166473	16:3166473	A	ZNF205	-	-	-	INCLUDED
rs368513410	16:3166493	G	ZNF205	-	-	-	INCLUDED
var_16_3166497	16:3166497	G	ZNF205	-	-	-	INCLUDED
var_16_3166500	16:3166500	A	ZNF205	-	-	-	INCLUDED
var_16_3168923	16:3168923	G	ZNF205	-	-	-	INCLUDED
rs368598089	16:3168933	A	ZNF205	-	-	-	INCLUDED
rs372113546	16:3168939	T	ZNF205	-	-	-	INCLUDED
var_16_3168942	16:3168942	T	ZNF205	-	-	-	INCLUDED
var_16_3168946	16:3168946	A	ZNF205	-	-	-	INCLUDED
var_16_3168947	16:3168947	A	ZNF205	-	-	-	INCLUDED
var_16_3168953	16:3168953	T	ZNF205	-	-	-	INCLUDED
var_16_3168956	16:3168956	A	ZNF205	-	-	-	INCLUDED
rs189840930	16:3168963	T	ZNF205	-	-	-	INCLUDED
var_16_3168988	16:3168988	T	ZNF205	-	-	-	INCLUDED
var_16_3168989	16:3168989	G	ZNF205	-	-	-	INCLUDED
var_16_3168990	16:3168990	G	ZNF205	-	-	-	INCLUDED
rs150467103	16:3168994	C	ZNF205	-	-	-	INCLUDED
var_16_3168998	16:3168998	A	ZNF205	-	-	-	INCLUDED
var_16_3169002	16:3169002	A	ZNF205	-	-	-	INCLUDED
var_16_3169005	16:3169005	T	ZNF205	-	-	-	INCLUDED
rs375380569	16:3169007	A	ZNF205	-	-	-	INCLUDED
var_16_3169011	16:3169011	A	ZNF205	-	-	-	INCLUDED
var_16_3169257	16:3169257	C	ZNF205	-	-	-	INCLUDED
var_16_3169262	16:3169262	A	ZNF205	-	-	-	INCLUDED
var_16_3169266	16:3169266	T	ZNF205	-	-	-	INCLUDED
var_16_3169278	16:3169278	C	ZNF205	-	-	-	INCLUDED
var_16_3169281	16:3169281	G	ZNF205	-	-	-	INCLUDED
var_16_3169296	16:3169296	C	ZNF205	-	-	-	INCLUDED
rs375144027	16:3169308	T	ZNF205	-	-	-	INCLUDED
var_16_3169310	16:3169310	T	ZNF205	-	-	-	INCLUDED
var_16_3169341	16:3169341	A	ZNF205	-	-	-	INCLUDED
var_16_3169343	16:3169343	A	ZNF205	-	-	-	INCLUDED
var_16_3169353	16:3169353	T	ZNF205	-	-	-	INCLUDED
var_16_3169367	16:3169367	A	ZNF205	-	-	-	INCLUDED
var_16_3169371	16:3169371	T	ZNF205	-	-	-	INCLUDED
var_16_3169372	16:3169372	T	ZNF205	-	-	-	INCLUDED
var_16_3169379	16:3169379	A	ZNF205	-	-	-	INCLUDED
rs141917165	16:3169385	A	ZNF205	-	-	-	INCLUDED
rs201598677	16:3169388	G	ZNF205	-	-	-	INCLUDED
var_16_3169394	16:3169394	C	ZNF205	-	-	-	INCLUDED
var_16_3169419	16:3169419	C	ZNF205	-	-	-	INCLUDED
var_16_3169440	16:3169440	T	ZNF205	-	-	-	INCLUDED
var_16_3169443	16:3169443	T	ZNF205	-	-	-	INCLUDED
var_16_3169464	16:3169464	G	ZNF205	-	-	-	INCLUDED
var_16_3169473	16:3169473	T	ZNF205	-	-	-	INCLUDED
rs112274508	16:3169497	T	ZNF205	-	-	-	INCLUDED
var_16_3169499	16:3169499	A	ZNF205	-	-	-	INCLUDED
var_16_3169509	16:3169509	G	ZNF205	-	-	-	INCLUDED
rs369182482	16:3169510	C	ZNF205	-	-	-	INCLUDED
var_16_3169532	16:3169532	A	ZNF205	-	-	-	INCLUDED
var_16_3169548	16:3169548	C	ZNF205	-	-	-	INCLUDED
var_16_3169553	16:3169553	A	ZNF205	-	-	-	INCLUDED
var_16_3169568	16:3169568	A	ZNF205	-	-	-	INCLUDED
var_16_3169572	16:3169572	T	ZNF205	-	-	-	INCLUDED
var_16_3169581	16:3169581	A	ZNF205	-	-	-	INCLUDED
var_16_3169582	16:3169582	G	ZNF205	-	-	-	INCLUDED
var_16_3169586	16:3169586	T	ZNF205	-	-	-	INCLUDED
rs146334748	16:3169587	A	ZNF205	-	-	-	INCLUDED
var_16_3169592	16:3169592	C	ZNF205	-	-	-	INCLUDED
rs377648731	16:3169606	T	ZNF205	-	-	-	INCLUDED
rs200878013	16:3169608	T	ZNF205	-	-	-	INCLUDED
var_16_3169619	16:3169619	T	ZNF205	-	-	-	INCLUDED
rs371139956	16:3169623	T	ZNF205	-	-	-	INCLUDED
rs375491437	16:3169625	T	ZNF205	-	-	-	INCLUDED
var_16_3169631	16:3169631	C	ZNF205	-	-	-	INCLUDED
var_16_3169634	16:3169634	G	ZNF205	-	-	-	INCLUDED
rs372339695	16:3169640	T	ZNF205	-	-	-	INCLUDED
rs369442531	16:3169641	A	ZNF205	-	-	-	INCLUDED
var_16_3169647	16:3169647	G	ZNF205	-	-	-	INCLUDED
var_16_3169653	16:3169653	G	ZNF205	-	-	-	INCLUDED
var_16_3169659	16:3169659	G	ZNF205	-	-	-	INCLUDED
var_16_3169670	16:3169670	A	ZNF205	-	-	-	INCLUDED
var_16_3169674	16:3169674	A	ZNF205	-	-	-	INCLUDED
var_16_3169679	16:3169679	A	ZNF205	-	-	-	INCLUDED
var_16_3169684	16:3169684	G	ZNF205	-	-	-	INCLUDED
var_16_3169685	16:3169685	T	ZNF205	-	-	-	INCLUDED
var_16_3169697	16:3169697	A	ZNF205	-	-	-	INCLUDED
var_16_3169700	16:3169700	T	ZNF205	-	-	-	INCLUDED
var_16_3169716	16:3169716	C	ZNF205	-	-	-	INCLUDED
var_16_3169719	16:3169719	G	ZNF205	-	-	-	INCLUDED
var_16_3169769	16:3169769	T	ZNF205	-	-	-	INCLUDED
var_16_3169797	16:3169797	A	ZNF205	-	-	-	INCLUDED
var_16_3169811	16:3169811	T	ZNF205	-	-	-	INCLUDED
var_16_3169817	16:3169817	T	ZNF205	-	-	-	INCLUDED
rs373737783	16:3169823	A	ZNF205	-	-	-	INCLUDED
var_16_3169824	16:3169824	A	ZNF205	-	-	-	INCLUDED
var_16_3169837	16:3169837	A	ZNF205	-	-	-	INCLUDED
rs200734288	16:3169845	C	ZNF205	-	-	-	INCLUDED
var_16_3169847	16:3169847	T	ZNF205	-	-	-	INCLUDED
var_16_3169851	16:3169851	A	ZNF205	-	-	-	INCLUDED
var_16_3169857	16:3169857	G	ZNF205	-	-	-	INCLUDED
rs372961768	16:3169879	G	ZNF205	-	-	-	INCLUDED
var_16_3169883	16:3169883	C	ZNF205	-	-	-	INCLUDED
var_16_3169901	16:3169901	T	ZNF205	-	-	-	INCLUDED
var_16_3169920	16:3169920	T	ZNF205	-	-	-	INCLUDED
var_16_3169937	16:3169937	A	ZNF205	-	-	-	INCLUDED
var_16_3169943	16:3169943	C	ZNF205	-	-	-	INCLUDED
var_16_3169995	16:3169995	G	ZNF205	-	-	-	INCLUDED
var_16_3170007	16:3170007	T	ZNF205	-	-	-	INCLUDED
var_16_3170013	16:3170013	G	ZNF205	-	-	-	INCLUDED
var_16_3170021	16:3170021	A	ZNF205	-	-	-	INCLUDED
rs144096180	16:3170043	G	ZNF205	-	-	-	INCLUDED
rs150778586	16:3170054	A	ZNF205	-	-	-	INCLUDED
var_16_3170055	16:3170055	T	ZNF205	-	-	-	INCLUDED
var_16_3170070	16:3170070	G	ZNF205	-	-	-	INCLUDED
var_16_3170090	16:3170090	T	ZNF205	-	-	-	INCLUDED
var_16_3170099	16:3170099	A	ZNF205	-	-	-	INCLUDED
rs375008199	16:3170109	G	ZNF205	-	-	-	INCLUDED
rs147630313	16:3170132	T	ZNF205	-	-	-	INCLUDED
rs61735886	16:3170145	T	ZNF205	-	-	-	INCLUDED
var_16_3170153	16:3170153	A	ZNF205	-	-	-	INCLUDED
var_16_3170162	16:3170162	T	ZNF205	-	-	-	INCLUDED
rs144250660	16:3170166	A	ZNF205	-	-	-	INCLUDED
var_16_3170181	16:3170181	T	ZNF205	-	-	-	INCLUDED
var_16_3170207	16:3170207	T	ZNF205	-	-	-	INCLUDED
rs148859377	16:3170210	A	ZNF205	-	-	-	INCLUDED
var_16_3170215	16:3170215	A	ZNF205	-	-	-	INCLUDED
var_16_3170219	16:3170219	G	ZNF205	-	-	-	INCLUDED
var_16_3170220	16:3170220	T	ZNF205	-	-	-	INCLUDED
var_16_3170224	16:3170224	G	ZNF205	-	-	-	INCLUDED
var_16_3170233	16:3170233	C	ZNF205	-	-	-	INCLUDED
var_16_3170246	16:3170246	C	ZNF205	-	-	-	INCLUDED
var_16_3170247	16:3170247	C	ZNF205	-	-	-	INCLUDED
var_16_3170249	16:3170249	C	ZNF205	-	-	-	INCLUDED
rs200233249	16:3170258	G	ZNF205	-	-	-	INCLUDED
var_16_3170270	16:3170270	T	ZNF205	-	-	-	INCLUDED
var_16_3170271	16:3170271	C	ZNF205	-	-	-	INCLUDED
var_16_3170274	16:3170274	TGGGGGC	ZNF205	-	-	-	INCLUDED
var_16_3170277	16:3170277	GGGCGGC	ZNF205	-	-	-	INCLUDED
var_16_3170295	16:3170295	T	ZNF205	-	-	-	INCLUDED
var_16_3170297	16:3170297	G	ZNF205	-	-	-	INCLUDED
var_16_3170306	16:3170306	T	ZNF205	-	-	-	INCLUDED
var_16_4015783	16:4015783	T	ADCY9	-	-	-	INCLUDED
var_16_4015786	16:4015786	G	ADCY9	-	-	-	INCLUDED
var_16_4015792	16:4015792	G	ADCY9	-	-	-	INCLUDED
rs141625716	16:4015793	T	ADCY9	-	-	-	INCLUDED
rs200722281	16:4015795	C	ADCY9	-	-	-	INCLUDED
var_16_4015802	16:4015802	G	ADCY9	-	-	-	INCLUDED
rs139504822	16:4015812	C	ADCY9	-	-	-	INCLUDED
rs199644950	16:4015834	C	ADCY9	-	-	-	INCLUDED
rs374081146	16:4015835	T	ADCY9	-	-	-	INCLUDED
var_16_4015844	16:4015844	T	ADCY9	-	-	-	INCLUDED
var_16_4015845	16:4015845	T	ADCY9	-	-	-	INCLUDED
var_16_4015851	16:4015851	G	ADCY9	-	-	-	INCLUDED
var_16_4015853	16:4015853	T	ADCY9	-	-	-	INCLUDED
var_16_4015859	16:4015859	T	ADCY9	-	-	-	INCLUDED
rs149834476	16:4015870	T	ADCY9	-	-	-	INCLUDED
var_16_4015873	16:4015873	T	ADCY9	-	-	-	INCLUDED
rs146352467	16:4015883	T	ADCY9	-	-	-	INCLUDED
var_16_4015896	16:4015896	G	ADCY9	-	-	-	INCLUDED
rs144464713	16:4015906	A	ADCY9	-	-	-	INCLUDED
rs201541852	16:4015907	T	ADCY9	-	-	-	INCLUDED
var_16_4015918	16:4015918	A	ADCY9	-	-	-	INCLUDED
var_16_4015930	16:4015930	T	ADCY9	-	-	-	INCLUDED
var_16_4015933	16:4015933	A	ADCY9	-	-	-	INCLUDED
rs368305972	16:4015939	C	ADCY9	-	-	-	INCLUDED
rs192788160	16:4015942	A	ADCY9	-	-	-	INCLUDED
rs148729420	16:4015948	G	ADCY9	-	-	-	INCLUDED
var_16_4015958	16:4015958	T	ADCY9	-	-	-	INCLUDED
rs375515956	16:4015994	T	ADCY9	-	-	-	INCLUDED
rs142260607	16:4016006	C	ADCY9	-	-	-	INCLUDED
var_16_4016023	16:4016023	T	ADCY9	-	-	-	INCLUDED
rs371680928	16:4016024	A	ADCY9	-	-	-	INCLUDED
var_16_4016027	16:4016027	T	ADCY9	-	-	-	INCLUDED
var_16_4016029	16:4016029	G	ADCY9	-	-	-	INCLUDED
rs367911334	16:4016043	G	ADCY9	-	-	-	INCLUDED
rs151282873	16:4016048	T	ADCY9	-	-	-	INCLUDED
var_16_4016050	16:4016050	T	ADCY9	-	-	-	INCLUDED
var_16_4016051	16:4016051	A	ADCY9	-	-	-	INCLUDED
rs376614156	16:4016062	C	ADCY9	-	-	-	INCLUDED
var_16_4016071	16:4016071	G	ADCY9	-	-	-	INCLUDED
var_16_4016074	16:4016074	C	ADCY9	-	-	-	INCLUDED
rs147811130	16:4016101	A	ADCY9	-	-	-	INCLUDED
var_16_4016108	16:4016108	G	ADCY9	-	-	-	INCLUDED
var_16_4016122	16:4016122	T	ADCY9	-	-	-	INCLUDED
var_16_4016129	16:4016129	C	ADCY9	-	-	-	INCLUDED
rs141452008	16:4016153	T	ADCY9	-	-	-	INCLUDED
var_16_4016168	16:4016168	T	ADCY9	-	-	-	INCLUDED
var_16_4016176	16:4016176	C	ADCY9	-	-	-	INCLUDED
rs201893525	16:4016179	T	ADCY9	-	-	-	INCLUDED
rs369920383	16:4016195	T	ADCY9	-	-	-	INCLUDED
rs200863972	16:4016197	T	ADCY9	-	-	-	INCLUDED
var_16_4016198	16:4016198	A	ADCY9	-	-	-	INCLUDED
var_16_4016205	16:4016205	A	ADCY9	-	-	-	INCLUDED
var_16_4016218	16:4016218	C	ADCY9	-	-	-	INCLUDED
var_16_4016224	16:4016224	T	ADCY9	-	-	-	INCLUDED
var_16_4016234	16:4016234	T	ADCY9	-	-	-	INCLUDED
rs149465612	16:4016237	T	ADCY9	-	-	-	INCLUDED
var_16_4016260	16:4016260	G	ADCY9	-	-	-	INCLUDED
var_16_4016306	16:4016306	T	ADCY9	-	-	-	INCLUDED
var_16_4016315	16:4016315	T	ADCY9	-	-	-	INCLUDED
rs144864117	16:4016345	T	ADCY9	-	-	-	INCLUDED
var_16_4016353	16:4016353	C	ADCY9	-	-	-	INCLUDED
var_16_4016365	16:4016365	G	ADCY9	-	-	-	INCLUDED
var_16_4016368	16:4016368	T	ADCY9	-	-	-	INCLUDED
var_16_4016387	16:4016387	T	ADCY9	-	-	-	INCLUDED
var_16_4016390	16:4016390	T	ADCY9	-	-	-	INCLUDED
var_16_4016396	16:4016396	T	ADCY9	-	-	-	INCLUDED
rs145693515	16:4016398	T	ADCY9	-	-	-	INCLUDED
var_16_4016399	16:4016399	C	ADCY9	-	-	-	INCLUDED
var_16_4016401	16:4016401	G	ADCY9	-	-	-	INCLUDED
var_16_4016405	16:4016405	C	ADCY9	-	-	-	INCLUDED
var_16_4016414	16:4016414	T	ADCY9	-	-	-	INCLUDED
var_16_4016430	16:4016430	G	ADCY9	-	-	-	INCLUDED
var_16_4016443	16:4016443	C	ADCY9	-	-	-	INCLUDED
rs201367484	16:4016446	A	ADCY9	-	-	-	INCLUDED
var_16_4016455	16:4016455	T	ADCY9	-	-	-	INCLUDED
var_16_4016456	16:4016456	T	ADCY9	-	-	-	INCLUDED
var_16_4016461	16:4016461	C	ADCY9	-	-	-	INCLUDED
rs374305565	16:4016464	A	ADCY9	-	-	-	INCLUDED
var_16_4016465	16:4016465	G	ADCY9	-	-	-	INCLUDED
var_16_4016470	16:4016470	A	ADCY9	-	-	-	INCLUDED
var_16_4016491	16:4016491	A	ADCY9	-	-	-	INCLUDED
var_16_4016500	16:4016500	A	ADCY9	-	-	-	INCLUDED
var_16_4016530	16:4016530	T	ADCY9	-	-	-	INCLUDED
var_16_4016532	16:4016532	C	ADCY9	-	-	-	INCLUDED
var_16_4016543	16:4016543	A	ADCY9	-	-	-	INCLUDED
var_16_4016548	16:4016548	T	ADCY9	-	-	-	INCLUDED
var_16_4016558	16:4016558	T	ADCY9	-	-	-	INCLUDED
var_16_4016585	16:4016585	A	ADCY9	-	-	-	INCLUDED
var_16_4016591	16:4016591	A	ADCY9	-	-	-	INCLUDED
rs371807206	16:4016606	T	ADCY9	-	-	-	INCLUDED
var_16_4016624	16:4016624	G	ADCY9	-	-	-	INCLUDED
rs151019592	16:4016635	T	ADCY9	-	-	-	INCLUDED
rs146567172	16:4016636	C	ADCY9	-	-	-	INCLUDED
var_16_4016648	16:4016648	C	ADCY9	-	-	-	INCLUDED
var_16_4016650	16:4016650	T	ADCY9	-	-	-	INCLUDED
var_16_4016660	16:4016660	C	ADCY9	-	-	-	INCLUDED
var_16_4016669	16:4016669	T	ADCY9	-	-	-	INCLUDED
var_16_4016687	16:4016687	G	ADCY9	-	-	-	INCLUDED
var_16_4016694	16:4016694	A	ADCY9	-	-	-	INCLUDED
var_16_4016764	16:4016764	T	ADCY9	-	-	-	INCLUDED
var_16_4016778	16:4016778	A	ADCY9	-	-	-	INCLUDED
rs369874673	16:4016805	C	ADCY9	-	-	-	INCLUDED
var_16_4016812	16:4016812	C	ADCY9	-	-	-	INCLUDED
var_16_4016813	16:4016813	C	ADCY9	-	-	-	INCLUDED
var_16_4016821	16:4016821	T	ADCY9	-	-	-	INCLUDED
var_16_4016824	16:4016824	T	ADCY9	-	-	-	INCLUDED
rs372256275	16:4016845	T	ADCY9	-	-	-	INCLUDED
var_16_4016876	16:4016876	T	ADCY9	-	-	-	INCLUDED
var_16_4016885	16:4016885	A	ADCY9	-	-	-	INCLUDED
rs200143861	16:4016924	A	ADCY9	-	-	-	INCLUDED
rs141519764	16:4016932	T	ADCY9	-	-	-	INCLUDED
rs184286992	16:4016935	A	ADCY9	-	-	-	INCLUDED
rs368342558	16:4016936	A	ADCY9	-	-	-	INCLUDED
var_16_4016939	16:4016939	T	ADCY9	-	-	-	INCLUDED
var_16_4016945	16:4016945	C	ADCY9	-	-	-	INCLUDED
var_16_4016950	16:4016950	T	ADCY9	-	-	-	INCLUDED
var_16_4016953	16:4016953	T	ADCY9	-	-	-	INCLUDED
var_16_4024697	16:4024697	A	ADCY9	-	-	-	INCLUDED
rs200807161	16:4024707	A	ADCY9	-	-	-	INCLUDED
var_16_4027483	16:4027483	T	ADCY9	-	-	-	INCLUDED
rs374209133	16:4027502	T	ADCY9	-	-	-	INCLUDED
var_16_4027504	16:4027504	C	ADCY9	-	-	-	INCLUDED
var_16_4027522	16:4027522	T	ADCY9	-	-	-	INCLUDED
rs144319192	16:4027526	T	ADCY9	-	-	-	INCLUDED
var_16_4027535	16:4027535	T	ADCY9	-	-	-	INCLUDED
var_16_4027541	16:4027541	T	ADCY9	-	-	-	INCLUDED
var_16_4027582	16:4027582	T	ADCY9	-	-	-	INCLUDED
rs150826321	16:4027595	T	ADCY9	-	-	-	INCLUDED
var_16_4027604	16:4027604	T	ADCY9	-	-	-	INCLUDED
rs147280539	16:4027607	A	ADCY9	-	-	-	INCLUDED
var_16_4027612	16:4027612	A	ADCY9	-	-	-	INCLUDED
var_16_4027619	16:4027619	C	ADCY9	-	-	-	INCLUDED
var_16_4027624	16:4027624	C	ADCY9	-	-	-	INCLUDED
var_16_4027625	16:4027625	T	ADCY9	-	-	-	INCLUDED
var_16_4029119	16:4029119	T	ADCY9	-	-	-	INCLUDED
rs372821407	16:4029125	C	ADCY9	-	-	-	INCLUDED
var_16_4029134	16:4029134	G	ADCY9	-	-	-	INCLUDED
var_16_4029137	16:4029137	T	ADCY9	-	-	-	INCLUDED
var_16_4029148	16:4029148	C	ADCY9	-	-	-	INCLUDED
rs377240633	16:4029158	T	ADCY9	-	-	-	INCLUDED
var_16_4029160	16:4029160	A	ADCY9	-	-	-	INCLUDED
rs145252548	16:4029166	A	ADCY9	-	-	-	INCLUDED
rs144986362	16:4029167	T	ADCY9	-	-	-	INCLUDED
rs149616013	16:4029179	T	ADCY9	-	-	-	INCLUDED
var_16_4029185	16:4029185	G	ADCY9	-	-	-	INCLUDED
var_16_4029202	16:4029202	T	ADCY9	-	-	-	INCLUDED
var_16_4029203	16:4029203	T	ADCY9	-	-	-	INCLUDED
var_16_4029215	16:4029215	T	ADCY9	-	-	-	INCLUDED
var_16_4029218	16:4029218	T	ADCY9	-	-	-	INCLUDED
var_16_4029222	16:4029222	G	ADCY9	-	-	-	INCLUDED
var_16_4029224	16:4029224	G	ADCY9	-	-	-	INCLUDED
rs142198070	16:4029235	T	ADCY9	-	-	-	INCLUDED
var_16_4029236	16:4029236	A	ADCY9	-	-	-	INCLUDED
var_16_4029248	16:4029248	G	ADCY9	-	-	-	INCLUDED
rs375674603	16:4029254	T	ADCY9	-	-	-	INCLUDED
var_16_4029263	16:4029263	C	ADCY9	-	-	-	INCLUDED
var_16_4033245	16:4033245	A	ADCY9	-	-	-	INCLUDED
var_16_4033246	16:4033246	T	ADCY9	-	-	-	INCLUDED
var_16_4033264	16:4033264	T	ADCY9	-	-	-	INCLUDED
var_16_4033272	16:4033272	A	ADCY9	-	-	-	INCLUDED
var_16_4033276	16:4033276	T	ADCY9	-	-	-	INCLUDED
var_16_4033278	16:4033278	T	ADCY9	-	-	-	INCLUDED
var_16_4033287	16:4033287	A	ADCY9	-	-	-	INCLUDED
var_16_4033293	16:4033293	A	ADCY9	-	-	-	INCLUDED
var_16_4033294	16:4033294	T	ADCY9	-	-	-	INCLUDED
rs367822989	16:4033302	A	ADCY9	-	-	-	INCLUDED
var_16_4033306	16:4033306	A	ADCY9	-	-	-	INCLUDED
rs145223924	16:4033312	T	ADCY9	-	-	-	INCLUDED
var_16_4033315	16:4033315	C	ADCY9	-	-	-	INCLUDED
rs372048350	16:4033320	A	ADCY9	-	-	-	INCLUDED
rs186527865	16:4033324	T	ADCY9	-	-	-	INCLUDED
var_16_4033353	16:4033353	A	ADCY9	-	-	-	INCLUDED
var_16_4033384	16:4033384	G	ADCY9	-	-	-	INCLUDED
var_16_4033396	16:4033396	C	ADCY9	-	-	-	INCLUDED
var_16_4033428	16:4033428	A	ADCY9	-	-	-	INCLUDED
var_16_4033430	16:4033430	C	ADCY9	-	-	-	INCLUDED
var_16_4033437	16:4033437	G	ADCY9	-	-	-	INCLUDED
var_16_4039020	16:4039020	A	ADCY9	-	-	-	INCLUDED
var_16_4039023	16:4039023	G	ADCY9	-	-	-	INCLUDED
rs143872089	16:4039034	A	ADCY9	-	-	-	INCLUDED
var_16_4039039	16:4039039	T	ADCY9	-	-	-	INCLUDED
var_16_4039063	16:4039063	C	ADCY9	-	-	-	INCLUDED
var_16_4039078	16:4039078	G	ADCY9	-	-	-	INCLUDED
rs147236842	16:4039097	C	ADCY9	-	-	-	INCLUDED
var_16_4042163	16:4042163	T	ADCY9	-	-	-	INCLUDED
var_16_4042169	16:4042169	T	ADCY9	-	-	-	INCLUDED
rs142301454	16:4042181	A	ADCY9	-	-	-	INCLUDED
var_16_4042183	16:4042183	A	ADCY9	-	-	-	INCLUDED
var_16_4042193	16:4042193	A	ADCY9	-	-	-	INCLUDED
rs150564905	16:4042207	A	ADCY9	-	-	-	INCLUDED
rs201116391	16:4042211	C	ADCY9	-	-	-	INCLUDED
var_16_4042213	16:4042213	A	ADCY9	-	-	-	INCLUDED
var_16_4042273	16:4042273	C	ADCY9	-	-	-	INCLUDED
var_16_4042295	16:4042295	G	ADCY9	-	-	-	INCLUDED
var_16_4042304	16:4042304	T	ADCY9	-	-	-	INCLUDED
var_16_4042318	16:4042318	C	ADCY9	-	-	-	INCLUDED
rs370068796	16:4042325	A	ADCY9	-	-	-	INCLUDED
rs112278827	16:4042332	T	ADCY9	-	-	-	INCLUDED
var_16_4042334	16:4042334	C	ADCY9	-	-	-	INCLUDED
var_16_4043417	16:4043417	C	ADCY9	-	-	-	INCLUDED
var_16_4043436	16:4043436	G	ADCY9	-	-	-	INCLUDED
rs143999770	16:4043439	T	ADCY9	-	-	-	INCLUDED
var_16_4043440	16:4043440	C	ADCY9	-	-	-	INCLUDED
rs146408573	16:4043444	A	ADCY9	-	-	-	INCLUDED
var_16_4043448	16:4043448	A	ADCY9	-	-	-	INCLUDED
rs200558073	16:4043456	T	ADCY9	-	-	-	INCLUDED
var_16_4043460	16:4043460	T	ADCY9	-	-	-	INCLUDED
var_16_4043462	16:4043462	A	ADCY9	-	-	-	INCLUDED
var_16_4043463	16:4043463	T	ADCY9	-	-	-	INCLUDED
rs370853116	16:4043466	T	ADCY9	-	-	-	INCLUDED
var_16_4043470	16:4043470	A	ADCY9	-	-	-	INCLUDED
rs148220141	16:4043501	A	ADCY9	-	-	-	INCLUDED
rs140567074	16:4043504	A	ADCY9	-	-	-	INCLUDED
var_16_4057377	16:4057377	C	ADCY9	-	-	-	INCLUDED
var_16_4057383	16:4057383	G	ADCY9	-	-	-	INCLUDED
var_16_4057418	16:4057418	T	ADCY9	-	-	-	INCLUDED
rs150452337	16:4057427	A	ADCY9	-	-	-	INCLUDED
var_16_4057430	16:4057430	A	ADCY9	-	-	-	INCLUDED
var_16_4057441	16:4057441	G	ADCY9	-	-	-	INCLUDED
var_16_4057445	16:4057445	A	ADCY9	-	-	-	INCLUDED
var_16_4057466	16:4057466	T	ADCY9	-	-	-	INCLUDED
var_16_4057467	16:4057467	T	ADCY9	-	-	-	INCLUDED
var_16_4057478	16:4057478	A	ADCY9	-	-	-	INCLUDED
rs144065949	16:4057515	A	ADCY9	-	-	-	INCLUDED
rs375887137	16:4057538	C	ADCY9	-	-	-	INCLUDED
var_16_4057539	16:4057539	G	ADCY9	-	-	-	INCLUDED
var_16_4057557	16:4057557	C	ADCY9	-	-	-	INCLUDED
var_16_4163753	16:4163753	G	ADCY9	-	-	-	INCLUDED
rs52791170	16:4163754	G	ADCY9	-	-	-	INCLUDED
var_16_4163772	16:4163772	T	ADCY9	-	-	-	INCLUDED
var_16_4163786	16:4163786	T	ADCY9	-	-	-	INCLUDED
var_16_4163793	16:4163793	C	ADCY9	-	-	-	INCLUDED
var_16_4163804	16:4163804	C	ADCY9	-	-	-	INCLUDED
rs374304621	16:4163806	A	ADCY9	-	-	-	INCLUDED
rs144747548	16:4163808	G	ADCY9	-	-	-	INCLUDED
rs148530006	16:4163823	T	ADCY9	-	-	-	INCLUDED
var_16_4163831	16:4163831	C	ADCY9	-	-	-	INCLUDED
var_16_4163835	16:4163835	C	ADCY9	-	-	-	INCLUDED
var_16_4163840	16:4163840	A	ADCY9	-	-	-	INCLUDED
rs371561050	16:4163865	T	ADCY9	-	-	-	INCLUDED
var_16_4163886	16:4163886	C	ADCY9	-	-	-	INCLUDED
var_16_4163939	16:4163939	T	ADCY9	-	-	-	INCLUDED
var_16_4163994	16:4163994	T	ADCY9	-	-	-	INCLUDED
var_16_4164002	16:4164002	G	ADCY9	-	-	-	INCLUDED
var_16_4164003	16:4164003	C	ADCY9	-	-	-	INCLUDED
var_16_4164011	16:4164011	C	ADCY9	-	-	-	INCLUDED
var_16_4164022	16:4164022	A	ADCY9	-	-	-	INCLUDED
var_16_4164080	16:4164080	T	ADCY9	-	-	-	INCLUDED
var_16_4164085	16:4164085	G	ADCY9	-	-	-	INCLUDED
var_16_4164090	16:4164090	T	ADCY9	-	-	-	INCLUDED
var_16_4164111	16:4164111	G	ADCY9	-	-	-	INCLUDED
var_16_4164114	16:4164114	C	ADCY9	-	-	-	INCLUDED
var_16_4164131	16:4164131	C	ADCY9	-	-	-	INCLUDED
var_16_4164183	16:4164183	T	ADCY9	-	-	-	INCLUDED
rs368028914	16:4164204	T	ADCY9	-	-	-	INCLUDED
var_16_4164273	16:4164273	G	ADCY9	-	-	-	INCLUDED
rs146234753	16:4164274	C	ADCY9	-	-	-	INCLUDED
var_16_4164297	16:4164297	A	ADCY9	-	-	-	INCLUDED
var_16_4164311	16:4164311	C	ADCY9	-	-	-	INCLUDED
var_16_4164323	16:4164323	A	ADCY9	-	-	-	INCLUDED
var_16_4164342	16:4164342	C	ADCY9	-	-	-	INCLUDED
rs145790925	16:4164353	C	ADCY9	-	-	-	INCLUDED
var_16_4164362	16:4164362	A	ADCY9	-	-	-	INCLUDED
var_16_4164365	16:4164365	T	ADCY9	-	-	-	INCLUDED
rs146513626	16:4164372	T	ADCY9	-	-	-	INCLUDED
var_16_4164383	16:4164383	T	ADCY9	-	-	-	INCLUDED
rs369684993	16:4164387	T	ADCY9	-	-	-	INCLUDED
var_16_4164390	16:4164390	A	ADCY9	-	-	-	INCLUDED
var_16_4164405	16:4164405	G	ADCY9	-	-	-	INCLUDED
var_16_4164446	16:4164446	G	ADCY9	-	-	-	INCLUDED
rs372743404	16:4164447	C	ADCY9	-	-	-	INCLUDED
var_16_4164486	16:4164486	A	ADCY9	-	-	-	INCLUDED
var_16_4164495	16:4164495	C	ADCY9	-	-	-	INCLUDED
rs375980146	16:4164507	T	ADCY9	-	-	-	INCLUDED
var_16_4164518	16:4164518	A	ADCY9	-	-	-	INCLUDED
var_16_4164521	16:4164521	T	ADCY9	-	-	-	INCLUDED
var_16_4164542	16:4164542	G	ADCY9	-	-	-	INCLUDED
rs182142664	16:4164546	T	ADCY9	-	-	-	INCLUDED
var_16_4164568	16:4164568	T	ADCY9	-	-	-	INCLUDED
var_16_4164571	16:4164571	C	ADCY9	-	-	-	INCLUDED
var_16_4164579	16:4164579	T	ADCY9	-	-	-	INCLUDED
var_16_4164584	16:4164584	G	ADCY9	-	-	-	INCLUDED
var_16_4164595	16:4164595	C	ADCY9	-	-	-	INCLUDED
var_16_4164606	16:4164606	T	ADCY9	-	-	-	INCLUDED
var_16_4164626	16:4164626	T	ADCY9	-	-	-	INCLUDED
var_16_4164629	16:4164629	A	ADCY9	-	-	-	INCLUDED
var_16_4164632	16:4164632	A	ADCY9	-	-	-	INCLUDED
var_16_4164636	16:4164636	A	ADCY9	-	-	-	INCLUDED
var_16_4164653	16:4164653	T	ADCY9	-	-	-	INCLUDED
rs368901949	16:4164662	A	ADCY9	-	-	-	INCLUDED
var_16_4164681	16:4164681	T	ADCY9	-	-	-	INCLUDED
var_16_4164703	16:4164703	T	ADCY9	-	-	-	INCLUDED
var_16_4164704	16:4164704	A	ADCY9	-	-	-	INCLUDED
var_16_4164723	16:4164723	C	ADCY9	-	-	-	INCLUDED
var_16_4164729	16:4164729	A	ADCY9	-	-	-	INCLUDED
var_16_4164735	16:4164735	T	ADCY9	-	-	-	INCLUDED
var_16_4164744	16:4164744	A	ADCY9	-	-	-	INCLUDED
var_16_4164746	16:4164746	G	ADCY9	-	-	-	INCLUDED
rs201211738	16:4164756	T	ADCY9	-	-	-	INCLUDED
var_16_4164767	16:4164767	G	ADCY9	-	-	-	INCLUDED
var_16_4164780	16:4164780	T	ADCY9	-	-	-	INCLUDED
var_16_4164795	16:4164795	C	ADCY9	-	-	-	INCLUDED
var_16_4164800	16:4164800	C	ADCY9	-	-	-	INCLUDED
rs372461075	16:4164801	G	ADCY9	-	-	-	INCLUDED
var_16_4164806	16:4164806	A	ADCY9	-	-	-	INCLUDED
var_16_4164815	16:4164815	A	ADCY9	-	-	-	INCLUDED
var_16_4164818	16:4164818	A	ADCY9	-	-	-	INCLUDED
rs377300070	16:4164825	T	ADCY9	-	-	-	INCLUDED
rs147707598	16:4164827	A	ADCY9	-	-	-	INCLUDED
var_16_4164830	16:4164830	C	ADCY9	-	-	-	INCLUDED
rs143296765	16:4164837	T	ADCY9	-	-	-	INCLUDED
var_16_4164839	16:4164839	T	ADCY9	-	-	-	INCLUDED
var_16_4164840	16:4164840	T	ADCY9	-	-	-	INCLUDED
var_16_4164842	16:4164842	T	ADCY9	-	-	-	INCLUDED
var_16_4164843	16:4164843	A	ADCY9	-	-	-	INCLUDED
rs374051508	16:4164855	C	ADCY9	-	-	-	INCLUDED
var_16_4164857	16:4164857	C	ADCY9	-	-	-	INCLUDED
var_16_4164860	16:4164860	G	ADCY9	-	-	-	INCLUDED
var_16_4164872	16:4164872	C	ADCY9	-	-	-	INCLUDED
rs370902956	16:4164876	T	ADCY9	-	-	-	INCLUDED
var_16_4164882	16:4164882	T	ADCY9	-	-	-	INCLUDED
rs190107269	16:4164888	C	ADCY9	-	-	-	INCLUDED
var_16_4164903	16:4164903	C	ADCY9	-	-	-	INCLUDED
var_16_4164909	16:4164909	C	ADCY9	-	-	-	INCLUDED
var_16_4164912	16:4164912	G	ADCY9	-	-	-	INCLUDED
var_16_4164917	16:4164917	A	ADCY9	-	-	-	INCLUDED
rs142649683	16:4164920	A	ADCY9	-	-	-	INCLUDED
rs376711313	16:4164939	T	ADCY9	-	-	-	INCLUDED
var_16_4164954	16:4164954	G	ADCY9	-	-	-	INCLUDED
rs3730098	16:4164987	A	ADCY9	-	-	-	INCLUDED
var_16_4164993	16:4164993	C	ADCY9	-	-	-	INCLUDED
var_16_4165007	16:4165007	G	ADCY9	-	-	-	INCLUDED
var_16_4165022	16:4165022	A	ADCY9	-	-	-	INCLUDED
var_16_4165027	16:4165027	G	ADCY9	-	-	-	INCLUDED
rs200248947	16:4165032	G	ADCY9	-	-	-	INCLUDED
var_16_4165034	16:4165034	C	ADCY9	-	-	-	INCLUDED
var_16_4165040	16:4165040	T	ADCY9	-	-	-	INCLUDED
var_16_4165041	16:4165041	T	ADCY9	-	-	-	INCLUDED
var_16_4165046	16:4165046	C	ADCY9	-	-	-	INCLUDED
var_16_4165062	16:4165062	A	ADCY9	-	-	-	INCLUDED
var_16_4165074	16:4165074	A	ADCY9	-	-	-	INCLUDED
var_16_4165077	16:4165077	G	ADCY9	-	-	-	INCLUDED
rs376968312	16:4165086	C	ADCY9	-	-	-	INCLUDED
var_16_4165107	16:4165107	C	ADCY9	-	-	-	INCLUDED
var_16_4165109	16:4165109	G	ADCY9	-	-	-	INCLUDED
var_16_4165122	16:4165122	G	ADCY9	-	-	-	INCLUDED
var_16_4165136	16:4165136	C	ADCY9	-	-	-	INCLUDED
var_16_4165145	16:4165145	T	ADCY9	-	-	-	INCLUDED
var_16_4165151	16:4165151	G	ADCY9	-	-	-	INCLUDED
rs139324997	16:4165163	G	ADCY9	-	-	-	INCLUDED
var_16_4165184	16:4165184	C	ADCY9	-	-	-	INCLUDED
rs374090597	16:4165187	A	ADCY9	-	-	-	INCLUDED
var_16_4165200	16:4165200	C	ADCY9	-	-	-	INCLUDED
var_16_4165212	16:4165212	G	ADCY9	-	-	-	INCLUDED
var_16_4165213	16:4165213	A	ADCY9	-	-	-	INCLUDED
var_16_4165224	16:4165224	A	ADCY9	-	-	-	INCLUDED
var_16_4165233	16:4165233	T	ADCY9	-	-	-	INCLUDED
rs141403076	16:4165254	T	ADCY9	-	-	-	INCLUDED
var_16_4165308	16:4165308	G	ADCY9	-	-	-	INCLUDED
var_16_4165317	16:4165317	A	ADCY9	-	-	-	INCLUDED
var_16_4165320	16:4165320	T	ADCY9	-	-	-	INCLUDED
rs370117453	16:4165323	C	ADCY9	-	-	-	INCLUDED
var_16_4165328	16:4165328	A	ADCY9	-	-	-	INCLUDED
var_16_4165332	16:4165332	C	ADCY9	-	-	-	INCLUDED
var_16_4165340	16:4165340	C	ADCY9	-	-	-	INCLUDED
var_16_4165380	16:4165380	A	ADCY9	-	-	-	INCLUDED
var_16_4165386	16:4165386	G	ADCY9	-	-	-	INCLUDED
var_16_4165388	16:4165388	A	ADCY9	-	-	-	INCLUDED
var_16_4165421	16:4165421	C	ADCY9	-	-	-	INCLUDED
var_16_4165433	16:4165433	A	ADCY9	-	-	-	INCLUDED
rs56119296	16:4165439	T	ADCY9	-	-	-	INCLUDED
var_16_56685870	16:56685870	T	MT1B	-	-	-	INCLUDED
var_16_56685872	16:56685872	T	MT1B	-	-	-	INCLUDED
var_16_56686503	16:56686503	A	MT1B	-	-	-	INCLUDED
rs61744104	16:56686510	C	MT1B	-	-	-	INCLUDED
rs147691988	16:56686515	G	MT1B	-	-	-	INCLUDED
var_16_56686516	16:56686516	C	MT1B	-	-	-	INCLUDED
var_16_56686530	16:56686530	C	MT1B	-	-	-	INCLUDED
rs370531355	16:56686886	T	MT1B	-	-	-	INCLUDED
var_16_56686888	16:56686888	G	MT1B	-	-	-	INCLUDED
rs201699564	16:56686906	A	MT1B	-	-	-	INCLUDED
rs142263549	16:56686913	C	MT1B	-	-	-	INCLUDED
var_16_56686920	16:56686920	C	MT1B	-	-	-	INCLUDED
rs201236835	16:56686931	A	MT1B	-	-	-	INCLUDED
var_16_56686936	16:56686936	A	MT1B	-	-	-	INCLUDED
var_16_56686946	16:56686946	T	MT1B	-	-	-	INCLUDED
rs150169984	16:56686963	T	MT1B	-	-	-	INCLUDED
rs200369659	16:56686964	A	MT1B	-	-	-	INCLUDED
rs148916841	16:56686970	A	MT1B	-	-	-	INCLUDED
rs375734082	16:56686973	T	MT1B	-	-	-	INCLUDED
var_16_58426525	16:58426525	C	GINS3	-	-	-	INCLUDED
rs149042036	16:58426527	A	GINS3	-	-	-	INCLUDED
var_16_58426528	16:58426528	A	GINS3	-	-	-	INCLUDED
rs145143759	16:58426545	A	GINS3	-	-	-	INCLUDED
var_16_58426558	16:58426558	ATTT	GINS3	-	-	-	INCLUDED
var_16_58426562	16:58426562	A	GINS3	-	-	-	INCLUDED
var_16_58426564	16:58426564	C	GINS3	-	-	-	INCLUDED
var_16_58426606	16:58426606	C	GINS3	-	-	-	INCLUDED
var_16_58426620	16:58426620	A	GINS3	-	-	-	INCLUDED
rs193241920	16:58426623	G	GINS3	-	-	-	INCLUDED
var_16_58426625	16:58426625	A	GINS3	-	-	-	INCLUDED
var_16_58426630	16:58426630	A	GINS3	-	-	-	INCLUDED
var_16_58426642	16:58426642	C	GINS3	-	-	-	INCLUDED
rs374002916	16:58426654	C	GINS3	-	-	-	INCLUDED
var_16_58426665	16:58426665	T	GINS3	-	-	-	INCLUDED
var_16_58426668	16:58426668	T	GINS3	-	-	-	INCLUDED
rs183608461	16:58437005	G	GINS3	-	-	-	INCLUDED
rs142093561	16:58437056	T	GINS3	-	-	-	INCLUDED
var_16_58437060	16:58437060	A	GINS3	-	-	-	INCLUDED
var_16_58437077	16:58437077	A	GINS3	-	-	-	INCLUDED
var_16_58437123	16:58437123	T	GINS3	-	-	-	INCLUDED
rs188312417	16:58437132	C	GINS3	-	-	-	INCLUDED
var_16_58437158	16:58437158	G	GINS3	-	-	-	INCLUDED
rs372804300	16:58437164	C	GINS3	-	-	-	INCLUDED
rs148150477	16:58437167	A	GINS3	-	-	-	INCLUDED
var_16_58437176	16:58437176	C	GINS3	-	-	-	INCLUDED
var_16_58437195	16:58437195	G	GINS3	-	-	-	INCLUDED
rs377064700	16:58437225	G	GINS3	-	-	-	INCLUDED
rs377250240	16:58438412	A	GINS3	-	-	-	INCLUDED
rs200246482	16:58438415	T	GINS3	-	-	-	INCLUDED
var_16_58438416	16:58438416	G	GINS3	-	-	-	INCLUDED
var_16_58438421	16:58438421	T	GINS3	-	-	-	INCLUDED
var_16_58438422	16:58438422	A	GINS3	-	-	-	INCLUDED
var_16_58438424	16:58438424	T	GINS3	-	-	-	INCLUDED
rs373413916	16:58438425	A	GINS3	-	-	-	INCLUDED
var_16_58438454	16:58438454	G	GINS3	-	-	-	INCLUDED
var_16_58438455	16:58438455	G	GINS3	-	-	-	INCLUDED
rs201758518	16:58438456	T	GINS3	-	-	-	INCLUDED
var_16_58438457	16:58438457	A	GINS3	-	-	-	INCLUDED
var_16_58438463	16:58438463	G	GINS3	-	-	-	INCLUDED
rs368554250	16:58438483	C	GINS3	-	-	-	INCLUDED
rs150647692	16:58438490	A	GINS3	-	-	-	INCLUDED
var_16_58438511	16:58438511	T	GINS3	-	-	-	INCLUDED
var_16_58438514	16:58438514	C	GINS3	-	-	-	INCLUDED
var_16_58438520	16:58438520	T	GINS3	-	-	-	INCLUDED
var_16_58438526	16:58438526	A	GINS3	-	-	-	INCLUDED
var_16_58438541	16:58438541	G	GINS3	-	-	-	INCLUDED
rs199673740	16:58438547	C	GINS3	-	-	-	INCLUDED
var_16_58438557	16:58438557	T	GINS3	-	-	-	INCLUDED
var_16_58438563	16:58438563	T	GINS3	-	-	-	INCLUDED
rs375223819	16:58438568	G	GINS3	-	-	-	INCLUDED
var_16_58438586	16:58438586	G	GINS3	-	-	-	INCLUDED
rs371744784	16:58438589	A	GINS3	-	-	-	INCLUDED
rs374859379	16:58438599	T	GINS3	-	-	-	INCLUDED
rs144642422	16:58438619	A	GINS3	-	-	-	INCLUDED
var_16_58438628	16:58438628	A	GINS3	-	-	-	INCLUDED
var_16_69364746	16:69364746	A	COG8	-	-	INCLUDED	INCLUDED
var_16_69364749	16:69364749	A	COG8	-	-	INCLUDED	INCLUDED
var_16_69364750	16:69364750	T	COG8	-	-	INCLUDED	INCLUDED
var_16_69364773	16:69364773	C	COG8	-	-	INCLUDED	INCLUDED
var_16_69364782	16:69364782	T	COG8	-	-	INCLUDED	INCLUDED
var_16_69364785	16:69364785	T	COG8	-	-	INCLUDED	INCLUDED
var_16_69364786	16:69364786	T	COG8	-	-	INCLUDED	INCLUDED
var_16_69364803	16:69364803	A	COG8	-	-	INCLUDED	INCLUDED
var_16_69364809	16:69364809	A	COG8	-	-	INCLUDED	INCLUDED
var_16_69364818	16:69364818	G	COG8	-	-	INCLUDED	INCLUDED
var_16_69364822	16:69364822	A	COG8	-	-	INCLUDED	INCLUDED
var_16_69364831	16:69364831	T	COG8	-	-	INCLUDED	INCLUDED
var_16_69364834	16:69364834	T	COG8	-	-	INCLUDED	INCLUDED
var_16_69364840	16:69364840	T	COG8	-	-	INCLUDED	INCLUDED
rs370588975	16:69364846	A	COG8	-	-	INCLUDED	INCLUDED
var_16_69364849	16:69364849	T	COG8	-	-	INCLUDED	INCLUDED
rs367704032	16:69364864	T	COG8	-	-	INCLUDED	INCLUDED
rs149222287	16:69364879	T	COG8	-	-	INCLUDED	INCLUDED
var_16_69364892	16:69364892	G	COG8	-	-	INCLUDED	INCLUDED
var_16_69364894	16:69364894	C	COG8	-	-	INCLUDED	INCLUDED
var_16_69364899	16:69364899	G	COG8	-	-	INCLUDED	INCLUDED
rs371613723	16:69364903	T	COG8	-	-	INCLUDED	INCLUDED
var_16_69364905	16:69364905	G	COG8	-	-	INCLUDED	INCLUDED
var_16_69364924	16:69364924	T	COG8	-	-	INCLUDED	INCLUDED
rs111336106	16:69364938	G	COG8	-	-	INCLUDED	INCLUDED
rs200972444	16:69364960	T	COG8	-	-	INCLUDED	INCLUDED
rs376430929	16:69364968	T	COG8	-	-	INCLUDED	INCLUDED
var_16_69364977	16:69364977	A	COG8	-	-	INCLUDED	INCLUDED
var_16_69364999	16:69364999	T	COG8	-	-	INCLUDED	INCLUDED
rs147051782	16:69366616	T	COG8	-	-	INCLUDED	INCLUDED
var_16_69366619	16:69366619	G	COG8	-	-	INCLUDED	INCLUDED
var_16_69366631	16:69366631	G	COG8	-	-	INCLUDED	INCLUDED
var_16_69366635	16:69366635	A	COG8	-	-	INCLUDED	INCLUDED
rs187701280	16:69366640	T	COG8	-	-	INCLUDED	INCLUDED
var_16_69366647	16:69366647	G	COG8	-	-	INCLUDED	INCLUDED
rs138398268	16:69366650	C	COG8	-	-	INCLUDED	INCLUDED
var_16_69366661	16:69366661	G	COG8	-	-	INCLUDED	INCLUDED
rs143808112	16:69366665	A	COG8	-	-	INCLUDED	INCLUDED
var_16_69366676	16:69366676	A	COG8	-	-	INCLUDED	INCLUDED
var_16_69366693	16:69366693	C	COG8	-	-	INCLUDED	INCLUDED
rs147250033	16:69366708	A	COG8	-	-	INCLUDED	INCLUDED
rs200031891	16:69366724	C	COG8	-	-	INCLUDED	INCLUDED
rs202134146	16:69366731	A	COG8	-	-	INCLUDED	INCLUDED
rs367923608	16:69366755	T	COG8	-	-	INCLUDED	INCLUDED
var_16_69366758	16:69366758	A	COG8	-	-	INCLUDED	INCLUDED
var_16_69368423	16:69368423	T	COG8	-	-	INCLUDED	INCLUDED
rs138027779	16:69368435	G	COG8	-	-	INCLUDED	INCLUDED
var_16_69368440	16:69368440	T	COG8	-	-	INCLUDED	INCLUDED
var_16_69368453	16:69368453	T	COG8	-	-	INCLUDED	INCLUDED
var_16_69368455	16:69368455	G	COG8	-	-	INCLUDED	INCLUDED
rs373272565	16:69368459	T	COG8	-	-	INCLUDED	INCLUDED
rs149531391	16:69368464	A	COG8	-	-	INCLUDED	INCLUDED
var_16_69368480	16:69368480	G	COG8	-	-	INCLUDED	INCLUDED
rs183926771	16:69368486	A	COG8	-	-	INCLUDED	INCLUDED
var_16_69368489	16:69368489	A	COG8	-	-	INCLUDED	INCLUDED
var_16_69368497	16:69368497	C	COG8	-	-	INCLUDED	INCLUDED
var_16_69368500	16:69368500	G	COG8	-	-	INCLUDED	INCLUDED
var_16_69368509	16:69368509	C	COG8	-	-	INCLUDED	INCLUDED
rs375393024	16:69368512	G	COG8	-	-	INCLUDED	INCLUDED
var_16_69368518	16:69368518	C	COG8	-	-	INCLUDED	INCLUDED
var_16_69368531	16:69368531	T	COG8	-	-	INCLUDED	INCLUDED
rs372459047	16:69368572	A	COG8	-	-	INCLUDED	INCLUDED
var_16_69368578	16:69368578	A	COG8	-	-	INCLUDED	INCLUDED
var_16_69368580	16:69368580	G	COG8	-	-	INCLUDED	INCLUDED
var_16_69368612	16:69368612	C	COG8	-	-	INCLUDED	INCLUDED
var_16_69368629	16:69368629	T	COG8	-	-	INCLUDED	INCLUDED
var_16_69368630	16:69368630	A	COG8	-	-	INCLUDED	INCLUDED
var_16_69368639	16:69368639	G	COG8	-	-	INCLUDED	INCLUDED
var_16_69368654	16:69368654	G	COG8	-	-	INCLUDED	INCLUDED
var_16_69368655	16:69368655	T	COG8	-	-	INCLUDED	INCLUDED
var_16_69368656	16:69368656	G	COG8	-	-	INCLUDED	INCLUDED
rs201464919	16:69368664	G	COG8	-	-	INCLUDED	INCLUDED
var_16_69368678	16:69368678	T	COG8	-	-	INCLUDED	INCLUDED
var_16_69368709	16:69368709	C	COG8	-	-	INCLUDED	INCLUDED
rs375743845	16:69368719	T	COG8	-	-	INCLUDED	INCLUDED
rs200476177	16:69368720	A	COG8	-	-	INCLUDED	INCLUDED
rs370624304	16:69368728	G	COG8	-	-	INCLUDED	INCLUDED
var_16_69368729	16:69368729	T	COG8	-	-	INCLUDED	INCLUDED
var_16_69368739	16:69368739	T	COG8	-	-	INCLUDED	INCLUDED
var_16_69368744	16:69368744	G	COG8	-	-	INCLUDED	INCLUDED
var_16_69368747	16:69368747	A	COG8	-	-	INCLUDED	INCLUDED
rs142169776	16:69368758	T	COG8	-	-	INCLUDED	INCLUDED
var_16_69368764	16:69368764	T	COG8	-	-	INCLUDED	INCLUDED
var_16_69368765	16:69368765	A	COG8	-	-	INCLUDED	INCLUDED
var_16_69368785	16:69368785	C	COG8	-	-	INCLUDED	INCLUDED
var_16_69368789	16:69368789	G	COG8	-	-	INCLUDED	INCLUDED
var_16_69368802	16:69368802	C	COG8	-	-	INCLUDED	INCLUDED
rs146198139	16:69368806	A	COG8	-	-	INCLUDED	INCLUDED
var_16_69368815	16:69368815	C	COG8	-	-	INCLUDED	INCLUDED
var_16_69368816	16:69368816	A	COG8	-	-	INCLUDED	INCLUDED
var_16_69368819	16:69368819	T	COG8	-	-	INCLUDED	INCLUDED
var_16_69368827	16:69368827	T	COG8	-	-	INCLUDED	INCLUDED
var_16_69368831	16:69368831	A	COG8	-	-	INCLUDED	INCLUDED
var_16_69368840	16:69368840	T	COG8	-	-	INCLUDED	INCLUDED
var_16_69368857	16:69368857	C	COG8	-	-	INCLUDED	INCLUDED
var_16_69368870	16:69368870	C	COG8	-	-	INCLUDED	INCLUDED
var_16_69368883	16:69368883	T	COG8	-	-	INCLUDED	INCLUDED
var_16_69368887	16:69368887	A	COG8	-	-	INCLUDED	INCLUDED
var_16_69368902	16:69368902	T	COG8	-	-	INCLUDED	INCLUDED
var_16_69368905	16:69368905	C	COG8	-	-	INCLUDED	INCLUDED
var_16_69368906	16:69368906	T	COG8	-	-	INCLUDED	INCLUDED
var_16_69368909	16:69368909	T	COG8	-	-	INCLUDED	INCLUDED
rs372889874	16:69368918	A	COG8	-	-	INCLUDED	INCLUDED
var_16_69368921	16:69368921	T	COG8	-	-	INCLUDED	INCLUDED
var_16_69368926	16:69368926	G	COG8	-	-	INCLUDED	INCLUDED
var_16_69368947	16:69368947	C	COG8	-	-	INCLUDED	INCLUDED
rs149850861	16:69368951	T	COG8	-	-	INCLUDED	INCLUDED
var_16_69368953	16:69368953	A	COG8	-	-	INCLUDED	INCLUDED
var_16_69368968	16:69368968	T	COG8	-	-	INCLUDED	INCLUDED
rs377259085	16:69368969	A	COG8	-	-	INCLUDED	INCLUDED
var_16_69368983	16:69368983	G	COG8	-	-	INCLUDED	INCLUDED
var_16_69368996	16:69368996	A	COG8	-	-	INCLUDED	INCLUDED
rs145870822	16:69369002	A	COG8	-	-	INCLUDED	INCLUDED
rs148969080	16:69369007	A	COG8	-	-	INCLUDED	INCLUDED
var_16_69369011	16:69369011	T	COG8	-	-	INCLUDED	INCLUDED
var_16_69369039	16:69369039	C	COG8	-	-	INCLUDED	INCLUDED
var_16_69369042	16:69369042	C	COG8	-	-	INCLUDED	INCLUDED
var_16_69369046	16:69369046	C	COG8	-	-	INCLUDED	INCLUDED
var_16_69369047	16:69369047	C	COG8	-	-	INCLUDED	INCLUDED
var_16_69369049	16:69369049	C	COG8	-	-	INCLUDED	INCLUDED
var_16_69369050	16:69369050	A	COG8	-	-	INCLUDED	INCLUDED
rs200774429	16:69369067	A	COG8	-	-	INCLUDED	INCLUDED
rs370783972	16:69369071	A	COG8	-	-	INCLUDED	INCLUDED
var_16_69369086	16:69369086	A	COG8	-	-	INCLUDED	INCLUDED
rs138362078	16:69369095	C	COG8	-	-	INCLUDED	INCLUDED
rs142530290	16:69369096	C	COG8	-	-	INCLUDED	INCLUDED
var_16_69369105	16:69369105	A	COG8	-	-	INCLUDED	INCLUDED
var_16_69369128	16:69369128	T	COG8	-	-	INCLUDED	INCLUDED
rs200109346	16:69369130	A	COG8	-	-	INCLUDED	INCLUDED
var_16_69369136	16:69369136	T	COG8	-	-	INCLUDED	INCLUDED
var_16_69369137	16:69369137	A	COG8	-	-	INCLUDED	INCLUDED
var_16_69369140	16:69369140	A	COG8	-	-	INCLUDED	INCLUDED
rs142418478	16:69369157	T	COG8	-	-	INCLUDED	INCLUDED
rs190027514	16:69369158	A	COG8	-	-	INCLUDED	INCLUDED
var_16_69369166	16:69369166	A	COG8	-	-	INCLUDED	INCLUDED
var_16_69369173	16:69369173	A	COG8	-	-	INCLUDED	INCLUDED
rs374727118	16:69369190	T	COG8	-	-	INCLUDED	INCLUDED
var_16_69369209	16:69369209	C	COG8	-	-	INCLUDED	INCLUDED
var_16_69369220	16:69369220	C	COG8	-	-	INCLUDED	INCLUDED
rs146611857	16:69369221	A	COG8	-	-	INCLUDED	INCLUDED
rs138647246	16:69370415	G	COG8	-	-	INCLUDED	INCLUDED
var_16_69370445	16:69370445	T	COG8	-	-	INCLUDED	INCLUDED
rs201289118	16:69370446	A	COG8	-	-	INCLUDED	INCLUDED
var_16_69370448	16:69370448	T	COG8	-	-	INCLUDED	INCLUDED
var_16_69370449	16:69370449	A	COG8	-	-	INCLUDED	INCLUDED
var_16_69370452	16:69370452	T	COG8	-	-	INCLUDED	INCLUDED
rs141717174	16:69370482	G	COG8	-	-	INCLUDED	INCLUDED
var_16_69370484	16:69370484	G	COG8	-	-	INCLUDED	INCLUDED
var_16_69370487	16:69370487	T	COG8	-	-	INCLUDED	INCLUDED
var_16_69370493	16:69370493	T	COG8	-	-	INCLUDED	INCLUDED
rs369750195	16:69370496	T	COG8	-	-	INCLUDED	INCLUDED
var_16_69370499	16:69370499	T	COG8	-	-	INCLUDED	INCLUDED
var_16_69370502	16:69370502	C	COG8	-	-	INCLUDED	INCLUDED
var_16_69370529	16:69370529	G	COG8	-	-	INCLUDED	INCLUDED
rs200225054	16:69370542	G	COG8	-	-	INCLUDED	INCLUDED
var_16_69370551	16:69370551	A	COG8	-	-	INCLUDED	INCLUDED
var_16_69370562	16:69370562	G	COG8	-	-	INCLUDED	INCLUDED
rs375728590	16:69370574	T	COG8	-	-	INCLUDED	INCLUDED
var_16_69370577	16:69370577	T	COG8	-	-	INCLUDED	INCLUDED
rs201787629	16:69370578	A	COG8	-	-	INCLUDED	INCLUDED
rs369001100	16:69370583	A	COG8	-	-	INCLUDED	INCLUDED
var_16_69370588	16:69370588	C	COG8	-	-	INCLUDED	INCLUDED
var_16_69370596	16:69370596	T	COG8	-	-	INCLUDED	INCLUDED
var_16_69370602	16:69370602	A	COG8	-	-	INCLUDED	INCLUDED
rs146248068	16:69370607	G	COG8	-	-	INCLUDED	INCLUDED
rs139342248	16:69370608	T	COG8	-	-	INCLUDED	INCLUDED
var_16_69370610	16:69370610	G	COG8	-	-	INCLUDED	INCLUDED
var_16_69370616	16:69370616	G	COG8	-	-	INCLUDED	INCLUDED
var_16_69373093	16:69373093	T	COG8	-	-	INCLUDED	INCLUDED
rs376229451	16:69373102	T	COG8	-	-	INCLUDED	INCLUDED
var_16_69373103	16:69373103	G	COG8	-	-	INCLUDED	INCLUDED
rs201286376	16:69373107	C	COG8	-	-	INCLUDED	INCLUDED
var_16_69373110	16:69373110	G	COG8	-	-	INCLUDED	INCLUDED
var_16_69373119	16:69373119	T	COG8	-	-	INCLUDED	INCLUDED
var_16_69373125	16:69373125	A	COG8	-	-	INCLUDED	INCLUDED
rs370717020	16:69373134	T	COG8	-	-	INCLUDED	INCLUDED
var_16_69373152	16:69373152	A	COG8	-	-	INCLUDED	INCLUDED
var_16_69373161	16:69373161	A	COG8	-	-	INCLUDED	INCLUDED
rs372433616	16:69373176	T	COG8	-	-	INCLUDED	INCLUDED
var_16_69373217	16:69373217	T	COG8	-	-	INCLUDED	INCLUDED
var_16_69373238	16:69373238	GC	COG8	-	-	INCLUDED	INCLUDED
var_16_69373241	16:69373241	T	COG8	-	-	INCLUDED	INCLUDED
var_16_69373271	16:69373271	T	COG8	-	-	INCLUDED	INCLUDED
var_16_69373278	16:69373278	A	COG8	-	-	INCLUDED	INCLUDED
var_16_69373287	16:69373287	A	COG8	-	-	INCLUDED	INCLUDED
var_16_69373293	16:69373293	A	COG8	-	-	INCLUDED	INCLUDED
var_16_69373305	16:69373305	A	COG8	-	-	INCLUDED	INCLUDED
var_16_69373311	16:69373311	G	COG8	-	-	INCLUDED	INCLUDED
var_16_69373317	16:69373317	T	COG8	-	-	INCLUDED	INCLUDED
var_16_69373328	16:69373328	T	COG8	-	-	INCLUDED	INCLUDED
var_16_69373385	16:69373385	G	COG8	-	-	INCLUDED	INCLUDED
var_16_69373388	16:69373388	C	COG8	-	-	INCLUDED	INCLUDED
var_16_69373398	16:69373398	A	COG8	-	-	INCLUDED	INCLUDED
var_16_69373409	16:69373409	C	COG8	-	-	INCLUDED	INCLUDED
var_16_69373415	16:69373415	A	COG8	-	-	INCLUDED	INCLUDED
rs368159301	16:69373421	A	COG8	-	-	INCLUDED	INCLUDED
var_16_69373424	16:69373424	T	COG8	-	-	INCLUDED	INCLUDED
var_16_69373425	16:69373425	T	COG8	-	-	INCLUDED	INCLUDED
var_16_69373427	16:69373427	T	COG8	-	-	INCLUDED	INCLUDED
rs372024004	16:69373430	A	COG8	-	-	INCLUDED	INCLUDED
var_16_69373434	16:69373434	A	COG8	-	-	INCLUDED	INCLUDED
rs148609307	16:69373436	C	COG8	-	-	INCLUDED	INCLUDED
rs200765847	16:69373437	G	COG8	-	-	INCLUDED	INCLUDED
rs151318611	16:69373451	A	COG8	-	-	INCLUDED	INCLUDED
var_16_74443755	16:74443755	G	CLEC18B	-	-	-	INCLUDED
var_16_74446117	16:74446117	T	CLEC18B	-	-	-	INCLUDED
var_16_74446687	16:74446687	TGTGTAGCCAGGGGGACA	CLEC18B	-	-	-	INCLUDED
var_16_74447476	16:74447476	T	CLEC18B	-	-	-	INCLUDED
rs2549220	16:74447478	T	CLEC18B	-	-	-	INCLUDED
var_16_74447483	16:74447483	C	CLEC18B	-	-	-	INCLUDED
rs144215040	16:74447485	C	CLEC18B	-	-	-	INCLUDED
rs202025053	16:74447538	A	CLEC18B	-	-	-	INCLUDED
var_16_74926399	16:74926399	C	WDR59	-	-	-	INCLUDED
var_16_74926404	16:74926404	G	WDR59	-	-	-	INCLUDED
var_16_74926407	16:74926407	G	WDR59	-	-	-	INCLUDED
var_16_74926416	16:74926416	C	WDR59	-	-	-	INCLUDED
var_16_74926420	16:74926420	T	WDR59	-	-	-	INCLUDED
var_16_74926435	16:74926435	G	WDR59	-	-	-	INCLUDED
rs140498600	16:74926437	A	WDR59	-	-	-	INCLUDED
var_16_74926450	16:74926450	T	WDR59	-	-	-	INCLUDED
var_16_74927578	16:74927578	C	WDR59	-	-	-	INCLUDED
var_16_74927595	16:74927595	A	WDR59	-	-	-	INCLUDED
var_16_74927600	16:74927600	C	WDR59	-	-	-	INCLUDED
var_16_74927617	16:74927617	C	WDR59	-	-	-	INCLUDED
var_16_74927620	16:74927620	T	WDR59	-	-	-	INCLUDED
var_16_74927626	16:74927626	T	WDR59	-	-	-	INCLUDED
var_16_74927647	16:74927647	A	WDR59	-	-	-	INCLUDED
var_16_74927650	16:74927650	G	WDR59	-	-	-	INCLUDED
rs376086980	16:74927685	T	WDR59	-	-	-	INCLUDED
var_16_74927686	16:74927686	A	WDR59	-	-	-	INCLUDED
rs145664758	16:74927691	T	WDR59	-	-	-	INCLUDED
var_16_74927700	16:74927700	T	WDR59	-	-	-	INCLUDED
rs201861811	16:74927701	A	WDR59	-	-	-	INCLUDED
rs372395565	16:74942822	C	WDR59	-	-	-	INCLUDED
var_16_74942833	16:74942833	A	WDR59	-	-	-	INCLUDED
var_16_74942836	16:74942836	T	WDR59	-	-	-	INCLUDED
var_16_74942837	16:74942837	A	WDR59	-	-	-	INCLUDED
var_16_74942843	16:74942843	C	WDR59	-	-	-	INCLUDED
var_16_74942845	16:74942845	T	WDR59	-	-	-	INCLUDED
var_16_74942849	16:74942849	C	WDR59	-	-	-	INCLUDED
var_16_74942851	16:74942851	A	WDR59	-	-	-	INCLUDED
var_16_74942864	16:74942864	G	WDR59	-	-	-	INCLUDED
var_16_74942869	16:74942869	G	WDR59	-	-	-	INCLUDED
rs368813302	16:74942876	G	WDR59	-	-	-	INCLUDED
var_16_74943398	16:74943398	A	WDR59	-	-	-	INCLUDED
var_16_74943405	16:74943405	T	WDR59	-	-	-	INCLUDED
rs202184811	16:74943442	T	WDR59	-	-	-	INCLUDED
rs147162672	16:74943447	T	WDR59	-	-	-	INCLUDED
rs199989051	16:74943450	T	WDR59	-	-	-	INCLUDED
var_16_74943453	16:74943453	G	WDR59	-	-	-	INCLUDED
var_16_74943462	16:74943462	T	WDR59	-	-	-	INCLUDED
var_16_74943470	16:74943470	A	WDR59	-	-	-	INCLUDED
var_16_74943480	16:74943480	A	WDR59	-	-	-	INCLUDED
rs142986172	16:74943488	A	WDR59	-	-	-	INCLUDED
var_16_74943495	16:74943495	A	WDR59	-	-	-	INCLUDED
var_16_74943497	16:74943497	T	WDR59	-	-	-	INCLUDED
var_16_74943498	16:74943498	T	WDR59	-	-	-	INCLUDED
var_16_74943512	16:74943512	C	WDR59	-	-	-	INCLUDED
var_16_74943513	16:74943513	C	WDR59	-	-	-	INCLUDED
var_16_74943531	16:74943531	C	WDR59	-	-	-	INCLUDED
var_16_74943539	16:74943539	A	WDR59	-	-	-	INCLUDED
var_16_74943540	16:74943540	T	WDR59	-	-	-	INCLUDED
var_16_74943722	16:74943722	A	WDR59	-	-	-	INCLUDED
var_16_74943737	16:74943737	C	WDR59	-	-	-	INCLUDED
rs370946621	16:74943747	G	WDR59	-	-	-	INCLUDED
var_16_74943766	16:74943766	C	WDR59	-	-	-	INCLUDED
var_16_74943805	16:74943805	C	WDR59	-	-	-	INCLUDED
var_16_74943817	16:74943817	C	WDR59	-	-	-	INCLUDED
var_16_74946116	16:74946116	C	WDR59	-	-	-	INCLUDED
var_16_74946128	16:74946128	G	WDR59	-	-	-	INCLUDED
var_16_74946144	16:74946144	C	WDR59	-	-	-	INCLUDED
var_16_74946161	16:74946161	T	WDR59	-	-	-	INCLUDED
var_16_74946164	16:74946164	A	WDR59	-	-	-	INCLUDED
var_16_74946166	16:74946166	C	WDR59	-	-	-	INCLUDED
var_16_74946179	16:74946179	A	WDR59	-	-	-	INCLUDED
rs146814017	16:74946186	C	WDR59	-	-	-	INCLUDED
var_16_74946208	16:74946208	T	WDR59	-	-	-	INCLUDED
var_16_74946209	16:74946209	A	WDR59	-	-	-	INCLUDED
rs375654496	16:74946214	C	WDR59	-	-	-	INCLUDED
var_16_74946247	16:74946247	C	WDR59	-	-	-	INCLUDED
rs200947262	16:74946253	A	WDR59	-	-	-	INCLUDED
var_16_74949775	16:74949775	C	WDR59	-	-	-	INCLUDED
var_16_74949776	16:74949776	G	WDR59	-	-	-	INCLUDED
var_16_74949839	16:74949839	C	WDR59	-	-	-	INCLUDED
rs200114132	16:74949841	C	WDR59	-	-	-	INCLUDED
var_16_74949863	16:74949863	C	WDR59	-	-	-	INCLUDED
var_16_74949866	16:74949866	C	WDR59	-	-	-	INCLUDED
var_16_74949871	16:74949871	T	WDR59	-	-	-	INCLUDED
var_16_74949893	16:74949893	T	WDR59	-	-	-	INCLUDED
rs145204107	16:74950045	T	WDR59	-	-	-	INCLUDED
rs201962043	16:74950055	A	WDR59	-	-	-	INCLUDED
var_16_74950063	16:74950063	C	WDR59	-	-	-	INCLUDED
rs201589102	16:74950072	T	WDR59	-	-	-	INCLUDED
var_16_74950073	16:74950073	C	WDR59	-	-	-	INCLUDED
var_16_74950076	16:74950076	A	WDR59	-	-	-	INCLUDED
var_16_74950081	16:74950081	GTCT	WDR59	-	-	-	INCLUDED
var_16_74950096	16:74950096	A	WDR59	-	-	-	INCLUDED
var_16_74950115	16:74950115	A	WDR59	-	-	-	INCLUDED
rs371268085	16:74950117	G	WDR59	-	-	-	INCLUDED
var_16_74950124	16:74950124	T	WDR59	-	-	-	INCLUDED
var_16_74950129	16:74950129	G	WDR59	-	-	-	INCLUDED
var_16_74950133	16:74950133	T	WDR59	-	-	-	INCLUDED
var_16_74950142	16:74950142	C	WDR59	-	-	-	INCLUDED
var_16_74950148	16:74950148	G	WDR59	-	-	-	INCLUDED
rs143591898	16:74950150	C	WDR59	-	-	-	INCLUDED
var_16_74950154	16:74950154	G	WDR59	-	-	-	INCLUDED
var_16_74951830	16:74951830	A	WDR59	-	-	-	INCLUDED
var_16_74951834	16:74951834	G	WDR59	-	-	-	INCLUDED
var_16_74951849	16:74951849	T	WDR59	-	-	-	INCLUDED
var_16_74951850	16:74951850	A	WDR59	-	-	-	INCLUDED
rs371525112	16:74951864	C	WDR59	-	-	-	INCLUDED
rs184616843	16:74951874	T	WDR59	-	-	-	INCLUDED
var_16_74951882	16:74951882	A	WDR59	-	-	-	INCLUDED
var_16_74951885	16:74951885	G	WDR59	-	-	-	INCLUDED
var_16_74951903	16:74951903	A	WDR59	-	-	-	INCLUDED
rs377125268	16:74955872	A	WDR59	-	-	-	INCLUDED
var_16_74955884	16:74955884	T	WDR59	-	-	-	INCLUDED
var_16_74955905	16:74955905	A	WDR59	-	-	-	INCLUDED
var_16_74955908	16:74955908	G	WDR59	-	-	-	INCLUDED
rs116230305	16:74955911	C	WDR59	-	-	-	INCLUDED
rs368487315	16:74955918	G	WDR59	-	-	-	INCLUDED
rs200555340	16:74955959	A	WDR59	-	-	-	INCLUDED
var_16_74955970	16:74955970	G	WDR59	-	-	-	INCLUDED
rs377268861	16:74955991	C	WDR59	-	-	-	INCLUDED
var_16_74957853	16:74957853	A	WDR59	-	-	-	INCLUDED
var_16_74957859	16:74957859	G	WDR59	-	-	-	INCLUDED
rs146638068	16:74957867	C	WDR59	-	-	-	INCLUDED
var_16_74957871	16:74957871	C	WDR59	-	-	-	INCLUDED
rs142760193	16:74957879	T	WDR59	-	-	-	INCLUDED
var_16_74957885	16:74957885	C	WDR59	-	-	-	INCLUDED
rs376456550	16:74957889	A	WDR59	-	-	-	INCLUDED
var_16_74972055	16:74972055	T	WDR59	-	-	-	INCLUDED
var_16_74972067	16:74972067	G	WDR59	-	-	-	INCLUDED
var_16_74972068	16:74972068	C	WDR59	-	-	-	INCLUDED
var_16_74972083	16:74972083	C	WDR59	-	-	-	INCLUDED
rs201085422	16:74972084	C	WDR59	-	-	-	INCLUDED
rs11557260	16:74972098	T	WDR59	-	-	-	INCLUDED
var_16_74972107	16:74972107	T	WDR59	-	-	-	INCLUDED
rs372389250	16:74972145	C	WDR59	-	-	-	INCLUDED
var_16_74976653	16:74976653	A	WDR59	-	-	-	INCLUDED
var_16_74976665	16:74976665	A	WDR59	-	-	-	INCLUDED
var_16_74976676	16:74976676	A	WDR59	-	-	-	INCLUDED
var_16_74976677	16:74976677	G	WDR59	-	-	-	INCLUDED
rs201155431	16:74976680	C	WDR59	-	-	-	INCLUDED
rs149466018	16:74976722	A	WDR59	-	-	-	INCLUDED
rs200936685	16:74976724	A	WDR59	-	-	-	INCLUDED
rs147831394	16:74982420	T	WDR59	-	-	-	INCLUDED
rs144383946	16:74982425	A	WDR59	-	-	-	INCLUDED
var_16_74982434	16:74982434	T	WDR59	-	-	-	INCLUDED
rs190771626	16:74983615	G	WDR59	-	-	-	INCLUDED
rs138295398	16:74983666	T	WDR59	-	-	-	INCLUDED
var_16_74983680	16:74983680	T	WDR59	-	-	-	INCLUDED
rs201171908	16:74983682	A	WDR59	-	-	-	INCLUDED
var_16_74983695	16:74983695	T	WDR59	-	-	-	INCLUDED
rs376959530	16:74985359	G	WDR59	-	-	-	INCLUDED
var_16_74985377	16:74985377	C	WDR59	-	-	-	INCLUDED
var_16_74985384	16:74985384	C	WDR59	-	-	-	INCLUDED
rs201326142	16:74985386	A	WDR59	-	-	-	INCLUDED
rs139588809	16:74985405	T	WDR59	-	-	-	INCLUDED
var_16_74985428	16:74985428	T	WDR59	-	-	-	INCLUDED
var_16_74985429	16:74985429	T	WDR59	-	-	-	INCLUDED
var_16_74985440	16:74985440	T	WDR59	-	-	-	INCLUDED
var_16_74990374	16:74990374	A	WDR59	-	-	-	INCLUDED
var_16_74990381	16:74990381	T	WDR59	-	-	-	INCLUDED
var_16_74990423	16:74990423	T	WDR59	-	-	-	INCLUDED
var_16_74990442	16:74990442	G	WDR59	-	-	-	INCLUDED
var_16_74990449	16:74990449	A	WDR59	-	-	-	INCLUDED
var_16_74990456	16:74990456	C	WDR59	-	-	-	INCLUDED
rs201112694	16:74990459	A	WDR59	-	-	-	INCLUDED
var_16_74990467	16:74990467	C	WDR59	-	-	-	INCLUDED
var_16_74990468	16:74990468	T	WDR59	-	-	-	INCLUDED
var_16_74990476	16:74990476	T	WDR59	-	-	-	INCLUDED
rs370770931	16:74990479	A	WDR59	-	-	-	INCLUDED
var_16_74990485	16:74990485	C	WDR59	-	-	-	INCLUDED
var_16_74990489	16:74990489	T	WDR59	-	-	-	INCLUDED
var_16_74990495	16:74990495	G	WDR59	-	-	-	INCLUDED
var_16_74990506	16:74990506	T	WDR59	-	-	-	INCLUDED
var_16_74990507	16:74990507	A	WDR59	-	-	-	INCLUDED
var_16_74999681	16:74999681	A	WDR59	-	-	-	INCLUDED
var_16_74999696	16:74999696	T	WDR59	-	-	-	INCLUDED
rs371150311	16:74999713	A	WDR59	-	-	-	INCLUDED
var_16_74999714	16:74999714	T	WDR59	-	-	-	INCLUDED
var_16_75018862	16:75018862	G	WDR59	-	-	-	INCLUDED
var_16_75018882	16:75018882	T	WDR59	-	-	-	INCLUDED
var_16_75263827	16:75263827	A	BCAR1	-	-	-	INCLUDED
var_16_75263833	16:75263833	A	BCAR1	-	-	-	INCLUDED
var_16_75263834	16:75263834	A	BCAR1	-	-	-	INCLUDED
var_16_75263840	16:75263840	T	BCAR1	-	-	-	INCLUDED
rs138734277	16:75263843	C	BCAR1	-	-	-	INCLUDED
var_16_75263849	16:75263849	T	BCAR1	-	-	-	INCLUDED
rs141868789	16:75263852	C	BCAR1	-	-	-	INCLUDED
var_16_75263854	16:75263854	A	BCAR1	-	-	-	INCLUDED
var_16_75263858	16:75263858	G	BCAR1	-	-	-	INCLUDED
var_16_75263859	16:75263859	C	BCAR1	-	-	-	INCLUDED
var_16_75263864	16:75263864	T	BCAR1	-	-	-	INCLUDED
rs146280972	16:75263866	G	BCAR1	-	-	-	INCLUDED
var_16_75263870	16:75263870	T	BCAR1	-	-	-	INCLUDED
var_16_75263873	16:75263873	A	BCAR1	-	-	-	INCLUDED
var_16_75263876	16:75263876	T	BCAR1	-	-	-	INCLUDED
rs373196130	16:75263885	A	BCAR1	-	-	-	INCLUDED
var_16_75263890	16:75263890	G	BCAR1	-	-	-	INCLUDED
rs376571253	16:75263905	T	BCAR1	-	-	-	INCLUDED
var_16_75263917	16:75263917	C	BCAR1	-	-	-	INCLUDED
rs139024725	16:75263918	C	BCAR1	-	-	-	INCLUDED
var_16_75267749	16:75267749	C	BCAR1	-	-	-	INCLUDED
rs370262970	16:75267755	T	BCAR1	-	-	-	INCLUDED
rs144649739	16:75267766	TTGCCCTGCCGCGTGATGC	BCAR1	-	-	-	INCLUDED
var_16_75267775	16:75267775	T	BCAR1	-	-	-	INCLUDED
rs142603608	16:75267776	A	BCAR1	-	-	-	INCLUDED
var_16_75267796	16:75267796	T	BCAR1	-	-	-	INCLUDED
rs368122204	16:75267800	C	BCAR1	-	-	-	INCLUDED
var_16_75268806	16:75268806	C	BCAR1	-	-	-	INCLUDED
var_16_75268821	16:75268821	G	BCAR1	-	-	-	INCLUDED
rs201830527	16:75268825	T	BCAR1	-	-	-	INCLUDED
var_16_75268826	16:75268826	T	BCAR1	-	-	-	INCLUDED
var_16_75268837	16:75268837	T	BCAR1	-	-	-	INCLUDED
var_16_75268839	16:75268839	G	BCAR1	-	-	-	INCLUDED
var_16_75268848	16:75268848	A	BCAR1	-	-	-	INCLUDED
rs368776894	16:75268851	A	BCAR1	-	-	-	INCLUDED
var_16_75268860	16:75268860	C	BCAR1	-	-	-	INCLUDED
rs371754964	16:75268909	C	BCAR1	-	-	-	INCLUDED
var_16_75268920	16:75268920	C	BCAR1	-	-	-	INCLUDED
rs61736821	16:75268923	C	BCAR1	-	-	-	INCLUDED
var_16_75268926	16:75268926	C	BCAR1	-	-	-	INCLUDED
var_16_75268938	16:75268938	A	BCAR1	-	-	-	INCLUDED
rs200359903	16:75268939	C	BCAR1	-	-	-	INCLUDED
var_16_75268945	16:75268945	T	BCAR1	-	-	-	INCLUDED
var_16_75268948	16:75268948	A	BCAR1	-	-	-	INCLUDED
var_16_75268949	16:75268949	A	BCAR1	-	-	-	INCLUDED
var_16_75268953	16:75268953	A	BCAR1	-	-	-	INCLUDED
var_16_75268959	16:75268959	A	BCAR1	-	-	-	INCLUDED
var_16_75268960	16:75268960	T	BCAR1	-	-	-	INCLUDED
rs112019183	16:75268962	A	BCAR1	-	-	-	INCLUDED
rs61743104	16:75268977	T	BCAR1	-	-	-	INCLUDED
var_16_75268978	16:75268978	C	BCAR1	-	-	-	INCLUDED
var_16_75268998	16:75268998	C	BCAR1	-	-	-	INCLUDED
var_16_75269004	16:75269004	C	BCAR1	-	-	-	INCLUDED
var_16_75269005	16:75269005	A	BCAR1	-	-	-	INCLUDED
var_16_75269014	16:75269014	C	BCAR1	-	-	-	INCLUDED
var_16_75269017	16:75269017	T	BCAR1	-	-	-	INCLUDED
rs142531271	16:75269025	C	BCAR1	-	-	-	INCLUDED
rs372990494	16:75269032	A	BCAR1	-	-	-	INCLUDED
rs200760081	16:75269033	G	BCAR1	-	-	-	INCLUDED
var_16_75269035	16:75269035	T	BCAR1	-	-	-	INCLUDED
rs139270175	16:75269046	T	BCAR1	-	-	-	INCLUDED
rs199806870	16:75269047	A	BCAR1	-	-	-	INCLUDED
var_16_75269049	16:75269049	A	BCAR1	-	-	-	INCLUDED
var_16_75269053	16:75269053	T	BCAR1	-	-	-	INCLUDED
rs150393934	16:75269055	T	BCAR1	-	-	-	INCLUDED
var_16_75269062	16:75269062	T	BCAR1	-	-	-	INCLUDED
var_16_75269064	16:75269064	T	BCAR1	-	-	-	INCLUDED
var_16_75269068	16:75269068	T	BCAR1	-	-	-	INCLUDED
rs373759792	16:75269080	A	BCAR1	-	-	-	INCLUDED
rs138192958	16:75269091	C	BCAR1	-	-	-	INCLUDED
var_16_75269100	16:75269100	T	BCAR1	-	-	-	INCLUDED
var_16_75269101	16:75269101	A	BCAR1	-	-	-	INCLUDED
var_16_75269103	16:75269103	T	BCAR1	-	-	-	INCLUDED
rs376696491	16:75269107	T	BCAR1	-	-	-	INCLUDED
rs199985718	16:75269110	T	BCAR1	-	-	-	INCLUDED
var_16_75269113	16:75269113	A	BCAR1	-	-	-	INCLUDED
var_16_75269122	16:75269122	T	BCAR1	-	-	-	INCLUDED
rs200831106	16:75269131	T	BCAR1	-	-	-	INCLUDED
var_16_75269136	16:75269136	A	BCAR1	-	-	-	INCLUDED
var_16_75269138	16:75269138	A	BCAR1	-	-	-	INCLUDED
rs370160349	16:75269143	T	BCAR1	-	-	-	INCLUDED
var_16_75269149	16:75269149	T	BCAR1	-	-	-	INCLUDED
var_16_75269152	16:75269152	G	BCAR1	-	-	-	INCLUDED
var_16_75269159	16:75269159	A	BCAR1	-	-	-	INCLUDED
var_16_75269169	16:75269169	T	BCAR1	-	-	-	INCLUDED
rs202245106	16:75269170	T	BCAR1	-	-	-	INCLUDED
rs373621776	16:75269176	C	BCAR1	-	-	-	INCLUDED
rs377566266	16:75269187	G	BCAR1	-	-	-	INCLUDED
var_16_75269190	16:75269190	A	BCAR1	-	-	-	INCLUDED
var_16_75269191	16:75269191	A	BCAR1	-	-	-	INCLUDED
rs144046270	16:75269194	A	BCAR1	-	-	-	INCLUDED
var_16_75269196	16:75269196	C	BCAR1	-	-	-	INCLUDED
var_16_75269197	16:75269197	T	BCAR1	-	-	-	INCLUDED
var_16_75269199	16:75269199	C	BCAR1	-	-	-	INCLUDED
var_16_75269200	16:75269200	C	BCAR1	-	-	-	INCLUDED
var_16_75269202	16:75269202	T	BCAR1	-	-	-	INCLUDED
var_16_75269207	16:75269207	G	BCAR1	-	-	-	INCLUDED
rs201366521	16:75269209	T	BCAR1	-	-	-	INCLUDED
rs376797650	16:75269213	T	BCAR1	-	-	-	INCLUDED
var_16_75269214	16:75269214	C	BCAR1	-	-	-	INCLUDED
var_16_75269217	16:75269217	T	BCAR1	-	-	-	INCLUDED
rs117943983	16:75269224	T	BCAR1	-	-	-	INCLUDED
var_16_75269229	16:75269229	T	BCAR1	-	-	-	INCLUDED
var_16_75269230	16:75269230	A	BCAR1	-	-	-	INCLUDED
rs200709299	16:75269248	T	BCAR1	-	-	-	INCLUDED
var_16_75269254	16:75269254	T	BCAR1	-	-	-	INCLUDED
var_16_75269257	16:75269257	T	BCAR1	-	-	-	INCLUDED
rs150753098	16:75269259	T	BCAR1	-	-	-	INCLUDED
var_16_75269266	16:75269266	T	BCAR1	-	-	-	INCLUDED
var_16_75269269	16:75269269	T	BCAR1	-	-	-	INCLUDED
var_16_75269271	16:75269271	C	BCAR1	-	-	-	INCLUDED
var_16_75269275	16:75269275	T	BCAR1	-	-	-	INCLUDED
rs367866361	16:75269289	A	BCAR1	-	-	-	INCLUDED
var_16_75269292	16:75269292	C	BCAR1	-	-	-	INCLUDED
var_16_75269301	16:75269301	A	BCAR1	-	-	-	INCLUDED
var_16_75269310	16:75269310	A	BCAR1	-	-	-	INCLUDED
var_16_75269312	16:75269312	A	BCAR1	-	-	-	INCLUDED
rs371179579	16:75269317	G	BCAR1	-	-	-	INCLUDED
var_16_75269326	16:75269326	A	BCAR1	-	-	-	INCLUDED
var_16_75269327	16:75269327	A	BCAR1	-	-	-	INCLUDED
var_16_75269343	16:75269343	T	BCAR1	-	-	-	INCLUDED
var_16_75269344	16:75269344	T	BCAR1	-	-	-	INCLUDED
var_16_75269347	16:75269347	T	BCAR1	-	-	-	INCLUDED
var_16_75269353	16:75269353	T	BCAR1	-	-	-	INCLUDED
var_16_75269368	16:75269368	C	BCAR1	-	-	-	INCLUDED
var_16_75269377	16:75269377	T	BCAR1	-	-	-	INCLUDED
rs145822132	16:75269383	T	BCAR1	-	-	-	INCLUDED
var_16_75269385	16:75269385	T	BCAR1	-	-	-	INCLUDED
var_16_75269404	16:75269404	A	BCAR1	-	-	-	INCLUDED
var_16_75269427	16:75269427	C	BCAR1	-	-	-	INCLUDED
var_16_75269455	16:75269455	G	BCAR1	-	-	-	INCLUDED
var_16_75269461	16:75269461	T	BCAR1	-	-	-	INCLUDED
var_16_75269466	16:75269466	GAGG	BCAR1	-	-	-	INCLUDED
var_16_75269484	16:75269484	T	BCAR1	-	-	-	INCLUDED
rs369603893	16:75269490	A	BCAR1	-	-	-	INCLUDED
var_16_75269491	16:75269491	A	BCAR1	-	-	-	INCLUDED
var_16_75269500	16:75269500	T	BCAR1	-	-	-	INCLUDED
var_16_75269514	16:75269514	A	BCAR1	-	-	-	INCLUDED
var_16_75269521	16:75269521	A	BCAR1	-	-	-	INCLUDED
var_16_75269527	16:75269527	T	BCAR1	-	-	-	INCLUDED
var_16_75269528	16:75269528	G	BCAR1	-	-	-	INCLUDED
rs376153187	16:75269535	A	BCAR1	-	-	-	INCLUDED
var_16_75269550	16:75269550	T	BCAR1	-	-	-	INCLUDED
var_16_75269553	16:75269553	C	BCAR1	-	-	-	INCLUDED
var_16_75269554	16:75269554	T	BCAR1	-	-	-	INCLUDED
rs141214490	16:75269568	C	BCAR1	-	-	-	INCLUDED
var_16_75269571	16:75269571	G	BCAR1	-	-	-	INCLUDED
var_16_75269575	16:75269575	TACT	BCAR1	-	-	-	INCLUDED
rs144989936	16:75269577	T	BCAR1	-	-	-	INCLUDED
var_16_75269581	16:75269581	T	BCAR1	-	-	-	INCLUDED
var_16_75269592	16:75269592	T	BCAR1	-	-	-	INCLUDED
var_16_75269611	16:75269611	T	BCAR1	-	-	-	INCLUDED
rs199561794	16:75269619	T	BCAR1	-	-	-	INCLUDED
rs140889740	16:75269620	A	BCAR1	-	-	-	INCLUDED
var_16_75269626	16:75269626	A	BCAR1	-	-	-	INCLUDED
var_16_75269628	16:75269628	T	BCAR1	-	-	-	INCLUDED
rs150132600	16:75269635	T	BCAR1	-	-	-	INCLUDED
var_16_75269646	16:75269646	T	BCAR1	-	-	-	INCLUDED
rs377457096	16:75269649	T	BCAR1	-	-	-	INCLUDED
rs199514074	16:75269658	T	BCAR1	-	-	-	INCLUDED
var_16_75269659	16:75269659	A	BCAR1	-	-	-	INCLUDED
rs138576117	16:75269662	T	BCAR1	-	-	-	INCLUDED
var_16_75269674	16:75269674	A	BCAR1	-	-	-	INCLUDED
var_16_75269677	16:75269677	T	BCAR1	-	-	-	INCLUDED
var_16_75269679	16:75269679	G	BCAR1	-	-	-	INCLUDED
var_16_75269680	16:75269680	T	BCAR1	-	-	-	INCLUDED
var_16_75269692	16:75269692	C	BCAR1	-	-	-	INCLUDED
rs200836207	16:75269697	A	BCAR1	-	-	-	INCLUDED
var_16_75269703	16:75269703	A	BCAR1	-	-	-	INCLUDED
rs368083899	16:75269707	T	BCAR1	-	-	-	INCLUDED
var_16_75269716	16:75269716	T	BCAR1	-	-	-	INCLUDED
var_16_75269722	16:75269722	T	BCAR1	-	-	-	INCLUDED
var_16_75269731	16:75269731	T	BCAR1	-	-	-	INCLUDED
var_16_75269735	16:75269735	C	BCAR1	-	-	-	INCLUDED
rs141155929	16:75269743	C	BCAR1	-	-	-	INCLUDED
var_16_75269752	16:75269752	G	BCAR1	-	-	-	INCLUDED
var_16_75269761	16:75269761	C	BCAR1	-	-	-	INCLUDED
var_16_75269769	16:75269769	T	BCAR1	-	-	-	INCLUDED
var_16_75269770	16:75269770	A	BCAR1	-	-	-	INCLUDED
var_16_75269776	16:75269776	T	BCAR1	-	-	-	INCLUDED
var_16_75269788	16:75269788	G	BCAR1	-	-	-	INCLUDED
var_16_75269790	16:75269790	A	BCAR1	-	-	-	INCLUDED
var_16_75269797	16:75269797	T	BCAR1	-	-	-	INCLUDED
rs149307086	16:75269800	G	BCAR1	-	-	-	INCLUDED
rs372024281	16:75269836	C	BCAR1	-	-	-	INCLUDED
var_16_75269839	16:75269839	T	BCAR1	-	-	-	INCLUDED
var_16_75269875	16:75269875	G	BCAR1	-	-	-	INCLUDED
rs369361256	16:75269878	T	BCAR1	-	-	-	INCLUDED
var_16_75269884	16:75269884	G	BCAR1	-	-	-	INCLUDED
rs201347528	16:75270782	T	BCAR1	-	-	-	INCLUDED
rs138060621	16:75270783	C	BCAR1	-	-	-	INCLUDED
rs199640997	16:75270790	C	BCAR1	-	-	-	INCLUDED
var_16_75270796	16:75270796	A	BCAR1	-	-	-	INCLUDED
var_16_75270799	16:75270799	A	BCAR1	-	-	-	INCLUDED
var_16_75270809	16:75270809	C	BCAR1	-	-	-	INCLUDED
var_16_75270812	16:75270812	G	BCAR1	-	-	-	INCLUDED
var_16_75270817	16:75270817	T	BCAR1	-	-	-	INCLUDED
var_16_75270823	16:75270823	C	BCAR1	-	-	-	INCLUDED
var_16_75270824	16:75270824	T	BCAR1	-	-	-	INCLUDED
rs370653589	16:75270827	T	BCAR1	-	-	-	INCLUDED
var_16_75270847	16:75270847	T	BCAR1	-	-	-	INCLUDED
var_16_75270848	16:75270848	C	BCAR1	-	-	-	INCLUDED
var_16_75270850	16:75270850	C	BCAR1	-	-	-	INCLUDED
rs147143418	16:75270857	T	BCAR1	-	-	-	INCLUDED
rs148788663	16:75270859	C	BCAR1	-	-	-	INCLUDED
rs142470063	16:75270868	C	BCAR1	-	-	-	INCLUDED
var_16_75270884	16:75270884	T	BCAR1	-	-	-	INCLUDED
rs139353274	16:75270892	C	BCAR1	-	-	-	INCLUDED
rs370663109	16:75271098	C	BCAR1	-	-	-	INCLUDED
var_16_75271101	16:75271101	A	BCAR1	-	-	-	INCLUDED
var_16_75271104	16:75271104	A	BCAR1	-	-	-	INCLUDED
var_16_75271113	16:75271113	A	BCAR1	-	-	-	INCLUDED
rs367666499	16:75271116	T	BCAR1	-	-	-	INCLUDED
var_16_75271118	16:75271118	A	BCAR1	-	-	-	INCLUDED
var_16_75271151	16:75271151	C	BCAR1	-	-	-	INCLUDED
rs187469013	16:75271155	C	BCAR1	-	-	-	INCLUDED
var_16_75271164	16:75271164	C	BCAR1	-	-	-	INCLUDED
var_16_75271166	16:75271166	A	BCAR1	-	-	-	INCLUDED
var_16_75271179	16:75271179	T	BCAR1	-	-	-	INCLUDED
rs150047337	16:75271197	T	BCAR1	-	-	-	INCLUDED
var_16_75271203	16:75271203	T	BCAR1	-	-	-	INCLUDED
var_16_75271223	16:75271223	A	BCAR1	-	-	-	INCLUDED
var_16_75271224	16:75271224	G	BCAR1	-	-	-	INCLUDED
var_16_75271233	16:75271233	G	BCAR1	-	-	-	INCLUDED
var_16_75271235	16:75271235	T	BCAR1	-	-	-	INCLUDED
var_16_75276375	16:75276375	A	BCAR1	-	-	-	INCLUDED
var_16_75276378	16:75276378	A	BCAR1	-	-	-	INCLUDED
var_16_75276379	16:75276379	A	BCAR1	-	-	-	INCLUDED
rs377329349	16:75276381	G	BCAR1	-	-	-	INCLUDED
var_16_75276385	16:75276385	G	BCAR1	-	-	-	INCLUDED
rs141303233	16:75276397	C	BCAR1	-	-	-	INCLUDED
rs199844827	16:75276399	T	BCAR1	-	-	-	INCLUDED
var_16_75276400	16:75276400	A	BCAR1	-	-	-	INCLUDED
var_16_75276407	16:75276407	T	BCAR1	-	-	-	INCLUDED
var_16_75276414	16:75276414	A	BCAR1	-	-	-	INCLUDED
var_16_75276418	16:75276418	A	BCAR1	-	-	-	INCLUDED
var_16_75276430	16:75276430	C	BCAR1	-	-	-	INCLUDED
var_16_75276438	16:75276438	T	BCAR1	-	-	-	INCLUDED
var_16_75276445	16:75276445	T	BCAR1	-	-	-	INCLUDED
var_16_75276462	16:75276462	C	BCAR1	-	-	-	INCLUDED
rs371961218	16:75276483	A	BCAR1	-	-	-	INCLUDED
var_16_75276484	16:75276484	A	BCAR1	-	-	-	INCLUDED
var_16_75276496	16:75276496	A	BCAR1	-	-	-	INCLUDED
rs4990726	16:75276499	A	BCAR1	-	-	-	INCLUDED
var_16_75276502	16:75276502	A	BCAR1	-	-	-	INCLUDED
rs199603918	16:75276522	A	BCAR1	-	-	-	INCLUDED
rs375372285	16:75276528	C	BCAR1	-	-	-	INCLUDED
var_16_75276530	16:75276530	C	BCAR1	-	-	-	INCLUDED
rs373232015	16:75276534	A	BCAR1	-	-	-	INCLUDED
var_16_75276535	16:75276535	C	BCAR1	-	-	-	INCLUDED
var_16_75276537	16:75276537	C	BCAR1	-	-	-	INCLUDED
var_16_75276543	16:75276543	T	BCAR1	-	-	-	INCLUDED
rs61736968	16:75276547	C	BCAR1	-	-	-	INCLUDED
rs148283822	16:75276555	A	BCAR1	-	-	-	INCLUDED
var_16_75276577	16:75276577	T	BCAR1	-	-	-	INCLUDED
var_16_75276580	16:75276580	A	BCAR1	-	-	-	INCLUDED
var_16_75276583	16:75276583	T	BCAR1	-	-	-	INCLUDED
var_16_75276585	16:75276585	C	BCAR1	-	-	-	INCLUDED
var_16_75276587	16:75276587	C	BCAR1	-	-	-	INCLUDED
var_16_75276592	16:75276592	C	BCAR1	-	-	-	INCLUDED
var_16_75276593	16:75276593	A	BCAR1	-	-	-	INCLUDED
var_16_75276594	16:75276594	C	BCAR1	-	-	-	INCLUDED
var_16_75276600	16:75276600	T	BCAR1	-	-	-	INCLUDED
rs140293335	16:75276609	A	BCAR1	-	-	-	INCLUDED
var_16_75276619	16:75276619	T	BCAR1	-	-	-	INCLUDED
var_16_75276624	16:75276624	G	BCAR1	-	-	-	INCLUDED
rs201235941	16:75276625	T	BCAR1	-	-	-	INCLUDED
var_16_75276643	16:75276643	C	BCAR1	-	-	-	INCLUDED
var_16_75276658	16:75276658	G	BCAR1	-	-	-	INCLUDED
rs373512428	16:75276661	T	BCAR1	-	-	-	INCLUDED
var_16_75276664	16:75276664	G	BCAR1	-	-	-	INCLUDED
var_16_75276666	16:75276666	C	BCAR1	-	-	-	INCLUDED
var_16_75276685	16:75276685	C	BCAR1	-	-	-	INCLUDED
var_16_75276694	16:75276694	A	BCAR1	-	-	-	INCLUDED
rs375582733	16:75276697	C	BCAR1	-	-	-	INCLUDED
rs137972867	16:75276702	A	BCAR1	-	-	-	INCLUDED
var_16_75276703	16:75276703	C	BCAR1	-	-	-	INCLUDED
var_16_75276712	16:75276712	G	BCAR1	-	-	-	INCLUDED
rs367884886	16:75276717	A	BCAR1	-	-	-	INCLUDED
rs5005331	16:75276723	A	BCAR1	-	-	-	INCLUDED
var_16_75276735	16:75276735	C	BCAR1	-	-	-	INCLUDED
var_16_75276749	16:75276749	T	BCAR1	-	-	-	INCLUDED
var_16_75276753	16:75276753	A	BCAR1	-	-	-	INCLUDED
var_16_75276756	16:75276756	T	BCAR1	-	-	-	INCLUDED
var_16_75276763	16:75276763	T	BCAR1	-	-	-	INCLUDED
rs200988537	16:75276765	T	BCAR1	-	-	-	INCLUDED
var_16_75276766	16:75276766	A	BCAR1	-	-	-	INCLUDED
rs370034634	16:75276768	A	BCAR1	-	-	-	INCLUDED
var_16_75276772	16:75276772	T	BCAR1	-	-	-	INCLUDED
var_16_75276786	16:75276786	C	BCAR1	-	-	-	INCLUDED
var_16_75276794	16:75276794	G	BCAR1	-	-	-	INCLUDED
rs370236322	16:75276803	T	BCAR1	-	-	-	INCLUDED
var_16_75276807	16:75276807	T	BCAR1	-	-	-	INCLUDED
var_16_75276819	16:75276819	G	BCAR1	-	-	-	INCLUDED
var_16_75276823	16:75276823	A	BCAR1	-	-	-	INCLUDED
var_16_75276849	16:75276849	T	BCAR1	-	-	-	INCLUDED
var_16_75276861	16:75276861	A	BCAR1	-	-	-	INCLUDED
var_16_75276864	16:75276864	G	BCAR1	-	-	-	INCLUDED
var_16_75276891	16:75276891	A	BCAR1	-	-	-	INCLUDED
var_16_75276901	16:75276901	T	BCAR1	-	-	-	INCLUDED
var_16_75276924	16:75276924	C	BCAR1	-	-	-	INCLUDED
var_16_75276937	16:75276937	T	BCAR1	-	-	-	INCLUDED
var_16_75276942	16:75276942	A	BCAR1	-	-	-	INCLUDED
var_16_75276945	16:75276945	A	BCAR1	-	-	-	INCLUDED
var_16_75298247	16:75298247	C	BCAR1	-	-	-	INCLUDED
rs190284836	16:75298250	C	BCAR1	-	-	-	INCLUDED
var_16_75298275	16:75298275	T	BCAR1	-	-	-	INCLUDED
rs146094747	16:75298285	T	BCAR1	-	-	-	INCLUDED
rs140007108	16:75298301	A	BCAR1	-	-	-	INCLUDED
var_16_75298304	16:75298304	A	BCAR1	-	-	-	INCLUDED
var_16_75298307	16:75298307	T	BCAR1	-	-	-	INCLUDED
var_16_75298332	16:75298332	G	BCAR1	-	-	-	INCLUDED
var_16_75298334	16:75298334	A	BCAR1	-	-	-	INCLUDED
var_16_75298361	16:75298361	A	BCAR1	-	-	-	INCLUDED
var_16_75298367	16:75298367	G	BCAR1	-	-	-	INCLUDED
var_16_75298369	16:75298369	CAC	BCAR1	-	-	-	INCLUDED
var_16_75298379	16:75298379	G	BCAR1	-	-	-	INCLUDED
var_16_75298383	16:75298383	C	BCAR1	-	-	-	INCLUDED
rs371189246	16:75300617	G	BCAR1	-	-	-	INCLUDED
var_16_75300623	16:75300623	C	BCAR1	-	-	-	INCLUDED
var_16_75300626	16:75300626	A	BCAR1	-	-	-	INCLUDED
rs377638224	16:75300634	A	BCAR1	-	-	-	INCLUDED
var_16_75300662	16:75300662	A	BCAR1	-	-	-	INCLUDED
var_16_75301823	16:75301823	C	BCAR1	-	-	-	INCLUDED
rs368972085	16:75301827	A	BCAR1	-	-	-	INCLUDED
var_16_75301829	16:75301829	C	BCAR1	-	-	-	INCLUDED
rs375301274	16:75301845	A	BCAR1	-	-	-	INCLUDED
var_16_75301847	16:75301847	A	BCAR1	-	-	-	INCLUDED
var_16_75301851	16:75301851	G	BCAR1	-	-	-	INCLUDED
rs376547477	16:75301859	A	BCAR1	-	-	-	INCLUDED
var_16_75301868	16:75301868	C	BCAR1	-	-	-	INCLUDED
var_16_75301877	16:75301877	T	BCAR1	-	-	-	INCLUDED
var_16_812682	16:812682	C	MSLN	-	-	INCLUDED	INCLUDED
var_16_812685	16:812685	G	MSLN	-	-	INCLUDED	INCLUDED
var_16_812694	16:812694	T	MSLN	-	-	INCLUDED	INCLUDED
var_16_812702	16:812702	A	MSLN	-	-	INCLUDED	INCLUDED
var_16_812709	16:812709	C	MSLN	-	-	INCLUDED	INCLUDED
var_16_812718	16:812718	C	MSLN	-	-	INCLUDED	INCLUDED
var_16_812723	16:812723	A	MSLN	-	-	INCLUDED	INCLUDED
var_16_812724	16:812724	G	MSLN	-	-	INCLUDED	INCLUDED
rs369087429	16:812729	A	MSLN	-	-	INCLUDED	INCLUDED
rs372410252	16:812732	G	MSLN	-	-	INCLUDED	INCLUDED
rs372994754	16:812765	A	MSLN	-	-	INCLUDED	INCLUDED
var_16_813237	16:813237	A	MSLN	-	-	INCLUDED	INCLUDED
rs200684663	16:813260	T	MSLN	-	-	INCLUDED	INCLUDED
rs377302577	16:813271	A	MSLN	-	-	INCLUDED	INCLUDED
var_16_813274	16:813274	T	MSLN	-	-	INCLUDED	INCLUDED
var_16_813641	16:813641	C	MSLN	-	-	INCLUDED	INCLUDED
var_16_813649	16:813649	T	MSLN	-	-	INCLUDED	INCLUDED
var_16_813663	16:813663	A	MSLN	-	-	INCLUDED	INCLUDED
var_16_813681	16:813681	G	MSLN	-	-	INCLUDED	INCLUDED
var_16_813685	16:813685	A	MSLN	-	-	INCLUDED	INCLUDED
var_16_813688	16:813688	A	MSLN	-	-	INCLUDED	INCLUDED
rs373859841	16:813690	G	MSLN	-	-	INCLUDED	INCLUDED
rs199957450	16:813692	A	MSLN	-	-	INCLUDED	INCLUDED
var_16_814025	16:814025	C	MSLN	-	-	INCLUDED	INCLUDED
rs371203105	16:814033	T	MSLN	-	-	INCLUDED	INCLUDED
rs372296209	16:814037	G	MSLN	-	-	INCLUDED	INCLUDED
var_16_814057	16:814057	T	MSLN	-	-	INCLUDED	INCLUDED
rs370415302	16:814062	C	MSLN	-	-	INCLUDED	INCLUDED
var_16_814064	16:814064	C	MSLN	-	-	INCLUDED	INCLUDED
rs138335766	16:814069	A	MSLN	-	-	INCLUDED	INCLUDED
var_16_814079	16:814079	T	MSLN	-	-	INCLUDED	INCLUDED
var_16_814083	16:814083	C	MSLN	-	-	INCLUDED	INCLUDED
rs141731036	16:814085	A	MSLN	-	-	INCLUDED	INCLUDED
rs201419641	16:814090	T	MSLN	-	-	INCLUDED	INCLUDED
rs200912532	16:814091	A	MSLN	-	-	INCLUDED	INCLUDED
rs374436708	16:814100	T	MSLN	-	-	INCLUDED	INCLUDED
var_16_814106	16:814106	T	MSLN	-	-	INCLUDED	INCLUDED
rs367660307	16:814115	G	MSLN	-	-	INCLUDED	INCLUDED
var_16_814121	16:814121	T	MSLN	-	-	INCLUDED	INCLUDED
var_16_814127	16:814127	G	MSLN	-	-	INCLUDED	INCLUDED
rs372268382	16:814129	T	MSLN	-	-	INCLUDED	INCLUDED
var_16_814132	16:814132	C	MSLN	-	-	INCLUDED	INCLUDED
var_16_814133	16:814133	T	MSLN	-	-	INCLUDED	INCLUDED
var_16_814134	16:814134	AGTTGG	MSLN	-	-	INCLUDED	INCLUDED
var_16_814136	16:814136	T	MSLN	-	-	INCLUDED	INCLUDED
var_16_814141	16:814141	A	MSLN	-	-	INCLUDED	INCLUDED
var_16_814651	16:814651	A	MSLN	-	-	INCLUDED	INCLUDED
var_16_814662	16:814662	T	MSLN	-	-	INCLUDED	INCLUDED
var_16_814665	16:814665	T	MSLN	-	-	INCLUDED	INCLUDED
var_16_814666	16:814666	A	MSLN	-	-	INCLUDED	INCLUDED
var_16_814674	16:814674	A	MSLN	-	-	INCLUDED	INCLUDED
var_16_814676	16:814676	GC	MSLN	-	-	INCLUDED	INCLUDED
rs141765602	16:814677	A	MSLN	-	-	INCLUDED	INCLUDED
var_16_814681	16:814681	A	MSLN	-	-	INCLUDED	INCLUDED
rs150589803	16:814683	A	MSLN	-	-	INCLUDED	INCLUDED
var_16_814695	16:814695	A	MSLN	-	-	INCLUDED	INCLUDED
var_16_814696	16:814696	T	MSLN	-	-	INCLUDED	INCLUDED
var_16_814707	16:814707	A	MSLN	-	-	INCLUDED	INCLUDED
var_16_814911	16:814911	C	MSLN	-	-	INCLUDED	INCLUDED
var_16_814912	16:814912	G	MSLN	-	-	INCLUDED	INCLUDED
var_16_814915	16:814915	T	MSLN	-	-	INCLUDED	INCLUDED
var_16_814926	16:814926	T	MSLN	-	-	INCLUDED	INCLUDED
var_16_814932	16:814932	A	MSLN	-	-	INCLUDED	INCLUDED
rs374476167	16:814941	T	MSLN	-	-	INCLUDED	INCLUDED
var_16_814953	16:814953	T	MSLN	-	-	INCLUDED	INCLUDED
rs147793202	16:814954	A	MSLN	-	-	INCLUDED	INCLUDED
rs368819585	16:814960	T	MSLN	-	-	INCLUDED	INCLUDED
var_16_814974	16:814974	T	MSLN	-	-	INCLUDED	INCLUDED
rs145553006	16:814984	T	MSLN	-	-	INCLUDED	INCLUDED
var_16_814988	16:814988	T	MSLN	-	-	INCLUDED	INCLUDED
rs149194821	16:814992	A	MSLN	-	-	INCLUDED	INCLUDED
var_16_814995	16:814995	T	MSLN	-	-	INCLUDED	INCLUDED
var_16_814998	16:814998	A	MSLN	-	-	INCLUDED	INCLUDED
var_16_815001	16:815001	T	MSLN	-	-	INCLUDED	INCLUDED
var_16_815004	16:815004	T	MSLN	-	-	INCLUDED	INCLUDED
rs369844688	16:815020	T	MSLN	-	-	INCLUDED	INCLUDED
var_16_815110	16:815110	A	MSLN	-	-	INCLUDED	INCLUDED
var_16_815111	16:815111	C	MSLN	-	-	INCLUDED	INCLUDED
var_16_815113	16:815113	A	MSLN	-	-	INCLUDED	INCLUDED
rs374095221	16:815116	T	MSLN	-	-	INCLUDED	INCLUDED
rs201139558	16:815117	A	MSLN	-	-	INCLUDED	INCLUDED
rs367955507	16:815122	C	MSLN	-	-	INCLUDED	INCLUDED
rs373218047	16:815156	C	MSLN	-	-	INCLUDED	INCLUDED
var_16_815159	16:815159	GC	MSLN	-	-	INCLUDED	INCLUDED
var_16_815165	16:815165	T	MSLN	-	-	INCLUDED	INCLUDED
rs145025982	16:815170	A	MSLN	-	-	INCLUDED	INCLUDED
var_16_815174	16:815174	C	MSLN	-	-	INCLUDED	INCLUDED
rs371487653	16:815182	T	MSLN	-	-	INCLUDED	INCLUDED
var_16_815183	16:815183	A	MSLN	-	-	INCLUDED	INCLUDED
rs138860686	16:815194	C	MSLN	-	-	INCLUDED	INCLUDED
var_16_815198	16:815198	T	MSLN	-	-	INCLUDED	INCLUDED
var_16_815203	16:815203	A	MSLN	-	-	INCLUDED	INCLUDED
var_16_815215	16:815215	T	MSLN	-	-	INCLUDED	INCLUDED
rs377288711	16:815218	T	MSLN	-	-	INCLUDED	INCLUDED
var_16_815219	16:815219	A	MSLN	-	-	INCLUDED	INCLUDED
var_16_815228	16:815228	A	MSLN	-	-	INCLUDED	INCLUDED
var_16_815234	16:815234	T	MSLN	-	-	INCLUDED	INCLUDED
var_16_815254	16:815254	G	MSLN	-	-	INCLUDED	INCLUDED
var_16_815276	16:815276	T	MSLN	-	-	INCLUDED	INCLUDED
var_16_815287	16:815287	A	MSLN	-	-	INCLUDED	INCLUDED
var_16_815292	16:815292	AC	MSLN	-	-	INCLUDED	INCLUDED
var_16_815293	16:815293	G	MSLN	-	-	INCLUDED	INCLUDED
rs112840725	16:815296	T	MSLN	-	-	INCLUDED	INCLUDED
var_16_815297	16:815297	G	MSLN	-	-	INCLUDED	INCLUDED
var_16_815525	16:815525	G	MSLN	-	-	INCLUDED	INCLUDED
var_16_815531	16:815531	T	MSLN	-	-	INCLUDED	INCLUDED
rs138296900	16:815532	T	MSLN	-	-	INCLUDED	INCLUDED
var_16_815534	16:815534	C	MSLN	-	-	INCLUDED	INCLUDED
var_16_815535	16:815535	T	MSLN	-	-	INCLUDED	INCLUDED
var_16_815550	16:815550	T	MSLN	-	-	INCLUDED	INCLUDED
rs377360265	16:815553	T	MSLN	-	-	INCLUDED	INCLUDED
rs148281244	16:815568	A	MSLN	-	-	INCLUDED	INCLUDED
rs373364624	16:815573	T	MSLN	-	-	INCLUDED	INCLUDED
var_16_815580	16:815580	T	MSLN	-	-	INCLUDED	INCLUDED
var_16_815582	16:815582	A	MSLN	-	-	INCLUDED	INCLUDED
var_16_815597	16:815597	G	MSLN	-	-	INCLUDED	INCLUDED
var_16_815599	16:815599	C	MSLN	-	-	INCLUDED	INCLUDED
var_16_815603	16:815603	TG	MSLN	-	-	INCLUDED	INCLUDED
var_16_815606	16:815606	G	MSLN	-	-	INCLUDED	INCLUDED
var_16_815607	16:815607	G	MSLN	-	-	INCLUDED	INCLUDED
var_16_815613	16:815613	T	MSLN	-	-	INCLUDED	INCLUDED
rs201229665	16:815692	A	MSLN	-	-	INCLUDED	INCLUDED
rs147364142	16:815697	A	MSLN	-	-	INCLUDED	INCLUDED
var_16_815703	16:815703	A	MSLN	-	-	INCLUDED	INCLUDED
var_16_815704	16:815704	T	MSLN	-	-	INCLUDED	INCLUDED
rs200634525	16:815709	T	MSLN	-	-	INCLUDED	INCLUDED
var_16_815715	16:815715	T	MSLN	-	-	INCLUDED	INCLUDED
rs145091049	16:815716	A	MSLN	-	-	INCLUDED	INCLUDED
rs150537646	16:815724	T	MSLN	-	-	INCLUDED	INCLUDED
var_16_815725	16:815725	A	MSLN	-	-	INCLUDED	INCLUDED
rs139851878	16:815740	A	MSLN	-	-	INCLUDED	INCLUDED
var_16_815748	16:815748	T	MSLN	-	-	INCLUDED	INCLUDED
var_16_815751	16:815751	T	MSLN	-	-	INCLUDED	INCLUDED
var_16_815752	16:815752	C	MSLN	-	-	INCLUDED	INCLUDED
rs369346101	16:815754	C	MSLN	-	-	INCLUDED	INCLUDED
var_16_815763	16:815763	T	MSLN	-	-	INCLUDED	INCLUDED
var_16_815764	16:815764	A	MSLN	-	-	INCLUDED	INCLUDED
var_16_815769	16:815769	T	MSLN	-	-	INCLUDED	INCLUDED
var_16_815770	16:815770	T	MSLN	-	-	INCLUDED	INCLUDED
rs141280598	16:815775	T	MSLN	-	-	INCLUDED	INCLUDED
var_16_815776	16:815776	A	MSLN	-	-	INCLUDED	INCLUDED
rs199964761	16:815778	T	MSLN	-	-	INCLUDED	INCLUDED
rs145858389	16:815781	C	MSLN	-	-	INCLUDED	INCLUDED
rs199767945	16:815785	G	MSLN	-	-	INCLUDED	INCLUDED
var_16_816060	16:816060	C	MSLN	-	-	INCLUDED	INCLUDED
var_16_816071	16:816071	T	MSLN	-	-	INCLUDED	INCLUDED
var_16_816088	16:816088	T	MSLN	-	-	INCLUDED	INCLUDED
rs374477654	16:816095	C	MSLN	-	-	INCLUDED	INCLUDED
rs146534761	16:816099	T	MSLN	-	-	INCLUDED	INCLUDED
rs368586019	16:816100	A	MSLN	-	-	INCLUDED	INCLUDED
var_16_816113	16:816113	G	MSLN	-	-	INCLUDED	INCLUDED
var_16_816142	16:816142	A	MSLN	-	-	INCLUDED	INCLUDED
var_16_816169	16:816169	T	MSLN	-	-	INCLUDED	INCLUDED
var_16_816175	16:816175	T	MSLN	-	-	INCLUDED	INCLUDED
var_16_816176	16:816176	T	MSLN	-	-	INCLUDED	INCLUDED
var_16_816184	16:816184	A	MSLN	-	-	INCLUDED	INCLUDED
var_16_816190	16:816190	T	MSLN	-	-	INCLUDED	INCLUDED
rs202097448	16:816202	A	MSLN	-	-	INCLUDED	INCLUDED
var_16_816214	16:816214	A	MSLN	-	-	INCLUDED	INCLUDED
var_16_816221	16:816221	C	MSLN	-	-	INCLUDED	INCLUDED
var_16_816233	16:816233	G	MSLN	-	-	INCLUDED	INCLUDED
var_16_816239	16:816239	C	MSLN	-	-	INCLUDED	INCLUDED
var_16_816334	16:816334	A	MSLN	-	-	INCLUDED	INCLUDED
var_16_816340	16:816340	G	MSLN	-	-	INCLUDED	INCLUDED
var_16_816356	16:816356	A	MSLN	-	-	INCLUDED	INCLUDED
var_16_816378	16:816378	C	MSLN	-	-	INCLUDED	INCLUDED
var_16_816380	16:816380	C	MSLN	-	-	INCLUDED	INCLUDED
var_16_816383	16:816383	T	MSLN	-	-	INCLUDED	INCLUDED
var_16_816386	16:816386	G	MSLN	-	-	INCLUDED	INCLUDED
rs140819126	16:816399	A	MSLN	-	-	INCLUDED	INCLUDED
var_16_816400	16:816400	A	MSLN	-	-	INCLUDED	INCLUDED
var_16_816402	16:816402	T	MSLN	-	-	INCLUDED	INCLUDED
var_16_816413	16:816413	T	MSLN	-	-	INCLUDED	INCLUDED
rs150147307	16:816414	T	MSLN	-	-	INCLUDED	INCLUDED
var_16_816417	16:816417	C	MSLN	-	-	INCLUDED	INCLUDED
var_16_816421	16:816421	T	MSLN	-	-	INCLUDED	INCLUDED
var_16_816425	16:816425	C	MSLN	-	-	INCLUDED	INCLUDED
rs143409981	16:816429	T	MSLN	-	-	INCLUDED	INCLUDED
var_16_816434	16:816434	C	MSLN	-	-	INCLUDED	INCLUDED
var_16_816449	16:816449	C	MSLN	-	-	INCLUDED	INCLUDED
rs147434231	16:816453	C	MSLN	-	-	INCLUDED	INCLUDED
var_16_816467	16:816467	G	MSLN	-	-	INCLUDED	INCLUDED
var_16_816475	16:816475	T	MSLN	-	-	INCLUDED	INCLUDED
rs143444362	16:816485	T	MSLN	-	-	INCLUDED	INCLUDED
rs143929261	16:816683	C	MSLN	-	-	INCLUDED	INCLUDED
rs186022569	16:816686	T	MSLN	-	-	INCLUDED	INCLUDED
rs148647294	16:816687	A	MSLN	-	-	INCLUDED	INCLUDED
var_16_816696	16:816696	GGGGAAG	MSLN	-	-	INCLUDED	INCLUDED
var_16_816704	16:816704	A	MSLN	-	-	INCLUDED	INCLUDED
var_16_816715	16:816715	C	MSLN	-	-	INCLUDED	INCLUDED
var_16_816717	16:816717	G	MSLN	-	-	INCLUDED	INCLUDED
rs377354840	16:816735	G	MSLN	-	-	INCLUDED	INCLUDED
var_16_816740	16:816740	T	MSLN	-	-	INCLUDED	INCLUDED
rs202124789	16:816749	T	MSLN	-	-	INCLUDED	INCLUDED
var_16_816750	16:816750	T	MSLN	-	-	INCLUDED	INCLUDED
var_16_816764	16:816764	G	MSLN	-	-	INCLUDED	INCLUDED
rs201807512	16:816765	T	MSLN	-	-	INCLUDED	INCLUDED
var_16_816774	16:816774	T	MSLN	-	-	INCLUDED	INCLUDED
var_16_816776	16:816776	T	MSLN	-	-	INCLUDED	INCLUDED
rs139704336	16:816791	A	MSLN	-	-	INCLUDED	INCLUDED
var_16_816793	16:816793	G	MSLN	-	-	INCLUDED	INCLUDED
rs199983505	16:816794	T	MSLN	-	-	INCLUDED	INCLUDED
var_16_816795	16:816795	A	MSLN	-	-	INCLUDED	INCLUDED
var_16_816804	16:816804	A	MSLN	-	-	INCLUDED	INCLUDED
var_16_816805	16:816805	A	MSLN	-	-	INCLUDED	INCLUDED
var_16_816884	16:816884	C	MSLN	-	-	INCLUDED	INCLUDED
rs377287537	16:816887	T	MSLN	-	-	INCLUDED	INCLUDED
var_16_816895	16:816895	G	MSLN	-	-	INCLUDED	INCLUDED
rs61741991	16:816896	T	MSLN	-	-	INCLUDED	INCLUDED
var_16_816910	16:816910	G	MSLN	-	-	INCLUDED	INCLUDED
rs370543723	16:816911	T	MSLN	-	-	INCLUDED	INCLUDED
rs34926266	16:816934	A	MSLN	-	-	INCLUDED	INCLUDED
var_16_816937	16:816937	T	MSLN	-	-	INCLUDED	INCLUDED
var_16_816946	16:816946	C	MSLN	-	-	INCLUDED	INCLUDED
rs201704564	16:816952	T	MSLN	-	-	INCLUDED	INCLUDED
rs149263939	16:816953	A	MSLN	-	-	INCLUDED	INCLUDED
var_16_816970	16:816970	G	MSLN	-	-	INCLUDED	INCLUDED
rs199597311	16:816975	T	MSLN	-	-	INCLUDED	INCLUDED
var_16_816976	16:816976	C	MSLN	-	-	INCLUDED	INCLUDED
var_16_816979	16:816979	A	MSLN	-	-	INCLUDED	INCLUDED
var_16_816982	16:816982	A	MSLN	-	-	INCLUDED	INCLUDED
rs369862945	16:816992	C	MSLN	-	-	INCLUDED	INCLUDED
var_16_817000	16:817000	T	MSLN	-	-	INCLUDED	INCLUDED
var_16_817009	16:817009	G	MSLN	-	-	INCLUDED	INCLUDED
var_16_817382	16:817382	G	MSLN	-	-	INCLUDED	INCLUDED
var_16_817384	16:817384	T	MSLN	-	-	INCLUDED	INCLUDED
rs143125992	16:817388	T	MSLN	-	-	INCLUDED	INCLUDED
var_16_817391	16:817391	G	MSLN	-	-	INCLUDED	INCLUDED
rs147813949	16:817393	A	MSLN	-	-	INCLUDED	INCLUDED
var_16_817396	16:817396	A	MSLN	-	-	INCLUDED	INCLUDED
rs141340031	16:817403	T	MSLN	-	-	INCLUDED	INCLUDED
var_16_817406	16:817406	C	MSLN	-	-	INCLUDED	INCLUDED
var_16_817427	16:817427	C	MSLN	-	-	INCLUDED	INCLUDED
rs138216025	16:817433	C	MSLN	-	-	INCLUDED	INCLUDED
var_16_817435	16:817435	A	MSLN	-	-	INCLUDED	INCLUDED
rs201169888	16:817439	T	MSLN	-	-	INCLUDED	INCLUDED
var_16_817441	16:817441	C	MSLN	-	-	INCLUDED	INCLUDED
rs369865509	16:817443	G	MSLN	-	-	INCLUDED	INCLUDED
var_16_817445	16:817445	C	MSLN	-	-	INCLUDED	INCLUDED
var_16_817449	16:817449	C	MSLN	-	-	INCLUDED	INCLUDED
var_16_817453	16:817453	T	MSLN	-	-	INCLUDED	INCLUDED
rs372418783	16:817454	C	MSLN	-	-	INCLUDED	INCLUDED
rs143402842	16:817457	T	MSLN	-	-	INCLUDED	INCLUDED
rs150095532	16:817463	T	MSLN	-	-	INCLUDED	INCLUDED
rs138450065	16:818380	T	MSLN	-	-	INCLUDED	INCLUDED
var_16_818391	16:818391	T	MSLN	-	-	INCLUDED	INCLUDED
var_16_818394	16:818394	C	MSLN	-	-	INCLUDED	INCLUDED
var_16_818410	16:818410	TG	MSLN	-	-	INCLUDED	INCLUDED
rs144496772	16:818421	A	MSLN	-	-	INCLUDED	INCLUDED
rs139663271	16:818436	A	MSLN	-	-	INCLUDED	INCLUDED
var_16_818437	16:818437	T	MSLN	-	-	INCLUDED	INCLUDED
var_16_818439	16:818439	C	MSLN	-	-	INCLUDED	INCLUDED
rs146147551	16:818443	G	MSLN	-	-	INCLUDED	INCLUDED
var_16_818446	16:818446	A	MSLN	-	-	INCLUDED	INCLUDED
var_16_818448	16:818448	T	MSLN	-	-	INCLUDED	INCLUDED
rs374380113	16:818460	T	MSLN	-	-	INCLUDED	INCLUDED
var_16_818461	16:818461	A	MSLN	-	-	INCLUDED	INCLUDED
var_16_818463	16:818463	A	MSLN	-	-	INCLUDED	INCLUDED
var_16_818468	16:818468	A	MSLN	-	-	INCLUDED	INCLUDED
rs200871174	16:818475	T	MSLN	-	-	INCLUDED	INCLUDED
rs371641206	16:818476	A	MSLN	-	-	INCLUDED	INCLUDED
rs145273478	16:818482	A	MSLN	-	-	INCLUDED	INCLUDED
var_16_818484	16:818484	T	MSLN	-	-	INCLUDED	INCLUDED
rs377289351	16:818490	A	MSLN	-	-	INCLUDED	INCLUDED
rs368464658	16:818499	G	MSLN	-	-	INCLUDED	INCLUDED
rs199813277	16:818523	A	MSLN	-	-	INCLUDED	INCLUDED
rs201823630	16:818533	G	MSLN	-	-	INCLUDED	INCLUDED
rs376120426	16:818535	A	MSLN	-	-	INCLUDED	INCLUDED
var_16_818547	16:818547	T	MSLN	-	-	INCLUDED	INCLUDED
var_16_818553	16:818553	T	MSLN	-	-	INCLUDED	INCLUDED
rs149124925	16:818649	C	MSLN	-	-	INCLUDED	INCLUDED
var_16_818651	16:818651	T	MSLN	-	-	INCLUDED	INCLUDED
rs143023160	16:818657	T	MSLN	-	-	INCLUDED	INCLUDED
var_16_818663	16:818663	T	MSLN	-	-	INCLUDED	INCLUDED
var_16_818666	16:818666	T	MSLN	-	-	INCLUDED	INCLUDED
var_16_818676	16:818676	G	MSLN	-	-	INCLUDED	INCLUDED
var_16_818677	16:818677	A	MSLN	-	-	INCLUDED	INCLUDED
rs187529923	16:818678	A	MSLN	-	-	INCLUDED	INCLUDED
var_16_818686	16:818686	T	MSLN	-	-	INCLUDED	INCLUDED
rs141160926	16:818687	T	MSLN	-	-	INCLUDED	INCLUDED
rs145309722	16:818689	A	MSLN	-	-	INCLUDED	INCLUDED
rs74953641	16:818698	A	MSLN	-	-	INCLUDED	INCLUDED
var_16_818699	16:818699	G	MSLN	-	-	INCLUDED	INCLUDED
var_16_818701	16:818701	A	MSLN	-	-	INCLUDED	INCLUDED
var_16_818705	16:818705	T	MSLN	-	-	INCLUDED	INCLUDED
var_16_818717	16:818717	T	MSLN	-	-	INCLUDED	INCLUDED
var_16_818725	16:818725	G	MSLN	-	-	INCLUDED	INCLUDED
rs184507836	16:818728	C	MSLN	-	-	INCLUDED	INCLUDED
var_16_835960	16:835960	A	RPUSD1	-	-	INCLUDED	INCLUDED
var_16_835967	16:835967	C	RPUSD1	-	-	INCLUDED	INCLUDED
rs200620102	16:835969	A	RPUSD1	-	-	INCLUDED	INCLUDED
var_16_835971	16:835971	T	RPUSD1	-	-	INCLUDED	INCLUDED
var_16_836002	16:836002	T	RPUSD1	-	-	INCLUDED	INCLUDED
rs200655108	16:836003	A	RPUSD1	-	-	INCLUDED	INCLUDED
var_16_836006	16:836006	A	RPUSD1	-	-	INCLUDED	INCLUDED
rs199602927	16:836017	C	RPUSD1	-	-	INCLUDED	INCLUDED
var_16_836020	16:836020	A	RPUSD1	-	-	INCLUDED	INCLUDED
var_16_836021	16:836021	A	RPUSD1	-	-	INCLUDED	INCLUDED
var_16_836023	16:836023	A	RPUSD1	-	-	INCLUDED	INCLUDED
var_16_836024	16:836024	A	RPUSD1	-	-	INCLUDED	INCLUDED
var_16_836030	16:836030	C	RPUSD1	-	-	INCLUDED	INCLUDED
var_16_836033	16:836033	A	RPUSD1	-	-	INCLUDED	INCLUDED
var_16_836042	16:836042	A	RPUSD1	-	-	INCLUDED	INCLUDED
var_16_836047	16:836047	T	RPUSD1	-	-	INCLUDED	INCLUDED
var_16_836048	16:836048	A	RPUSD1	-	-	INCLUDED	INCLUDED
var_16_836051	16:836051	T	RPUSD1	-	-	INCLUDED	INCLUDED
rs201218677	16:836069	T	RPUSD1	-	-	INCLUDED	INCLUDED
var_16_836076	16:836076	C	RPUSD1	-	-	INCLUDED	INCLUDED
var_16_836100	16:836100	T	RPUSD1	-	-	INCLUDED	INCLUDED
var_16_836102	16:836102	G	RPUSD1	-	-	INCLUDED	INCLUDED
var_16_836114	16:836114	TG	RPUSD1	-	-	INCLUDED	INCLUDED
rs148500888	16:836116	A	RPUSD1	-	-	INCLUDED	INCLUDED
var_16_836117	16:836117	A	RPUSD1	-	-	INCLUDED	INCLUDED
rs61746673	16:836119	T	RPUSD1	-	-	INCLUDED	INCLUDED
rs368540149	16:836120	A	RPUSD1	-	-	INCLUDED	INCLUDED
var_16_836125	16:836125	T	RPUSD1	-	-	INCLUDED	INCLUDED
rs142813375	16:836126	A	RPUSD1	-	-	INCLUDED	INCLUDED
var_16_836131	16:836131	A	RPUSD1	-	-	INCLUDED	INCLUDED
var_16_836134	16:836134	C	RPUSD1	-	-	INCLUDED	INCLUDED
var_16_836135	16:836135	A	RPUSD1	-	-	INCLUDED	INCLUDED
var_16_836138	16:836138	T	RPUSD1	-	-	INCLUDED	INCLUDED
var_16_836147	16:836147	T	RPUSD1	-	-	INCLUDED	INCLUDED
rs3751672	16:836149	G	RPUSD1	-	-	INCLUDED	INCLUDED
rs147626249	16:836152	T	RPUSD1	-	-	INCLUDED	INCLUDED
var_16_836154	16:836154	A	RPUSD1	-	-	INCLUDED	INCLUDED
var_16_836156	16:836156	A	RPUSD1	-	-	INCLUDED	INCLUDED
rs376043010	16:836171	A	RPUSD1	-	-	INCLUDED	INCLUDED
rs149737442	16:836179	T	RPUSD1	-	-	INCLUDED	INCLUDED
var_16_836183	16:836183	T	RPUSD1	-	-	INCLUDED	INCLUDED
rs201927760	16:836194	A	RPUSD1	-	-	INCLUDED	INCLUDED
rs148818992	16:836198	C	RPUSD1	-	-	INCLUDED	INCLUDED
var_16_836204	16:836204	C	RPUSD1	-	-	INCLUDED	INCLUDED
var_16_836212	16:836212	A	RPUSD1	-	-	INCLUDED	INCLUDED
var_16_836218	16:836218	C	RPUSD1	-	-	INCLUDED	INCLUDED
var_16_836219	16:836219	T	RPUSD1	-	-	INCLUDED	INCLUDED
var_16_836225	16:836225	T	RPUSD1	-	-	INCLUDED	INCLUDED
var_16_836227	16:836227	G	RPUSD1	-	-	INCLUDED	INCLUDED
var_16_836231	16:836231	T	RPUSD1	-	-	INCLUDED	INCLUDED
rs373055066	16:836239	A	RPUSD1	-	-	INCLUDED	INCLUDED
var_16_836248	16:836248	A	RPUSD1	-	-	INCLUDED	INCLUDED
var_16_836261	16:836261	T	RPUSD1	-	-	INCLUDED	INCLUDED
rs376986455	16:836263	C	RPUSD1	-	-	INCLUDED	INCLUDED
rs140945764	16:836272	G	RPUSD1	-	-	INCLUDED	INCLUDED
rs370701345	16:836284	T	RPUSD1	-	-	INCLUDED	INCLUDED
var_16_836288	16:836288	T	RPUSD1	-	-	INCLUDED	INCLUDED
var_16_836289	16:836289	G	RPUSD1	-	-	INCLUDED	INCLUDED
var_16_836293	16:836293	T	RPUSD1	-	-	INCLUDED	INCLUDED
rs374076110	16:836294	A	RPUSD1	-	-	INCLUDED	INCLUDED
rs202097028	16:836299	A	RPUSD1	-	-	INCLUDED	INCLUDED
rs201193190	16:836321	T	RPUSD1	-	-	INCLUDED	INCLUDED
var_16_836329	16:836329	ACGG	RPUSD1	-	-	INCLUDED	INCLUDED
rs376392717	16:836332	A	RPUSD1	-	-	INCLUDED	INCLUDED
var_16_836341	16:836341	G	RPUSD1	-	-	INCLUDED	INCLUDED
var_16_836345	16:836345	T	RPUSD1	-	-	INCLUDED	INCLUDED
rs368730340	16:836348	C	RPUSD1	-	-	INCLUDED	INCLUDED
rs145065846	16:836352	C	RPUSD1	-	-	INCLUDED	INCLUDED
var_16_836353	16:836353	C	RPUSD1	-	-	INCLUDED	INCLUDED
var_16_836359	16:836359	T	RPUSD1	-	-	INCLUDED	INCLUDED
var_16_836368	16:836368	G	RPUSD1	-	-	INCLUDED	INCLUDED
var_16_836374	16:836374	T	RPUSD1	-	-	INCLUDED	INCLUDED
var_16_836837	16:836837	A	RPUSD1	-	-	INCLUDED	INCLUDED
var_16_836851	16:836851	A	RPUSD1	-	-	INCLUDED	INCLUDED
var_16_836857	16:836857	T	RPUSD1	-	-	INCLUDED	INCLUDED
rs369896417	16:836860	A	RPUSD1	-	-	INCLUDED	INCLUDED
var_16_836863	16:836863	T	RPUSD1	-	-	INCLUDED	INCLUDED
var_16_836869	16:836869	T	RPUSD1	-	-	INCLUDED	INCLUDED
var_16_836870	16:836870	C	RPUSD1	-	-	INCLUDED	INCLUDED
var_16_836878	16:836878	T	RPUSD1	-	-	INCLUDED	INCLUDED
var_16_836893	16:836893	T	RPUSD1	-	-	INCLUDED	INCLUDED
var_16_836905	16:836905	C	RPUSD1	-	-	INCLUDED	INCLUDED
var_16_836910	16:836910	A	RPUSD1	-	-	INCLUDED	INCLUDED
var_16_836911	16:836911	A	RPUSD1	-	-	INCLUDED	INCLUDED
rs377280520	16:836913	C	RPUSD1	-	-	INCLUDED	INCLUDED
var_16_836914	16:836914	G	RPUSD1	-	-	INCLUDED	INCLUDED
var_16_836916	16:836916	T	RPUSD1	-	-	INCLUDED	INCLUDED
var_16_836929	16:836929	G	RPUSD1	-	-	INCLUDED	INCLUDED
var_16_837075	16:837075	G	RPUSD1	-	-	INCLUDED	INCLUDED
rs200309613	16:837082	A	RPUSD1	-	-	INCLUDED	INCLUDED
rs200221497	16:837085	A	RPUSD1	-	-	INCLUDED	INCLUDED
var_16_837086	16:837086	T	RPUSD1	-	-	INCLUDED	INCLUDED
rs201593124	16:837089	T	RPUSD1	-	-	INCLUDED	INCLUDED
var_16_837092	16:837092	G	RPUSD1	-	-	INCLUDED	INCLUDED
var_16_837097	16:837097	G	RPUSD1	-	-	INCLUDED	INCLUDED
var_16_837100	16:837100	C	RPUSD1	-	-	INCLUDED	INCLUDED
var_16_837109	16:837109	T	RPUSD1	-	-	INCLUDED	INCLUDED
rs138346352	16:837118	A	RPUSD1	-	-	INCLUDED	INCLUDED
var_16_837121	16:837121	A	RPUSD1	-	-	INCLUDED	INCLUDED
var_16_837122	16:837122	C	RPUSD1	-	-	INCLUDED	INCLUDED
rs143815929	16:837140	A	RPUSD1	-	-	INCLUDED	INCLUDED
var_16_837154	16:837154	T	RPUSD1	-	-	INCLUDED	INCLUDED
var_16_837155	16:837155	A	RPUSD1	-	-	INCLUDED	INCLUDED
var_16_837156	16:837156	T	RPUSD1	-	-	INCLUDED	INCLUDED
var_16_837157	16:837157	T	RPUSD1	-	-	INCLUDED	INCLUDED
rs147258661	16:837165	C	RPUSD1	-	-	INCLUDED	INCLUDED
var_16_837170	16:837170	A	RPUSD1	-	-	INCLUDED	INCLUDED
rs140807959	16:837175	T	RPUSD1	-	-	INCLUDED	INCLUDED
rs144681546	16:837176	A	RPUSD1	-	-	INCLUDED	INCLUDED
var_16_837178	16:837178	G	RPUSD1	-	-	INCLUDED	INCLUDED
var_16_837362	16:837362	C	RPUSD1	-	-	INCLUDED	INCLUDED
rs147488694	16:837376	G	RPUSD1	-	-	INCLUDED	INCLUDED
var_16_837379	16:837379	C	RPUSD1	-	-	INCLUDED	INCLUDED
var_16_837382	16:837382	T	RPUSD1	-	-	INCLUDED	INCLUDED
var_16_837386	16:837386	T	RPUSD1	-	-	INCLUDED	INCLUDED
var_16_837394	16:837394	T	RPUSD1	-	-	INCLUDED	INCLUDED
var_16_837410	16:837410	T	RPUSD1	-	-	INCLUDED	INCLUDED
rs199529893	16:837413	T	RPUSD1	-	-	INCLUDED	INCLUDED
var_16_837419	16:837419	T	RPUSD1	-	-	INCLUDED	INCLUDED
var_16_837446	16:837446	T	RPUSD1	-	-	INCLUDED	INCLUDED
rs370324017	16:837452	C	RPUSD1	-	-	INCLUDED	INCLUDED
var_16_837457	16:837457	G	RPUSD1	-	-	INCLUDED	INCLUDED
var_16_837473	16:837473	G	RPUSD1	-	-	INCLUDED	INCLUDED
var_16_837559	16:837559	T	RPUSD1	-	-	INCLUDED	INCLUDED
var_16_837567	16:837567	T	RPUSD1	-	-	INCLUDED	INCLUDED
var_16_837568	16:837568	T	RPUSD1	-	-	INCLUDED	INCLUDED
var_16_837571	16:837571	A	RPUSD1	-	-	INCLUDED	INCLUDED
var_16_837581	16:837581	T	RPUSD1	-	-	INCLUDED	INCLUDED
var_16_837590	16:837590	T	RPUSD1	-	-	INCLUDED	INCLUDED
var_16_837593	16:837593	C	RPUSD1	-	-	INCLUDED	INCLUDED
var_16_837599	16:837599	A	RPUSD1	-	-	INCLUDED	INCLUDED
rs200531905	16:837600	C	RPUSD1	-	-	INCLUDED	INCLUDED
var_16_837604	16:837604	T	RPUSD1	-	-	INCLUDED	INCLUDED
var_16_837605	16:837605	A	RPUSD1	-	-	INCLUDED	INCLUDED
var_16_837607	16:837607	G	RPUSD1	-	-	INCLUDED	INCLUDED
var_16_837609	16:837609	G	RPUSD1	-	-	INCLUDED	INCLUDED
rs201257879	16:837617	A	RPUSD1	-	-	INCLUDED	INCLUDED
var_16_837622	16:837622	A	RPUSD1	-	-	INCLUDED	INCLUDED
rs377514747	16:837628	C	RPUSD1	-	-	INCLUDED	INCLUDED
var_16_837634	16:837634	T	RPUSD1	-	-	INCLUDED	INCLUDED
var_16_837635	16:837635	A	RPUSD1	-	-	INCLUDED	INCLUDED
rs376428788	16:837640	A	RPUSD1	-	-	INCLUDED	INCLUDED
rs151215485	16:837642	T	RPUSD1	-	-	INCLUDED	INCLUDED
var_16_837643	16:837643	C	RPUSD1	-	-	INCLUDED	INCLUDED
var_16_837653	16:837653	C	RPUSD1	-	-	INCLUDED	INCLUDED
rs199929908	16:837655	T	RPUSD1	-	-	INCLUDED	INCLUDED
var_16_837659	16:837659	A	RPUSD1	-	-	INCLUDED	INCLUDED
var_16_837663	16:837663	G	RPUSD1	-	-	INCLUDED	INCLUDED
var_16_837673	16:837673	C	RPUSD1	-	-	INCLUDED	INCLUDED
rs368906814	16:837677	T	RPUSD1	-	-	INCLUDED	INCLUDED
var_16_837679	16:837679	C	RPUSD1	-	-	INCLUDED	INCLUDED
rs377217102	16:837691	A	RPUSD1	-	-	INCLUDED	INCLUDED
var_16_837692	16:837692	A	RPUSD1	-	-	INCLUDED	INCLUDED
rs201352829	16:837697	T	RPUSD1	-	-	INCLUDED	INCLUDED
var_16_837698	16:837698	A	RPUSD1	-	-	INCLUDED	INCLUDED
var_16_837707	16:837707	C	RPUSD1	-	-	INCLUDED	INCLUDED
rs368353162	16:837709	A	RPUSD1	-	-	INCLUDED	INCLUDED
var_16_837715	16:837715	C	RPUSD1	-	-	INCLUDED	INCLUDED
rs143983664	16:837724	T	RPUSD1	-	-	INCLUDED	INCLUDED
var_16_837737	16:837737	C	RPUSD1	-	-	INCLUDED	INCLUDED
rs73262683	16:88782018	G	PIEZO1	INCLUDED	INCLUDED	INCLUDED	INCLUDED
var_16_88782020	16:88782020	A	PIEZO1	INCLUDED	INCLUDED	INCLUDED	INCLUDED
var_16_88782021	16:88782021	C	PIEZO1	INCLUDED	INCLUDED	INCLUDED	INCLUDED
var_16_88782026	16:88782026	T	PIEZO1	INCLUDED	INCLUDED	INCLUDED	INCLUDED
var_16_88782029	16:88782029	C	PIEZO1	INCLUDED	INCLUDED	INCLUDED	INCLUDED
var_16_88782037	16:88782037	C	PIEZO1	INCLUDED	INCLUDED	INCLUDED	INCLUDED
var_16_88782041	16:88782041	G	PIEZO1	INCLUDED	INCLUDED	INCLUDED	INCLUDED
var_16_88782042	16:88782042	C	PIEZO1	INCLUDED	INCLUDED	INCLUDED	INCLUDED
var_16_88782046	16:88782046	G	PIEZO1	INCLUDED	INCLUDED	INCLUDED	INCLUDED
rs61745086	16:88782050	A	PIEZO1	INCLUDED	INCLUDED	INCLUDED	INCLUDED
var_16_88782051	16:88782051	C	PIEZO1	INCLUDED	INCLUDED	INCLUDED	INCLUDED
var_16_88782057	16:88782057	A	PIEZO1	INCLUDED	INCLUDED	INCLUDED	INCLUDED
rs34830861	16:88782074	C	PIEZO1	INCLUDED	INCLUDED	INCLUDED	INCLUDED
var_16_88782078	16:88782078	T	PIEZO1	INCLUDED	INCLUDED	INCLUDED	INCLUDED
var_16_88782107	16:88782107	T	PIEZO1	INCLUDED	INCLUDED	INCLUDED	INCLUDED
var_16_88782108	16:88782108	T	PIEZO1	INCLUDED	INCLUDED	INCLUDED	INCLUDED
rs374964860	16:88782117	A	PIEZO1	INCLUDED	INCLUDED	INCLUDED	INCLUDED
var_16_88782120	16:88782120	T	PIEZO1	INCLUDED	INCLUDED	INCLUDED	INCLUDED
var_16_88782132	16:88782132	G	PIEZO1	INCLUDED	INCLUDED	INCLUDED	INCLUDED
var_16_88782140	16:88782140	T	PIEZO1	INCLUDED	INCLUDED	INCLUDED	INCLUDED
var_16_88782152	16:88782152	T	PIEZO1	INCLUDED	INCLUDED	INCLUDED	INCLUDED
rs144035770	16:88782153	A	PIEZO1	INCLUDED	INCLUDED	INCLUDED	INCLUDED
rs200243384	16:88782159	T	PIEZO1	INCLUDED	INCLUDED	INCLUDED	INCLUDED
rs368497431	16:88782174	T	PIEZO1	INCLUDED	INCLUDED	INCLUDED	INCLUDED
rs184706181	16:88782191	A	PIEZO1	INCLUDED	INCLUDED	INCLUDED	INCLUDED
rs371391349	16:88782198	T	PIEZO1	INCLUDED	INCLUDED	INCLUDED	INCLUDED
var_16_88782202	16:88782202	T	PIEZO1	INCLUDED	INCLUDED	INCLUDED	INCLUDED
rs202127176	16:88782205	C	PIEZO1	INCLUDED	INCLUDED	INCLUDED	INCLUDED
var_16_88782207	16:88782207	G	PIEZO1	INCLUDED	INCLUDED	INCLUDED	INCLUDED
var_16_88782210	16:88782210	T	PIEZO1	INCLUDED	INCLUDED	INCLUDED	INCLUDED
var_16_88782216	16:88782216	T	PIEZO1	INCLUDED	INCLUDED	INCLUDED	INCLUDED
var_16_88782245	16:88782245	G	PIEZO1	INCLUDED	INCLUDED	INCLUDED	INCLUDED
var_16_88782342	16:88782342	T	PIEZO1	INCLUDED	INCLUDED	INCLUDED	INCLUDED
var_16_88782368	16:88782368	C	PIEZO1	INCLUDED	INCLUDED	INCLUDED	INCLUDED
var_16_88782408	16:88782408	C	PIEZO1	INCLUDED	INCLUDED	INCLUDED	INCLUDED
var_16_88782410	16:88782410	G	PIEZO1	INCLUDED	INCLUDED	INCLUDED	INCLUDED
var_16_88782413	16:88782413	T	PIEZO1	INCLUDED	INCLUDED	INCLUDED	INCLUDED
var_16_88782422	16:88782422	T	PIEZO1	INCLUDED	INCLUDED	INCLUDED	INCLUDED
var_16_88782423	16:88782423	C	PIEZO1	INCLUDED	INCLUDED	INCLUDED	INCLUDED
var_16_88782426	16:88782426	C	PIEZO1	INCLUDED	INCLUDED	INCLUDED	INCLUDED
rs200291894	16:88782438	T	PIEZO1	INCLUDED	INCLUDED	INCLUDED	INCLUDED
var_16_88782453	16:88782453	T	PIEZO1	INCLUDED	INCLUDED	INCLUDED	INCLUDED
var_16_88782456	16:88782456	A	PIEZO1	INCLUDED	INCLUDED	INCLUDED	INCLUDED
var_16_88782462	16:88782462	T	PIEZO1	INCLUDED	INCLUDED	INCLUDED	INCLUDED
var_16_88782471	16:88782471	G	PIEZO1	INCLUDED	INCLUDED	INCLUDED	INCLUDED
rs201347067	16:88782473	A	PIEZO1	INCLUDED	INCLUDED	INCLUDED	INCLUDED
var_16_88782474	16:88782474	T	PIEZO1	INCLUDED	INCLUDED	INCLUDED	INCLUDED
rs201950081	16:88782477	T	PIEZO1	INCLUDED	INCLUDED	INCLUDED	INCLUDED
var_16_88782483	16:88782483	T	PIEZO1	INCLUDED	INCLUDED	INCLUDED	INCLUDED
rs377011269	16:88782488	T	PIEZO1	INCLUDED	INCLUDED	INCLUDED	INCLUDED
var_16_88782489	16:88782489	A	PIEZO1	INCLUDED	INCLUDED	INCLUDED	INCLUDED
var_16_88782501	16:88782501	A	PIEZO1	INCLUDED	INCLUDED	INCLUDED	INCLUDED
rs369319123	16:88782504	T	PIEZO1	INCLUDED	INCLUDED	INCLUDED	INCLUDED
var_16_88782506	16:88782506	G	PIEZO1	INCLUDED	INCLUDED	INCLUDED	INCLUDED
var_16_88782507	16:88782507	T	PIEZO1	INCLUDED	INCLUDED	INCLUDED	INCLUDED
var_16_88782510	16:88782510	A	PIEZO1	INCLUDED	INCLUDED	INCLUDED	INCLUDED
var_16_88782518	16:88782518	G	PIEZO1	INCLUDED	INCLUDED	INCLUDED	INCLUDED
var_16_88782606	16:88782606	C	PIEZO1	INCLUDED	INCLUDED	INCLUDED	INCLUDED
var_16_88782609	16:88782609	C	PIEZO1	INCLUDED	INCLUDED	INCLUDED	INCLUDED
var_16_88782636	16:88782636	T	PIEZO1	INCLUDED	INCLUDED	INCLUDED	INCLUDED
var_16_88782639	16:88782639	C	PIEZO1	INCLUDED	INCLUDED	INCLUDED	INCLUDED
var_16_88782642	16:88782642	T	PIEZO1	INCLUDED	INCLUDED	INCLUDED	INCLUDED
var_16_88782647	16:88782647	C	PIEZO1	INCLUDED	INCLUDED	INCLUDED	INCLUDED
var_16_88782650	16:88782650	C	PIEZO1	INCLUDED	INCLUDED	INCLUDED	INCLUDED
var_16_88782651	16:88782651	A	PIEZO1	INCLUDED	INCLUDED	INCLUDED	INCLUDED
var_16_88782656	16:88782656	G	PIEZO1	INCLUDED	INCLUDED	INCLUDED	INCLUDED
rs371049428	16:88782657	C	PIEZO1	INCLUDED	INCLUDED	INCLUDED	INCLUDED
var_16_88782666	16:88782666	C	PIEZO1	INCLUDED	INCLUDED	INCLUDED	INCLUDED
var_16_88782674	16:88782674	C	PIEZO1	INCLUDED	INCLUDED	INCLUDED	INCLUDED
var_16_88782677	16:88782677	C	PIEZO1	INCLUDED	INCLUDED	INCLUDED	INCLUDED
rs34352064	16:88782777	C	PIEZO1	INCLUDED	INCLUDED	INCLUDED	INCLUDED
var_16_88782781	16:88782781	A	PIEZO1	INCLUDED	INCLUDED	INCLUDED	INCLUDED
var_16_88782784	16:88782784	A	PIEZO1	INCLUDED	INCLUDED	INCLUDED	INCLUDED
var_16_88782811	16:88782811	T	PIEZO1	INCLUDED	INCLUDED	INCLUDED	INCLUDED
rs374203151	16:88782812	A	PIEZO1	INCLUDED	INCLUDED	INCLUDED	INCLUDED
var_16_88782814	16:88782814	T	PIEZO1	INCLUDED	INCLUDED	INCLUDED	INCLUDED
var_16_88782825	16:88782825	C	PIEZO1	INCLUDED	INCLUDED	INCLUDED	INCLUDED
var_16_88782826	16:88782826	C	PIEZO1	INCLUDED	INCLUDED	INCLUDED	INCLUDED
var_16_88782836	16:88782836	C	PIEZO1	INCLUDED	INCLUDED	INCLUDED	INCLUDED
var_16_88782854	16:88782854	T	PIEZO1	INCLUDED	INCLUDED	INCLUDED	INCLUDED
var_16_88782860	16:88782860	T	PIEZO1	INCLUDED	INCLUDED	INCLUDED	INCLUDED
var_16_88782978	16:88782978	A	PIEZO1	INCLUDED	INCLUDED	INCLUDED	INCLUDED
var_16_88782982	16:88782982	A	PIEZO1	INCLUDED	INCLUDED	INCLUDED	INCLUDED
rs200555745	16:88782988	T	PIEZO1	INCLUDED	INCLUDED	INCLUDED	INCLUDED
var_16_88782989	16:88782989	A	PIEZO1	INCLUDED	INCLUDED	INCLUDED	INCLUDED
var_16_88782994	16:88782994	A	PIEZO1	INCLUDED	INCLUDED	INCLUDED	INCLUDED
var_16_88783001	16:88783001	T	PIEZO1	INCLUDED	INCLUDED	INCLUDED	INCLUDED
var_16_88783007	16:88783007	G	PIEZO1	INCLUDED	INCLUDED	INCLUDED	INCLUDED
var_16_88783009	16:88783009	CCGTT	PIEZO1	INCLUDED	INCLUDED	INCLUDED	INCLUDED
var_16_88783010	16:88783010	T	PIEZO1	INCLUDED	INCLUDED	INCLUDED	INCLUDED
var_16_88783011	16:88783011	C	PIEZO1	INCLUDED	INCLUDED	INCLUDED	INCLUDED
var_16_88783021	16:88783021	G	PIEZO1	INCLUDED	INCLUDED	INCLUDED	INCLUDED
var_16_88783022	16:88783022	T	PIEZO1	INCLUDED	INCLUDED	INCLUDED	INCLUDED
var_16_88783024	16:88783024	T	PIEZO1	INCLUDED	INCLUDED	INCLUDED	INCLUDED
var_16_88783025	16:88783025	A	PIEZO1	INCLUDED	INCLUDED	INCLUDED	INCLUDED
var_16_88783039	16:88783039	T	PIEZO1	INCLUDED	INCLUDED	INCLUDED	INCLUDED
var_16_88783057	16:88783057	T	PIEZO1	INCLUDED	INCLUDED	INCLUDED	INCLUDED
var_16_88783058	16:88783058	A	PIEZO1	INCLUDED	INCLUDED	INCLUDED	INCLUDED
var_16_88783062	16:88783062	C	PIEZO1	INCLUDED	INCLUDED	INCLUDED	INCLUDED
var_16_88783064	16:88783064	T	PIEZO1	INCLUDED	INCLUDED	INCLUDED	INCLUDED
var_16_88783070	16:88783070	T	PIEZO1	INCLUDED	INCLUDED	INCLUDED	INCLUDED
var_16_88783079	16:88783079	T	PIEZO1	INCLUDED	INCLUDED	INCLUDED	INCLUDED
var_16_88783090	16:88783090	A	PIEZO1	INCLUDED	INCLUDED	INCLUDED	INCLUDED
var_16_88783093	16:88783093	A	PIEZO1	INCLUDED	INCLUDED	INCLUDED	INCLUDED
var_16_88783097	16:88783097	T	PIEZO1	INCLUDED	INCLUDED	INCLUDED	INCLUDED
var_16_88783099	16:88783099	G	PIEZO1	INCLUDED	INCLUDED	INCLUDED	INCLUDED
var_16_88783104	16:88783104	T	PIEZO1	INCLUDED	INCLUDED	INCLUDED	INCLUDED
var_16_88783108	16:88783108	A	PIEZO1	INCLUDED	INCLUDED	INCLUDED	INCLUDED
var_16_88783112	16:88783112	C	PIEZO1	INCLUDED	INCLUDED	INCLUDED	INCLUDED
var_16_88783113	16:88783113	C	PIEZO1	INCLUDED	INCLUDED	INCLUDED	INCLUDED
var_16_88783117	16:88783117	G	PIEZO1	INCLUDED	INCLUDED	INCLUDED	INCLUDED
var_16_88783215	16:88783215	A	PIEZO1	INCLUDED	INCLUDED	INCLUDED	INCLUDED
var_16_88783216	16:88783216	A	PIEZO1	INCLUDED	INCLUDED	INCLUDED	INCLUDED
var_16_88783219	16:88783219	T	PIEZO1	INCLUDED	INCLUDED	INCLUDED	INCLUDED
var_16_88783234	16:88783234	C	PIEZO1	INCLUDED	INCLUDED	INCLUDED	INCLUDED
var_16_88783248	16:88783248	C	PIEZO1	INCLUDED	INCLUDED	INCLUDED	INCLUDED
var_16_88783255	16:88783255	C	PIEZO1	INCLUDED	INCLUDED	INCLUDED	INCLUDED
var_16_88783257	16:88783257	C	PIEZO1	INCLUDED	INCLUDED	INCLUDED	INCLUDED
var_16_88783269	16:88783269	T	PIEZO1	INCLUDED	INCLUDED	INCLUDED	INCLUDED
var_16_88783273	16:88783273	C	PIEZO1	INCLUDED	INCLUDED	INCLUDED	INCLUDED
var_16_88783275	16:88783275	A	PIEZO1	INCLUDED	INCLUDED	INCLUDED	INCLUDED
var_16_88783278	16:88783278	A	PIEZO1	INCLUDED	INCLUDED	INCLUDED	INCLUDED
var_16_88783287	16:88783287	A	PIEZO1	INCLUDED	INCLUDED	INCLUDED	INCLUDED
var_16_88783288	16:88783288	T	PIEZO1	INCLUDED	INCLUDED	INCLUDED	INCLUDED
var_16_88783305	16:88783305	A	PIEZO1	INCLUDED	INCLUDED	INCLUDED	INCLUDED
var_16_88783439	16:88783439	T	PIEZO1	INCLUDED	INCLUDED	INCLUDED	INCLUDED
var_16_88783453	16:88783453	T	PIEZO1	INCLUDED	INCLUDED	INCLUDED	INCLUDED
var_16_88783457	16:88783457	T	PIEZO1	INCLUDED	INCLUDED	INCLUDED	INCLUDED
var_16_88783476	16:88783476	C	PIEZO1	INCLUDED	INCLUDED	INCLUDED	INCLUDED
var_16_88783481	16:88783481	G	PIEZO1	INCLUDED	INCLUDED	INCLUDED	INCLUDED
var_16_88783492	16:88783492	G	PIEZO1	INCLUDED	INCLUDED	INCLUDED	INCLUDED
var_16_88783493	16:88783493	A	PIEZO1	INCLUDED	INCLUDED	INCLUDED	INCLUDED
var_16_88783498	16:88783498	T	PIEZO1	INCLUDED	INCLUDED	INCLUDED	INCLUDED
var_16_88783507	16:88783507	G	PIEZO1	INCLUDED	INCLUDED	INCLUDED	INCLUDED
var_16_88783546	16:88783546	C	PIEZO1	INCLUDED	INCLUDED	INCLUDED	INCLUDED
var_16_88783547	16:88783547	T	PIEZO1	INCLUDED	INCLUDED	INCLUDED	INCLUDED
var_16_88783571	16:88783571	T	PIEZO1	INCLUDED	INCLUDED	INCLUDED	INCLUDED
rs370296725	16:88783580	T	PIEZO1	INCLUDED	INCLUDED	INCLUDED	INCLUDED
var_16_88783582	16:88783582	GTCTTCT	PIEZO1	INCLUDED	INCLUDED	INCLUDED	INCLUDED
var_16_88783592	16:88783592	C	PIEZO1	INCLUDED	INCLUDED	INCLUDED	INCLUDED
var_16_88783596	16:88783596	A	PIEZO1	INCLUDED	INCLUDED	INCLUDED	INCLUDED
var_16_88783601	16:88783601	T	PIEZO1	INCLUDED	INCLUDED	INCLUDED	INCLUDED
var_16_88783612	16:88783612	A	PIEZO1	INCLUDED	INCLUDED	INCLUDED	INCLUDED
rs200506892	16:88783618	C	PIEZO1	INCLUDED	INCLUDED	INCLUDED	INCLUDED
var_16_88785983	16:88785983	G	PIEZO1	INCLUDED	INCLUDED	INCLUDED	INCLUDED
var_16_88785993	16:88785993	T	PIEZO1	INCLUDED	INCLUDED	INCLUDED	INCLUDED
var_16_88786007	16:88786007	T	PIEZO1	INCLUDED	INCLUDED	INCLUDED	INCLUDED
var_16_88786010	16:88786010	G	PIEZO1	INCLUDED	INCLUDED	INCLUDED	INCLUDED
var_16_88786024	16:88786024	C	PIEZO1	INCLUDED	INCLUDED	INCLUDED	INCLUDED
rs375872305	16:88786025	C	PIEZO1	INCLUDED	INCLUDED	INCLUDED	INCLUDED
var_16_88786031	16:88786031	C	PIEZO1	INCLUDED	INCLUDED	INCLUDED	INCLUDED
var_16_88786041	16:88786041	C	PIEZO1	INCLUDED	INCLUDED	INCLUDED	INCLUDED
var_16_88786055	16:88786055	G	PIEZO1	INCLUDED	INCLUDED	INCLUDED	INCLUDED
var_16_88786056	16:88786056	C	PIEZO1	INCLUDED	INCLUDED	INCLUDED	INCLUDED
var_16_88786064	16:88786064	C	PIEZO1	INCLUDED	INCLUDED	INCLUDED	INCLUDED
var_16_88786083	16:88786083	T	PIEZO1	INCLUDED	INCLUDED	INCLUDED	INCLUDED
var_16_88786084	16:88786084	C	PIEZO1	INCLUDED	INCLUDED	INCLUDED	INCLUDED
var_16_88786091	16:88786091	G	PIEZO1	INCLUDED	INCLUDED	INCLUDED	INCLUDED
var_16_88786098	16:88786098	A	PIEZO1	INCLUDED	INCLUDED	INCLUDED	INCLUDED
var_16_88786111	16:88786111	C	PIEZO1	INCLUDED	INCLUDED	INCLUDED	INCLUDED
var_16_88786124	16:88786124	T	PIEZO1	INCLUDED	INCLUDED	INCLUDED	INCLUDED
var_16_88786125	16:88786125	A	PIEZO1	INCLUDED	INCLUDED	INCLUDED	INCLUDED
var_16_88786211	16:88786211	A	PIEZO1	INCLUDED	INCLUDED	INCLUDED	INCLUDED
var_16_88786212	16:88786212	T	PIEZO1	INCLUDED	INCLUDED	INCLUDED	INCLUDED
var_16_88786226	16:88786226	C	PIEZO1	INCLUDED	INCLUDED	INCLUDED	INCLUDED
var_16_88786250	16:88786250	C	PIEZO1	INCLUDED	INCLUDED	INCLUDED	INCLUDED
var_16_88786253	16:88786253	A	PIEZO1	INCLUDED	INCLUDED	INCLUDED	INCLUDED
var_16_88786262	16:88786262	T	PIEZO1	INCLUDED	INCLUDED	INCLUDED	INCLUDED
var_16_88786271	16:88786271	A	PIEZO1	INCLUDED	INCLUDED	INCLUDED	INCLUDED
rs372557703	16:88786284	C	PIEZO1	INCLUDED	INCLUDED	INCLUDED	INCLUDED
var_16_88786286	16:88786286	G	PIEZO1	INCLUDED	INCLUDED	INCLUDED	INCLUDED
var_16_88786288	16:88786288	T	PIEZO1	INCLUDED	INCLUDED	INCLUDED	INCLUDED
rs373854051	16:88786289	A	PIEZO1	INCLUDED	INCLUDED	INCLUDED	INCLUDED
var_16_88786309	16:88786309	A	PIEZO1	INCLUDED	INCLUDED	INCLUDED	INCLUDED
rs370140840	16:88786310	T	PIEZO1	INCLUDED	INCLUDED	INCLUDED	INCLUDED
var_16_88786319	16:88786319	G	PIEZO1	INCLUDED	INCLUDED	INCLUDED	INCLUDED
rs199752762	16:88786328	T	PIEZO1	INCLUDED	INCLUDED	INCLUDED	INCLUDED
var_16_88786358	16:88786358	C	PIEZO1	INCLUDED	INCLUDED	INCLUDED	INCLUDED
var_16_88786487	16:88786487	T	PIEZO1	INCLUDED	INCLUDED	INCLUDED	INCLUDED
var_16_88786489	16:88786489	C	PIEZO1	INCLUDED	INCLUDED	INCLUDED	INCLUDED
var_16_88786490	16:88786490	T	PIEZO1	INCLUDED	INCLUDED	INCLUDED	INCLUDED
var_16_88786502	16:88786502	G	PIEZO1	INCLUDED	INCLUDED	INCLUDED	INCLUDED
var_16_88786507	16:88786507	G	PIEZO1	INCLUDED	INCLUDED	INCLUDED	INCLUDED
var_16_88786534	16:88786534	C	PIEZO1	INCLUDED	INCLUDED	INCLUDED	INCLUDED
var_16_88786541	16:88786541	A	PIEZO1	INCLUDED	INCLUDED	INCLUDED	INCLUDED
var_16_88786564	16:88786564	C	PIEZO1	INCLUDED	INCLUDED	INCLUDED	INCLUDED
var_16_88786571	16:88786571	A	PIEZO1	INCLUDED	INCLUDED	INCLUDED	INCLUDED
var_16_88786577	16:88786577	G	PIEZO1	INCLUDED	INCLUDED	INCLUDED	INCLUDED
var_16_88786580	16:88786580	C	PIEZO1	INCLUDED	INCLUDED	INCLUDED	INCLUDED
var_16_88786603	16:88786603	G	PIEZO1	INCLUDED	INCLUDED	INCLUDED	INCLUDED
var_16_88786604	16:88786604	C	PIEZO1	INCLUDED	INCLUDED	INCLUDED	INCLUDED
var_16_88786619	16:88786619	C	PIEZO1	INCLUDED	INCLUDED	INCLUDED	INCLUDED
var_16_88786649	16:88786649	T	PIEZO1	INCLUDED	INCLUDED	INCLUDED	INCLUDED
var_16_88786666	16:88786666	T	PIEZO1	INCLUDED	INCLUDED	INCLUDED	INCLUDED
var_16_88786678	16:88786678	A	PIEZO1	INCLUDED	INCLUDED	INCLUDED	INCLUDED
var_16_88786684	16:88786684	A	PIEZO1	INCLUDED	INCLUDED	INCLUDED	INCLUDED
var_16_88786691	16:88786691	G	PIEZO1	INCLUDED	INCLUDED	INCLUDED	INCLUDED
var_16_88786792	16:88786792	T	PIEZO1	INCLUDED	INCLUDED	INCLUDED	INCLUDED
var_16_88786815	16:88786815	G	PIEZO1	INCLUDED	INCLUDED	INCLUDED	INCLUDED
var_16_88786822	16:88786822	C	PIEZO1	INCLUDED	INCLUDED	INCLUDED	INCLUDED
var_16_88786831	16:88786831	T	PIEZO1	INCLUDED	INCLUDED	INCLUDED	INCLUDED
var_16_88786832	16:88786832	G	PIEZO1	INCLUDED	INCLUDED	INCLUDED	INCLUDED
var_16_88786836	16:88786836	G	PIEZO1	INCLUDED	INCLUDED	INCLUDED	INCLUDED
var_16_88786855	16:88786855	A	PIEZO1	INCLUDED	INCLUDED	INCLUDED	INCLUDED
var_16_88786857	16:88786857	A	PIEZO1	INCLUDED	INCLUDED	INCLUDED	INCLUDED
var_16_88786870	16:88786870	A	PIEZO1	INCLUDED	INCLUDED	INCLUDED	INCLUDED
var_16_88786876	16:88786876	T	PIEZO1	INCLUDED	INCLUDED	INCLUDED	INCLUDED
var_16_88786878	16:88786878	T	PIEZO1	INCLUDED	INCLUDED	INCLUDED	INCLUDED
var_16_88786879	16:88786879	A	PIEZO1	INCLUDED	INCLUDED	INCLUDED	INCLUDED
var_16_88786883	16:88786883	G	PIEZO1	INCLUDED	INCLUDED	INCLUDED	INCLUDED
var_16_88786884	16:88786884	C	PIEZO1	INCLUDED	INCLUDED	INCLUDED	INCLUDED
var_16_88786887	16:88786887	T	PIEZO1	INCLUDED	INCLUDED	INCLUDED	INCLUDED
var_16_88786897	16:88786897	C	PIEZO1	INCLUDED	INCLUDED	INCLUDED	INCLUDED
rs376916937	16:88786901	C	PIEZO1	INCLUDED	INCLUDED	INCLUDED	INCLUDED
var_16_88786902	16:88786902	G	PIEZO1	INCLUDED	INCLUDED	INCLUDED	INCLUDED
var_16_88786909	16:88786909	T	PIEZO1	INCLUDED	INCLUDED	INCLUDED	INCLUDED
var_16_88786911	16:88786911	T	PIEZO1	INCLUDED	INCLUDED	INCLUDED	INCLUDED
var_16_88786912	16:88786912	A	PIEZO1	INCLUDED	INCLUDED	INCLUDED	INCLUDED
var_16_88786915	16:88786915	A	PIEZO1	INCLUDED	INCLUDED	INCLUDED	INCLUDED
var_16_88786918	16:88786918	C	PIEZO1	INCLUDED	INCLUDED	INCLUDED	INCLUDED
var_16_88786920	16:88786920	T	PIEZO1	INCLUDED	INCLUDED	INCLUDED	INCLUDED
var_16_88786924	16:88786924	A	PIEZO1	INCLUDED	INCLUDED	INCLUDED	INCLUDED
var_16_88786927	16:88786927	G	PIEZO1	INCLUDED	INCLUDED	INCLUDED	INCLUDED
var_16_88786935	16:88786935	T	PIEZO1	INCLUDED	INCLUDED	INCLUDED	INCLUDED
var_16_88786938	16:88786938	A	PIEZO1	INCLUDED	INCLUDED	INCLUDED	INCLUDED
var_16_88787024	16:88787024	TG	PIEZO1	INCLUDED	INCLUDED	INCLUDED	INCLUDED
var_16_88787035	16:88787035	C	PIEZO1	INCLUDED	INCLUDED	INCLUDED	INCLUDED
var_16_88787045	16:88787045	T	PIEZO1	INCLUDED	INCLUDED	INCLUDED	INCLUDED
var_16_88787046	16:88787046	T	PIEZO1	INCLUDED	INCLUDED	INCLUDED	INCLUDED
var_16_88787048	16:88787048	T	PIEZO1	INCLUDED	INCLUDED	INCLUDED	INCLUDED
var_16_88787051	16:88787051	T	PIEZO1	INCLUDED	INCLUDED	INCLUDED	INCLUDED
rs201442593	16:88787052	A	PIEZO1	INCLUDED	INCLUDED	INCLUDED	INCLUDED
var_16_88787055	16:88787055	T	PIEZO1	INCLUDED	INCLUDED	INCLUDED	INCLUDED
var_16_88787057	16:88787057	A	PIEZO1	INCLUDED	INCLUDED	INCLUDED	INCLUDED
var_16_88787063	16:88787063	T	PIEZO1	INCLUDED	INCLUDED	INCLUDED	INCLUDED
var_16_88787067	16:88787067	T	PIEZO1	INCLUDED	INCLUDED	INCLUDED	INCLUDED
var_16_88787076	16:88787076	T	PIEZO1	INCLUDED	INCLUDED	INCLUDED	INCLUDED
var_16_88787078	16:88787078	A	PIEZO1	INCLUDED	INCLUDED	INCLUDED	INCLUDED
var_16_88787081	16:88787081	T	PIEZO1	INCLUDED	INCLUDED	INCLUDED	INCLUDED
var_16_88787089	16:88787089	A	PIEZO1	INCLUDED	INCLUDED	INCLUDED	INCLUDED
rs200929552	16:88787097	T	PIEZO1	INCLUDED	INCLUDED	INCLUDED	INCLUDED
var_16_88787105	16:88787105	T	PIEZO1	INCLUDED	INCLUDED	INCLUDED	INCLUDED
var_16_88787115	16:88787115	C	PIEZO1	INCLUDED	INCLUDED	INCLUDED	INCLUDED
var_16_88787124	16:88787124	T	PIEZO1	INCLUDED	INCLUDED	INCLUDED	INCLUDED
var_16_88787125	16:88787125	T	PIEZO1	INCLUDED	INCLUDED	INCLUDED	INCLUDED
var_16_88787127	16:88787127	G	PIEZO1	INCLUDED	INCLUDED	INCLUDED	INCLUDED
var_16_88787130	16:88787130	T	PIEZO1	INCLUDED	INCLUDED	INCLUDED	INCLUDED
var_16_88787144	16:88787144	T	PIEZO1	INCLUDED	INCLUDED	INCLUDED	INCLUDED
var_16_88787586	16:88787586	T	PIEZO1	INCLUDED	INCLUDED	INCLUDED	INCLUDED
var_16_88787589	16:88787589	T	PIEZO1	INCLUDED	INCLUDED	INCLUDED	INCLUDED
var_16_88787592	16:88787592	C	PIEZO1	INCLUDED	INCLUDED	INCLUDED	INCLUDED
var_16_88787594	16:88787594	T	PIEZO1	INCLUDED	INCLUDED	INCLUDED	INCLUDED
rs200031013	16:88787595	T	PIEZO1	INCLUDED	INCLUDED	INCLUDED	INCLUDED
var_16_88787597	16:88787597	A	PIEZO1	INCLUDED	INCLUDED	INCLUDED	INCLUDED
var_16_88787600	16:88787600	A	PIEZO1	INCLUDED	INCLUDED	INCLUDED	INCLUDED
var_16_88787601	16:88787601	T	PIEZO1	INCLUDED	INCLUDED	INCLUDED	INCLUDED
rs76472561	16:88787606	C	PIEZO1	INCLUDED	INCLUDED	INCLUDED	INCLUDED
var_16_88787625	16:88787625	T	PIEZO1	INCLUDED	INCLUDED	INCLUDED	INCLUDED
var_16_88787628	16:88787628	A	PIEZO1	INCLUDED	INCLUDED	INCLUDED	INCLUDED
rs201557219	16:88787639	T	PIEZO1	INCLUDED	INCLUDED	INCLUDED	INCLUDED
var_16_88787640	16:88787640	A	PIEZO1	INCLUDED	INCLUDED	INCLUDED	INCLUDED
var_16_88787643	16:88787643	C	PIEZO1	INCLUDED	INCLUDED	INCLUDED	INCLUDED
var_16_88787645	16:88787645	C	PIEZO1	INCLUDED	INCLUDED	INCLUDED	INCLUDED
var_16_88787648	16:88787648	G	PIEZO1	INCLUDED	INCLUDED	INCLUDED	INCLUDED
var_16_88787651	16:88787651	T	PIEZO1	INCLUDED	INCLUDED	INCLUDED	INCLUDED
rs79879471	16:88787652	A	PIEZO1	INCLUDED	INCLUDED	INCLUDED	INCLUDED
var_16_88787661	16:88787661	C	PIEZO1	INCLUDED	INCLUDED	INCLUDED	INCLUDED
var_16_88787667	16:88787667	A	PIEZO1	INCLUDED	INCLUDED	INCLUDED	INCLUDED
var_16_88787678	16:88787678	A	PIEZO1	INCLUDED	INCLUDED	INCLUDED	INCLUDED
var_16_88787684	16:88787684	G	PIEZO1	INCLUDED	INCLUDED	INCLUDED	INCLUDED
rs367636785	16:88787685	T	PIEZO1	INCLUDED	INCLUDED	INCLUDED	INCLUDED
var_16_88787702	16:88787702	A	PIEZO1	INCLUDED	INCLUDED	INCLUDED	INCLUDED
var_16_88787705	16:88787705	A	PIEZO1	INCLUDED	INCLUDED	INCLUDED	INCLUDED
var_16_88787724	16:88787724	T	PIEZO1	INCLUDED	INCLUDED	INCLUDED	INCLUDED
var_16_88787732	16:88787732	C	PIEZO1	INCLUDED	INCLUDED	INCLUDED	INCLUDED
var_16_88787738	16:88787738	A	PIEZO1	INCLUDED	INCLUDED	INCLUDED	INCLUDED
var_16_88787760	16:88787760	T	PIEZO1	INCLUDED	INCLUDED	INCLUDED	INCLUDED
var_16_88787762	16:88787762	A	PIEZO1	INCLUDED	INCLUDED	INCLUDED	INCLUDED
var_16_88787765	16:88787765	A	PIEZO1	INCLUDED	INCLUDED	INCLUDED	INCLUDED
var_16_88787766	16:88787766	G	PIEZO1	INCLUDED	INCLUDED	INCLUDED	INCLUDED
var_16_88787769	16:88787769	G	PIEZO1	INCLUDED	INCLUDED	INCLUDED	INCLUDED
var_16_88787778	16:88787778	T	PIEZO1	INCLUDED	INCLUDED	INCLUDED	INCLUDED
var_16_88787799	16:88787799	C	PIEZO1	INCLUDED	INCLUDED	INCLUDED	INCLUDED
var_16_88787956	16:88787956	A	PIEZO1	INCLUDED	INCLUDED	INCLUDED	INCLUDED
var_16_88787959	16:88787959	T	PIEZO1	INCLUDED	INCLUDED	INCLUDED	INCLUDED
var_16_88787960	16:88787960	T	PIEZO1	INCLUDED	INCLUDED	INCLUDED	INCLUDED
var_16_88787963	16:88787963	A	PIEZO1	INCLUDED	INCLUDED	INCLUDED	INCLUDED
var_16_88787975	16:88787975	A	PIEZO1	INCLUDED	INCLUDED	INCLUDED	INCLUDED
var_16_88787992	16:88787992	G	PIEZO1	INCLUDED	INCLUDED	INCLUDED	INCLUDED
var_16_88787994	16:88787994	T	PIEZO1	INCLUDED	INCLUDED	INCLUDED	INCLUDED
var_16_88788004	16:88788004	G	PIEZO1	INCLUDED	INCLUDED	INCLUDED	INCLUDED
rs186774726	16:88788008	T	PIEZO1	INCLUDED	INCLUDED	INCLUDED	INCLUDED
rs372159659	16:88788009	T	PIEZO1	INCLUDED	INCLUDED	INCLUDED	INCLUDED
var_16_88788010	16:88788010	A	PIEZO1	INCLUDED	INCLUDED	INCLUDED	INCLUDED
var_16_88788020	16:88788020	A	PIEZO1	INCLUDED	INCLUDED	INCLUDED	INCLUDED
var_16_88788032	16:88788032	A	PIEZO1	INCLUDED	INCLUDED	INCLUDED	INCLUDED
var_16_88788035	16:88788035	C	PIEZO1	INCLUDED	INCLUDED	INCLUDED	INCLUDED
rs202099525	16:88788037	A	PIEZO1	INCLUDED	INCLUDED	INCLUDED	INCLUDED
var_16_88788040	16:88788040	A	PIEZO1	INCLUDED	INCLUDED	INCLUDED	INCLUDED
var_16_88788041	16:88788041	A	PIEZO1	INCLUDED	INCLUDED	INCLUDED	INCLUDED
rs191843423	16:88788054	C	PIEZO1	INCLUDED	INCLUDED	INCLUDED	INCLUDED
var_16_88788055	16:88788055	C	PIEZO1	INCLUDED	INCLUDED	INCLUDED	INCLUDED
var_16_88788058	16:88788058	G	PIEZO1	INCLUDED	INCLUDED	INCLUDED	INCLUDED
var_16_88788059	16:88788059	T	PIEZO1	INCLUDED	INCLUDED	INCLUDED	INCLUDED
rs72811487	16:88788060	T	PIEZO1	INCLUDED	INCLUDED	INCLUDED	INCLUDED
var_16_88788064	16:88788064	T	PIEZO1	INCLUDED	INCLUDED	INCLUDED	INCLUDED
var_16_88788067	16:88788067	T	PIEZO1	INCLUDED	INCLUDED	INCLUDED	INCLUDED
var_16_88788068	16:88788068	A	PIEZO1	INCLUDED	INCLUDED	INCLUDED	INCLUDED
var_16_88788077	16:88788077	T	PIEZO1	INCLUDED	INCLUDED	INCLUDED	INCLUDED
var_16_88788093	16:88788093	T	PIEZO1	INCLUDED	INCLUDED	INCLUDED	INCLUDED
var_16_88788100	16:88788100	G	PIEZO1	INCLUDED	INCLUDED	INCLUDED	INCLUDED
var_16_88788119	16:88788119	T	PIEZO1	INCLUDED	INCLUDED	INCLUDED	INCLUDED
var_16_88788122	16:88788122	T	PIEZO1	INCLUDED	INCLUDED	INCLUDED	INCLUDED
var_16_88788223	16:88788223	G	PIEZO1	INCLUDED	INCLUDED	INCLUDED	INCLUDED
var_16_88788228	16:88788228	T	PIEZO1	INCLUDED	INCLUDED	INCLUDED	INCLUDED
var_16_88788230	16:88788230	C	PIEZO1	INCLUDED	INCLUDED	INCLUDED	INCLUDED
var_16_88788236	16:88788236	C	PIEZO1	INCLUDED	INCLUDED	INCLUDED	INCLUDED
var_16_88788237	16:88788237	T	PIEZO1	INCLUDED	INCLUDED	INCLUDED	INCLUDED
var_16_88788248	16:88788248	A	PIEZO1	INCLUDED	INCLUDED	INCLUDED	INCLUDED
var_16_88788290	16:88788290	T	PIEZO1	INCLUDED	INCLUDED	INCLUDED	INCLUDED
var_16_88788295	16:88788295	G	PIEZO1	INCLUDED	INCLUDED	INCLUDED	INCLUDED
var_16_88788296	16:88788296	T	PIEZO1	INCLUDED	INCLUDED	INCLUDED	INCLUDED
var_16_88788299	16:88788299	T	PIEZO1	INCLUDED	INCLUDED	INCLUDED	INCLUDED
var_16_88788308	16:88788308	C	PIEZO1	INCLUDED	INCLUDED	INCLUDED	INCLUDED
var_16_88788314	16:88788314	T	PIEZO1	INCLUDED	INCLUDED	INCLUDED	INCLUDED
var_16_88788316	16:88788316	A	PIEZO1	INCLUDED	INCLUDED	INCLUDED	INCLUDED
var_16_88788317	16:88788317	T	PIEZO1	INCLUDED	INCLUDED	INCLUDED	INCLUDED
rs377701196	16:88788325	A	PIEZO1	INCLUDED	INCLUDED	INCLUDED	INCLUDED
var_16_88788326	16:88788326	C	PIEZO1	INCLUDED	INCLUDED	INCLUDED	INCLUDED
var_16_88788329	16:88788329	T	PIEZO1	INCLUDED	INCLUDED	INCLUDED	INCLUDED
var_16_88788330	16:88788330	G	PIEZO1	INCLUDED	INCLUDED	INCLUDED	INCLUDED
var_16_88788344	16:88788344	G	PIEZO1	INCLUDED	INCLUDED	INCLUDED	INCLUDED
var_16_88788350	16:88788350	G	PIEZO1	INCLUDED	INCLUDED	INCLUDED	INCLUDED
var_16_88788352	16:88788352	T	PIEZO1	INCLUDED	INCLUDED	INCLUDED	INCLUDED
var_16_88788362	16:88788362	A	PIEZO1	INCLUDED	INCLUDED	INCLUDED	INCLUDED
var_16_88788370	16:88788370	A	PIEZO1	INCLUDED	INCLUDED	INCLUDED	INCLUDED
var_16_88788373	16:88788373	C	PIEZO1	INCLUDED	INCLUDED	INCLUDED	INCLUDED
var_16_88788376	16:88788376	C	PIEZO1	INCLUDED	INCLUDED	INCLUDED	INCLUDED
var_16_88788395	16:88788395	T	PIEZO1	INCLUDED	INCLUDED	INCLUDED	INCLUDED
var_16_88788397	16:88788397	A	PIEZO1	INCLUDED	INCLUDED	INCLUDED	INCLUDED
rs144994831	16:88788401	A	PIEZO1	INCLUDED	INCLUDED	INCLUDED	INCLUDED
var_16_88788404	16:88788404	C	PIEZO1	INCLUDED	INCLUDED	INCLUDED	INCLUDED
var_16_88788407	16:88788407	C	PIEZO1	INCLUDED	INCLUDED	INCLUDED	INCLUDED
var_16_88788409	16:88788409	T	PIEZO1	INCLUDED	INCLUDED	INCLUDED	INCLUDED
var_16_88788410	16:88788410	A	PIEZO1	INCLUDED	INCLUDED	INCLUDED	INCLUDED
var_16_88788418	16:88788418	T	PIEZO1	INCLUDED	INCLUDED	INCLUDED	INCLUDED
var_16_88788419	16:88788419	A	PIEZO1	INCLUDED	INCLUDED	INCLUDED	INCLUDED
var_16_88788433	16:88788433	A	PIEZO1	INCLUDED	INCLUDED	INCLUDED	INCLUDED
var_16_88788449	16:88788449	T	PIEZO1	INCLUDED	INCLUDED	INCLUDED	INCLUDED
var_16_88788452	16:88788452	T	PIEZO1	INCLUDED	INCLUDED	INCLUDED	INCLUDED
var_16_88788653	16:88788653	T	PIEZO1	INCLUDED	INCLUDED	INCLUDED	INCLUDED
var_16_88788654	16:88788654	C	PIEZO1	INCLUDED	INCLUDED	INCLUDED	INCLUDED
var_16_88788656	16:88788656	G	PIEZO1	INCLUDED	INCLUDED	INCLUDED	INCLUDED
var_16_88788662	16:88788662	T	PIEZO1	INCLUDED	INCLUDED	INCLUDED	INCLUDED
var_16_88788663	16:88788663	T	PIEZO1	INCLUDED	INCLUDED	INCLUDED	INCLUDED
var_16_88788677	16:88788677	C	PIEZO1	INCLUDED	INCLUDED	INCLUDED	INCLUDED
var_16_88788678	16:88788678	T	PIEZO1	INCLUDED	INCLUDED	INCLUDED	INCLUDED
var_16_88788685	16:88788685	G	PIEZO1	INCLUDED	INCLUDED	INCLUDED	INCLUDED
var_16_88788687	16:88788687	T	PIEZO1	INCLUDED	INCLUDED	INCLUDED	INCLUDED
var_16_88788689	16:88788689	T	PIEZO1	INCLUDED	INCLUDED	INCLUDED	INCLUDED
var_16_88788690	16:88788690	A	PIEZO1	INCLUDED	INCLUDED	INCLUDED	INCLUDED
var_16_88788693	16:88788693	T	PIEZO1	INCLUDED	INCLUDED	INCLUDED	INCLUDED
var_16_88788696	16:88788696	T	PIEZO1	INCLUDED	INCLUDED	INCLUDED	INCLUDED
var_16_88788700	16:88788700	T	PIEZO1	INCLUDED	INCLUDED	INCLUDED	INCLUDED
var_16_88788701	16:88788701	C	PIEZO1	INCLUDED	INCLUDED	INCLUDED	INCLUDED
var_16_88788702	16:88788702	T	PIEZO1	INCLUDED	INCLUDED	INCLUDED	INCLUDED
var_16_88788714	16:88788714	T	PIEZO1	INCLUDED	INCLUDED	INCLUDED	INCLUDED
var_16_88788718	16:88788718	T	PIEZO1	INCLUDED	INCLUDED	INCLUDED	INCLUDED
var_16_88788728	16:88788728	T	PIEZO1	INCLUDED	INCLUDED	INCLUDED	INCLUDED
var_16_88788729	16:88788729	A	PIEZO1	INCLUDED	INCLUDED	INCLUDED	INCLUDED
var_16_88788731	16:88788731	A	PIEZO1	INCLUDED	INCLUDED	INCLUDED	INCLUDED
var_16_88788734	16:88788734	C	PIEZO1	INCLUDED	INCLUDED	INCLUDED	INCLUDED
var_16_88788737	16:88788737	C	PIEZO1	INCLUDED	INCLUDED	INCLUDED	INCLUDED
rs61742006	16:88788741	T	PIEZO1	INCLUDED	INCLUDED	INCLUDED	INCLUDED
var_16_88788743	16:88788743	A	PIEZO1	INCLUDED	INCLUDED	INCLUDED	INCLUDED
var_16_88788759	16:88788759	G	PIEZO1	INCLUDED	INCLUDED	INCLUDED	INCLUDED
var_16_88788761	16:88788761	T	PIEZO1	INCLUDED	INCLUDED	INCLUDED	INCLUDED
rs200392848	16:88788768	T	PIEZO1	INCLUDED	INCLUDED	INCLUDED	INCLUDED
rs182274754	16:88788771	C	PIEZO1	INCLUDED	INCLUDED	INCLUDED	INCLUDED
var_16_88788794	16:88788794	A	PIEZO1	INCLUDED	INCLUDED	INCLUDED	INCLUDED
var_16_88788795	16:88788795	T	PIEZO1	INCLUDED	INCLUDED	INCLUDED	INCLUDED
var_16_88788998	16:88788998	T	PIEZO1	INCLUDED	INCLUDED	INCLUDED	INCLUDED
var_16_88789000	16:88789000	A	PIEZO1	INCLUDED	INCLUDED	INCLUDED	INCLUDED
var_16_88789013	16:88789013	T	PIEZO1	INCLUDED	INCLUDED	INCLUDED	INCLUDED
var_16_88789022	16:88789022	T	PIEZO1	INCLUDED	INCLUDED	INCLUDED	INCLUDED
var_16_88789024	16:88789024	C	PIEZO1	INCLUDED	INCLUDED	INCLUDED	INCLUDED
var_16_88789028	16:88789028	C	PIEZO1	INCLUDED	INCLUDED	INCLUDED	INCLUDED
var_16_88789033	16:88789033	A	PIEZO1	INCLUDED	INCLUDED	INCLUDED	INCLUDED
var_16_88789034	16:88789034	A	PIEZO1	INCLUDED	INCLUDED	INCLUDED	INCLUDED
var_16_88789046	16:88789046	T	PIEZO1	INCLUDED	INCLUDED	INCLUDED	INCLUDED
var_16_88789048	16:88789048	T	PIEZO1	INCLUDED	INCLUDED	INCLUDED	INCLUDED
var_16_88789053	16:88789053	C	PIEZO1	INCLUDED	INCLUDED	INCLUDED	INCLUDED
var_16_88789064	16:88789064	C	PIEZO1	INCLUDED	INCLUDED	INCLUDED	INCLUDED
var_16_88789069	16:88789069	C	PIEZO1	INCLUDED	INCLUDED	INCLUDED	INCLUDED
var_16_88789081	16:88789081	T	PIEZO1	INCLUDED	INCLUDED	INCLUDED	INCLUDED
var_16_88789091	16:88789091	T	PIEZO1	INCLUDED	INCLUDED	INCLUDED	INCLUDED
var_16_88789094	16:88789094	T	PIEZO1	INCLUDED	INCLUDED	INCLUDED	INCLUDED
var_16_88789097	16:88789097	G	PIEZO1	INCLUDED	INCLUDED	INCLUDED	INCLUDED
var_16_88789273	16:88789273	T	PIEZO1	INCLUDED	INCLUDED	INCLUDED	INCLUDED
var_16_88789282	16:88789282	T	PIEZO1	INCLUDED	INCLUDED	INCLUDED	INCLUDED
var_16_88789290	16:88789290	T	PIEZO1	INCLUDED	INCLUDED	INCLUDED	INCLUDED
var_16_88789292	16:88789292	T	PIEZO1	INCLUDED	INCLUDED	INCLUDED	INCLUDED
var_16_88789293	16:88789293	C	PIEZO1	INCLUDED	INCLUDED	INCLUDED	INCLUDED
var_16_88789295	16:88789295	A	PIEZO1	INCLUDED	INCLUDED	INCLUDED	INCLUDED
var_16_88789296	16:88789296	A	PIEZO1	INCLUDED	INCLUDED	INCLUDED	INCLUDED
var_16_88789304	16:88789304	T	PIEZO1	INCLUDED	INCLUDED	INCLUDED	INCLUDED
var_16_88789305	16:88789305	T	PIEZO1	INCLUDED	INCLUDED	INCLUDED	INCLUDED
var_16_88789308	16:88789308	C	PIEZO1	INCLUDED	INCLUDED	INCLUDED	INCLUDED
var_16_88789313	16:88789313	A	PIEZO1	INCLUDED	INCLUDED	INCLUDED	INCLUDED
var_16_88789315	16:88789315	T	PIEZO1	INCLUDED	INCLUDED	INCLUDED	INCLUDED
var_16_88789319	16:88789319	T	PIEZO1	INCLUDED	INCLUDED	INCLUDED	INCLUDED
rs148870219	16:88789333	T	PIEZO1	INCLUDED	INCLUDED	INCLUDED	INCLUDED
rs372575738	16:88789334	A	PIEZO1	INCLUDED	INCLUDED	INCLUDED	INCLUDED
var_16_88789340	16:88789340	C	PIEZO1	INCLUDED	INCLUDED	INCLUDED	INCLUDED
var_16_88789354	16:88789354	C	PIEZO1	INCLUDED	INCLUDED	INCLUDED	INCLUDED
var_16_88789357	16:88789357	G	PIEZO1	INCLUDED	INCLUDED	INCLUDED	INCLUDED
var_16_88789360	16:88789360	G	PIEZO1	INCLUDED	INCLUDED	INCLUDED	INCLUDED
rs377025920	16:88789374	C	PIEZO1	INCLUDED	INCLUDED	INCLUDED	INCLUDED
var_16_88789381	16:88789381	A	PIEZO1	INCLUDED	INCLUDED	INCLUDED	INCLUDED
rs8055062	16:88789384	A	PIEZO1	INCLUDED	INCLUDED	INCLUDED	INCLUDED
var_16_88789385	16:88789385	G	PIEZO1	INCLUDED	INCLUDED	INCLUDED	INCLUDED
var_16_88789394	16:88789394	A	PIEZO1	INCLUDED	INCLUDED	INCLUDED	INCLUDED
var_16_88789408	16:88789408	G	PIEZO1	INCLUDED	INCLUDED	INCLUDED	INCLUDED
var_16_88789414	16:88789414	T	PIEZO1	INCLUDED	INCLUDED	INCLUDED	INCLUDED
var_16_88789415	16:88789415	C	PIEZO1	INCLUDED	INCLUDED	INCLUDED	INCLUDED
var_16_88789417	16:88789417	T	PIEZO1	INCLUDED	INCLUDED	INCLUDED	INCLUDED
var_16_88789501	16:88789501	C	PIEZO1	INCLUDED	INCLUDED	INCLUDED	INCLUDED
var_16_88789505	16:88789505	A	PIEZO1	INCLUDED	INCLUDED	INCLUDED	INCLUDED
var_16_88789506	16:88789506	T	PIEZO1	INCLUDED	INCLUDED	INCLUDED	INCLUDED
var_16_88789508	16:88789508	T	PIEZO1	INCLUDED	INCLUDED	INCLUDED	INCLUDED
var_16_88789509	16:88789509	T	PIEZO1	INCLUDED	INCLUDED	INCLUDED	INCLUDED
rs371018701	16:88789511	A	PIEZO1	INCLUDED	INCLUDED	INCLUDED	INCLUDED
rs145613283	16:88789518	T	PIEZO1	INCLUDED	INCLUDED	INCLUDED	INCLUDED
rs79328066	16:88789520	A	PIEZO1	INCLUDED	INCLUDED	INCLUDED	INCLUDED
var_16_88789524	16:88789524	T	PIEZO1	INCLUDED	INCLUDED	INCLUDED	INCLUDED
var_16_88789532	16:88789532	A	PIEZO1	INCLUDED	INCLUDED	INCLUDED	INCLUDED
var_16_88789541	16:88789541	A	PIEZO1	INCLUDED	INCLUDED	INCLUDED	INCLUDED
var_16_88789545	16:88789545	A	PIEZO1	INCLUDED	INCLUDED	INCLUDED	INCLUDED
var_16_88789554	16:88789554	A	PIEZO1	INCLUDED	INCLUDED	INCLUDED	INCLUDED
var_16_88789637	16:88789637	G	PIEZO1	INCLUDED	INCLUDED	INCLUDED	INCLUDED
var_16_88789654	16:88789654	C	PIEZO1	INCLUDED	INCLUDED	INCLUDED	INCLUDED
var_16_88789672	16:88789672	TCCTGCC	PIEZO1	INCLUDED	INCLUDED	INCLUDED	INCLUDED
var_16_88789684	16:88789684	TGCCGCCGCC	PIEZO1	INCLUDED	INCLUDED	INCLUDED	INCLUDED
var_16_88789685	16:88789685	C	PIEZO1	INCLUDED	INCLUDED	INCLUDED	INCLUDED
var_16_88789688	16:88789688	A	PIEZO1	INCLUDED	INCLUDED	INCLUDED	INCLUDED
var_16_88789690	16:88789690	T	PIEZO1	INCLUDED	INCLUDED	INCLUDED	INCLUDED
var_16_88789691	16:88789691	A	PIEZO1	INCLUDED	INCLUDED	INCLUDED	INCLUDED
var_16_88789696	16:88789696	G	PIEZO1	INCLUDED	INCLUDED	INCLUDED	INCLUDED
var_16_88789697	16:88789697	C	PIEZO1	INCLUDED	INCLUDED	INCLUDED	INCLUDED
var_16_88789699	16:88789699	C	PIEZO1	INCLUDED	INCLUDED	INCLUDED	INCLUDED
var_16_88789702	16:88789702	A	PIEZO1	INCLUDED	INCLUDED	INCLUDED	INCLUDED
var_16_88789708	16:88789708	A	PIEZO1	INCLUDED	INCLUDED	INCLUDED	INCLUDED
rs191656121	16:88789709	T	PIEZO1	INCLUDED	INCLUDED	INCLUDED	INCLUDED
var_16_88789727	16:88789727	A	PIEZO1	INCLUDED	INCLUDED	INCLUDED	INCLUDED
var_16_88789732	16:88789732	A	PIEZO1	INCLUDED	INCLUDED	INCLUDED	INCLUDED
rs34873950	16:88790298	A	PIEZO1	INCLUDED	INCLUDED	INCLUDED	INCLUDED
var_16_88790304	16:88790304	T	PIEZO1	INCLUDED	INCLUDED	INCLUDED	INCLUDED
var_16_88790307	16:88790307	A	PIEZO1	INCLUDED	INCLUDED	INCLUDED	INCLUDED
var_16_88790310	16:88790310	G	PIEZO1	INCLUDED	INCLUDED	INCLUDED	INCLUDED
var_16_88790316	16:88790316	T	PIEZO1	INCLUDED	INCLUDED	INCLUDED	INCLUDED
rs200653120	16:88790323	G	PIEZO1	INCLUDED	INCLUDED	INCLUDED	INCLUDED
var_16_88790324	16:88790324	G	PIEZO1	INCLUDED	INCLUDED	INCLUDED	INCLUDED
rs202066744	16:88790325	G	PIEZO1	INCLUDED	INCLUDED	INCLUDED	INCLUDED
var_16_88790332	16:88790332	T	PIEZO1	INCLUDED	INCLUDED	INCLUDED	INCLUDED
var_16_88790340	16:88790340	T	PIEZO1	INCLUDED	INCLUDED	INCLUDED	INCLUDED
var_16_88790341	16:88790341	C	PIEZO1	INCLUDED	INCLUDED	INCLUDED	INCLUDED
var_16_88790344	16:88790344	T	PIEZO1	INCLUDED	INCLUDED	INCLUDED	INCLUDED
var_16_88790356	16:88790356	C	PIEZO1	INCLUDED	INCLUDED	INCLUDED	INCLUDED
rs147153006	16:88790362	G	PIEZO1	INCLUDED	INCLUDED	INCLUDED	INCLUDED
var_16_88791432	16:88791432	T	PIEZO1	INCLUDED	INCLUDED	INCLUDED	INCLUDED
var_16_88791434	16:88791434	G	PIEZO1	INCLUDED	INCLUDED	INCLUDED	INCLUDED
var_16_88791440	16:88791440	T	PIEZO1	INCLUDED	INCLUDED	INCLUDED	INCLUDED
var_16_88791455	16:88791455	T	PIEZO1	INCLUDED	INCLUDED	INCLUDED	INCLUDED
var_16_88791461	16:88791461	A	PIEZO1	INCLUDED	INCLUDED	INCLUDED	INCLUDED
rs374395475	16:88791464	A	PIEZO1	INCLUDED	INCLUDED	INCLUDED	INCLUDED
var_16_88791471	16:88791471	A	PIEZO1	INCLUDED	INCLUDED	INCLUDED	INCLUDED
var_16_88791483	16:88791483	T	PIEZO1	INCLUDED	INCLUDED	INCLUDED	INCLUDED
var_16_88791848	16:88791848	C	PIEZO1	INCLUDED	INCLUDED	INCLUDED	INCLUDED
var_16_88791850	16:88791850	T	PIEZO1	INCLUDED	INCLUDED	INCLUDED	INCLUDED
var_16_88791851	16:88791851	G	PIEZO1	INCLUDED	INCLUDED	INCLUDED	INCLUDED
var_16_88791854	16:88791854	C	PIEZO1	INCLUDED	INCLUDED	INCLUDED	INCLUDED
var_16_88791859	16:88791859	C	PIEZO1	INCLUDED	INCLUDED	INCLUDED	INCLUDED
var_16_88791868	16:88791868	T	PIEZO1	INCLUDED	INCLUDED	INCLUDED	INCLUDED
var_16_88791875	16:88791875	A	PIEZO1	INCLUDED	INCLUDED	INCLUDED	INCLUDED
var_16_88791876	16:88791876	T	PIEZO1	INCLUDED	INCLUDED	INCLUDED	INCLUDED
var_16_88791883	16:88791883	T	PIEZO1	INCLUDED	INCLUDED	INCLUDED	INCLUDED
var_16_88791884	16:88791884	A	PIEZO1	INCLUDED	INCLUDED	INCLUDED	INCLUDED
var_16_88791888	16:88791888	T	PIEZO1	INCLUDED	INCLUDED	INCLUDED	INCLUDED
var_16_88791894	16:88791894	C	PIEZO1	INCLUDED	INCLUDED	INCLUDED	INCLUDED
var_16_88791899	16:88791899	T	PIEZO1	INCLUDED	INCLUDED	INCLUDED	INCLUDED
var_16_88791904	16:88791904	G	PIEZO1	INCLUDED	INCLUDED	INCLUDED	INCLUDED
var_16_88791914	16:88791914	C	PIEZO1	INCLUDED	INCLUDED	INCLUDED	INCLUDED
var_16_88791919	16:88791919	T	PIEZO1	INCLUDED	INCLUDED	INCLUDED	INCLUDED
rs374018271	16:88791920	A	PIEZO1	INCLUDED	INCLUDED	INCLUDED	INCLUDED
var_16_88791922	16:88791922	A	PIEZO1	INCLUDED	INCLUDED	INCLUDED	INCLUDED
rs373732822	16:88792025	C	PIEZO1	INCLUDED	INCLUDED	INCLUDED	INCLUDED
var_16_88792027	16:88792027	A	PIEZO1	INCLUDED	INCLUDED	INCLUDED	INCLUDED
var_16_88792028	16:88792028	T	PIEZO1	INCLUDED	INCLUDED	INCLUDED	INCLUDED
var_16_88792031	16:88792031	T	PIEZO1	INCLUDED	INCLUDED	INCLUDED	INCLUDED
var_16_88792042	16:88792042	T	PIEZO1	INCLUDED	INCLUDED	INCLUDED	INCLUDED
var_16_88792052	16:88792052	T	PIEZO1	INCLUDED	INCLUDED	INCLUDED	INCLUDED
rs35796196	16:88792065	T	PIEZO1	INCLUDED	INCLUDED	INCLUDED	INCLUDED
rs201091400	16:88792066	G	PIEZO1	INCLUDED	INCLUDED	INCLUDED	INCLUDED
var_16_88792073	16:88792073	T	PIEZO1	INCLUDED	INCLUDED	INCLUDED	INCLUDED
var_16_88792723	16:88792723	T	PIEZO1	INCLUDED	INCLUDED	INCLUDED	INCLUDED
var_16_88792735	16:88792735	A	PIEZO1	INCLUDED	INCLUDED	INCLUDED	INCLUDED
var_16_88792737	16:88792737	G	PIEZO1	INCLUDED	INCLUDED	INCLUDED	INCLUDED
var_16_88792738	16:88792738	C	PIEZO1	INCLUDED	INCLUDED	INCLUDED	INCLUDED
var_16_88792759	16:88792759	T	PIEZO1	INCLUDED	INCLUDED	INCLUDED	INCLUDED
var_16_88792761	16:88792761	T	PIEZO1	INCLUDED	INCLUDED	INCLUDED	INCLUDED
var_16_88792762	16:88792762	A	PIEZO1	INCLUDED	INCLUDED	INCLUDED	INCLUDED
var_16_88792764	16:88792764	T	PIEZO1	INCLUDED	INCLUDED	INCLUDED	INCLUDED
var_16_88792777	16:88792777	G	PIEZO1	INCLUDED	INCLUDED	INCLUDED	INCLUDED
var_16_88792792	16:88792792	T	PIEZO1	INCLUDED	INCLUDED	INCLUDED	INCLUDED
var_16_88792804	16:88792804	C	PIEZO1	INCLUDED	INCLUDED	INCLUDED	INCLUDED
var_16_88792841	16:88792841	C	PIEZO1	INCLUDED	INCLUDED	INCLUDED	INCLUDED
var_16_88792842	16:88792842	C	PIEZO1	INCLUDED	INCLUDED	INCLUDED	INCLUDED
var_16_88792848	16:88792848	C	PIEZO1	INCLUDED	INCLUDED	INCLUDED	INCLUDED
rs185677897	16:88792850	T	PIEZO1	INCLUDED	INCLUDED	INCLUDED	INCLUDED
var_16_88792955	16:88792955	T	PIEZO1	INCLUDED	INCLUDED	INCLUDED	INCLUDED
var_16_88792958	16:88792958	T	PIEZO1	INCLUDED	INCLUDED	INCLUDED	INCLUDED
var_16_88792960	16:88792960	C	PIEZO1	INCLUDED	INCLUDED	INCLUDED	INCLUDED
var_16_88792973	16:88792973	T	PIEZO1	INCLUDED	INCLUDED	INCLUDED	INCLUDED
var_16_88792986	16:88792986	C	PIEZO1	INCLUDED	INCLUDED	INCLUDED	INCLUDED
var_16_88792995	16:88792995	G	PIEZO1	INCLUDED	INCLUDED	INCLUDED	INCLUDED
var_16_88793003	16:88793003	T	PIEZO1	INCLUDED	INCLUDED	INCLUDED	INCLUDED
var_16_88793015	16:88793015	T	PIEZO1	INCLUDED	INCLUDED	INCLUDED	INCLUDED
var_16_88793017	16:88793017	A	PIEZO1	INCLUDED	INCLUDED	INCLUDED	INCLUDED
var_16_88793025	16:88793025	G	PIEZO1	INCLUDED	INCLUDED	INCLUDED	INCLUDED
var_16_88793033	16:88793033	T	PIEZO1	INCLUDED	INCLUDED	INCLUDED	INCLUDED
var_16_88793039	16:88793039	T	PIEZO1	INCLUDED	INCLUDED	INCLUDED	INCLUDED
var_16_88793045	16:88793045	G	PIEZO1	INCLUDED	INCLUDED	INCLUDED	INCLUDED
var_16_88793127	16:88793127	T	PIEZO1	INCLUDED	INCLUDED	INCLUDED	INCLUDED
var_16_88793135	16:88793135	G	PIEZO1	INCLUDED	INCLUDED	INCLUDED	INCLUDED
rs373366044	16:88793149	T	PIEZO1	INCLUDED	INCLUDED	INCLUDED	INCLUDED
rs185326407	16:88793155	T	PIEZO1	INCLUDED	INCLUDED	INCLUDED	INCLUDED
var_16_88793181	16:88793181	G	PIEZO1	INCLUDED	INCLUDED	INCLUDED	INCLUDED
var_16_88793188	16:88793188	A	PIEZO1	INCLUDED	INCLUDED	INCLUDED	INCLUDED
var_16_88793190	16:88793190	T	PIEZO1	INCLUDED	INCLUDED	INCLUDED	INCLUDED
rs142506765	16:88793191	A	PIEZO1	INCLUDED	INCLUDED	INCLUDED	INCLUDED
var_16_88793193	16:88793193	A	PIEZO1	INCLUDED	INCLUDED	INCLUDED	INCLUDED
var_16_88793197	16:88793197	A	PIEZO1	INCLUDED	INCLUDED	INCLUDED	INCLUDED
rs372935580	16:88793220	A	PIEZO1	INCLUDED	INCLUDED	INCLUDED	INCLUDED
rs376165646	16:88793224	T	PIEZO1	INCLUDED	INCLUDED	INCLUDED	INCLUDED
var_16_88793244	16:88793244	T	PIEZO1	INCLUDED	INCLUDED	INCLUDED	INCLUDED
var_16_88793266	16:88793266	T	PIEZO1	INCLUDED	INCLUDED	INCLUDED	INCLUDED
var_16_88793275	16:88793275	A	PIEZO1	INCLUDED	INCLUDED	INCLUDED	INCLUDED
var_16_88793281	16:88793281	A	PIEZO1	INCLUDED	INCLUDED	INCLUDED	INCLUDED
var_16_88793292	16:88793292	A	PIEZO1	INCLUDED	INCLUDED	INCLUDED	INCLUDED
var_16_88793302	16:88793302	T	PIEZO1	INCLUDED	INCLUDED	INCLUDED	INCLUDED
var_16_88793308	16:88793308	T	PIEZO1	INCLUDED	INCLUDED	INCLUDED	INCLUDED
var_16_88793338	16:88793338	T	PIEZO1	INCLUDED	INCLUDED	INCLUDED	INCLUDED
var_16_88793340	16:88793340	A	PIEZO1	INCLUDED	INCLUDED	INCLUDED	INCLUDED
var_16_88793356	16:88793356	T	PIEZO1	INCLUDED	INCLUDED	INCLUDED	INCLUDED
var_16_88793450	16:88793450	T	PIEZO1	INCLUDED	INCLUDED	INCLUDED	INCLUDED
var_16_88793461	16:88793461	C	PIEZO1	INCLUDED	INCLUDED	INCLUDED	INCLUDED
var_16_88793462	16:88793462	C	PIEZO1	INCLUDED	INCLUDED	INCLUDED	INCLUDED
var_16_88793465	16:88793465	A	PIEZO1	INCLUDED	INCLUDED	INCLUDED	INCLUDED
var_16_88793468	16:88793468	G	PIEZO1	INCLUDED	INCLUDED	INCLUDED	INCLUDED
var_16_88793469	16:88793469	T	PIEZO1	INCLUDED	INCLUDED	INCLUDED	INCLUDED
var_16_88793484	16:88793484	G	PIEZO1	INCLUDED	INCLUDED	INCLUDED	INCLUDED
var_16_88793486	16:88793486	T	PIEZO1	INCLUDED	INCLUDED	INCLUDED	INCLUDED
var_16_88793492	16:88793492	A	PIEZO1	INCLUDED	INCLUDED	INCLUDED	INCLUDED
var_16_88793493	16:88793493	T	PIEZO1	INCLUDED	INCLUDED	INCLUDED	INCLUDED
var_16_88793501	16:88793501	T	PIEZO1	INCLUDED	INCLUDED	INCLUDED	INCLUDED
var_16_88793502	16:88793502	T	PIEZO1	INCLUDED	INCLUDED	INCLUDED	INCLUDED
var_16_88793505	16:88793505	T	PIEZO1	INCLUDED	INCLUDED	INCLUDED	INCLUDED
var_16_88793507	16:88793507	C	PIEZO1	INCLUDED	INCLUDED	INCLUDED	INCLUDED
var_16_88793510	16:88793510	C	PIEZO1	INCLUDED	INCLUDED	INCLUDED	INCLUDED
var_16_88793514	16:88793514	T	PIEZO1	INCLUDED	INCLUDED	INCLUDED	INCLUDED
var_16_88793516	16:88793516	T	PIEZO1	INCLUDED	INCLUDED	INCLUDED	INCLUDED
var_16_88793522	16:88793522	C	PIEZO1	INCLUDED	INCLUDED	INCLUDED	INCLUDED
var_16_88793525	16:88793525	T	PIEZO1	INCLUDED	INCLUDED	INCLUDED	INCLUDED
var_16_88793536	16:88793536	G	PIEZO1	INCLUDED	INCLUDED	INCLUDED	INCLUDED
var_16_88793538	16:88793538	T	PIEZO1	INCLUDED	INCLUDED	INCLUDED	INCLUDED
var_16_88793541	16:88793541	C	PIEZO1	INCLUDED	INCLUDED	INCLUDED	INCLUDED
var_16_88793543	16:88793543	T	PIEZO1	INCLUDED	INCLUDED	INCLUDED	INCLUDED
rs373706590	16:88793562	C	PIEZO1	INCLUDED	INCLUDED	INCLUDED	INCLUDED
var_16_88793571	16:88793571	A	PIEZO1	INCLUDED	INCLUDED	INCLUDED	INCLUDED
var_16_88793576	16:88793576	A	PIEZO1	INCLUDED	INCLUDED	INCLUDED	INCLUDED
var_16_88793577	16:88793577	T	PIEZO1	INCLUDED	INCLUDED	INCLUDED	INCLUDED
var_16_88793589	16:88793589	T	PIEZO1	INCLUDED	INCLUDED	INCLUDED	INCLUDED
var_16_88793592	16:88793592	C	PIEZO1	INCLUDED	INCLUDED	INCLUDED	INCLUDED
var_16_88793598	16:88793598	T	PIEZO1	INCLUDED	INCLUDED	INCLUDED	INCLUDED
var_16_88793602	16:88793602	C	PIEZO1	INCLUDED	INCLUDED	INCLUDED	INCLUDED
var_16_88793991	16:88793991	T	PIEZO1	INCLUDED	INCLUDED	INCLUDED	INCLUDED
var_16_88793992	16:88793992	C	PIEZO1	INCLUDED	INCLUDED	INCLUDED	INCLUDED
var_16_88793998	16:88793998	G	PIEZO1	INCLUDED	INCLUDED	INCLUDED	INCLUDED
var_16_88794009	16:88794009	A	PIEZO1	INCLUDED	INCLUDED	INCLUDED	INCLUDED
var_16_88794021	16:88794021	C	PIEZO1	INCLUDED	INCLUDED	INCLUDED	INCLUDED
var_16_88794049	16:88794049	A	PIEZO1	INCLUDED	INCLUDED	INCLUDED	INCLUDED
var_16_88794064	16:88794064	A	PIEZO1	INCLUDED	INCLUDED	INCLUDED	INCLUDED
var_16_88798116	16:88798116	G	PIEZO1	INCLUDED	INCLUDED	INCLUDED	INCLUDED
var_16_88798129	16:88798129	C	PIEZO1	INCLUDED	INCLUDED	INCLUDED	INCLUDED
var_16_88798154	16:88798154	A	PIEZO1	INCLUDED	INCLUDED	INCLUDED	INCLUDED
var_16_88798170	16:88798170	C	PIEZO1	INCLUDED	INCLUDED	INCLUDED	INCLUDED
var_16_88798173	16:88798173	A	PIEZO1	INCLUDED	INCLUDED	INCLUDED	INCLUDED
var_16_88798203	16:88798203	T	PIEZO1	INCLUDED	INCLUDED	INCLUDED	INCLUDED
var_16_88798204	16:88798204	A	PIEZO1	INCLUDED	INCLUDED	INCLUDED	INCLUDED
var_16_88798218	16:88798218	T	PIEZO1	INCLUDED	INCLUDED	INCLUDED	INCLUDED
rs150852918	16:88798228	C	PIEZO1	INCLUDED	INCLUDED	INCLUDED	INCLUDED
var_16_88798289	16:88798289	C	PIEZO1	INCLUDED	INCLUDED	INCLUDED	INCLUDED
var_16_88798309	16:88798309	C	PIEZO1	INCLUDED	INCLUDED	INCLUDED	INCLUDED
var_16_88798310	16:88798310	T	PIEZO1	INCLUDED	INCLUDED	INCLUDED	INCLUDED
var_16_88798748	16:88798748	T	PIEZO1	INCLUDED	INCLUDED	INCLUDED	INCLUDED
rs374262841	16:88798752	C	PIEZO1	INCLUDED	INCLUDED	INCLUDED	INCLUDED
var_16_88798757	16:88798757	C	PIEZO1	INCLUDED	INCLUDED	INCLUDED	INCLUDED
var_16_88798759	16:88798759	T	PIEZO1	INCLUDED	INCLUDED	INCLUDED	INCLUDED
var_16_88798768	16:88798768	T	PIEZO1	INCLUDED	INCLUDED	INCLUDED	INCLUDED
var_16_88798787	16:88798787	A	PIEZO1	INCLUDED	INCLUDED	INCLUDED	INCLUDED
var_16_88798793	16:88798793	T	PIEZO1	INCLUDED	INCLUDED	INCLUDED	INCLUDED
var_16_88798798	16:88798798	G	PIEZO1	INCLUDED	INCLUDED	INCLUDED	INCLUDED
rs373136525	16:88798802	G	PIEZO1	INCLUDED	INCLUDED	INCLUDED	INCLUDED
var_16_88798811	16:88798811	C	PIEZO1	INCLUDED	INCLUDED	INCLUDED	INCLUDED
var_16_88798819	16:88798819	T	PIEZO1	INCLUDED	INCLUDED	INCLUDED	INCLUDED
var_16_88798820	16:88798820	A	PIEZO1	INCLUDED	INCLUDED	INCLUDED	INCLUDED
var_16_88798823	16:88798823	C	PIEZO1	INCLUDED	INCLUDED	INCLUDED	INCLUDED
var_16_88798826	16:88798826	T	PIEZO1	INCLUDED	INCLUDED	INCLUDED	INCLUDED
var_16_88798827	16:88798827	C	PIEZO1	INCLUDED	INCLUDED	INCLUDED	INCLUDED
var_16_88798828	16:88798828	T	PIEZO1	INCLUDED	INCLUDED	INCLUDED	INCLUDED
var_16_88798833	16:88798833	C	PIEZO1	INCLUDED	INCLUDED	INCLUDED	INCLUDED
var_16_88798838	16:88798838	T	PIEZO1	INCLUDED	INCLUDED	INCLUDED	INCLUDED
var_16_88798852	16:88798852	G	PIEZO1	INCLUDED	INCLUDED	INCLUDED	INCLUDED
var_16_88798855	16:88798855	A	PIEZO1	INCLUDED	INCLUDED	INCLUDED	INCLUDED
var_16_88798859	16:88798859	T	PIEZO1	INCLUDED	INCLUDED	INCLUDED	INCLUDED
var_16_88798862	16:88798862	C	PIEZO1	INCLUDED	INCLUDED	INCLUDED	INCLUDED
var_16_88798873	16:88798873	T	PIEZO1	INCLUDED	INCLUDED	INCLUDED	INCLUDED
var_16_88798874	16:88798874	T	PIEZO1	INCLUDED	INCLUDED	INCLUDED	INCLUDED
var_16_88798876	16:88798876	T	PIEZO1	INCLUDED	INCLUDED	INCLUDED	INCLUDED
var_16_88798877	16:88798877	A	PIEZO1	INCLUDED	INCLUDED	INCLUDED	INCLUDED
var_16_88798882	16:88798882	A	PIEZO1	INCLUDED	INCLUDED	INCLUDED	INCLUDED
rs12929515	16:88798892	A	PIEZO1	INCLUDED	INCLUDED	INCLUDED	INCLUDED
var_16_88798895	16:88798895	A	PIEZO1	INCLUDED	INCLUDED	INCLUDED	INCLUDED
var_16_88798901	16:88798901	T	PIEZO1	INCLUDED	INCLUDED	INCLUDED	INCLUDED
var_16_88798910	16:88798910	T	PIEZO1	INCLUDED	INCLUDED	INCLUDED	INCLUDED
rs201226914	16:88798919	T	PIEZO1	INCLUDED	INCLUDED	INCLUDED	INCLUDED
var_16_88799015	16:88799015	A	PIEZO1	INCLUDED	INCLUDED	INCLUDED	INCLUDED
var_16_88799016	16:88799016	G	PIEZO1	INCLUDED	INCLUDED	INCLUDED	INCLUDED
var_16_88799020	16:88799020	A	PIEZO1	INCLUDED	INCLUDED	INCLUDED	INCLUDED
var_16_88799026	16:88799026	A	PIEZO1	INCLUDED	INCLUDED	INCLUDED	INCLUDED
var_16_88799030	16:88799030	T	PIEZO1	INCLUDED	INCLUDED	INCLUDED	INCLUDED
var_16_88799046	16:88799046	T	PIEZO1	INCLUDED	INCLUDED	INCLUDED	INCLUDED
var_16_88799061	16:88799061	C	PIEZO1	INCLUDED	INCLUDED	INCLUDED	INCLUDED
var_16_88799071	16:88799071	G	PIEZO1	INCLUDED	INCLUDED	INCLUDED	INCLUDED
var_16_88799074	16:88799074	T	PIEZO1	INCLUDED	INCLUDED	INCLUDED	INCLUDED
var_16_88799083	16:88799083	A	PIEZO1	INCLUDED	INCLUDED	INCLUDED	INCLUDED
var_16_88799109	16:88799109	C	PIEZO1	INCLUDED	INCLUDED	INCLUDED	INCLUDED
var_16_88799127	16:88799127	T	PIEZO1	INCLUDED	INCLUDED	INCLUDED	INCLUDED
var_16_88799133	16:88799133	C	PIEZO1	INCLUDED	INCLUDED	INCLUDED	INCLUDED
var_16_88799136	16:88799136	G	PIEZO1	INCLUDED	INCLUDED	INCLUDED	INCLUDED
var_16_88799688	16:88799688	T	PIEZO1	INCLUDED	INCLUDED	INCLUDED	INCLUDED
var_16_88799709	16:88799709	T	PIEZO1	INCLUDED	INCLUDED	INCLUDED	INCLUDED
var_16_88799723	16:88799723	G	PIEZO1	INCLUDED	INCLUDED	INCLUDED	INCLUDED
var_16_88799757	16:88799757	C	PIEZO1	INCLUDED	INCLUDED	INCLUDED	INCLUDED
var_16_88799760	16:88799760	T	PIEZO1	INCLUDED	INCLUDED	INCLUDED	INCLUDED
var_16_88799761	16:88799761	T	PIEZO1	INCLUDED	INCLUDED	INCLUDED	INCLUDED
var_16_88799765	16:88799765	A	PIEZO1	INCLUDED	INCLUDED	INCLUDED	INCLUDED
var_16_88799775	16:88799775	A	PIEZO1	INCLUDED	INCLUDED	INCLUDED	INCLUDED
var_16_88799781	16:88799781	C	PIEZO1	INCLUDED	INCLUDED	INCLUDED	INCLUDED
var_16_88799789	16:88799789	A	PIEZO1	INCLUDED	INCLUDED	INCLUDED	INCLUDED
var_16_88799793	16:88799793	G	PIEZO1	INCLUDED	INCLUDED	INCLUDED	INCLUDED
var_16_88799796	16:88799796	C	PIEZO1	INCLUDED	INCLUDED	INCLUDED	INCLUDED
var_16_88799798	16:88799798	T	PIEZO1	INCLUDED	INCLUDED	INCLUDED	INCLUDED
var_16_88799804	16:88799804	T	PIEZO1	INCLUDED	INCLUDED	INCLUDED	INCLUDED
var_16_88799805	16:88799805	C	PIEZO1	INCLUDED	INCLUDED	INCLUDED	INCLUDED
var_16_88799810	16:88799810	G	PIEZO1	INCLUDED	INCLUDED	INCLUDED	INCLUDED
var_16_88799814	16:88799814	A	PIEZO1	INCLUDED	INCLUDED	INCLUDED	INCLUDED
var_16_88799817	16:88799817	C	PIEZO1	INCLUDED	INCLUDED	INCLUDED	INCLUDED
var_16_88799837	16:88799837	G	PIEZO1	INCLUDED	INCLUDED	INCLUDED	INCLUDED
var_16_88799861	16:88799861	G	PIEZO1	INCLUDED	INCLUDED	INCLUDED	INCLUDED
var_16_88800034	16:88800034	C	PIEZO1	INCLUDED	INCLUDED	INCLUDED	INCLUDED
var_16_88800039	16:88800039	G	PIEZO1	INCLUDED	INCLUDED	INCLUDED	INCLUDED
var_16_88800043	16:88800043	T	PIEZO1	INCLUDED	INCLUDED	INCLUDED	INCLUDED
var_16_88800044	16:88800044	T	PIEZO1	INCLUDED	INCLUDED	INCLUDED	INCLUDED
rs202103485	16:88800060	T	PIEZO1	INCLUDED	INCLUDED	INCLUDED	INCLUDED
var_16_88800063	16:88800063	T	PIEZO1	INCLUDED	INCLUDED	INCLUDED	INCLUDED
var_16_88800064	16:88800064	A	PIEZO1	INCLUDED	INCLUDED	INCLUDED	INCLUDED
var_16_88800073	16:88800073	T	PIEZO1	INCLUDED	INCLUDED	INCLUDED	INCLUDED
rs200029740	16:88800074	G	PIEZO1	INCLUDED	INCLUDED	INCLUDED	INCLUDED
var_16_88800076	16:88800076	C	PIEZO1	INCLUDED	INCLUDED	INCLUDED	INCLUDED
var_16_88800088	16:88800088	C	PIEZO1	INCLUDED	INCLUDED	INCLUDED	INCLUDED
var_16_88800096	16:88800096	A	PIEZO1	INCLUDED	INCLUDED	INCLUDED	INCLUDED
var_16_88800136	16:88800136	T	PIEZO1	INCLUDED	INCLUDED	INCLUDED	INCLUDED
rs200970763	16:88800139	T	PIEZO1	INCLUDED	INCLUDED	INCLUDED	INCLUDED
var_16_88800154	16:88800154	CTGTGATGG	PIEZO1	INCLUDED	INCLUDED	INCLUDED	INCLUDED
var_16_88800324	16:88800324	G	PIEZO1	INCLUDED	INCLUDED	INCLUDED	INCLUDED
var_16_88800328	16:88800328	A	PIEZO1	INCLUDED	INCLUDED	INCLUDED	INCLUDED
var_16_88800329	16:88800329	A	PIEZO1	INCLUDED	INCLUDED	INCLUDED	INCLUDED
var_16_88800336	16:88800336	C	PIEZO1	INCLUDED	INCLUDED	INCLUDED	INCLUDED
var_16_88800358	16:88800358	T	PIEZO1	INCLUDED	INCLUDED	INCLUDED	INCLUDED
var_16_88800362	16:88800362	T	PIEZO1	INCLUDED	INCLUDED	INCLUDED	INCLUDED
var_16_88800383	16:88800383	G	PIEZO1	INCLUDED	INCLUDED	INCLUDED	INCLUDED
var_16_88800389	16:88800389	C	PIEZO1	INCLUDED	INCLUDED	INCLUDED	INCLUDED
var_16_88800419	16:88800419	C	PIEZO1	INCLUDED	INCLUDED	INCLUDED	INCLUDED
var_16_88800424	16:88800424	G	PIEZO1	INCLUDED	INCLUDED	INCLUDED	INCLUDED
var_16_88800428	16:88800428	G	PIEZO1	INCLUDED	INCLUDED	INCLUDED	INCLUDED
var_16_88800430	16:88800430	G	PIEZO1	INCLUDED	INCLUDED	INCLUDED	INCLUDED
var_16_88800448	16:88800448	T	PIEZO1	INCLUDED	INCLUDED	INCLUDED	INCLUDED
var_16_88800452	16:88800452	T	PIEZO1	INCLUDED	INCLUDED	INCLUDED	INCLUDED
var_16_88800458	16:88800458	G	PIEZO1	INCLUDED	INCLUDED	INCLUDED	INCLUDED
var_16_88800765	16:88800765	C	PIEZO1	INCLUDED	INCLUDED	INCLUDED	INCLUDED
var_16_88800774	16:88800774	T	PIEZO1	INCLUDED	INCLUDED	INCLUDED	INCLUDED
rs182793773	16:88800777	A	PIEZO1	INCLUDED	INCLUDED	INCLUDED	INCLUDED
var_16_88800778	16:88800778	TGGG	PIEZO1	INCLUDED	INCLUDED	INCLUDED	INCLUDED
var_16_88800779	16:88800779	C	PIEZO1	INCLUDED	INCLUDED	INCLUDED	INCLUDED
var_16_88800788	16:88800788	A	PIEZO1	INCLUDED	INCLUDED	INCLUDED	INCLUDED
var_16_88800800	16:88800800	C	PIEZO1	INCLUDED	INCLUDED	INCLUDED	INCLUDED
rs200895258	16:88800804	T	PIEZO1	INCLUDED	INCLUDED	INCLUDED	INCLUDED
var_16_88800812	16:88800812	T	PIEZO1	INCLUDED	INCLUDED	INCLUDED	INCLUDED
var_16_88800816	16:88800816	T	PIEZO1	INCLUDED	INCLUDED	INCLUDED	INCLUDED
var_16_88800834	16:88800834	A	PIEZO1	INCLUDED	INCLUDED	INCLUDED	INCLUDED
rs375878215	16:88800896	T	PIEZO1	INCLUDED	INCLUDED	INCLUDED	INCLUDED
var_16_88800906	16:88800906	A	PIEZO1	INCLUDED	INCLUDED	INCLUDED	INCLUDED
var_16_88800909	16:88800909	T	PIEZO1	INCLUDED	INCLUDED	INCLUDED	INCLUDED
var_16_88800915	16:88800915	T	PIEZO1	INCLUDED	INCLUDED	INCLUDED	INCLUDED
var_16_88801061	16:88801061	C	PIEZO1	INCLUDED	INCLUDED	INCLUDED	INCLUDED
var_16_88801062	16:88801062	T	PIEZO1	INCLUDED	INCLUDED	INCLUDED	INCLUDED
var_16_88801076	16:88801076	C	PIEZO1	INCLUDED	INCLUDED	INCLUDED	INCLUDED
var_16_88801085	16:88801085	T	PIEZO1	INCLUDED	INCLUDED	INCLUDED	INCLUDED
var_16_88801086	16:88801086	C	PIEZO1	INCLUDED	INCLUDED	INCLUDED	INCLUDED
var_16_88801094	16:88801094	C	PIEZO1	INCLUDED	INCLUDED	INCLUDED	INCLUDED
var_16_88801097	16:88801097	C	PIEZO1	INCLUDED	INCLUDED	INCLUDED	INCLUDED
var_16_88801107	16:88801107	A	PIEZO1	INCLUDED	INCLUDED	INCLUDED	INCLUDED
var_16_88801113	16:88801113	A	PIEZO1	INCLUDED	INCLUDED	INCLUDED	INCLUDED
var_16_88801128	16:88801128	T	PIEZO1	INCLUDED	INCLUDED	INCLUDED	INCLUDED
var_16_88801134	16:88801134	C	PIEZO1	INCLUDED	INCLUDED	INCLUDED	INCLUDED
var_16_88801160	16:88801160	G	PIEZO1	INCLUDED	INCLUDED	INCLUDED	INCLUDED
var_16_88801164	16:88801164	G	PIEZO1	INCLUDED	INCLUDED	INCLUDED	INCLUDED
var_16_88801165	16:88801165	T	PIEZO1	INCLUDED	INCLUDED	INCLUDED	INCLUDED
var_16_88801172	16:88801172	A	PIEZO1	INCLUDED	INCLUDED	INCLUDED	INCLUDED
var_16_88801178	16:88801178	G	PIEZO1	INCLUDED	INCLUDED	INCLUDED	INCLUDED
var_16_88801187	16:88801187	T	PIEZO1	INCLUDED	INCLUDED	INCLUDED	INCLUDED
var_16_88801188	16:88801188	A	PIEZO1	INCLUDED	INCLUDED	INCLUDED	INCLUDED
var_16_88801194	16:88801194	C	PIEZO1	INCLUDED	INCLUDED	INCLUDED	INCLUDED
var_16_88801291	16:88801291	C	PIEZO1	INCLUDED	INCLUDED	INCLUDED	INCLUDED
var_16_88801297	16:88801297	C	PIEZO1	INCLUDED	INCLUDED	INCLUDED	INCLUDED
var_16_88801299	16:88801299	T	PIEZO1	INCLUDED	INCLUDED	INCLUDED	INCLUDED
var_16_88801303	16:88801303	A	PIEZO1	INCLUDED	INCLUDED	INCLUDED	INCLUDED
var_16_88801345	16:88801345	A	PIEZO1	INCLUDED	INCLUDED	INCLUDED	INCLUDED
var_16_88801348	16:88801348	T	PIEZO1	INCLUDED	INCLUDED	INCLUDED	INCLUDED
var_16_88801386	16:88801386	C	PIEZO1	INCLUDED	INCLUDED	INCLUDED	INCLUDED
var_16_88801402	16:88801402	T	PIEZO1	INCLUDED	INCLUDED	INCLUDED	INCLUDED
var_16_88801413	16:88801413	C	PIEZO1	INCLUDED	INCLUDED	INCLUDED	INCLUDED
var_16_88801420	16:88801420	C	PIEZO1	INCLUDED	INCLUDED	INCLUDED	INCLUDED
var_16_88801423	16:88801423	T	PIEZO1	INCLUDED	INCLUDED	INCLUDED	INCLUDED
var_16_88801426	16:88801426	T	PIEZO1	INCLUDED	INCLUDED	INCLUDED	INCLUDED
var_16_88801435	16:88801435	C	PIEZO1	INCLUDED	INCLUDED	INCLUDED	INCLUDED
rs192347853	16:88801443	A	PIEZO1	INCLUDED	INCLUDED	INCLUDED	INCLUDED
var_16_88801447	16:88801447	C	PIEZO1	INCLUDED	INCLUDED	INCLUDED	INCLUDED
var_16_88801449	16:88801449	A	PIEZO1	INCLUDED	INCLUDED	INCLUDED	INCLUDED
rs371837534	16:88801452	T	PIEZO1	INCLUDED	INCLUDED	INCLUDED	INCLUDED
var_16_88801453	16:88801453	A	PIEZO1	INCLUDED	INCLUDED	INCLUDED	INCLUDED
var_16_88801545	16:88801545	C	PIEZO1	INCLUDED	INCLUDED	INCLUDED	INCLUDED
var_16_88801546	16:88801546	C	PIEZO1	INCLUDED	INCLUDED	INCLUDED	INCLUDED
var_16_88801551	16:88801551	T	PIEZO1	INCLUDED	INCLUDED	INCLUDED	INCLUDED
var_16_88801554	16:88801554	C	PIEZO1	INCLUDED	INCLUDED	INCLUDED	INCLUDED
var_16_88801555	16:88801555	T	PIEZO1	INCLUDED	INCLUDED	INCLUDED	INCLUDED
var_16_88801563	16:88801563	C	PIEZO1	INCLUDED	INCLUDED	INCLUDED	INCLUDED
var_16_88801566	16:88801566	A	PIEZO1	INCLUDED	INCLUDED	INCLUDED	INCLUDED
var_16_88801572	16:88801572	A	PIEZO1	INCLUDED	INCLUDED	INCLUDED	INCLUDED
var_16_88801576	16:88801576	T	PIEZO1	INCLUDED	INCLUDED	INCLUDED	INCLUDED
var_16_88801579	16:88801579	A	PIEZO1	INCLUDED	INCLUDED	INCLUDED	INCLUDED
var_16_88801582	16:88801582	G	PIEZO1	INCLUDED	INCLUDED	INCLUDED	INCLUDED
rs146505418	16:88801621	A	PIEZO1	INCLUDED	INCLUDED	INCLUDED	INCLUDED
var_16_88801624	16:88801624	T	PIEZO1	INCLUDED	INCLUDED	INCLUDED	INCLUDED
var_16_88801638	16:88801638	A	PIEZO1	INCLUDED	INCLUDED	INCLUDED	INCLUDED
var_16_88802579	16:88802579	A	PIEZO1	INCLUDED	INCLUDED	INCLUDED	INCLUDED
var_16_88802582	16:88802582	C	PIEZO1	INCLUDED	INCLUDED	INCLUDED	INCLUDED
var_16_88802584	16:88802584	T	PIEZO1	INCLUDED	INCLUDED	INCLUDED	INCLUDED
var_16_88802585	16:88802585	A	PIEZO1	INCLUDED	INCLUDED	INCLUDED	INCLUDED
var_16_88802608	16:88802608	T	PIEZO1	INCLUDED	INCLUDED	INCLUDED	INCLUDED
var_16_88802609	16:88802609	A	PIEZO1	INCLUDED	INCLUDED	INCLUDED	INCLUDED
var_16_88802614	16:88802614	G	PIEZO1	INCLUDED	INCLUDED	INCLUDED	INCLUDED
var_16_88802618	16:88802618	T	PIEZO1	INCLUDED	INCLUDED	INCLUDED	INCLUDED
var_16_88802629	16:88802629	T	PIEZO1	INCLUDED	INCLUDED	INCLUDED	INCLUDED
var_16_88802632	16:88802632	C	PIEZO1	INCLUDED	INCLUDED	INCLUDED	INCLUDED
var_16_88802642	16:88802642	T	PIEZO1	INCLUDED	INCLUDED	INCLUDED	INCLUDED
var_16_88802647	16:88802647	T	PIEZO1	INCLUDED	INCLUDED	INCLUDED	INCLUDED
rs377313993	16:88802656	G	PIEZO1	INCLUDED	INCLUDED	INCLUDED	INCLUDED
var_16_88802657	16:88802657	C	PIEZO1	INCLUDED	INCLUDED	INCLUDED	INCLUDED
var_16_88802666	16:88802666	T	PIEZO1	INCLUDED	INCLUDED	INCLUDED	INCLUDED
var_16_88802672	16:88802672	A	PIEZO1	INCLUDED	INCLUDED	INCLUDED	INCLUDED
var_16_88802686	16:88802686	A	PIEZO1	INCLUDED	INCLUDED	INCLUDED	INCLUDED
var_16_88802688	16:88802688	T	PIEZO1	INCLUDED	INCLUDED	INCLUDED	INCLUDED
var_16_88802689	16:88802689	T	PIEZO1	INCLUDED	INCLUDED	INCLUDED	INCLUDED
var_16_88802698	16:88802698	G	PIEZO1	INCLUDED	INCLUDED	INCLUDED	INCLUDED
var_16_88802725	16:88802725	A	PIEZO1	INCLUDED	INCLUDED	INCLUDED	INCLUDED
var_16_88802726	16:88802726	T	PIEZO1	INCLUDED	INCLUDED	INCLUDED	INCLUDED
rs377700365	16:88802737	T	PIEZO1	INCLUDED	INCLUDED	INCLUDED	INCLUDED
var_16_88802738	16:88802738	C	PIEZO1	INCLUDED	INCLUDED	INCLUDED	INCLUDED
var_16_88802740	16:88802740	T	PIEZO1	INCLUDED	INCLUDED	INCLUDED	INCLUDED
rs371267171	16:88802743	T	PIEZO1	INCLUDED	INCLUDED	INCLUDED	INCLUDED
rs184704952	16:88802749	A	PIEZO1	INCLUDED	INCLUDED	INCLUDED	INCLUDED
rs370683016	16:88802756	G	PIEZO1	INCLUDED	INCLUDED	INCLUDED	INCLUDED
var_16_88802780	16:88802780	T	PIEZO1	INCLUDED	INCLUDED	INCLUDED	INCLUDED
var_16_88803052	16:88803052	A	PIEZO1	INCLUDED	INCLUDED	INCLUDED	INCLUDED
var_16_88803063	16:88803063	A	PIEZO1	INCLUDED	INCLUDED	INCLUDED	INCLUDED
var_16_88803064	16:88803064	T	PIEZO1	INCLUDED	INCLUDED	INCLUDED	INCLUDED
var_16_88803066	16:88803066	G	PIEZO1	INCLUDED	INCLUDED	INCLUDED	INCLUDED
var_16_88803073	16:88803073	G	PIEZO1	INCLUDED	INCLUDED	INCLUDED	INCLUDED
var_16_88803074	16:88803074	C	PIEZO1	INCLUDED	INCLUDED	INCLUDED	INCLUDED
var_16_88803075	16:88803075	G	PIEZO1	INCLUDED	INCLUDED	INCLUDED	INCLUDED
var_16_88803086	16:88803086	C	PIEZO1	INCLUDED	INCLUDED	INCLUDED	INCLUDED
var_16_88803088	16:88803088	C	PIEZO1	INCLUDED	INCLUDED	INCLUDED	INCLUDED
var_16_88803106	16:88803106	T	PIEZO1	INCLUDED	INCLUDED	INCLUDED	INCLUDED
rs369091041	16:88803111	A	PIEZO1	INCLUDED	INCLUDED	INCLUDED	INCLUDED
var_16_88803117	16:88803117	A	PIEZO1	INCLUDED	INCLUDED	INCLUDED	INCLUDED
var_16_88803119	16:88803119	T	PIEZO1	INCLUDED	INCLUDED	INCLUDED	INCLUDED
var_16_88803123	16:88803123	T	PIEZO1	INCLUDED	INCLUDED	INCLUDED	INCLUDED
var_16_88803126	16:88803126	C	PIEZO1	INCLUDED	INCLUDED	INCLUDED	INCLUDED
var_16_88803127	16:88803127	C	PIEZO1	INCLUDED	INCLUDED	INCLUDED	INCLUDED
var_16_88803135	16:88803135	T	PIEZO1	INCLUDED	INCLUDED	INCLUDED	INCLUDED
var_16_88803142	16:88803142	A	PIEZO1	INCLUDED	INCLUDED	INCLUDED	INCLUDED
var_16_88803147	16:88803147	G	PIEZO1	INCLUDED	INCLUDED	INCLUDED	INCLUDED
var_16_88803965	16:88803965	C	PIEZO1	INCLUDED	INCLUDED	INCLUDED	INCLUDED
var_16_88803975	16:88803975	T	PIEZO1	INCLUDED	INCLUDED	INCLUDED	INCLUDED
var_16_88803984	16:88803984	A	PIEZO1	INCLUDED	INCLUDED	INCLUDED	INCLUDED
var_16_88803994	16:88803994	G	PIEZO1	INCLUDED	INCLUDED	INCLUDED	INCLUDED
var_16_88804005	16:88804005	C	PIEZO1	INCLUDED	INCLUDED	INCLUDED	INCLUDED
var_16_88804027	16:88804027	T	PIEZO1	INCLUDED	INCLUDED	INCLUDED	INCLUDED
var_16_88804036	16:88804036	A	PIEZO1	INCLUDED	INCLUDED	INCLUDED	INCLUDED
var_16_88804039	16:88804039	T	PIEZO1	INCLUDED	INCLUDED	INCLUDED	INCLUDED
var_16_88804042	16:88804042	G	PIEZO1	INCLUDED	INCLUDED	INCLUDED	INCLUDED
var_16_88804045	16:88804045	C	PIEZO1	INCLUDED	INCLUDED	INCLUDED	INCLUDED
rs199524784	16:88804135	G	PIEZO1	INCLUDED	INCLUDED	INCLUDED	INCLUDED
var_16_88804149	16:88804149	T	PIEZO1	INCLUDED	INCLUDED	INCLUDED	INCLUDED
rs150162512	16:88804150	T	PIEZO1	INCLUDED	INCLUDED	INCLUDED	INCLUDED
var_16_88804176	16:88804176	A	PIEZO1	INCLUDED	INCLUDED	INCLUDED	INCLUDED
var_16_88804177	16:88804177	T	PIEZO1	INCLUDED	INCLUDED	INCLUDED	INCLUDED
rs370551429	16:88804191	T	PIEZO1	INCLUDED	INCLUDED	INCLUDED	INCLUDED
var_16_88804192	16:88804192	A	PIEZO1	INCLUDED	INCLUDED	INCLUDED	INCLUDED
var_16_88804194	16:88804194	A	PIEZO1	INCLUDED	INCLUDED	INCLUDED	INCLUDED
var_16_88804200	16:88804200	C	PIEZO1	INCLUDED	INCLUDED	INCLUDED	INCLUDED
var_16_88804204	16:88804204	A	PIEZO1	INCLUDED	INCLUDED	INCLUDED	INCLUDED
var_16_88804212	16:88804212	A	PIEZO1	INCLUDED	INCLUDED	INCLUDED	INCLUDED
var_16_88804353	16:88804353	A	PIEZO1	INCLUDED	INCLUDED	INCLUDED	INCLUDED
var_16_88804355	16:88804355	T	PIEZO1	INCLUDED	INCLUDED	INCLUDED	INCLUDED
var_16_88804356	16:88804356	A	PIEZO1	INCLUDED	INCLUDED	INCLUDED	INCLUDED
var_16_88804358	16:88804358	C	PIEZO1	INCLUDED	INCLUDED	INCLUDED	INCLUDED
var_16_88804361	16:88804361	T	PIEZO1	INCLUDED	INCLUDED	INCLUDED	INCLUDED
rs146582061	16:88804362	T	PIEZO1	INCLUDED	INCLUDED	INCLUDED	INCLUDED
var_16_88804374	16:88804374	A	PIEZO1	INCLUDED	INCLUDED	INCLUDED	INCLUDED
rs114507258	16:88804377	C	PIEZO1	INCLUDED	INCLUDED	INCLUDED	INCLUDED
var_16_88804385	16:88804385	A	PIEZO1	INCLUDED	INCLUDED	INCLUDED	INCLUDED
var_16_88804401	16:88804401	T	PIEZO1	INCLUDED	INCLUDED	INCLUDED	INCLUDED
var_16_88804410	16:88804410	T	PIEZO1	INCLUDED	INCLUDED	INCLUDED	INCLUDED
var_16_88804412	16:88804412	G	PIEZO1	INCLUDED	INCLUDED	INCLUDED	INCLUDED
rs113902168	16:88804413	T	PIEZO1	INCLUDED	INCLUDED	INCLUDED	INCLUDED
var_16_88804424	16:88804424	C	PIEZO1	INCLUDED	INCLUDED	INCLUDED	INCLUDED
var_16_88804427	16:88804427	G	PIEZO1	INCLUDED	INCLUDED	INCLUDED	INCLUDED
var_16_88804442	16:88804442	T	PIEZO1	INCLUDED	INCLUDED	INCLUDED	INCLUDED
rs200651964	16:88804443	T	PIEZO1	INCLUDED	INCLUDED	INCLUDED	INCLUDED
var_16_88804449	16:88804449	T	PIEZO1	INCLUDED	INCLUDED	INCLUDED	INCLUDED
var_16_88804452	16:88804452	C	PIEZO1	INCLUDED	INCLUDED	INCLUDED	INCLUDED
var_16_88804458	16:88804458	C	PIEZO1	INCLUDED	INCLUDED	INCLUDED	INCLUDED
rs370988215	16:88804460	A	PIEZO1	INCLUDED	INCLUDED	INCLUDED	INCLUDED
var_16_88804464	16:88804464	A	PIEZO1	INCLUDED	INCLUDED	INCLUDED	INCLUDED
var_16_88804472	16:88804472	A	PIEZO1	INCLUDED	INCLUDED	INCLUDED	INCLUDED
var_16_88804476	16:88804476	C	PIEZO1	INCLUDED	INCLUDED	INCLUDED	INCLUDED
var_16_88804479	16:88804479	C	PIEZO1	INCLUDED	INCLUDED	INCLUDED	INCLUDED
var_16_88804482	16:88804482	C	PIEZO1	INCLUDED	INCLUDED	INCLUDED	INCLUDED
var_16_88804490	16:88804490	C	PIEZO1	INCLUDED	INCLUDED	INCLUDED	INCLUDED
var_16_88804503	16:88804503	A	PIEZO1	INCLUDED	INCLUDED	INCLUDED	INCLUDED
var_16_88804511	16:88804511	G	PIEZO1	INCLUDED	INCLUDED	INCLUDED	INCLUDED
var_16_88804639	16:88804639	G	PIEZO1	INCLUDED	INCLUDED	INCLUDED	INCLUDED
var_16_88804668	16:88804668	C	PIEZO1	INCLUDED	INCLUDED	INCLUDED	INCLUDED
var_16_88804671	16:88804671	A	PIEZO1	INCLUDED	INCLUDED	INCLUDED	INCLUDED
var_16_88804693	16:88804693	G	PIEZO1	INCLUDED	INCLUDED	INCLUDED	INCLUDED
var_16_88804711	16:88804711	T	PIEZO1	INCLUDED	INCLUDED	INCLUDED	INCLUDED
var_16_88804718	16:88804718	T	PIEZO1	INCLUDED	INCLUDED	INCLUDED	INCLUDED
var_16_88804719	16:88804719	G	PIEZO1	INCLUDED	INCLUDED	INCLUDED	INCLUDED
rs142027562	16:88804726	T	PIEZO1	INCLUDED	INCLUDED	INCLUDED	INCLUDED
var_16_88804731	16:88804731	A	PIEZO1	INCLUDED	INCLUDED	INCLUDED	INCLUDED
var_16_88804732	16:88804732	T	PIEZO1	INCLUDED	INCLUDED	INCLUDED	INCLUDED
var_16_88804745	16:88804745	T	PIEZO1	INCLUDED	INCLUDED	INCLUDED	INCLUDED
var_16_88804753	16:88804753	A	PIEZO1	INCLUDED	INCLUDED	INCLUDED	INCLUDED
var_16_88804756	16:88804756	A	PIEZO1	INCLUDED	INCLUDED	INCLUDED	INCLUDED
var_16_88804815	16:88804815	A	PIEZO1	INCLUDED	INCLUDED	INCLUDED	INCLUDED
var_16_88804822	16:88804822	C	PIEZO1	INCLUDED	INCLUDED	INCLUDED	INCLUDED
var_16_88804824	16:88804824	C	PIEZO1	INCLUDED	INCLUDED	INCLUDED	INCLUDED
var_16_88804837	16:88804837	A	PIEZO1	INCLUDED	INCLUDED	INCLUDED	INCLUDED
var_16_88804838	16:88804838	C	PIEZO1	INCLUDED	INCLUDED	INCLUDED	INCLUDED
var_16_88804843	16:88804843	T	PIEZO1	INCLUDED	INCLUDED	INCLUDED	INCLUDED
var_16_88804976	16:88804976	T	PIEZO1	INCLUDED	INCLUDED	INCLUDED	INCLUDED
var_16_88804981	16:88804981	T	PIEZO1	INCLUDED	INCLUDED	INCLUDED	INCLUDED
var_16_88804997	16:88804997	T	PIEZO1	INCLUDED	INCLUDED	INCLUDED	INCLUDED
var_16_88805002	16:88805002	G	PIEZO1	INCLUDED	INCLUDED	INCLUDED	INCLUDED
var_16_88805009	16:88805009	T	PIEZO1	INCLUDED	INCLUDED	INCLUDED	INCLUDED
var_16_88805017	16:88805017	A	PIEZO1	INCLUDED	INCLUDED	INCLUDED	INCLUDED
var_16_88805032	16:88805032	A	PIEZO1	INCLUDED	INCLUDED	INCLUDED	INCLUDED
var_16_88805034	16:88805034	G	PIEZO1	INCLUDED	INCLUDED	INCLUDED	INCLUDED
var_16_88805050	16:88805050	T	PIEZO1	INCLUDED	INCLUDED	INCLUDED	INCLUDED
var_16_88805051	16:88805051	A	PIEZO1	INCLUDED	INCLUDED	INCLUDED	INCLUDED
var_16_88805063	16:88805063	A	PIEZO1	INCLUDED	INCLUDED	INCLUDED	INCLUDED
var_16_88805071	16:88805071	T	PIEZO1	INCLUDED	INCLUDED	INCLUDED	INCLUDED
var_16_88805086	16:88805086	A	PIEZO1	INCLUDED	INCLUDED	INCLUDED	INCLUDED
var_16_88805105	16:88805105	T	PIEZO1	INCLUDED	INCLUDED	INCLUDED	INCLUDED
var_16_88805110	16:88805110	A	PIEZO1	INCLUDED	INCLUDED	INCLUDED	INCLUDED
var_16_88805113	16:88805113	C	PIEZO1	INCLUDED	INCLUDED	INCLUDED	INCLUDED
var_16_88805123	16:88805123	G	PIEZO1	INCLUDED	INCLUDED	INCLUDED	INCLUDED
var_16_88805125	16:88805125	G	PIEZO1	INCLUDED	INCLUDED	INCLUDED	INCLUDED
var_16_88805130	16:88805130	T	PIEZO1	INCLUDED	INCLUDED	INCLUDED	INCLUDED
var_16_88805132	16:88805132	A	PIEZO1	INCLUDED	INCLUDED	INCLUDED	INCLUDED
var_16_88805133	16:88805133	C	PIEZO1	INCLUDED	INCLUDED	INCLUDED	INCLUDED
var_16_88805141	16:88805141	G	PIEZO1	INCLUDED	INCLUDED	INCLUDED	INCLUDED
var_16_88807885	16:88807885	G	PIEZO1	INCLUDED	INCLUDED	INCLUDED	INCLUDED
var_16_88807888	16:88807888	T	PIEZO1	INCLUDED	INCLUDED	INCLUDED	INCLUDED
var_16_88807893	16:88807893	T	PIEZO1	INCLUDED	INCLUDED	INCLUDED	INCLUDED
var_16_88807894	16:88807894	T	PIEZO1	INCLUDED	INCLUDED	INCLUDED	INCLUDED
var_16_88807911	16:88807911	T	PIEZO1	INCLUDED	INCLUDED	INCLUDED	INCLUDED
var_16_88807912	16:88807912	A	PIEZO1	INCLUDED	INCLUDED	INCLUDED	INCLUDED
var_16_88807921	16:88807921	C	PIEZO1	INCLUDED	INCLUDED	INCLUDED	INCLUDED
var_16_88807924	16:88807924	A	PIEZO1	INCLUDED	INCLUDED	INCLUDED	INCLUDED
var_16_88807930	16:88807930	A	PIEZO1	INCLUDED	INCLUDED	INCLUDED	INCLUDED
var_16_88807933	16:88807933	G	PIEZO1	INCLUDED	INCLUDED	INCLUDED	INCLUDED
var_16_88807936	16:88807936	C	PIEZO1	INCLUDED	INCLUDED	INCLUDED	INCLUDED
var_16_88807942	16:88807942	T	PIEZO1	INCLUDED	INCLUDED	INCLUDED	INCLUDED
var_16_88807947	16:88807947	G	PIEZO1	INCLUDED	INCLUDED	INCLUDED	INCLUDED
var_16_88807963	16:88807963	T	PIEZO1	INCLUDED	INCLUDED	INCLUDED	INCLUDED
rs367948324	16:88807975	C	PIEZO1	INCLUDED	INCLUDED	INCLUDED	INCLUDED
var_16_88807996	16:88807996	G	PIEZO1	INCLUDED	INCLUDED	INCLUDED	INCLUDED
var_16_88807999	16:88807999	T	PIEZO1	INCLUDED	INCLUDED	INCLUDED	INCLUDED
var_16_88808001	16:88808001	A	PIEZO1	INCLUDED	INCLUDED	INCLUDED	INCLUDED
var_16_88808009	16:88808009	T	PIEZO1	INCLUDED	INCLUDED	INCLUDED	INCLUDED
var_16_88808022	16:88808022	T	PIEZO1	INCLUDED	INCLUDED	INCLUDED	INCLUDED
var_16_88808471	16:88808471	CTA	PIEZO1	INCLUDED	INCLUDED	INCLUDED	INCLUDED
var_16_88808477	16:88808477	A	PIEZO1	INCLUDED	INCLUDED	INCLUDED	INCLUDED
var_16_88808488	16:88808488	T	PIEZO1	INCLUDED	INCLUDED	INCLUDED	INCLUDED
var_16_88808723	16:88808723	A	PIEZO1	INCLUDED	INCLUDED	INCLUDED	INCLUDED
var_16_88808735	16:88808735	A	PIEZO1	INCLUDED	INCLUDED	INCLUDED	INCLUDED
rs377204641	16:88808746	C	PIEZO1	INCLUDED	INCLUDED	INCLUDED	INCLUDED
var_16_88808749	16:88808749	G	PIEZO1	INCLUDED	INCLUDED	INCLUDED	INCLUDED
var_16_88808752	16:88808752	T	PIEZO1	INCLUDED	INCLUDED	INCLUDED	INCLUDED
var_16_88808765	16:88808765	T	PIEZO1	INCLUDED	INCLUDED	INCLUDED	INCLUDED
var_16_88808791	16:88808791	G	PIEZO1	INCLUDED	INCLUDED	INCLUDED	INCLUDED
var_16_88808795	16:88808795	C	PIEZO1	INCLUDED	INCLUDED	INCLUDED	INCLUDED
var_16_88808818	16:88808818	T	PIEZO1	INCLUDED	INCLUDED	INCLUDED	INCLUDED
var_16_88808819	16:88808819	C	PIEZO1	INCLUDED	INCLUDED	INCLUDED	INCLUDED
var_16_88808825	16:88808825	G	PIEZO1	INCLUDED	INCLUDED	INCLUDED	INCLUDED
var_16_88815816	16:88815816	T	PIEZO1	INCLUDED	INCLUDED	INCLUDED	INCLUDED
rs370663645	16:88815858	T	PIEZO1	INCLUDED	INCLUDED	INCLUDED	INCLUDED
var_16_89788962	16:89788962	A	ZNF276	-	-	INCLUDED	INCLUDED
var_16_89788982	16:89788982	G	ZNF276	-	-	INCLUDED	INCLUDED
var_16_89788989	16:89788989	G	ZNF276	-	-	INCLUDED	INCLUDED
var_16_89788993	16:89788993	T	ZNF276	-	-	INCLUDED	INCLUDED
var_16_89788996	16:89788996	G	ZNF276	-	-	INCLUDED	INCLUDED
var_16_89789007	16:89789007	T	ZNF276	-	-	INCLUDED	INCLUDED
rs374183133	16:89789008	A	ZNF276	-	-	INCLUDED	INCLUDED
var_16_89789019	16:89789019	C	ZNF276	-	-	INCLUDED	INCLUDED
var_16_89789029	16:89789029	T	ZNF276	-	-	INCLUDED	INCLUDED
var_16_89789032	16:89789032	T	ZNF276	-	-	INCLUDED	INCLUDED
var_16_89789040	16:89789040	T	ZNF276	-	-	INCLUDED	INCLUDED
var_16_89789042	16:89789042	A	ZNF276	-	-	INCLUDED	INCLUDED
var_16_89789047	16:89789047	A	ZNF276	-	-	INCLUDED	INCLUDED
rs202152544	16:89789049	T	ZNF276	-	-	INCLUDED	INCLUDED
var_16_89789055	16:89789055	T	ZNF276	-	-	INCLUDED	INCLUDED
var_16_89789056	16:89789056	T	ZNF276	-	-	INCLUDED	INCLUDED
var_16_89789064	16:89789064	T	ZNF276	-	-	INCLUDED	INCLUDED
rs202150166	16:89789070	T	ZNF276	-	-	INCLUDED	INCLUDED
rs147122487	16:89789076	T	ZNF276	-	-	INCLUDED	INCLUDED
var_16_89789089	16:89789089	A	ZNF276	-	-	INCLUDED	INCLUDED
rs149625581	16:89789109	T	ZNF276	-	-	INCLUDED	INCLUDED
rs201072734	16:89789110	A	ZNF276	-	-	INCLUDED	INCLUDED
var_16_89789115	16:89789115	C	ZNF276	-	-	INCLUDED	INCLUDED
var_16_89789122	16:89789122	T	ZNF276	-	-	INCLUDED	INCLUDED
rs372384464	16:89789130	T	ZNF276	-	-	INCLUDED	INCLUDED
var_16_89789155	16:89789155	T	ZNF276	-	-	INCLUDED	INCLUDED
var_16_89789157	16:89789157	T	ZNF276	-	-	INCLUDED	INCLUDED
var_16_89789167	16:89789167	G	ZNF276	-	-	INCLUDED	INCLUDED
var_16_89789169	16:89789169	A	ZNF276	-	-	INCLUDED	INCLUDED
rs200330115	16:89789173	G	ZNF276	-	-	INCLUDED	INCLUDED
rs367819883	16:89789175	C	ZNF276	-	-	INCLUDED	INCLUDED
var_16_89789200	16:89789200	A	ZNF276	-	-	INCLUDED	INCLUDED
var_16_89789220	16:89789220	T	ZNF276	-	-	INCLUDED	INCLUDED
rs199530258	16:89789221	A	ZNF276	-	-	INCLUDED	INCLUDED
rs369093499	16:89789223	T	ZNF276	-	-	INCLUDED	INCLUDED
var_16_89789556	16:89789556	G	ZNF276	-	-	INCLUDED	INCLUDED
var_16_89789561	16:89789561	T	ZNF276	-	-	INCLUDED	INCLUDED
rs141480299	16:89789565	G	ZNF276	-	-	INCLUDED	INCLUDED
var_16_89789576	16:89789576	A	ZNF276	-	-	INCLUDED	INCLUDED
var_16_89789583	16:89789583	T	ZNF276	-	-	INCLUDED	INCLUDED
var_16_89789671	16:89789671	G	ZNF276	-	-	INCLUDED	INCLUDED
var_16_89789672	16:89789672	A	ZNF276	-	-	INCLUDED	INCLUDED
var_16_89789687	16:89789687	T	ZNF276	-	-	INCLUDED	INCLUDED
var_16_89789700	16:89789700	G	ZNF276	-	-	INCLUDED	INCLUDED
var_16_89789701	16:89789701	C	ZNF276	-	-	INCLUDED	INCLUDED
var_16_89789703	16:89789703	T	ZNF276	-	-	INCLUDED	INCLUDED
rs146286473	16:89789742	A	ZNF276	-	-	INCLUDED	INCLUDED
var_16_89789746	16:89789746	T	ZNF276	-	-	INCLUDED	INCLUDED
var_16_89789757	16:89789757	T	ZNF276	-	-	INCLUDED	INCLUDED
var_16_89789767	16:89789767	T	ZNF276	-	-	INCLUDED	INCLUDED
var_16_89789773	16:89789773	T	ZNF276	-	-	INCLUDED	INCLUDED
rs371145302	16:89789779	G	ZNF276	-	-	INCLUDED	INCLUDED
var_16_89789787	16:89789787	A	ZNF276	-	-	INCLUDED	INCLUDED
var_16_89789794	16:89789794	C	ZNF276	-	-	INCLUDED	INCLUDED
var_16_89789795	16:89789795	T	ZNF276	-	-	INCLUDED	INCLUDED
var_16_89789826	16:89789826	A	ZNF276	-	-	INCLUDED	INCLUDED
var_16_89789827	16:89789827	G	ZNF276	-	-	INCLUDED	INCLUDED
var_16_89789836	16:89789836	C	ZNF276	-	-	INCLUDED	INCLUDED
rs149920304	16:89789840	A	ZNF276	-	-	INCLUDED	INCLUDED
var_16_89789845	16:89789845	C	ZNF276	-	-	INCLUDED	INCLUDED
var_16_89789848	16:89789848	G	ZNF276	-	-	INCLUDED	INCLUDED
var_16_89789851	16:89789851	A	ZNF276	-	-	INCLUDED	INCLUDED
var_16_89789852	16:89789852	G	ZNF276	-	-	INCLUDED	INCLUDED
rs145002319	16:89789855	G	ZNF276	-	-	INCLUDED	INCLUDED
var_16_89789857	16:89789857	G	ZNF276	-	-	INCLUDED	INCLUDED
var_16_89789884	16:89789884	T	ZNF276	-	-	INCLUDED	INCLUDED
var_16_89789894	16:89789894	C	ZNF276	-	-	INCLUDED	INCLUDED
var_16_89789900	16:89789900	A	ZNF276	-	-	INCLUDED	INCLUDED
rs367638842	16:89789907	A	ZNF276	-	-	INCLUDED	INCLUDED
var_16_89789911	16:89789911	T	ZNF276	-	-	INCLUDED	INCLUDED
var_16_89789914	16:89789914	T	ZNF276	-	-	INCLUDED	INCLUDED
rs142120600	16:89789916	G	ZNF276	-	-	INCLUDED	INCLUDED
rs184811525	16:89789919	T	ZNF276	-	-	INCLUDED	INCLUDED
rs147766861	16:89789920	T	ZNF276	-	-	INCLUDED	INCLUDED
var_16_89789935	16:89789935	T	ZNF276	-	-	INCLUDED	INCLUDED
var_16_89789945	16:89789945	A	ZNF276	-	-	INCLUDED	INCLUDED
rs200574279	16:89789947	G	ZNF276	-	-	INCLUDED	INCLUDED
var_16_89789955	16:89789955	T	ZNF276	-	-	INCLUDED	INCLUDED
var_16_89789959	16:89789959	G	ZNF276	-	-	INCLUDED	INCLUDED
var_16_89789968	16:89789968	T	ZNF276	-	-	INCLUDED	INCLUDED
var_16_89789979	16:89789979	A	ZNF276	-	-	INCLUDED	INCLUDED
var_16_89790000	16:89790000	A	ZNF276	-	-	INCLUDED	INCLUDED
var_16_89790001	16:89790001	T	ZNF276	-	-	INCLUDED	INCLUDED
var_16_89790007	16:89790007	G	ZNF276	-	-	INCLUDED	INCLUDED
var_16_89790018	16:89790018	T	ZNF276	-	-	INCLUDED	INCLUDED
rs201810829	16:89790034	G	ZNF276	-	-	INCLUDED	INCLUDED
var_16_89790039	16:89790039	T	ZNF276	-	-	INCLUDED	INCLUDED
var_16_89790042	16:89790042	T	ZNF276	-	-	INCLUDED	INCLUDED
var_16_89790057	16:89790057	A	ZNF276	-	-	INCLUDED	INCLUDED
rs368522347	16:89790058	T	ZNF276	-	-	INCLUDED	INCLUDED
var_16_89790072	16:89790072	C	ZNF276	-	-	INCLUDED	INCLUDED
var_16_89790073	16:89790073	T	ZNF276	-	-	INCLUDED	INCLUDED
rs372323322	16:89790082	T	ZNF276	-	-	INCLUDED	INCLUDED
var_16_89790094	16:89790094	A	ZNF276	-	-	INCLUDED	INCLUDED
var_16_89790109	16:89790109	A	ZNF276	-	-	INCLUDED	INCLUDED
var_16_89790112	16:89790112	T	ZNF276	-	-	INCLUDED	INCLUDED
rs369739322	16:89793692	G	ZNF276	-	-	INCLUDED	INCLUDED
var_16_89793694	16:89793694	C	ZNF276	-	-	INCLUDED	INCLUDED
rs147735566	16:89793696	A	ZNF276	-	-	INCLUDED	INCLUDED
rs374799599	16:89793714	T	ZNF276	-	-	INCLUDED	INCLUDED
var_16_89793717	16:89793717	T	ZNF276	-	-	INCLUDED	INCLUDED
var_16_89793720	16:89793720	A	ZNF276	-	-	INCLUDED	INCLUDED
rs369146205	16:89793723	T	ZNF276	-	-	INCLUDED	INCLUDED
rs17719249	16:89793731	T	ZNF276	-	-	INCLUDED	INCLUDED
var_16_89793734	16:89793734	C	ZNF276	-	-	INCLUDED	INCLUDED
rs138900818	16:89793743	A	ZNF276	-	-	INCLUDED	INCLUDED
var_16_89793750	16:89793750	C	ZNF276	-	-	INCLUDED	INCLUDED
var_16_89793755	16:89793755	T	ZNF276	-	-	INCLUDED	INCLUDED
rs372979508	16:89793763	T	ZNF276	-	-	INCLUDED	INCLUDED
rs377108755	16:89795646	T	ZNF276	-	-	INCLUDED	INCLUDED
rs148951357	16:89795647	T	ZNF276	-	-	INCLUDED	INCLUDED
var_16_89795648	16:89795648	C	ZNF276	-	-	INCLUDED	INCLUDED
var_16_89795659	16:89795659	A	ZNF276	-	-	INCLUDED	INCLUDED
rs370804786	16:89795660	G	ZNF276	-	-	INCLUDED	INCLUDED
var_16_89795666	16:89795666	G	ZNF276	-	-	INCLUDED	INCLUDED
var_16_89795670	16:89795670	T	ZNF276	-	-	INCLUDED	INCLUDED
var_16_89795671	16:89795671	G	ZNF276	-	-	INCLUDED	INCLUDED
var_16_89795678	16:89795678	G	ZNF276	-	-	INCLUDED	INCLUDED
var_16_89795684	16:89795684	T	ZNF276	-	-	INCLUDED	INCLUDED
rs374059736	16:89795686	A	ZNF276	-	-	INCLUDED	INCLUDED
rs373032964	16:89795693	T	ZNF276	-	-	INCLUDED	INCLUDED
rs199930905	16:89795698	A	ZNF276	-	-	INCLUDED	INCLUDED
rs367876536	16:89795717	G	ZNF276	-	-	INCLUDED	INCLUDED
var_16_89795720	16:89795720	G	ZNF276	-	-	INCLUDED	INCLUDED
var_16_89799707	16:89799707	C	ZNF276	-	-	INCLUDED	INCLUDED
var_16_89799711	16:89799711	A	ZNF276	-	-	INCLUDED	INCLUDED
var_16_89799712	16:89799712	A	ZNF276	-	-	INCLUDED	INCLUDED
var_16_89799715	16:89799715	T	ZNF276	-	-	INCLUDED	INCLUDED
rs200120406	16:89799725	T	ZNF276	-	-	INCLUDED	INCLUDED
var_16_89799738	16:89799738	T	ZNF276	-	-	INCLUDED	INCLUDED
var_16_89799741	16:89799741	A	ZNF276	-	-	INCLUDED	INCLUDED
var_16_89799743	16:89799743	C	ZNF276	-	-	INCLUDED	INCLUDED
var_16_89799746	16:89799746	T	ZNF276	-	-	INCLUDED	INCLUDED
rs377667372	16:89799754	T	ZNF276	-	-	INCLUDED	INCLUDED
rs201103883	16:89799768	T	ZNF276	-	-	INCLUDED	INCLUDED
var_16_89799769	16:89799769	A	ZNF276	-	-	INCLUDED	INCLUDED
rs142804376	16:89799781	C	ZNF276	-	-	INCLUDED	INCLUDED
var_16_89799784	16:89799784	T	ZNF276	-	-	INCLUDED	INCLUDED
rs377427238	16:89799792	A	ZNF276	-	-	INCLUDED	INCLUDED
var_16_89799796	16:89799796	G	ZNF276	-	-	INCLUDED	INCLUDED
var_16_89799801	16:89799801	C	ZNF276	-	-	INCLUDED	INCLUDED
rs370277447	16:89799810	T	ZNF276	-	-	INCLUDED	INCLUDED
rs148047906	16:89799811	A	ZNF276	-	-	INCLUDED	INCLUDED
var_16_89799894	16:89799894	C	ZNF276	-	-	INCLUDED	INCLUDED
var_16_89799907	16:89799907	C	ZNF276	-	-	INCLUDED	INCLUDED
var_16_89799924	16:89799924	T	ZNF276	-	-	INCLUDED	INCLUDED
var_16_89799933	16:89799933	C	ZNF276	-	-	INCLUDED	INCLUDED
rs201794796	16:89799934	T	ZNF276	-	-	INCLUDED	INCLUDED
rs141797932	16:89799939	A	ZNF276	-	-	INCLUDED	INCLUDED
var_16_89799942	16:89799942	C	ZNF276	-	-	INCLUDED	INCLUDED
rs371445446	16:89799946	A	ZNF276	-	-	INCLUDED	INCLUDED
var_16_89799951	16:89799951	A	ZNF276	-	-	INCLUDED	INCLUDED
var_16_89799952	16:89799952	G	ZNF276	-	-	INCLUDED	INCLUDED
var_16_89800331	16:89800331	T	ZNF276	-	-	INCLUDED	INCLUDED
rs78778151	16:89800335	G	ZNF276	-	-	INCLUDED	INCLUDED
var_16_89800349	16:89800349	G	ZNF276	-	-	INCLUDED	INCLUDED
rs144281519	16:89800350	A	ZNF276	-	-	INCLUDED	INCLUDED
rs199868546	16:89800356	A	ZNF276	-	-	INCLUDED	INCLUDED
rs202058545	16:89800359	T	ZNF276	-	-	INCLUDED	INCLUDED
var_16_89800360	16:89800360	A	ZNF276	-	-	INCLUDED	INCLUDED
var_16_89800366	16:89800366	A	ZNF276	-	-	INCLUDED	INCLUDED
rs373369466	16:89800369	T	ZNF276	-	-	INCLUDED	INCLUDED
var_16_89800374	16:89800374	G	ZNF276	-	-	INCLUDED	INCLUDED
rs377090567	16:89800377	G	ZNF276	-	-	INCLUDED	INCLUDED
rs139571415	16:89800383	A	ZNF276	-	-	INCLUDED	INCLUDED
rs370121430	16:89800391	G	ZNF276	-	-	INCLUDED	INCLUDED
var_16_89800419	16:89800419	T	ZNF276	-	-	INCLUDED	INCLUDED
rs201628804	16:89800422	T	ZNF276	-	-	INCLUDED	INCLUDED
rs144982544	16:89800428	A	ZNF276	-	-	INCLUDED	INCLUDED
var_16_89800432	16:89800432	C	ZNF276	-	-	INCLUDED	INCLUDED
rs144905900	16:89800434	G	ZNF276	-	-	INCLUDED	INCLUDED
var_16_89800444	16:89800444	G	ZNF276	-	-	INCLUDED	INCLUDED
var_16_89804219	16:89804219	G	ZNF276	-	-	INCLUDED	INCLUDED
var_16_89804226	16:89804226	C	ZNF276	-	-	INCLUDED	INCLUDED
var_16_89804228	16:89804228	G	ZNF276	-	-	INCLUDED	INCLUDED
var_16_89804238	16:89804238	G	ZNF276	-	-	INCLUDED	INCLUDED
rs149209309	16:89804261	T	ZNF276	-	-	INCLUDED	INCLUDED
var_16_89804262	16:89804262	A	ZNF276	-	-	INCLUDED	INCLUDED
var_16_89804270	16:89804270	T	ZNF276	-	-	INCLUDED	INCLUDED
var_16_89804289	16:89804289	A	ZNF276	-	-	INCLUDED	INCLUDED
var_16_89804382	16:89804382	G	ZNF276	-	-	INCLUDED	INCLUDED
var_16_89804384	16:89804384	C	ZNF276	-	-	INCLUDED	INCLUDED
var_16_89804390	16:89804390	C	ZNF276	-	-	INCLUDED	INCLUDED
var_16_89804415	16:89804415	T	ZNF276	-	-	INCLUDED	INCLUDED
var_16_89804430	16:89804430	T	ZNF276	-	-	INCLUDED	INCLUDED
var_16_89804436	16:89804436	G	ZNF276	-	-	INCLUDED	INCLUDED
var_16_89804457	16:89804457	G	ZNF276	-	-	INCLUDED	INCLUDED
var_16_89804466	16:89804466	C	ZNF276	-	-	INCLUDED	INCLUDED
var_16_89804485	16:89804485	C	ZNF276	-	-	INCLUDED	INCLUDED
rs144644592	16:89804488	A	ZNF276	-	-	INCLUDED	INCLUDED
var_16_89804490	16:89804490	T	ZNF276	-	-	INCLUDED	INCLUDED
var_16_89804491	16:89804491	A	ZNF276	-	-	INCLUDED	INCLUDED
var_16_89804494	16:89804494	A	ZNF276	-	-	INCLUDED	INCLUDED
var_16_89804502	16:89804502	G	ZNF276	-	-	INCLUDED	INCLUDED
var_16_89804521	16:89804521	G	ZNF276	-	-	INCLUDED	INCLUDED
var_16_89804532	16:89804532	G	ZNF276	-	-	INCLUDED	INCLUDED
rs140576598	16:89804541	G	ZNF276	-	-	INCLUDED	INCLUDED
var_16_89804545	16:89804545	A	ZNF276	-	-	INCLUDED	INCLUDED
var_16_89804559	16:89804559	T	ZNF276	-	-	INCLUDED	INCLUDED
var_16_89804562	16:89804562	G	ZNF276	-	-	INCLUDED	INCLUDED
var_16_89804563	16:89804563	T	ZNF276	-	-	INCLUDED	INCLUDED
var_16_89804565	16:89804565	T	ZNF276	-	-	INCLUDED	INCLUDED
var_16_89804572	16:89804572	T	ZNF276	-	-	INCLUDED	INCLUDED
var_16_89804581	16:89804581	T	ZNF276	-	-	INCLUDED	INCLUDED
var_16_89804583	16:89804583	C	ZNF276	-	-	INCLUDED	INCLUDED
var_16_89804587	16:89804587	T	ZNF276	-	-	INCLUDED	INCLUDED
var_16_89804595	16:89804595	A	ZNF276	-	-	INCLUDED	INCLUDED
var_16_89804601	16:89804601	G	ZNF276	-	-	INCLUDED	INCLUDED
rs370135143	16:89804614	A	ZNF276	-	-	INCLUDED	INCLUDED
var_16_89804617	16:89804617	A	ZNF276	-	-	INCLUDED	INCLUDED
rs141300146	16:89804625	T	ZNF276	-	-	INCLUDED	INCLUDED
var_16_89804634	16:89804634	A	ZNF276	-	-	INCLUDED	INCLUDED
rs146392507	17:16842872	A	TNFRSF13B	-	-	INCLUDED	INCLUDED
var_17_16842875	17:16842875	T	TNFRSF13B	-	-	INCLUDED	INCLUDED
var_17_16842886	17:16842886	A	TNFRSF13B	-	-	INCLUDED	INCLUDED
var_17_16842889	17:16842889	A	TNFRSF13B	-	-	INCLUDED	INCLUDED
var_17_16842890	17:16842890	C	TNFRSF13B	-	-	INCLUDED	INCLUDED
var_17_16842899	17:16842899	T	TNFRSF13B	-	-	INCLUDED	INCLUDED
var_17_16842902	17:16842902	T	TNFRSF13B	-	-	INCLUDED	INCLUDED
rs374957601	17:16842905	G	TNFRSF13B	-	-	INCLUDED	INCLUDED
rs144383122	17:16842915	C	TNFRSF13B	-	-	INCLUDED	INCLUDED
var_17_16842919	17:16842919	A	TNFRSF13B	-	-	INCLUDED	INCLUDED
var_17_16842920	17:16842920	A	TNFRSF13B	-	-	INCLUDED	INCLUDED
var_17_16842934	17:16842934	T	TNFRSF13B	-	-	INCLUDED	INCLUDED
var_17_16842944	17:16842944	T	TNFRSF13B	-	-	INCLUDED	INCLUDED
var_17_16842946	17:16842946	A	TNFRSF13B	-	-	INCLUDED	INCLUDED
var_17_16842956	17:16842956	C	TNFRSF13B	-	-	INCLUDED	INCLUDED
var_17_16842958	17:16842958	A	TNFRSF13B	-	-	INCLUDED	INCLUDED
rs150660451	17:16842964	T	TNFRSF13B	-	-	INCLUDED	INCLUDED
var_17_16842965	17:16842965	T	TNFRSF13B	-	-	INCLUDED	INCLUDED
var_17_16842967	17:16842967	A	TNFRSF13B	-	-	INCLUDED	INCLUDED
var_17_16842979	17:16842979	T	TNFRSF13B	-	-	INCLUDED	INCLUDED
rs191731200	17:16842985	C	TNFRSF13B	-	-	INCLUDED	INCLUDED
var_17_16842992	17:16842992	A	TNFRSF13B	-	-	INCLUDED	INCLUDED
rs149635611	17:16843003	A	TNFRSF13B	-	-	INCLUDED	INCLUDED
rs372816963	17:16843010	T	TNFRSF13B	-	-	INCLUDED	INCLUDED
var_17_16843015	17:16843015	T	TNFRSF13B	-	-	INCLUDED	INCLUDED
rs370250196	17:16843021	A	TNFRSF13B	-	-	INCLUDED	INCLUDED
rs375891337	17:16843027	A	TNFRSF13B	-	-	INCLUDED	INCLUDED
var_17_16843037	17:16843037	C	TNFRSF13B	-	-	INCLUDED	INCLUDED
var_17_16843039	17:16843039	A	TNFRSF13B	-	-	INCLUDED	INCLUDED
rs145711865	17:16843050	C	TNFRSF13B	-	-	INCLUDED	INCLUDED
var_17_16843055	17:16843055	C	TNFRSF13B	-	-	INCLUDED	INCLUDED
rs201886192	17:16843060	G	TNFRSF13B	-	-	INCLUDED	INCLUDED
rs368290908	17:16843070	T	TNFRSF13B	-	-	INCLUDED	INCLUDED
var_17_16843072	17:16843072	C	TNFRSF13B	-	-	INCLUDED	INCLUDED
var_17_16843081	17:16843081	T	TNFRSF13B	-	-	INCLUDED	INCLUDED
var_17_16843094	17:16843094	T	TNFRSF13B	-	-	INCLUDED	INCLUDED
rs144560464	17:16843102	G	TNFRSF13B	-	-	INCLUDED	INCLUDED
var_17_16843103	17:16843103	C	TNFRSF13B	-	-	INCLUDED	INCLUDED
var_17_16843105	17:16843105	A	TNFRSF13B	-	-	INCLUDED	INCLUDED
rs140914723	17:16843106	T	TNFRSF13B	-	-	INCLUDED	INCLUDED
var_17_16843107	17:16843107	C	TNFRSF13B	-	-	INCLUDED	INCLUDED
var_17_16843113	17:16843113	C	TNFRSF13B	-	-	INCLUDED	INCLUDED
rs201068309	17:16843657	A	TNFRSF13B	-	-	INCLUDED	INCLUDED
rs104894649	17:16843666	T	TNFRSF13B	-	-	INCLUDED	INCLUDED
rs143562358	17:16843667	A	TNFRSF13B	-	-	INCLUDED	INCLUDED
rs150974807	17:16843678	T	TNFRSF13B	-	-	INCLUDED	INCLUDED
rs140781824	17:16843679	A	TNFRSF13B	-	-	INCLUDED	INCLUDED
var_17_16843687	17:16843687	A	TNFRSF13B	-	-	INCLUDED	INCLUDED
var_17_16843690	17:16843690	T	TNFRSF13B	-	-	INCLUDED	INCLUDED
rs72553885	17:16843692	T	TNFRSF13B	-	-	INCLUDED	INCLUDED
var_17_16843694	17:16843694	G	TNFRSF13B	-	-	INCLUDED	INCLUDED
var_17_16843698	17:16843698	AT	TNFRSF13B	-	-	INCLUDED	INCLUDED
var_17_16843700	17:16843700	G	TNFRSF13B	-	-	INCLUDED	INCLUDED
var_17_16843702	17:16843702	T	TNFRSF13B	-	-	INCLUDED	INCLUDED
rs150101848	17:16843703	T	TNFRSF13B	-	-	INCLUDED	INCLUDED
rs370856157	17:16843704	T	TNFRSF13B	-	-	INCLUDED	INCLUDED
rs373469090	17:16843710	T	TNFRSF13B	-	-	INCLUDED	INCLUDED
var_17_16843717	17:16843717	C	TNFRSF13B	-	-	INCLUDED	INCLUDED
var_17_16843719	17:16843719	T	TNFRSF13B	-	-	INCLUDED	INCLUDED
var_17_16843726	17:16843726	C	TNFRSF13B	-	-	INCLUDED	INCLUDED
rs72553883	17:16843729	T	TNFRSF13B	-	-	INCLUDED	INCLUDED
var_17_16843732	17:16843732	G	TNFRSF13B	-	-	INCLUDED	INCLUDED
var_17_16843737	17:16843737	T	TNFRSF13B	-	-	INCLUDED	INCLUDED
var_17_16843742	17:16843742	G	TNFRSF13B	-	-	INCLUDED	INCLUDED
rs375396272	17:16843751	A	TNFRSF13B	-	-	INCLUDED	INCLUDED
rs369937497	17:16843754	T	TNFRSF13B	-	-	INCLUDED	INCLUDED
var_17_16843756	17:16843756	T	TNFRSF13B	-	-	INCLUDED	INCLUDED
rs143027621	17:16843759	C	TNFRSF13B	-	-	INCLUDED	INCLUDED
var_17_16843777	17:16843777	T	TNFRSF13B	-	-	INCLUDED	INCLUDED
rs72553882	17:16843779	C	TNFRSF13B	-	-	INCLUDED	INCLUDED
var_17_16843793	17:16843793	T	TNFRSF13B	-	-	INCLUDED	INCLUDED
rs148758686	17:16843803	C	TNFRSF13B	-	-	INCLUDED	INCLUDED
var_17_16843811	17:16843811	A	TNFRSF13B	-	-	INCLUDED	INCLUDED
rs200037919	17:16843819	A	TNFRSF13B	-	-	INCLUDED	INCLUDED
rs72553880	17:16852052	T	TNFRSF13B	-	-	INCLUDED	INCLUDED
rs200173159	17:16852054	A	TNFRSF13B	-	-	INCLUDED	INCLUDED
var_17_16852060	17:16852060	A	TNFRSF13B	-	-	INCLUDED	INCLUDED
rs104894650	17:16852066	T	TNFRSF13B	-	-	INCLUDED	INCLUDED
rs199578237	17:16852079	T	TNFRSF13B	-	-	INCLUDED	INCLUDED
var_17_16852085	17:16852085	G	TNFRSF13B	-	-	INCLUDED	INCLUDED
var_17_16852099	17:16852099	C	TNFRSF13B	-	-	INCLUDED	INCLUDED
var_17_16852102	17:16852102	C	TNFRSF13B	-	-	INCLUDED	INCLUDED
var_17_16852113	17:16852113	G	TNFRSF13B	-	-	INCLUDED	INCLUDED
var_17_16852132	17:16852132	T	TNFRSF13B	-	-	INCLUDED	INCLUDED
rs201124889	17:16852133	A	TNFRSF13B	-	-	INCLUDED	INCLUDED
var_17_16852136	17:16852136	A	TNFRSF13B	-	-	INCLUDED	INCLUDED
var_17_16852140	17:16852140	TCTGAGCT	TNFRSF13B	-	-	INCLUDED	INCLUDED
var_17_16852151	17:16852151	T	TNFRSF13B	-	-	INCLUDED	INCLUDED
var_17_16852165	17:16852165	C	TNFRSF13B	-	-	INCLUDED	INCLUDED
rs150848825	17:16852168	A	TNFRSF13B	-	-	INCLUDED	INCLUDED
rs72553879	17:16852186	T	TNFRSF13B	-	-	INCLUDED	INCLUDED
rs34557412	17:16852187	G	TNFRSF13B	-	-	INCLUDED	INCLUDED
var_17_16852189	17:16852189	G	TNFRSF13B	-	-	INCLUDED	INCLUDED
var_17_16852190	17:16852190	A	TNFRSF13B	-	-	INCLUDED	INCLUDED
var_17_16852191	17:16852191	T	TNFRSF13B	-	-	INCLUDED	INCLUDED
var_17_16852192	17:16852192	C	TNFRSF13B	-	-	INCLUDED	INCLUDED
var_17_16852193	17:16852193	T	TNFRSF13B	-	-	INCLUDED	INCLUDED
rs75885572	17:16852198	T	TNFRSF13B	-	-	INCLUDED	INCLUDED
var_17_16852207	17:16852207	C	TNFRSF13B	-	-	INCLUDED	INCLUDED
var_17_16852208	17:16852208	A	TNFRSF13B	-	-	INCLUDED	INCLUDED
var_17_16852209	17:16852209	T	TNFRSF13B	-	-	INCLUDED	INCLUDED
var_17_16852211	17:16852211	A	TNFRSF13B	-	-	INCLUDED	INCLUDED
var_17_16852214	17:16852214	C	TNFRSF13B	-	-	INCLUDED	INCLUDED
rs200612226	17:16852217	T	TNFRSF13B	-	-	INCLUDED	INCLUDED
rs368250378	17:16852222	T	TNFRSF13B	-	-	INCLUDED	INCLUDED
var_17_16852223	17:16852223	C	TNFRSF13B	-	-	INCLUDED	INCLUDED
var_17_16852231	17:16852231	T	TNFRSF13B	-	-	INCLUDED	INCLUDED
rs72553877	17:16852237	T	TNFRSF13B	-	-	INCLUDED	INCLUDED
var_17_16852246	17:16852246	G	TNFRSF13B	-	-	INCLUDED	INCLUDED
var_17_16852258	17:16852258	C	TNFRSF13B	-	-	INCLUDED	INCLUDED
rs72553876	17:16852261	C	TNFRSF13B	-	-	INCLUDED	INCLUDED
var_17_16852264	17:16852264	G	TNFRSF13B	-	-	INCLUDED	INCLUDED
var_17_16852270	17:16852270	T	TNFRSF13B	-	-	INCLUDED	INCLUDED
rs146436713	17:16852271	T	TNFRSF13B	-	-	INCLUDED	INCLUDED
var_17_16852277	17:16852277	T	TNFRSF13B	-	-	INCLUDED	INCLUDED
rs55916807	17:16852282	T	TNFRSF13B	-	-	INCLUDED	INCLUDED
rs375514495	17:16852283	A	TNFRSF13B	-	-	INCLUDED	INCLUDED
var_17_16852289	17:16852289	A	TNFRSF13B	-	-	INCLUDED	INCLUDED
rs72553875	17:16852292	GT	TNFRSF13B	-	-	INCLUDED	INCLUDED
var_17_16852299	17:16852299	C	TNFRSF13B	-	-	INCLUDED	INCLUDED
var_17_16855758	17:16855758	C	TNFRSF13B	-	-	INCLUDED	INCLUDED
rs144718007	17:16855761	T	TNFRSF13B	-	-	INCLUDED	INCLUDED
rs145002378	17:16855768	C	TNFRSF13B	-	-	INCLUDED	INCLUDED
var_17_16855769	17:16855769	C	TNFRSF13B	-	-	INCLUDED	INCLUDED
var_17_16855774	17:16855774	T	TNFRSF13B	-	-	INCLUDED	INCLUDED
rs373134429	17:16855780	T	TNFRSF13B	-	-	INCLUDED	INCLUDED
var_17_16855781	17:16855781	A	TNFRSF13B	-	-	INCLUDED	INCLUDED
rs149084717	17:16855788	G	TNFRSF13B	-	-	INCLUDED	INCLUDED
var_17_16855811	17:16855811	G	TNFRSF13B	-	-	INCLUDED	INCLUDED
rs374547688	17:16855814	G	TNFRSF13B	-	-	INCLUDED	INCLUDED
var_17_16855835	17:16855835	T	TNFRSF13B	-	-	INCLUDED	INCLUDED
var_17_16855837	17:16855837	C	TNFRSF13B	-	-	INCLUDED	INCLUDED
rs67951770	17:16855838	T	TNFRSF13B	-	-	INCLUDED	INCLUDED
rs72553874	17:16855841	G	TNFRSF13B	-	-	INCLUDED	INCLUDED
var_17_16855843	17:16855843	C	TNFRSF13B	-	-	INCLUDED	INCLUDED
var_17_16855852	17:16855852	T	TNFRSF13B	-	-	INCLUDED	INCLUDED
var_17_16855853	17:16855853	TG	TNFRSF13B	-	-	INCLUDED	INCLUDED
var_17_16855856	17:16855856	T	TNFRSF13B	-	-	INCLUDED	INCLUDED
var_17_16855867	17:16855867	T	TNFRSF13B	-	-	INCLUDED	INCLUDED
rs368391092	17:16855868	C	TNFRSF13B	-	-	INCLUDED	INCLUDED
var_17_16855877	17:16855877	G	TNFRSF13B	-	-	INCLUDED	INCLUDED
var_17_16855882	17:16855882	T	TNFRSF13B	-	-	INCLUDED	INCLUDED
var_17_16855885	17:16855885	G	TNFRSF13B	-	-	INCLUDED	INCLUDED
var_17_16855889	17:16855889	T	TNFRSF13B	-	-	INCLUDED	INCLUDED
var_17_16855898	17:16855898	T	TNFRSF13B	-	-	INCLUDED	INCLUDED
var_17_16875327	17:16875327	T	TNFRSF13B	-	-	INCLUDED	INCLUDED
var_17_16875331	17:16875331	T	TNFRSF13B	-	-	INCLUDED	INCLUDED
rs200013015	17:16875332	A	TNFRSF13B	-	-	INCLUDED	INCLUDED
var_17_16875341	17:16875341	A	TNFRSF13B	-	-	INCLUDED	INCLUDED
rs200309474	17:16875349	T	TNFRSF13B	-	-	INCLUDED	INCLUDED
rs370503383	17:16875350	C	TNFRSF13B	-	-	INCLUDED	INCLUDED
var_17_16875355	17:16875355	T	TNFRSF13B	-	-	INCLUDED	INCLUDED
var_17_16875361	17:16875361	T	TNFRSF13B	-	-	INCLUDED	INCLUDED
var_17_16875364	17:16875364	T	TNFRSF13B	-	-	INCLUDED	INCLUDED
var_17_16875365	17:16875365	A	TNFRSF13B	-	-	INCLUDED	INCLUDED
var_17_16875367	17:16875367	T	TNFRSF13B	-	-	INCLUDED	INCLUDED
var_17_16875373	17:16875373	T	TNFRSF13B	-	-	INCLUDED	INCLUDED
var_17_16875374	17:16875374	A	TNFRSF13B	-	-	INCLUDED	INCLUDED
rs201599964	17:16875382	T	TNFRSF13B	-	-	INCLUDED	INCLUDED
var_17_16875387	17:16875387	A	TNFRSF13B	-	-	INCLUDED	INCLUDED
var_17_3343443	17:3343443	C	SPATA22	-	-	-	INCLUDED
var_17_3343508	17:3343508	C	SPATA22	-	-	-	INCLUDED
rs377104896	17:3343532	A	SPATA22	-	-	-	INCLUDED
var_17_3343535	17:3343535	A	SPATA22	-	-	-	INCLUDED
var_17_3343536	17:3343536	C	SPATA22	-	-	-	INCLUDED
rs202161187	17:3343548	G	SPATA22	-	-	-	INCLUDED
var_17_3343560	17:3343560	C	SPATA22	-	-	-	INCLUDED
var_17_3343563	17:3343563	C	SPATA22	-	-	-	INCLUDED
rs199569296	17:3343565	C	SPATA22	-	-	-	INCLUDED
rs375532853	17:3343573	C	SPATA22	-	-	-	INCLUDED
var_17_3343577	17:3343577	C	SPATA22	-	-	-	INCLUDED
var_17_3343595	17:3343595	A	SPATA22	-	-	-	INCLUDED
var_17_3343601	17:3343601	T	SPATA22	-	-	-	INCLUDED
var_17_3343605	17:3343605	T	SPATA22	-	-	-	INCLUDED
rs201198091	17:3343610	G	SPATA22	-	-	-	INCLUDED
rs190850127	17:3343611	G	SPATA22	-	-	-	INCLUDED
var_17_3343619	17:3343619	A	SPATA22	-	-	-	INCLUDED
var_17_3343628	17:3343628	T	SPATA22	-	-	-	INCLUDED
rs200436007	17:3343629	A	SPATA22	-	-	-	INCLUDED
rs146028993	17:3346474	C	SPATA22	-	-	-	INCLUDED
var_17_3346476	17:3346476	G	SPATA22	-	-	-	INCLUDED
var_17_3346485	17:3346485	G	SPATA22	-	-	-	INCLUDED
var_17_3346493	17:3346493	C	SPATA22	-	-	-	INCLUDED
var_17_3346502	17:3346502	T	SPATA22	-	-	-	INCLUDED
rs139946072	17:3346538	T	SPATA22	-	-	-	INCLUDED
rs200005430	17:3346544	C	SPATA22	-	-	-	INCLUDED
rs367937114	17:3346566	A	SPATA22	-	-	-	INCLUDED
var_17_3349784	17:3349784	C	SPATA22	-	-	-	INCLUDED
var_17_3349807	17:3349807	T	SPATA22	-	-	-	INCLUDED
rs199809213	17:3349808	C	SPATA22	-	-	-	INCLUDED
var_17_3349823	17:3349823	C	SPATA22	-	-	-	INCLUDED
var_17_3349837	17:3349837	C	SPATA22	-	-	-	INCLUDED
rs201732117	17:3349846	A	SPATA22	-	-	-	INCLUDED
var_17_3349855	17:3349855	G	SPATA22	-	-	-	INCLUDED
rs201207524	17:3349858	C	SPATA22	-	-	-	INCLUDED
var_17_3349889	17:3349889	T	SPATA22	-	-	-	INCLUDED
var_17_3349891	17:3349891	T	SPATA22	-	-	-	INCLUDED
var_17_3352106	17:3352106	C	SPATA22	-	-	-	INCLUDED
var_17_3352111	17:3352111	C	SPATA22	-	-	-	INCLUDED
rs377023389	17:3352115	A	SPATA22	-	-	-	INCLUDED
rs372600704	17:3352145	C	SPATA22	-	-	-	INCLUDED
var_17_3352148	17:3352148	T	SPATA22	-	-	-	INCLUDED
var_17_3352180	17:3352180	C	SPATA22	-	-	-	INCLUDED
rs369926055	17:3352186	A	SPATA22	-	-	-	INCLUDED
var_17_3352199	17:3352199	A	SPATA22	-	-	-	INCLUDED
var_17_3352211	17:3352211	C	SPATA22	-	-	-	INCLUDED
var_17_3352246	17:3352246	T	SPATA22	-	-	-	INCLUDED
var_17_3352256	17:3352256	T	SPATA22	-	-	-	INCLUDED
rs149898901	17:3352258	C	SPATA22	-	-	-	INCLUDED
var_17_3352267	17:3352267	C	SPATA22	-	-	-	INCLUDED
rs377644749	17:3352270	T	SPATA22	-	-	-	INCLUDED
rs144755363	17:3352286	A	SPATA22	-	-	-	INCLUDED
var_17_3352295	17:3352295	C	SPATA22	-	-	-	INCLUDED
var_17_3352304	17:3352304	C	SPATA22	-	-	-	INCLUDED
var_17_3352312	17:3352312	C	SPATA22	-	-	-	INCLUDED
rs147774198	17:3352315	C	SPATA22	-	-	-	INCLUDED
var_17_3352318	17:3352318	A	SPATA22	-	-	-	INCLUDED
var_17_3352319	17:3352319	T	SPATA22	-	-	-	INCLUDED
var_17_3352324	17:3352324	A	SPATA22	-	-	-	INCLUDED
var_17_3352333	17:3352333	C	SPATA22	-	-	-	INCLUDED
var_17_3352340	17:3352340	C	SPATA22	-	-	-	INCLUDED
rs200080475	17:3352351	C	SPATA22	-	-	-	INCLUDED
rs374620107	17:3352372	T	SPATA22	-	-	-	INCLUDED
rs143831602	17:3352373	A	SPATA22	-	-	-	INCLUDED
var_17_3352378	17:3352378	T	SPATA22	-	-	-	INCLUDED
var_17_3352391	17:3352391	C	SPATA22	-	-	-	INCLUDED
var_17_3352421	17:3352421	C	SPATA22	-	-	-	INCLUDED
var_17_3352429	17:3352429	G	SPATA22	-	-	-	INCLUDED
var_17_3365777	17:3365777	T	SPATA22	-	-	-	INCLUDED
var_17_3365787	17:3365787	T	SPATA22	-	-	-	INCLUDED
var_17_3365801	17:3365801	C	SPATA22	-	-	-	INCLUDED
var_17_3365849	17:3365849	T	SPATA22	-	-	-	INCLUDED
rs141063680	17:3365852	A	SPATA22	-	-	-	INCLUDED
var_17_3365867	17:3365867	G	SPATA22	-	-	-	INCLUDED
rs201372265	17:3366002	T	SPATA22	-	-	-	INCLUDED
var_17_3366004	17:3366004	C	SPATA22	-	-	-	INCLUDED
var_17_3366020	17:3366020	C	SPATA22	-	-	-	INCLUDED
rs375122537	17:3366029	G	SPATA22	-	-	-	INCLUDED
var_17_3366032	17:3366032	C	SPATA22	-	-	-	INCLUDED
rs200195363	17:3366063	C	SPATA22	-	-	-	INCLUDED
rs371455241	17:3370723	C	SPATA22	-	-	-	INCLUDED
rs373239763	17:3370732	A	SPATA22	-	-	-	INCLUDED
var_17_3370734	17:3370734	A	SPATA22	-	-	-	INCLUDED
rs377297964	17:3370746	C	SPATA22	-	-	-	INCLUDED
var_17_3370753	17:3370753	G	SPATA22	-	-	-	INCLUDED
var_17_3370758	17:3370758	A	SPATA22	-	-	-	INCLUDED
var_17_3370770	17:3370770	GT	SPATA22	-	-	-	INCLUDED
rs145051415	17:3370783	C	SPATA22	-	-	-	INCLUDED
rs370030819	17:3370789	G	SPATA22	-	-	-	INCLUDED
var_17_3370809	17:3370809	A	SPATA22	-	-	-	INCLUDED
var_17_3370818	17:3370818	C	SPATA22	-	-	-	INCLUDED
var_17_3370829	17:3370829	C	SPATA22	-	-	-	INCLUDED
var_17_3370833	17:3370833	A	SPATA22	-	-	-	INCLUDED
rs79098439	17:3370834	C	SPATA22	-	-	-	INCLUDED
var_17_3372577	17:3372577	T	SPATA22	-	-	-	INCLUDED
rs12602543	17:3372607	C	SPATA22	-	-	-	INCLUDED
rs374192749	17:3372609	G	SPATA22	-	-	-	INCLUDED
var_17_39534311	17:39534311	C	KRT34	-	-	-	INCLUDED
var_17_39534324	17:39534324	A	KRT34	-	-	-	INCLUDED
var_17_39534337	17:39534337	G	KRT34	-	-	-	INCLUDED
var_17_39534345	17:39534345	A	KRT34	-	-	-	INCLUDED
var_17_39534346	17:39534346	A	KRT34	-	-	-	INCLUDED
rs149344143	17:39534363	G	KRT34	-	-	-	INCLUDED
var_17_39534379	17:39534379	T	KRT34	-	-	-	INCLUDED
rs138365209	17:39534380	C	KRT34	-	-	-	INCLUDED
rs202143412	17:39534381	T	KRT34	-	-	-	INCLUDED
var_17_39534399	17:39534399	T	KRT34	-	-	-	INCLUDED
var_17_39535215	17:39535215	T	KRT34	-	-	-	INCLUDED
rs117649171	17:39535216	T	KRT34	-	-	-	INCLUDED
var_17_39535236	17:39535236	A	KRT34	-	-	-	INCLUDED
var_17_39535241	17:39535241	C	KRT34	-	-	-	INCLUDED
var_17_39535259	17:39535259	G	KRT34	-	-	-	INCLUDED
var_17_39535262	17:39535262	T	KRT34	-	-	-	INCLUDED
rs200232759	17:39535263	A	KRT34	-	-	-	INCLUDED
var_17_39535268	17:39535268	T	KRT34	-	-	-	INCLUDED
rs199674249	17:39535269	A	KRT34	-	-	-	INCLUDED
rs148769355	17:39535272	T	KRT34	-	-	-	INCLUDED
rs61740667	17:39535284	T	KRT34	-	-	-	INCLUDED
rs144999065	17:39535292	C	KRT34	-	-	-	INCLUDED
var_17_39535296	17:39535296	A	KRT34	-	-	-	INCLUDED
var_17_39535297	17:39535297	C	KRT34	-	-	-	INCLUDED
rs200529690	17:39535298	A	KRT34	-	-	-	INCLUDED
var_17_39535304	17:39535304	T	KRT34	-	-	-	INCLUDED
rs61740668	17:39535305	A	KRT34	-	-	-	INCLUDED
var_17_39535308	17:39535308	T	KRT34	-	-	-	INCLUDED
var_17_39535312	17:39535312	T	KRT34	-	-	-	INCLUDED
var_17_39535320	17:39535320	A	KRT34	-	-	-	INCLUDED
var_17_39535344	17:39535344	T	KRT34	-	-	-	INCLUDED
var_17_39535346	17:39535346	G	KRT34	-	-	-	INCLUDED
var_17_39535352	17:39535352	G	KRT34	-	-	-	INCLUDED
var_17_39535362	17:39535362	A	KRT34	-	-	-	INCLUDED
var_17_39535375	17:39535375	G	KRT34	-	-	-	INCLUDED
var_17_39535385	17:39535385	C	KRT34	-	-	-	INCLUDED
rs183229015	17:39535391	A	KRT34	-	-	-	INCLUDED
var_17_39535392	17:39535392	T	KRT34	-	-	-	INCLUDED
rs142124448	17:39535395	T	KRT34	-	-	-	INCLUDED
rs143564749	17:39535403	A	KRT34	-	-	-	INCLUDED
var_17_39535407	17:39535407	C	KRT34	-	-	-	INCLUDED
var_17_39535409	17:39535409	A	KRT34	-	-	-	INCLUDED
var_17_39535412	17:39535412	G	KRT34	-	-	-	INCLUDED
rs150657723	17:39535416	G	KRT34	-	-	-	INCLUDED
var_17_39535425	17:39535425	A	KRT34	-	-	-	INCLUDED
rs140889696	17:39535427	T	KRT34	-	-	-	INCLUDED
var_17_39535428	17:39535428	T	KRT34	-	-	-	INCLUDED
var_17_39535608	17:39535608	T	KRT34	-	-	-	INCLUDED
var_17_39535627	17:39535627	C	KRT34	-	-	-	INCLUDED
var_17_39535636	17:39535636	G	KRT34	-	-	-	INCLUDED
rs145615462	17:39535641	T	KRT34	-	-	-	INCLUDED
var_17_39535661	17:39535661	T	KRT34	-	-	-	INCLUDED
var_17_39535664	17:39535664	C	KRT34	-	-	-	INCLUDED
var_17_39535723	17:39535723	A	KRT34	-	-	-	INCLUDED
var_17_39535729	17:39535729	A	KRT34	-	-	-	INCLUDED
var_17_39535821	17:39535821	T	KRT34	-	-	-	INCLUDED
var_17_39535822	17:39535822	G	KRT34	-	-	-	INCLUDED
var_17_39535823	17:39535823	C	KRT34	-	-	-	INCLUDED
var_17_39535826	17:39535826	A	KRT34	-	-	-	INCLUDED
rs145049293	17:39535830	T	KRT34	-	-	-	INCLUDED
rs138842774	17:39535832	C	KRT34	-	-	-	INCLUDED
var_17_39535835	17:39535835	T	KRT34	-	-	-	INCLUDED
rs144798471	17:39535838	C	KRT34	-	-	-	INCLUDED
var_17_39535844	17:39535844	T	KRT34	-	-	-	INCLUDED
var_17_39535853	17:39535853	T	KRT34	-	-	-	INCLUDED
var_17_39535854	17:39535854	A	KRT34	-	-	-	INCLUDED
rs200350721	17:39535855	T	KRT34	-	-	-	INCLUDED
var_17_39535877	17:39535877	A	KRT34	-	-	-	INCLUDED
rs144109786	17:39535878	G	KRT34	-	-	-	INCLUDED
var_17_39535885	17:39535885	G	KRT34	-	-	-	INCLUDED
var_17_39535891	17:39535891	A	KRT34	-	-	-	INCLUDED
var_17_39535902	17:39535902	T	KRT34	-	-	-	INCLUDED
var_17_39535916	17:39535916	G	KRT34	-	-	-	INCLUDED
var_17_39535917	17:39535917	T	KRT34	-	-	-	INCLUDED
var_17_39535928	17:39535928	A	KRT34	-	-	-	INCLUDED
rs147128610	17:39535929	C	KRT34	-	-	-	INCLUDED
rs140296098	17:39535941	T	KRT34	-	-	-	INCLUDED
var_17_39535949	17:39535949	T	KRT34	-	-	-	INCLUDED
rs150738879	17:39535950	A	KRT34	-	-	-	INCLUDED
var_17_39535956	17:39535956	T	KRT34	-	-	-	INCLUDED
rs139103580	17:39535964	C	KRT34	-	-	-	INCLUDED
var_17_39535965	17:39535965	G	KRT34	-	-	-	INCLUDED
var_17_39535967	17:39535967	T	KRT34	-	-	-	INCLUDED
rs149921426	17:39535968	T	KRT34	-	-	-	INCLUDED
var_17_39535970	17:39535970	A	KRT34	-	-	-	INCLUDED
var_17_39537309	17:39537309	G	KRT34	-	-	-	INCLUDED
var_17_39537315	17:39537315	C	KRT34	-	-	-	INCLUDED
var_17_39537336	17:39537336	C	KRT34	-	-	-	INCLUDED
rs145004450	17:39537338	T	KRT34	-	-	-	INCLUDED
var_17_39537360	17:39537360	C	KRT34	-	-	-	INCLUDED
var_17_39537378	17:39537378	A	KRT34	-	-	-	INCLUDED
rs141065519	17:39537388	G	KRT34	-	-	-	INCLUDED
var_17_39537397	17:39537397	T	KRT34	-	-	-	INCLUDED
var_17_39537408	17:39537408	T	KRT34	-	-	-	INCLUDED
var_17_39537409	17:39537409	T	KRT34	-	-	-	INCLUDED
var_17_39537412	17:39537412	C	KRT34	-	-	-	INCLUDED
var_17_39537426	17:39537426	A	KRT34	-	-	-	INCLUDED
var_17_39537427	17:39537427	T	KRT34	-	-	-	INCLUDED
var_17_39537450	17:39537450	G	KRT34	-	-	-	INCLUDED
rs201477948	17:39537456	A	KRT34	-	-	-	INCLUDED
var_17_39537458	17:39537458	G	KRT34	-	-	-	INCLUDED
var_17_39537460	17:39537460	C	KRT34	-	-	-	INCLUDED
rs146768248	17:39537466	A	KRT34	-	-	-	INCLUDED
var_17_39537978	17:39537978	T	KRT34	-	-	-	INCLUDED
var_17_39538003	17:39538003	C	KRT34	-	-	-	INCLUDED
rs201960842	17:39538025	C	KRT34	-	-	-	INCLUDED
rs79458943	17:39538029	G	KRT34	-	-	-	INCLUDED
var_17_39538040	17:39538040	T	KRT34	-	-	-	INCLUDED
var_17_39538041	17:39538041	G	KRT34	-	-	-	INCLUDED
var_17_39538168	17:39538168	T	KRT34	-	-	-	INCLUDED
var_17_39538170	17:39538170	G	KRT34	-	-	-	INCLUDED
var_17_39538182	17:39538182	C	KRT34	-	-	-	INCLUDED
rs148317991	17:39538185	T	KRT34	-	-	-	INCLUDED
var_17_39538194	17:39538194	T	KRT34	-	-	-	INCLUDED
var_17_39538198	17:39538198	C	KRT34	-	-	-	INCLUDED
rs140507109	17:39538201	G	KRT34	-	-	-	INCLUDED
var_17_39538204	17:39538204	C	KRT34	-	-	-	INCLUDED
var_17_39538219	17:39538219	T	KRT34	-	-	-	INCLUDED
rs112831734	17:39538228	A	KRT34	-	-	-	INCLUDED
var_17_39538240	17:39538240	T	KRT34	-	-	-	INCLUDED
var_17_39538244	17:39538244	G	KRT34	-	-	-	INCLUDED
var_17_39538254	17:39538254	A	KRT34	-	-	-	INCLUDED
var_17_39538255	17:39538255	T	KRT34	-	-	-	INCLUDED
var_17_39538264	17:39538264	A	KRT34	-	-	-	INCLUDED
rs144045423	17:39538276	A	KRT34	-	-	-	INCLUDED
var_17_39538279	17:39538279	T	KRT34	-	-	-	INCLUDED
rs139387232	17:39538302	T	KRT34	-	-	-	INCLUDED
rs202220823	17:39538306	T	KRT34	-	-	-	INCLUDED
var_17_39538333	17:39538333	T	KRT34	-	-	-	INCLUDED
var_17_39538334	17:39538334	C	KRT34	-	-	-	INCLUDED
var_17_39538339	17:39538339	T	KRT34	-	-	-	INCLUDED
var_17_39538341	17:39538341	C	KRT34	-	-	-	INCLUDED
var_17_39538344	17:39538344	G	KRT34	-	-	-	INCLUDED
var_17_39538354	17:39538354	T	KRT34	-	-	-	INCLUDED
var_17_39538361	17:39538361	G	KRT34	-	-	-	INCLUDED
var_17_39538371	17:39538371	C	KRT34	-	-	-	INCLUDED
var_17_39538375	17:39538375	C	KRT34	-	-	-	INCLUDED
var_17_39538378	17:39538378	A	KRT34	-	-	-	INCLUDED
var_17_39538380	17:39538380	C	KRT34	-	-	-	INCLUDED
var_17_39538389	17:39538389	C	KRT34	-	-	-	INCLUDED
var_17_39538390	17:39538390	A	KRT34	-	-	-	INCLUDED
var_17_39538401	17:39538401	T	KRT34	-	-	-	INCLUDED
var_17_39538402	17:39538402	G	KRT34	-	-	-	INCLUDED
var_17_39538404	17:39538404	A	KRT34	-	-	-	INCLUDED
var_17_39538417	17:39538417	T	KRT34	-	-	-	INCLUDED
rs144449213	17:39538419	C	KRT34	-	-	-	INCLUDED
rs142563346	17:39538428	T	KRT34	-	-	-	INCLUDED
var_17_39538432	17:39538432	A	KRT34	-	-	-	INCLUDED
var_17_39538435	17:39538435	T	KRT34	-	-	-	INCLUDED
var_17_39538443	17:39538443	T	KRT34	-	-	-	INCLUDED
rs200888573	17:39538444	A	KRT34	-	-	-	INCLUDED
var_17_39538446	17:39538446	C	KRT34	-	-	-	INCLUDED
var_17_39538452	17:39538452	G	KRT34	-	-	-	INCLUDED
rs200537854	17:39538455	G	KRT34	-	-	-	INCLUDED
rs139913573	17:39538461	T	KRT34	-	-	-	INCLUDED
var_17_39538462	17:39538462	A	KRT34	-	-	-	INCLUDED
var_17_39538473	17:39538473	T	KRT34	-	-	-	INCLUDED
var_17_39538476	17:39538476	C	KRT34	-	-	-	INCLUDED
var_17_39538504	17:39538504	G	KRT34	-	-	-	INCLUDED
rs201695516	17:39538512	T	KRT34	-	-	-	INCLUDED
rs146750351	17:39538516	C	KRT34	-	-	-	INCLUDED
var_17_39538518	17:39538518	A	KRT34	-	-	-	INCLUDED
var_17_39538519	17:39538519	G	KRT34	-	-	-	INCLUDED
rs200711477	17:39538521	G	KRT34	-	-	-	INCLUDED
rs61747622	17:39538524	T	KRT34	-	-	-	INCLUDED
var_17_39538527	17:39538527	C	KRT34	-	-	-	INCLUDED
var_17_39538532	17:39538532	A	KRT34	-	-	-	INCLUDED
var_17_39538541	17:39538541	T	KRT34	-	-	-	INCLUDED
var_17_39538543	17:39538543	T	KRT34	-	-	-	INCLUDED
var_17_39538549	17:39538549	A	KRT34	-	-	-	INCLUDED
var_17_39538554	17:39538554	A	KRT34	-	-	-	INCLUDED
rs149762970	17:39538562	A	KRT34	-	-	-	INCLUDED
var_17_39538593	17:39538593	A	KRT34	-	-	-	INCLUDED
var_17_39538599	17:39538599	A	KRT34	-	-	-	INCLUDED
rs112475590	17:39538600	C	KRT34	-	-	-	INCLUDED
var_17_39538602	17:39538602	A	KRT34	-	-	-	INCLUDED
var_17_39538614	17:39538614	A	KRT34	-	-	-	INCLUDED
var_17_39538617	17:39538617	C	KRT34	-	-	-	INCLUDED
var_17_4461333	17:4461333	C	GGT6	-	-	-	INCLUDED
var_17_4461337	17:4461337	C	GGT6	-	-	-	INCLUDED
var_17_4461351	17:4461351	G	GGT6	-	-	-	INCLUDED
var_17_4461356	17:4461356	C	GGT6	-	-	-	INCLUDED
var_17_4461380	17:4461380	T	GGT6	-	-	-	INCLUDED
var_17_4461381	17:4461381	A	GGT6	-	-	-	INCLUDED
rs376008623	17:4461407	A	GGT6	-	-	-	INCLUDED
var_17_4461422	17:4461422	C	GGT6	-	-	-	INCLUDED
var_17_4461423	17:4461423	G	GGT6	-	-	-	INCLUDED
var_17_4461445	17:4461445	C	GGT6	-	-	-	INCLUDED
var_17_4461465	17:4461465	A	GGT6	-	-	-	INCLUDED
var_17_4461468	17:4461468	C	GGT6	-	-	-	INCLUDED
rs140371859	17:4461489	A	GGT6	-	-	-	INCLUDED
var_17_4461500	17:4461500	A	GGT6	-	-	-	INCLUDED
rs369725863	17:4461508	A	GGT6	-	-	-	INCLUDED
var_17_4461527	17:4461527	T	GGT6	-	-	-	INCLUDED
var_17_4461578	17:4461578	T	GGT6	-	-	-	INCLUDED
rs200434991	17:4461579	A	GGT6	-	-	-	INCLUDED
rs144712318	17:4461591	A	GGT6	-	-	-	INCLUDED
var_17_4461593	17:4461593	T	GGT6	-	-	-	INCLUDED
var_17_4461597	17:4461597	T	GGT6	-	-	-	INCLUDED
var_17_4461602	17:4461602	A	GGT6	-	-	-	INCLUDED
rs377400551	17:4461611	A	GGT6	-	-	-	INCLUDED
var_17_4461616	17:4461616	G	GGT6	-	-	-	INCLUDED
var_17_4461621	17:4461621	T	GGT6	-	-	-	INCLUDED
var_17_4461666	17:4461666	T	GGT6	-	-	-	INCLUDED
var_17_4461689	17:4461689	A	GGT6	-	-	-	INCLUDED
var_17_4461705	17:4461705	G	GGT6	-	-	-	INCLUDED
var_17_4461714	17:4461714	T	GGT6	-	-	-	INCLUDED
rs149059426	17:4461715	T	GGT6	-	-	-	INCLUDED
rs375466032	17:4461717	C	GGT6	-	-	-	INCLUDED
var_17_4461720	17:4461720	G	GGT6	-	-	-	INCLUDED
var_17_4461722	17:4461722	C	GGT6	-	-	-	INCLUDED
rs200634151	17:4461726	T	GGT6	-	-	-	INCLUDED
var_17_4461737	17:4461737	A	GGT6	-	-	-	INCLUDED
var_17_4461743	17:4461743	T	GGT6	-	-	-	INCLUDED
var_17_4461761	17:4461761	C	GGT6	-	-	-	INCLUDED
var_17_4461776	17:4461776	A	GGT6	-	-	-	INCLUDED
rs142714690	17:4461777	A	GGT6	-	-	-	INCLUDED
var_17_4461783	17:4461783	A	GGT6	-	-	-	INCLUDED
var_17_4461792	17:4461792	G	GGT6	-	-	-	INCLUDED
rs148171867	17:4461797	A	GGT6	-	-	-	INCLUDED
rs141979305	17:4461806	T	GGT6	-	-	-	INCLUDED
rs374885384	17:4461807	T	GGT6	-	-	-	INCLUDED
rs150667890	17:4461812	A	GGT6	-	-	-	INCLUDED
var_17_4461821	17:4461821	G	GGT6	-	-	-	INCLUDED
rs199762901	17:4461824	T	GGT6	-	-	-	INCLUDED
var_17_4461839	17:4461839	C	GGT6	-	-	-	INCLUDED
var_17_4461840	17:4461840	A	GGT6	-	-	-	INCLUDED
var_17_4461853	17:4461853	C	GGT6	-	-	-	INCLUDED
var_17_4461861	17:4461861	G	GGT6	-	-	-	INCLUDED
var_17_4461872	17:4461872	C	GGT6	-	-	-	INCLUDED
var_17_4461877	17:4461877	G	GGT6	-	-	-	INCLUDED
var_17_4461878	17:4461878	C	GGT6	-	-	-	INCLUDED
var_17_4461888	17:4461888	A	GGT6	-	-	-	INCLUDED
rs143789021	17:4461892	G	GGT6	-	-	-	INCLUDED
var_17_4461894	17:4461894	T	GGT6	-	-	-	INCLUDED
rs369574304	17:4461903	T	GGT6	-	-	-	INCLUDED
rs146343006	17:4461924	T	GGT6	-	-	-	INCLUDED
rs139597134	17:4461927	A	GGT6	-	-	-	INCLUDED
var_17_4461945	17:4461945	A	GGT6	-	-	-	INCLUDED
var_17_4461957	17:4461957	T	GGT6	-	-	-	INCLUDED
rs369020323	17:4461959	G	GGT6	-	-	-	INCLUDED
var_17_4462005	17:4462005	C	GGT6	-	-	-	INCLUDED
var_17_4462014	17:4462014	T	GGT6	-	-	-	INCLUDED
rs372855031	17:4462016	T	GGT6	-	-	-	INCLUDED
rs377477526	17:4462017	A	GGT6	-	-	-	INCLUDED
var_17_4462050	17:4462050	C	GGT6	-	-	-	INCLUDED
rs374048557	17:4462059	T	GGT6	-	-	-	INCLUDED
rs377747338	17:4462073	G	GGT6	-	-	-	INCLUDED
var_17_4462080	17:4462080	T	GGT6	-	-	-	INCLUDED
var_17_4462116	17:4462116	A	GGT6	-	-	-	INCLUDED
var_17_4462130	17:4462130	T	GGT6	-	-	-	INCLUDED
var_17_4462158	17:4462158	T	GGT6	-	-	-	INCLUDED
var_17_4462175	17:4462175	A	GGT6	-	-	-	INCLUDED
var_17_4462179	17:4462179	A	GGT6	-	-	-	INCLUDED
var_17_4462182	17:4462182	T	GGT6	-	-	-	INCLUDED
var_17_4462185	17:4462185	G	GGT6	-	-	-	INCLUDED
var_17_4462190	17:4462190	T	GGT6	-	-	-	INCLUDED
var_17_4462208	17:4462208	T	GGT6	-	-	-	INCLUDED
var_17_4462209	17:4462209	GGCC	GGT6	-	-	-	INCLUDED
var_17_4462212	17:4462212	T	GGT6	-	-	-	INCLUDED
var_17_4462238	17:4462238	A	GGT6	-	-	-	INCLUDED
var_17_4462250	17:4462250	A	GGT6	-	-	-	INCLUDED
var_17_4462269	17:4462269	A	GGT6	-	-	-	INCLUDED
var_17_4462271	17:4462271	T	GGT6	-	-	-	INCLUDED
var_17_4462277	17:4462277	A	GGT6	-	-	-	INCLUDED
var_17_4462281	17:4462281	T	GGT6	-	-	-	INCLUDED
var_17_4462286	17:4462286	A	GGT6	-	-	-	INCLUDED
rs201922735	17:4462304	A	GGT6	-	-	-	INCLUDED
var_17_4462320	17:4462320	G	GGT6	-	-	-	INCLUDED
var_17_4462326	17:4462326	T	GGT6	-	-	-	INCLUDED
var_17_4462337	17:4462337	A	GGT6	-	-	-	INCLUDED
rs374467230	17:4462339	G	GGT6	-	-	-	INCLUDED
rs201102720	17:4462341	G	GGT6	-	-	-	INCLUDED
var_17_4462352	17:4462352	T	GGT6	-	-	-	INCLUDED
var_17_4462640	17:4462640	G	GGT6	-	-	-	INCLUDED
var_17_4462646	17:4462646	A	GGT6	-	-	-	INCLUDED
var_17_4462662	17:4462662	T	GGT6	-	-	-	INCLUDED
var_17_4462666	17:4462666	TGCCAG	GGT6	-	-	-	INCLUDED
var_17_4462676	17:4462676	T	GGT6	-	-	-	INCLUDED
var_17_4462698	17:4462698	T	GGT6	-	-	-	INCLUDED
var_17_4462701	17:4462701	T	GGT6	-	-	-	INCLUDED
var_17_4462710	17:4462710	G	GGT6	-	-	-	INCLUDED
var_17_4462713	17:4462713	T	GGT6	-	-	-	INCLUDED
rs370927196	17:4462730	T	GGT6	-	-	-	INCLUDED
var_17_4462731	17:4462731	A	GGT6	-	-	-	INCLUDED
var_17_4462734	17:4462734	T	GGT6	-	-	-	INCLUDED
var_17_4462861	17:4462861	C	GGT6	-	-	-	INCLUDED
rs142643623	17:4462870	A	GGT6	-	-	-	INCLUDED
var_17_4462886	17:4462886	T	GGT6	-	-	-	INCLUDED
rs142207873	17:4462895	T	GGT6	-	-	-	INCLUDED
var_17_4462907	17:4462907	T	GGT6	-	-	-	INCLUDED
rs367928800	17:4462910	T	GGT6	-	-	-	INCLUDED
var_17_4462913	17:4462913	C	GGT6	-	-	-	INCLUDED
var_17_4462927	17:4462927	A	GGT6	-	-	-	INCLUDED
var_17_4462932	17:4462932	G	GGT6	-	-	-	INCLUDED
var_17_4462939	17:4462939	G	GGT6	-	-	-	INCLUDED
var_17_4462945	17:4462945	A	GGT6	-	-	-	INCLUDED
var_17_4462955	17:4462955	A	GGT6	-	-	-	INCLUDED
var_17_4462956	17:4462956	T	GGT6	-	-	-	INCLUDED
var_17_4462963	17:4462963	T	GGT6	-	-	-	INCLUDED
var_17_4462964	17:4462964	A	GGT6	-	-	-	INCLUDED
var_17_4462976	17:4462976	T	GGT6	-	-	-	INCLUDED
var_17_4463021	17:4463021	A	GGT6	-	-	-	INCLUDED
rs373030143	17:4463033	T	GGT6	-	-	-	INCLUDED
var_17_4463035	17:4463035	T	GGT6	-	-	-	INCLUDED
var_17_4463683	17:4463683	C	GGT6	-	-	-	INCLUDED
var_17_4463688	17:4463688	G	GGT6	-	-	-	INCLUDED
var_17_4463702	17:4463702	T	GGT6	-	-	-	INCLUDED
rs148373037	17:4463703	C	GGT6	-	-	-	INCLUDED
var_17_4463710	17:4463710	T	GGT6	-	-	-	INCLUDED
var_17_4463725	17:4463725	T	GGT6	-	-	-	INCLUDED
var_17_4463730	17:4463730	C	GGT6	-	-	-	INCLUDED
var_17_4463752	17:4463752	A	GGT6	-	-	-	INCLUDED
rs150615047	17:4463792	T	GGT6	-	-	-	INCLUDED
rs376672541	17:4463794	G	GGT6	-	-	-	INCLUDED
rs368729246	17:4463795	T	GGT6	-	-	-	INCLUDED
rs202138371	17:4463809	T	GGT6	-	-	-	INCLUDED
rs372271912	17:4463810	T	GGT6	-	-	-	INCLUDED
var_17_4463815	17:4463815	G	GGT6	-	-	-	INCLUDED
var_17_45351803	17:45351803	T	ITGB3	-	INCLUDED	INCLUDED	INCLUDED
rs75427428	17:45351805	T	ITGB3	-	INCLUDED	INCLUDED	INCLUDED
var_17_45351806	17:45351806	T	ITGB3	-	INCLUDED	INCLUDED	INCLUDED
rs368427993	17:45351827	G	ITGB3	-	INCLUDED	INCLUDED	INCLUDED
var_17_45351847	17:45351847	G	ITGB3	-	INCLUDED	INCLUDED	INCLUDED
var_17_45351851	17:45351851	A	ITGB3	-	INCLUDED	INCLUDED	INCLUDED
var_17_45351854	17:45351854	T	ITGB3	-	INCLUDED	INCLUDED	INCLUDED
var_17_45351860	17:45351860	T	ITGB3	-	INCLUDED	INCLUDED	INCLUDED
rs199866795	17:45360741	T	ITGB3	-	INCLUDED	INCLUDED	INCLUDED
rs370054364	17:45360742	A	ITGB3	-	INCLUDED	INCLUDED	INCLUDED
rs36080296	17:45360751	G	ITGB3	-	INCLUDED	INCLUDED	INCLUDED
rs148562034	17:45360784	T	ITGB3	-	INCLUDED	INCLUDED	INCLUDED
var_17_45360813	17:45360813	C	ITGB3	-	INCLUDED	INCLUDED	INCLUDED
rs200358667	17:45360817	A	ITGB3	-	INCLUDED	INCLUDED	INCLUDED
var_17_45360825	17:45360825	C	ITGB3	-	INCLUDED	INCLUDED	INCLUDED
var_17_45360849	17:45360849	A	ITGB3	-	INCLUDED	INCLUDED	INCLUDED
var_17_45360864	17:45360864	C	ITGB3	-	INCLUDED	INCLUDED	INCLUDED
var_17_45360865	17:45360865	T	ITGB3	-	INCLUDED	INCLUDED	INCLUDED
var_17_45360884	17:45360884	A	ITGB3	-	INCLUDED	INCLUDED	INCLUDED
rs78408552	17:45360889	G	ITGB3	-	INCLUDED	INCLUDED	INCLUDED
var_17_45360895	17:45360895	C	ITGB3	-	INCLUDED	INCLUDED	INCLUDED
rs72547409	17:45360900	T	ITGB3	-	INCLUDED	INCLUDED	INCLUDED
var_17_45360904	17:45360904	A	ITGB3	-	INCLUDED	INCLUDED	INCLUDED
rs368325996	17:45360907	A	ITGB3	-	INCLUDED	INCLUDED	INCLUDED
var_17_45360909	17:45360909	T	ITGB3	-	INCLUDED	INCLUDED	INCLUDED
rs147782061	17:45360910	A	ITGB3	-	INCLUDED	INCLUDED	INCLUDED
var_17_45361809	17:45361809	G	ITGB3	-	INCLUDED	INCLUDED	INCLUDED
var_17_45361819	17:45361819	T	ITGB3	-	INCLUDED	INCLUDED	INCLUDED
var_17_45361830	17:45361830	C	ITGB3	-	INCLUDED	INCLUDED	INCLUDED
rs199866698	17:45361838	T	ITGB3	-	INCLUDED	INCLUDED	INCLUDED
rs201806801	17:45361839	C	ITGB3	-	INCLUDED	INCLUDED	INCLUDED
rs121918452	17:45361875	G	ITGB3	-	INCLUDED	INCLUDED	INCLUDED
var_17_45361913	17:45361913	G	ITGB3	-	INCLUDED	INCLUDED	INCLUDED
rs376401679	17:45361946	G	ITGB3	-	INCLUDED	INCLUDED	INCLUDED
var_17_45361973	17:45361973	T	ITGB3	-	INCLUDED	INCLUDED	INCLUDED
rs375645378	17:45361976	G	ITGB3	-	INCLUDED	INCLUDED	INCLUDED
var_17_45361985	17:45361985	A	ITGB3	-	INCLUDED	INCLUDED	INCLUDED
rs61736876	17:45362004	T	ITGB3	-	INCLUDED	INCLUDED	INCLUDED
rs374511162	17:45362015	C	ITGB3	-	INCLUDED	INCLUDED	INCLUDED
var_17_45362018	17:45362018	G	ITGB3	-	INCLUDED	INCLUDED	INCLUDED
var_17_45362022	17:45362022	G	ITGB3	-	INCLUDED	INCLUDED	INCLUDED
var_17_45362045	17:45362045	A	ITGB3	-	INCLUDED	INCLUDED	INCLUDED
var_17_45362050	17:45362050	G	ITGB3	-	INCLUDED	INCLUDED	INCLUDED
var_17_45362052	17:45362052	T	ITGB3	-	INCLUDED	INCLUDED	INCLUDED
var_17_45362055	17:45362055	A	ITGB3	-	INCLUDED	INCLUDED	INCLUDED
var_17_45362058	17:45362058	G	ITGB3	-	INCLUDED	INCLUDED	INCLUDED
rs372055831	17:45363646	T	ITGB3	-	INCLUDED	INCLUDED	INCLUDED
var_17_45363666	17:45363666	T	ITGB3	-	INCLUDED	INCLUDED	INCLUDED
var_17_45363673	17:45363673	T	ITGB3	-	INCLUDED	INCLUDED	INCLUDED
var_17_45363681	17:45363681	A	ITGB3	-	INCLUDED	INCLUDED	INCLUDED
var_17_45363683	17:45363683	G	ITGB3	-	INCLUDED	INCLUDED	INCLUDED
var_17_45363693	17:45363693	T	ITGB3	-	INCLUDED	INCLUDED	INCLUDED
var_17_45363706	17:45363706	G	ITGB3	-	INCLUDED	INCLUDED	INCLUDED
var_17_45363722	17:45363722	A	ITGB3	-	INCLUDED	INCLUDED	INCLUDED
rs377162158	17:45363736	A	ITGB3	-	INCLUDED	INCLUDED	INCLUDED
rs56173532	17:45363765	G	ITGB3	-	INCLUDED	INCLUDED	INCLUDED
var_17_45363789	17:45363789	A	ITGB3	-	INCLUDED	INCLUDED	INCLUDED
var_17_45364434	17:45364434	G	ITGB3	-	INCLUDED	INCLUDED	INCLUDED
rs200636313	17:45364440	G	ITGB3	-	INCLUDED	INCLUDED	INCLUDED
rs368829511	17:45364445	A	ITGB3	-	INCLUDED	INCLUDED	INCLUDED
var_17_45364446	17:45364446	A	ITGB3	-	INCLUDED	INCLUDED	INCLUDED
var_17_45364448	17:45364448	G	ITGB3	-	INCLUDED	INCLUDED	INCLUDED
var_17_45364450	17:45364450	A	ITGB3	-	INCLUDED	INCLUDED	INCLUDED
var_17_45364454	17:45364454	C	ITGB3	-	INCLUDED	INCLUDED	INCLUDED
var_17_45364471	17:45364471	G	ITGB3	-	INCLUDED	INCLUDED	INCLUDED
var_17_45364472	17:45364472	A	ITGB3	-	INCLUDED	INCLUDED	INCLUDED
var_17_45364488	17:45364488	T	ITGB3	-	INCLUDED	INCLUDED	INCLUDED
rs79775494	17:45364494	T	ITGB3	-	INCLUDED	INCLUDED	INCLUDED
var_17_45364542	17:45364542	G	ITGB3	-	INCLUDED	INCLUDED	INCLUDED
var_17_45364554	17:45364554	A	ITGB3	-	INCLUDED	INCLUDED	INCLUDED
rs13306476	17:45364575	G	ITGB3	-	INCLUDED	INCLUDED	INCLUDED
var_17_45364589	17:45364589	G	ITGB3	-	INCLUDED	INCLUDED	INCLUDED
var_17_45364593	17:45364593	G	ITGB3	-	INCLUDED	INCLUDED	INCLUDED
rs147263592	17:45367077	G	ITGB3	-	INCLUDED	INCLUDED	INCLUDED
rs201550717	17:45367092	G	ITGB3	-	INCLUDED	INCLUDED	INCLUDED
var_17_45367098	17:45367098	C	ITGB3	-	INCLUDED	INCLUDED	INCLUDED
var_17_45367104	17:45367104	G	ITGB3	-	INCLUDED	INCLUDED	INCLUDED
var_17_45367123	17:45367123	G	ITGB3	-	INCLUDED	INCLUDED	INCLUDED
var_17_45367128	17:45367128	A	ITGB3	-	INCLUDED	INCLUDED	INCLUDED
rs146336675	17:45367132	G	ITGB3	-	INCLUDED	INCLUDED	INCLUDED
rs377062987	17:45367561	C	ITGB3	-	INCLUDED	INCLUDED	INCLUDED
rs201786330	17:45367596	G	ITGB3	-	INCLUDED	INCLUDED	INCLUDED
rs150029332	17:45367599	A	ITGB3	-	INCLUDED	INCLUDED	INCLUDED
rs371006520	17:45367624	C	ITGB3	-	INCLUDED	INCLUDED	INCLUDED
var_17_45368326	17:45368326	T	ITGB3	-	INCLUDED	INCLUDED	INCLUDED
var_17_45368327	17:45368327	A	ITGB3	-	INCLUDED	INCLUDED	INCLUDED
var_17_45368350	17:45368350	T	ITGB3	-	INCLUDED	INCLUDED	INCLUDED
var_17_45368353	17:45368353	A	ITGB3	-	INCLUDED	INCLUDED	INCLUDED
var_17_45368360	17:45368360	T	ITGB3	-	INCLUDED	INCLUDED	INCLUDED
var_17_45368370	17:45368370	G	ITGB3	-	INCLUDED	INCLUDED	INCLUDED
rs148794549	17:45368374	G	ITGB3	-	INCLUDED	INCLUDED	INCLUDED
var_17_45368377	17:45368377	C	ITGB3	-	INCLUDED	INCLUDED	INCLUDED
var_17_45368384	17:45368384	G	ITGB3	-	INCLUDED	INCLUDED	INCLUDED
var_17_45368402	17:45368402	G	ITGB3	-	INCLUDED	INCLUDED	INCLUDED
rs78121013	17:45368426	T	ITGB3	-	INCLUDED	INCLUDED	INCLUDED
var_17_45368437	17:45368437	T	ITGB3	-	INCLUDED	INCLUDED	INCLUDED
rs186336620	17:45368444	G	ITGB3	-	INCLUDED	INCLUDED	INCLUDED
rs147758772	17:45368453	T	ITGB3	-	INCLUDED	INCLUDED	INCLUDED
rs372644002	17:45369509	A	ITGB3	-	INCLUDED	INCLUDED	INCLUDED
var_17_45369515	17:45369515	A	ITGB3	-	INCLUDED	INCLUDED	INCLUDED
var_17_45369517	17:45369517	T	ITGB3	-	INCLUDED	INCLUDED	INCLUDED
rs376656815	17:45369529	A	ITGB3	-	INCLUDED	INCLUDED	INCLUDED
rs369970972	17:45369533	A	ITGB3	-	INCLUDED	INCLUDED	INCLUDED
var_17_45369539	17:45369539	A	ITGB3	-	INCLUDED	INCLUDED	INCLUDED
rs121918448	17:45369541	G	ITGB3	-	INCLUDED	INCLUDED	INCLUDED
var_17_45369553	17:45369553	T	ITGB3	-	INCLUDED	INCLUDED	INCLUDED
var_17_45369566	17:45369566	T	ITGB3	-	INCLUDED	INCLUDED	INCLUDED
rs377628203	17:45369577	A	ITGB3	-	INCLUDED	INCLUDED	INCLUDED
var_17_45369592	17:45369592	G	ITGB3	-	INCLUDED	INCLUDED	INCLUDED
rs5921	17:45369601	A	ITGB3	-	INCLUDED	INCLUDED	INCLUDED
var_17_45369620	17:45369620	T	ITGB3	-	INCLUDED	INCLUDED	INCLUDED
var_17_45369629	17:45369629	T	ITGB3	-	INCLUDED	INCLUDED	INCLUDED
var_17_45369634	17:45369634	G	ITGB3	-	INCLUDED	INCLUDED	INCLUDED
var_17_45369644	17:45369644	A	ITGB3	-	INCLUDED	INCLUDED	INCLUDED
var_17_45369649	17:45369649	G	ITGB3	-	INCLUDED	INCLUDED	INCLUDED
var_17_45369656	17:45369656	T	ITGB3	-	INCLUDED	INCLUDED	INCLUDED
var_17_45369658	17:45369658	T	ITGB3	-	INCLUDED	INCLUDED	INCLUDED
var_17_45369659	17:45369659	G	ITGB3	-	INCLUDED	INCLUDED	INCLUDED
rs145103142	17:45369671	T	ITGB3	-	INCLUDED	INCLUDED	INCLUDED
rs369140365	17:45369703	T	ITGB3	-	INCLUDED	INCLUDED	INCLUDED
var_17_45369704	17:45369704	A	ITGB3	-	INCLUDED	INCLUDED	INCLUDED
var_17_45369728	17:45369728	A	ITGB3	-	INCLUDED	INCLUDED	INCLUDED
var_17_45369755	17:45369755	G	ITGB3	-	INCLUDED	INCLUDED	INCLUDED
rs150951945	17:45369775	A	ITGB3	-	INCLUDED	INCLUDED	INCLUDED
var_17_45369784	17:45369784	G	ITGB3	-	INCLUDED	INCLUDED	INCLUDED
rs150138754	17:45369787	T	ITGB3	-	INCLUDED	INCLUDED	INCLUDED
rs145572861	17:45369814	T	ITGB3	-	INCLUDED	INCLUDED	INCLUDED
var_17_45369815	17:45369815	A	ITGB3	-	INCLUDED	INCLUDED	INCLUDED
rs138793107	17:45369820	C	ITGB3	-	INCLUDED	INCLUDED	INCLUDED
var_17_45369825	17:45369825	G	ITGB3	-	INCLUDED	INCLUDED	INCLUDED
var_17_45369832	17:45369832	A	ITGB3	-	INCLUDED	INCLUDED	INCLUDED
var_17_45369858	17:45369858	CACA	ITGB3	-	INCLUDED	INCLUDED	INCLUDED
var_17_45369877	17:45369877	G	ITGB3	-	INCLUDED	INCLUDED	INCLUDED
var_17_45369883	17:45369883	G	ITGB3	-	INCLUDED	INCLUDED	INCLUDED
var_17_45369899	17:45369899	T	ITGB3	-	INCLUDED	INCLUDED	INCLUDED
rs370244559	17:45369910	T	ITGB3	-	INCLUDED	INCLUDED	INCLUDED
rs146310248	17:45369927	A	ITGB3	-	INCLUDED	INCLUDED	INCLUDED
var_17_45376677	17:45376677	G	ITGB3	-	INCLUDED	INCLUDED	INCLUDED
var_17_45376709	17:45376709	C	ITGB3	-	INCLUDED	INCLUDED	INCLUDED
rs141912699	17:45376715	T	ITGB3	-	INCLUDED	INCLUDED	INCLUDED
var_17_45376722	17:45376722	T	ITGB3	-	INCLUDED	INCLUDED	INCLUDED
var_17_45376737	17:45376737	G	ITGB3	-	INCLUDED	INCLUDED	INCLUDED
var_17_45376746	17:45376746	T	ITGB3	-	INCLUDED	INCLUDED	INCLUDED
var_17_45376748	17:45376748	T	ITGB3	-	INCLUDED	INCLUDED	INCLUDED
var_17_45376754	17:45376754	C	ITGB3	-	INCLUDED	INCLUDED	INCLUDED
var_17_45376758	17:45376758	G	ITGB3	-	INCLUDED	INCLUDED	INCLUDED
var_17_45376765	17:45376765	A	ITGB3	-	INCLUDED	INCLUDED	INCLUDED
var_17_45376773	17:45376773	A	ITGB3	-	INCLUDED	INCLUDED	INCLUDED
rs144884023	17:45376796	A	ITGB3	-	INCLUDED	INCLUDED	INCLUDED
var_17_45376806	17:45376806	T	ITGB3	-	INCLUDED	INCLUDED	INCLUDED
var_17_45376811	17:45376811	A	ITGB3	-	INCLUDED	INCLUDED	INCLUDED
var_17_45376821	17:45376821	C	ITGB3	-	INCLUDED	INCLUDED	INCLUDED
rs368080215	17:45376827	C	ITGB3	-	INCLUDED	INCLUDED	INCLUDED
var_17_45376832	17:45376832	A	ITGB3	-	INCLUDED	INCLUDED	INCLUDED
var_17_45376833	17:45376833	T	ITGB3	-	INCLUDED	INCLUDED	INCLUDED
var_17_45376863	17:45376863	A	ITGB3	-	INCLUDED	INCLUDED	INCLUDED
var_17_45377845	17:45377845	A	ITGB3	-	INCLUDED	INCLUDED	INCLUDED
var_17_45377860	17:45377860	G	ITGB3	-	INCLUDED	INCLUDED	INCLUDED
var_17_45377870	17:45377870	G	ITGB3	-	INCLUDED	INCLUDED	INCLUDED
rs139166528	17:45377872	T	ITGB3	-	INCLUDED	INCLUDED	INCLUDED
var_17_45377878	17:45377878	A	ITGB3	-	INCLUDED	INCLUDED	INCLUDED
rs70940817	17:45377890	A	ITGB3	-	INCLUDED	INCLUDED	INCLUDED
var_17_45377904	17:45377904	A	ITGB3	-	INCLUDED	INCLUDED	INCLUDED
rs377302275	17:45377906	C	ITGB3	-	INCLUDED	INCLUDED	INCLUDED
rs151219882	17:45377914	T	ITGB3	-	INCLUDED	INCLUDED	INCLUDED
rs369443204	17:45377915	C	ITGB3	-	INCLUDED	INCLUDED	INCLUDED
var_17_45377919	17:45377919	T	ITGB3	-	INCLUDED	INCLUDED	INCLUDED
rs373150039	17:45377920	A	ITGB3	-	INCLUDED	INCLUDED	INCLUDED
var_17_45377921	17:45377921	C	ITGB3	-	INCLUDED	INCLUDED	INCLUDED
var_17_45377926	17:45377926	A	ITGB3	-	INCLUDED	INCLUDED	INCLUDED
var_17_45377930	17:45377930	CA	ITGB3	-	INCLUDED	INCLUDED	INCLUDED
var_17_45377932	17:45377932	C	ITGB3	-	INCLUDED	INCLUDED	INCLUDED
var_17_45377942	17:45377942	G	ITGB3	-	INCLUDED	INCLUDED	INCLUDED
var_17_45380089	17:45380089	A	ITGB3	-	INCLUDED	INCLUDED	INCLUDED
var_17_45380093	17:45380093	T	ITGB3	-	INCLUDED	INCLUDED	INCLUDED
var_17_45380117	17:45380117	T	ITGB3	-	INCLUDED	INCLUDED	INCLUDED
var_17_45380128	17:45380128	A	ITGB3	-	INCLUDED	INCLUDED	INCLUDED
var_17_45380143	17:45380143	A	ITGB3	-	INCLUDED	INCLUDED	INCLUDED
var_17_45380183	17:45380183	T	ITGB3	-	INCLUDED	INCLUDED	INCLUDED
rs138729147	17:45380203	T	ITGB3	-	INCLUDED	INCLUDED	INCLUDED
var_17_45380206	17:45380206	A	ITGB3	-	INCLUDED	INCLUDED	INCLUDED
var_17_45384837	17:45384837	G	ITGB3	-	INCLUDED	INCLUDED	INCLUDED
var_17_45384859	17:45384859	G	ITGB3	-	INCLUDED	INCLUDED	INCLUDED
var_17_45384864	17:45384864	T	ITGB3	-	INCLUDED	INCLUDED	INCLUDED
var_17_45384866	17:45384866	A	ITGB3	-	INCLUDED	INCLUDED	INCLUDED
var_17_45384872	17:45384872	T	ITGB3	-	INCLUDED	INCLUDED	INCLUDED
var_17_45384882	17:45384882	A	ITGB3	-	INCLUDED	INCLUDED	INCLUDED
var_17_45384911	17:45384911	A	ITGB3	-	INCLUDED	INCLUDED	INCLUDED
var_17_45384933	17:45384933	G	ITGB3	-	INCLUDED	INCLUDED	INCLUDED
var_17_45384941	17:45384941	G	ITGB3	-	INCLUDED	INCLUDED	INCLUDED
var_17_45384947	17:45384947	A	ITGB3	-	INCLUDED	INCLUDED	INCLUDED
rs121918450	17:45384950	T	ITGB3	-	INCLUDED	INCLUDED	INCLUDED
rs142117362	17:45384951	A	ITGB3	-	INCLUDED	INCLUDED	INCLUDED
var_17_45384955	17:45384955	T	ITGB3	-	INCLUDED	INCLUDED	INCLUDED
var_17_45384962	17:45384962	A	ITGB3	-	INCLUDED	INCLUDED	INCLUDED
var_17_45384980	17:45384980	A	ITGB3	-	INCLUDED	INCLUDED	INCLUDED
var_17_45384981	17:45384981	A	ITGB3	-	INCLUDED	INCLUDED	INCLUDED
rs151185419	17:45384984	T	ITGB3	-	INCLUDED	INCLUDED	INCLUDED
var_17_45384987	17:45384987	C	ITGB3	-	INCLUDED	INCLUDED	INCLUDED
var_17_45384998	17:45384998	A	ITGB3	-	INCLUDED	INCLUDED	INCLUDED
var_17_45387506	17:45387506	A	ITGB3	-	INCLUDED	INCLUDED	INCLUDED
var_17_45387509	17:45387509	G	ITGB3	-	INCLUDED	INCLUDED	INCLUDED
var_17_45387510	17:45387510	G	ITGB3	-	INCLUDED	INCLUDED	INCLUDED
var_17_45387514	17:45387514	T	ITGB3	-	INCLUDED	INCLUDED	INCLUDED
var_17_45387518	17:45387518	C	ITGB3	-	INCLUDED	INCLUDED	INCLUDED
var_17_45387521	17:45387521	G	ITGB3	-	INCLUDED	INCLUDED	INCLUDED
rs142369738	17:45387538	G	ITGB3	-	INCLUDED	INCLUDED	INCLUDED
rs367659742	17:45387554	T	ITGB3	-	INCLUDED	INCLUDED	INCLUDED
var_17_45387560	17:45387560	A	ITGB3	-	INCLUDED	INCLUDED	INCLUDED
var_17_46019052	17:46019052	A	PNPO	-	-	INCLUDED	INCLUDED
var_17_46019053	17:46019053	T	PNPO	-	-	INCLUDED	INCLUDED
var_17_46019073	17:46019073	A	PNPO	-	-	INCLUDED	INCLUDED
var_17_46019078	17:46019078	T	PNPO	-	-	INCLUDED	INCLUDED
var_17_46019105	17:46019105	T	PNPO	-	-	INCLUDED	INCLUDED
var_17_46019130	17:46019130	T	PNPO	-	-	INCLUDED	INCLUDED
var_17_46019132	17:46019132	C	PNPO	-	-	INCLUDED	INCLUDED
var_17_46019172	17:46019172	G	PNPO	-	-	INCLUDED	INCLUDED
var_17_46020681	17:46020681	A	PNPO	-	-	INCLUDED	INCLUDED
rs141119385	17:46020688	C	PNPO	-	-	INCLUDED	INCLUDED
rs145461623	17:46020700	G	PNPO	-	-	INCLUDED	INCLUDED
var_17_46020711	17:46020711	T	PNPO	-	-	INCLUDED	INCLUDED
var_17_46020738	17:46020738	A	PNPO	-	-	INCLUDED	INCLUDED
var_17_46020750	17:46020750	T	PNPO	-	-	INCLUDED	INCLUDED
rs370329917	17:46020759	A	PNPO	-	-	INCLUDED	INCLUDED
var_17_46020769	17:46020769	G	PNPO	-	-	INCLUDED	INCLUDED
var_17_46022001	17:46022001	T	PNPO	-	-	INCLUDED	INCLUDED
var_17_46022025	17:46022025	A	PNPO	-	-	INCLUDED	INCLUDED
var_17_46022040	17:46022040	T	PNPO	-	-	INCLUDED	INCLUDED
var_17_46022041	17:46022041	T	PNPO	-	-	INCLUDED	INCLUDED
var_17_46022058	17:46022058	A	PNPO	-	-	INCLUDED	INCLUDED
rs148839273	17:46022064	T	PNPO	-	-	INCLUDED	INCLUDED
var_17_46022924	17:46022924	A	PNPO	-	-	INCLUDED	INCLUDED
var_17_46022935	17:46022935	T	PNPO	-	-	INCLUDED	INCLUDED
var_17_46022961	17:46022961	C	PNPO	-	-	INCLUDED	INCLUDED
var_17_46022962	17:46022962	G	PNPO	-	-	INCLUDED	INCLUDED
var_17_46022974	17:46022974	A	PNPO	-	-	INCLUDED	INCLUDED
var_17_46023231	17:46023231	A	PNPO	-	-	INCLUDED	INCLUDED
var_17_46023240	17:46023240	A	PNPO	-	-	INCLUDED	INCLUDED
var_17_46023242	17:46023242	T	PNPO	-	-	INCLUDED	INCLUDED
rs373528454	17:46023243	G	PNPO	-	-	INCLUDED	INCLUDED
rs148597698	17:46023280	A	PNPO	-	-	INCLUDED	INCLUDED
rs146027425	17:46023290	T	PNPO	-	-	INCLUDED	INCLUDED
var_17_46023297	17:46023297	G	PNPO	-	-	INCLUDED	INCLUDED
var_17_46023302	17:46023302	G	PNPO	-	-	INCLUDED	INCLUDED
var_17_46023309	17:46023309	C	PNPO	-	-	INCLUDED	INCLUDED
var_17_46023325	17:46023325	G	PNPO	-	-	INCLUDED	INCLUDED
var_17_46023330	17:46023330	T	PNPO	-	-	INCLUDED	INCLUDED
rs142969923	17:46023336	T	PNPO	-	-	INCLUDED	INCLUDED
var_17_46023350	17:46023350	T	PNPO	-	-	INCLUDED	INCLUDED
rs377328326	17:46023351	T	PNPO	-	-	INCLUDED	INCLUDED
rs138727329	17:46023353	A	PNPO	-	-	INCLUDED	INCLUDED
var_17_46023702	17:46023702	C	PNPO	-	-	INCLUDED	INCLUDED
var_17_46023707	17:46023707	C	PNPO	-	-	INCLUDED	INCLUDED
var_17_46023722	17:46023722	T	PNPO	-	-	INCLUDED	INCLUDED
var_17_46023740	17:46023740	A	PNPO	-	-	INCLUDED	INCLUDED
var_17_46023747	17:46023747	G	PNPO	-	-	INCLUDED	INCLUDED
rs146339491	17:46023990	T	PNPO	-	-	INCLUDED	INCLUDED
var_17_46024035	17:46024035	T	PNPO	-	-	INCLUDED	INCLUDED
var_17_46024036	17:46024036	A	PNPO	-	-	INCLUDED	INCLUDED
var_17_46024041	17:46024041	T	PNPO	-	-	INCLUDED	INCLUDED
rs199582272	17:46024042	G	PNPO	-	-	INCLUDED	INCLUDED
rs104894629	17:46024047	T	PNPO	-	-	INCLUDED	INCLUDED
var_17_46024048	17:46024048	A	PNPO	-	-	INCLUDED	INCLUDED
rs139643093	17:46024059	T	PNPO	-	-	INCLUDED	INCLUDED
rs144390543	17:46024060	A	PNPO	-	-	INCLUDED	INCLUDED
rs368943864	17:46024062	T	PNPO	-	-	INCLUDED	INCLUDED
var_17_46024063	17:46024063	A	PNPO	-	-	INCLUDED	INCLUDED
var_17_46024065	17:46024065	C	PNPO	-	-	INCLUDED	INCLUDED
var_17_46024107	17:46024107	T	PNPO	-	-	INCLUDED	INCLUDED
var_17_46024110	17:46024110	A	PNPO	-	-	INCLUDED	INCLUDED
rs148784343	17:46024129	G	PNPO	-	-	INCLUDED	INCLUDED
var_17_46024131	17:46024131	A	PNPO	-	-	INCLUDED	INCLUDED
var_17_46024144	17:46024144	T	PNPO	-	-	INCLUDED	INCLUDED
var_17_4634787	17:4634787	C	MED11	-	-	INCLUDED	INCLUDED
var_17_4634795	17:4634795	C	MED11	-	-	INCLUDED	INCLUDED
var_17_4634808	17:4634808	A	MED11	-	-	INCLUDED	INCLUDED
var_17_4634809	17:4634809	T	MED11	-	-	INCLUDED	INCLUDED
var_17_4634833	17:4634833	G	MED11	-	-	INCLUDED	INCLUDED
var_17_4634852	17:4634852	T	MED11	-	-	INCLUDED	INCLUDED
var_17_4634869	17:4634869	A	MED11	-	-	INCLUDED	INCLUDED
var_17_4635073	17:4635073	G	MED11	-	-	INCLUDED	INCLUDED
var_17_4635097	17:4635097	A	MED11	-	-	INCLUDED	INCLUDED
var_17_4635109	17:4635109	T	MED11	-	-	INCLUDED	INCLUDED
var_17_4635125	17:4635125	C	MED11	-	-	INCLUDED	INCLUDED
var_17_4635130	17:4635130	A	MED11	-	-	INCLUDED	INCLUDED
var_17_4635136	17:4635136	A	MED11	-	-	INCLUDED	INCLUDED
var_17_4635145	17:4635145	A	MED11	-	-	INCLUDED	INCLUDED
var_17_4635151	17:4635151	C	MED11	-	-	INCLUDED	INCLUDED
rs376659942	17:4635183	C	MED11	-	-	INCLUDED	INCLUDED
var_17_4635187	17:4635187	T	MED11	-	-	INCLUDED	INCLUDED
rs368720003	17:4635193	T	MED11	-	-	INCLUDED	INCLUDED
var_17_4635200	17:4635200	G	MED11	-	-	INCLUDED	INCLUDED
var_17_4635202	17:4635202	T	MED11	-	-	INCLUDED	INCLUDED
var_17_4636345	17:4636345	A	MED11	-	-	INCLUDED	INCLUDED
rs375146327	17:4636357	T	MED11	-	-	INCLUDED	INCLUDED
rs376931968	17:4636405	A	MED11	-	-	INCLUDED	INCLUDED
rs368746632	17:4636415	A	MED11	-	-	INCLUDED	INCLUDED
var_17_4636424	17:4636424	G	MED11	-	-	INCLUDED	INCLUDED
var_17_4636427	17:4636427	C	MED11	-	-	INCLUDED	INCLUDED
var_17_4636429	17:4636429	T	MED11	-	-	INCLUDED	INCLUDED
var_17_4636438	17:4636438	T	MED11	-	-	INCLUDED	INCLUDED
var_17_4636439	17:4636439	C	MED11	-	-	INCLUDED	INCLUDED
var_17_4636447	17:4636447	A	MED11	-	-	INCLUDED	INCLUDED
var_17_4636453	17:4636453	T	MED11	-	-	INCLUDED	INCLUDED
var_17_4636465	17:4636465	A	MED11	-	-	INCLUDED	INCLUDED
rs77179853	17:46804153	T	HOXB13	-	-	INCLUDED	INCLUDED
var_17_46804165	17:46804165	G	HOXB13	-	-	INCLUDED	INCLUDED
rs200997384	17:46804175	T	HOXB13	-	-	INCLUDED	INCLUDED
rs191886930	17:46804181	T	HOXB13	-	-	INCLUDED	INCLUDED
var_17_46804212	17:46804212	G	HOXB13	-	-	INCLUDED	INCLUDED
var_17_46804220	17:46804220	G	HOXB13	-	-	INCLUDED	INCLUDED
var_17_46804223	17:46804223	C	HOXB13	-	-	INCLUDED	INCLUDED
rs367732101	17:46804234	T	HOXB13	-	-	INCLUDED	INCLUDED
var_17_46804237	17:46804237	T	HOXB13	-	-	INCLUDED	INCLUDED
var_17_46804246	17:46804246	G	HOXB13	-	-	INCLUDED	INCLUDED
var_17_46804265	17:46804265	C	HOXB13	-	-	INCLUDED	INCLUDED
var_17_46804274	17:46804274	G	HOXB13	-	-	INCLUDED	INCLUDED
rs372121677	17:46804277	T	HOXB13	-	-	INCLUDED	INCLUDED
var_17_46804292	17:46804292	G	HOXB13	-	-	INCLUDED	INCLUDED
var_17_46804319	17:46804319	A	HOXB13	-	-	INCLUDED	INCLUDED
var_17_46804327	17:46804327	C	HOXB13	-	-	INCLUDED	INCLUDED
var_17_46804328	17:46804328	C	HOXB13	-	-	INCLUDED	INCLUDED
var_17_46804340	17:46804340	T	HOXB13	-	-	INCLUDED	INCLUDED
var_17_46804356	17:46804356	GCGGC	HOXB13	-	-	INCLUDED	INCLUDED
var_17_46804357	17:46804357	A	HOXB13	-	-	INCLUDED	INCLUDED
rs139475791	17:46804358	A	HOXB13	-	-	INCLUDED	INCLUDED
rs375917549	17:46804361	A	HOXB13	-	-	INCLUDED	INCLUDED
var_17_46804363	17:46804363	G	HOXB13	-	-	INCLUDED	INCLUDED
var_17_46804366	17:46804366	T	HOXB13	-	-	INCLUDED	INCLUDED
var_17_46804369	17:46804369	G	HOXB13	-	-	INCLUDED	INCLUDED
rs145059285	17:46804373	T	HOXB13	-	-	INCLUDED	INCLUDED
var_17_46804378	17:46804378	A	HOXB13	-	-	INCLUDED	INCLUDED
var_17_46804385	17:46804385	A	HOXB13	-	-	INCLUDED	INCLUDED
var_17_46804394	17:46804394	A	HOXB13	-	-	INCLUDED	INCLUDED
var_17_46804399	17:46804399	T	HOXB13	-	-	INCLUDED	INCLUDED
var_17_46805357	17:46805357	A	HOXB13	-	-	INCLUDED	INCLUDED
var_17_46805358	17:46805358	A	HOXB13	-	-	INCLUDED	INCLUDED
var_17_46805379	17:46805379	C	HOXB13	-	-	INCLUDED	INCLUDED
var_17_46805411	17:46805411	G	HOXB13	-	-	INCLUDED	INCLUDED
var_17_46805429	17:46805429	T	HOXB13	-	-	INCLUDED	INCLUDED
var_17_46805430	17:46805430	G	HOXB13	-	-	INCLUDED	INCLUDED
rs148649390	17:46805433	A	HOXB13	-	-	INCLUDED	INCLUDED
var_17_46805457	17:46805457	T	HOXB13	-	-	INCLUDED	INCLUDED
var_17_46805471	17:46805471	T	HOXB13	-	-	INCLUDED	INCLUDED
var_17_46805480	17:46805480	A	HOXB13	-	-	INCLUDED	INCLUDED
rs140373548	17:46805502	T	HOXB13	-	-	INCLUDED	INCLUDED
var_17_46805534	17:46805534	A	HOXB13	-	-	INCLUDED	INCLUDED
var_17_46805542	17:46805542	G	HOXB13	-	-	INCLUDED	INCLUDED
var_17_46805552	17:46805552	T	HOXB13	-	-	INCLUDED	INCLUDED
rs201428095	17:46805588	T	HOXB13	-	-	INCLUDED	INCLUDED
var_17_46805595	17:46805595	C	HOXB13	-	-	INCLUDED	INCLUDED
var_17_46805607	17:46805607	T	HOXB13	-	-	INCLUDED	INCLUDED
var_17_46805616	17:46805616	T	HOXB13	-	-	INCLUDED	INCLUDED
var_17_46805625	17:46805625	T	HOXB13	-	-	INCLUDED	INCLUDED
rs370361482	17:46805628	C	HOXB13	-	-	INCLUDED	INCLUDED
var_17_46805633	17:46805633	GCGGCC	HOXB13	-	-	INCLUDED	INCLUDED
var_17_46805637	17:46805637	G	HOXB13	-	-	INCLUDED	INCLUDED
var_17_46805639	17:46805639	C	HOXB13	-	-	INCLUDED	INCLUDED
rs140492479	17:46805642	A	HOXB13	-	-	INCLUDED	INCLUDED
var_17_46805654	17:46805654	A	HOXB13	-	-	INCLUDED	INCLUDED
var_17_46805661	17:46805661	T	HOXB13	-	-	INCLUDED	INCLUDED
var_17_46805662	17:46805662	A	HOXB13	-	-	INCLUDED	INCLUDED
var_17_46805679	17:46805679	C	HOXB13	-	-	INCLUDED	INCLUDED
var_17_46805703	17:46805703	T	HOXB13	-	-	INCLUDED	INCLUDED
rs138213197	17:46805705	T	HOXB13	-	-	INCLUDED	INCLUDED
var_17_46805720	17:46805720	A	HOXB13	-	-	INCLUDED	INCLUDED
var_17_46805724	17:46805724	T	HOXB13	-	-	INCLUDED	INCLUDED
var_17_46805726	17:46805726	C	HOXB13	-	-	INCLUDED	INCLUDED
var_17_46805730	17:46805730	A	HOXB13	-	-	INCLUDED	INCLUDED
var_17_46805738	17:46805738	A	HOXB13	-	-	INCLUDED	INCLUDED
var_17_46805745	17:46805745	A	HOXB13	-	-	INCLUDED	INCLUDED
var_17_46805760	17:46805760	G	HOXB13	-	-	INCLUDED	INCLUDED
var_17_46805765	17:46805765	C	HOXB13	-	-	INCLUDED	INCLUDED
rs199813155	17:46805768	T	HOXB13	-	-	INCLUDED	INCLUDED
var_17_46805774	17:46805774	A	HOXB13	-	-	INCLUDED	INCLUDED
var_17_46805787	17:46805787	A	HOXB13	-	-	INCLUDED	INCLUDED
rs199799743	17:46805834	A	HOXB13	-	-	INCLUDED	INCLUDED
var_17_46805840	17:46805840	T	HOXB13	-	-	INCLUDED	INCLUDED
var_17_46805843	17:46805843	C	HOXB13	-	-	INCLUDED	INCLUDED
var_17_46805850	17:46805850	T	HOXB13	-	-	INCLUDED	INCLUDED
var_17_46805870	17:46805870	A	HOXB13	-	-	INCLUDED	INCLUDED
var_17_46805871	17:46805871	A	HOXB13	-	-	INCLUDED	INCLUDED
var_17_46805885	17:46805885	T	HOXB13	-	-	INCLUDED	INCLUDED
var_17_46805886	17:46805886	T	HOXB13	-	-	INCLUDED	INCLUDED
var_17_46805892	17:46805892	T	HOXB13	-	-	INCLUDED	INCLUDED
var_17_46805894	17:46805894	A	HOXB13	-	-	INCLUDED	INCLUDED
var_17_46805906	17:46805906	T	HOXB13	-	-	INCLUDED	INCLUDED
var_17_46805933	17:46805933	A	HOXB13	-	-	INCLUDED	INCLUDED
var_17_46805939	17:46805939	A	HOXB13	-	-	INCLUDED	INCLUDED
var_17_46805945	17:46805945	A	HOXB13	-	-	INCLUDED	INCLUDED
var_17_46805949	17:46805949	T	HOXB13	-	-	INCLUDED	INCLUDED
var_17_46805954	17:46805954	G	HOXB13	-	-	INCLUDED	INCLUDED
rs368772300	17:5289533	C	NUP88	-	-	-	INCLUDED
var_17_5289545	17:5289545	T	NUP88	-	-	-	INCLUDED
rs199908225	17:5289546	A	NUP88	-	-	-	INCLUDED
var_17_5289559	17:5289559	G	NUP88	-	-	-	INCLUDED
var_17_5289560	17:5289560	C	NUP88	-	-	-	INCLUDED
var_17_5289567	17:5289567	T	NUP88	-	-	-	INCLUDED
var_17_5289569	17:5289569	T	NUP88	-	-	-	INCLUDED
var_17_5289579	17:5289579	C	NUP88	-	-	-	INCLUDED
var_17_5289581	17:5289581	G	NUP88	-	-	-	INCLUDED
var_17_5290039	17:5290039	C	NUP88	-	-	-	INCLUDED
rs200534894	17:5290041	G	NUP88	-	-	-	INCLUDED
var_17_5290054	17:5290054	A	NUP88	-	-	-	INCLUDED
rs201897752	17:5290058	T	NUP88	-	-	-	INCLUDED
var_17_5290059	17:5290059	A	NUP88	-	-	-	INCLUDED
var_17_5290061	17:5290061	C	NUP88	-	-	-	INCLUDED
var_17_5290064	17:5290064	C	NUP88	-	-	-	INCLUDED
var_17_5290090	17:5290090	T	NUP88	-	-	-	INCLUDED
var_17_5290104	17:5290104	C	NUP88	-	-	-	INCLUDED
rs149449837	17:5290106	A	NUP88	-	-	-	INCLUDED
rs144400375	17:5290107	C	NUP88	-	-	-	INCLUDED
var_17_5290298	17:5290298	T	NUP88	-	-	-	INCLUDED
var_17_5290302	17:5290302	G	NUP88	-	-	-	INCLUDED
rs148786616	17:5290307	G	NUP88	-	-	-	INCLUDED
var_17_5290308	17:5290308	C	NUP88	-	-	-	INCLUDED
var_17_5290317	17:5290317	C	NUP88	-	-	-	INCLUDED
rs372585049	17:5290323	G	NUP88	-	-	-	INCLUDED
var_17_5290329	17:5290329	T	NUP88	-	-	-	INCLUDED
var_17_5290338	17:5290338	A	NUP88	-	-	-	INCLUDED
rs376730991	17:5290371	T	NUP88	-	-	-	INCLUDED
var_17_5290372	17:5290372	A	NUP88	-	-	-	INCLUDED
rs143215578	17:5290376	T	NUP88	-	-	-	INCLUDED
rs373089872	17:5290392	C	NUP88	-	-	-	INCLUDED
var_17_5290402	17:5290402	G	NUP88	-	-	-	INCLUDED
var_17_5290408	17:5290408	G	NUP88	-	-	-	INCLUDED
var_17_5290417	17:5290417	A	NUP88	-	-	-	INCLUDED
var_17_5290715	17:5290715	T	NUP88	-	-	-	INCLUDED
var_17_5290720	17:5290720	C	NUP88	-	-	-	INCLUDED
var_17_5290722	17:5290722	CGT	NUP88	-	-	-	INCLUDED
var_17_5290734	17:5290734	C	NUP88	-	-	-	INCLUDED
var_17_5290760	17:5290760	T	NUP88	-	-	-	INCLUDED
rs3026123	17:5290767	A	NUP88	-	-	-	INCLUDED
rs201141146	17:5290773	T	NUP88	-	-	-	INCLUDED
rs147688370	17:5290776	A	NUP88	-	-	-	INCLUDED
var_17_5290931	17:5290931	T	NUP88	-	-	-	INCLUDED
var_17_5290932	17:5290932	G	NUP88	-	-	-	INCLUDED
var_17_5290935	17:5290935	A	NUP88	-	-	-	INCLUDED
rs372840940	17:5290947	C	NUP88	-	-	-	INCLUDED
var_17_5290959	17:5290959	G	NUP88	-	-	-	INCLUDED
var_17_5290967	17:5290967	C	NUP88	-	-	-	INCLUDED
var_17_5290989	17:5290989	T	NUP88	-	-	-	INCLUDED
var_17_5291102	17:5291102	T	NUP88	-	-	-	INCLUDED
var_17_5291103	17:5291103	A	NUP88	-	-	-	INCLUDED
rs139704928	17:5291106	C	NUP88	-	-	-	INCLUDED
rs201233368	17:5291108	T	NUP88	-	-	-	INCLUDED
var_17_5291121	17:5291121	T	NUP88	-	-	-	INCLUDED
rs149760662	17:5291126	C	NUP88	-	-	-	INCLUDED
rs368234444	17:5291129	G	NUP88	-	-	-	INCLUDED
rs199564216	17:5291130	C	NUP88	-	-	-	INCLUDED
var_17_5291142	17:5291142	G	NUP88	-	-	-	INCLUDED
rs201923756	17:5291149	G	NUP88	-	-	-	INCLUDED
var_17_5291152	17:5291152	C	NUP88	-	-	-	INCLUDED
var_17_5291195	17:5291195	A	NUP88	-	-	-	INCLUDED
rs199927587	17:5291196	C	NUP88	-	-	-	INCLUDED
rs372552207	17:5291211	T	NUP88	-	-	-	INCLUDED
rs201458303	17:5292137	C	NUP88	-	-	-	INCLUDED
var_17_5292149	17:5292149	T	NUP88	-	-	-	INCLUDED
var_17_5292150	17:5292150	A	NUP88	-	-	-	INCLUDED
var_17_5292173	17:5292173	C	NUP88	-	-	-	INCLUDED
rs369509606	17:5292177	A	NUP88	-	-	-	INCLUDED
var_17_5292183	17:5292183	T	NUP88	-	-	-	INCLUDED
var_17_5292186	17:5292186	G	NUP88	-	-	-	INCLUDED
var_17_5292189	17:5292189	C	NUP88	-	-	-	INCLUDED
rs1806229	17:5292191	A	NUP88	-	-	-	INCLUDED
rs149123666	17:5292206	T	NUP88	-	-	-	INCLUDED
rs373165693	17:5292207	A	NUP88	-	-	-	INCLUDED
var_17_5292212	17:5292212	A	NUP88	-	-	-	INCLUDED
var_17_5292239	17:5292239	T	NUP88	-	-	-	INCLUDED
var_17_5292245	17:5292245	G	NUP88	-	-	-	INCLUDED
var_17_5292248	17:5292248	T	NUP88	-	-	-	INCLUDED
var_17_5292255	17:5292255	A	NUP88	-	-	-	INCLUDED
var_17_5292263	17:5292263	C	NUP88	-	-	-	INCLUDED
var_17_5292264	17:5292264	G	NUP88	-	-	-	INCLUDED
rs1806230	17:5292275	A	NUP88	-	-	-	INCLUDED
rs140329092	17:5294887	A	NUP88	-	-	-	INCLUDED
rs145369409	17:5294891	G	NUP88	-	-	-	INCLUDED
rs370847801	17:5294904	T	NUP88	-	-	-	INCLUDED
var_17_5294918	17:5294918	C	NUP88	-	-	-	INCLUDED
var_17_5294925	17:5294925	T	NUP88	-	-	-	INCLUDED
rs147998168	17:5294929	A	NUP88	-	-	-	INCLUDED
rs140719625	17:5294947	A	NUP88	-	-	-	INCLUDED
rs367956575	17:5294965	T	NUP88	-	-	-	INCLUDED
var_17_5294966	17:5294966	A	NUP88	-	-	-	INCLUDED
var_17_52978227	17:52978227	G	TOM1L1	-	-	INCLUDED	INCLUDED
rs371309084	17:52978236	A	TOM1L1	-	-	INCLUDED	INCLUDED
rs147666479	17:52978240	G	TOM1L1	-	-	INCLUDED	INCLUDED
rs79320845	17:52978245	T	TOM1L1	-	-	INCLUDED	INCLUDED
var_17_52978248	17:52978248	T	TOM1L1	-	-	INCLUDED	INCLUDED
var_17_52978278	17:52978278	G	TOM1L1	-	-	INCLUDED	INCLUDED
var_17_52981082	17:52981082	A	TOM1L1	-	-	INCLUDED	INCLUDED
var_17_52981094	17:52981094	T	TOM1L1	-	-	INCLUDED	INCLUDED
var_17_52981105	17:52981105	A	TOM1L1	-	-	INCLUDED	INCLUDED
var_17_52981110	17:52981110	G	TOM1L1	-	-	INCLUDED	INCLUDED
var_17_52981131	17:52981131	G	TOM1L1	-	-	INCLUDED	INCLUDED
var_17_52981147	17:52981147	T	TOM1L1	-	-	INCLUDED	INCLUDED
var_17_52981149	17:52981149	T	TOM1L1	-	-	INCLUDED	INCLUDED
var_17_52981152	17:52981152	A	TOM1L1	-	-	INCLUDED	INCLUDED
var_17_5298215	17:5298215	C	NUP88	-	-	-	INCLUDED
var_17_5298229	17:5298229	A	NUP88	-	-	-	INCLUDED
var_17_5298256	17:5298256	A	NUP88	-	-	-	INCLUDED
rs376528237	17:5298259	C	NUP88	-	-	-	INCLUDED
var_17_5298263	17:5298263	G	NUP88	-	-	-	INCLUDED
var_17_5298284	17:5298284	C	NUP88	-	-	-	INCLUDED
rs143358064	17:5298287	G	NUP88	-	-	-	INCLUDED
var_17_52982888	17:52982888	G	TOM1L1	-	-	INCLUDED	INCLUDED
var_17_5298289	17:5298289	C	NUP88	-	-	-	INCLUDED
rs148960305	17:52982896	G	TOM1L1	-	-	INCLUDED	INCLUDED
var_17_52982903	17:52982903	G	TOM1L1	-	-	INCLUDED	INCLUDED
var_17_5298300	17:5298300	T	NUP88	-	-	-	INCLUDED
var_17_52990031	17:52990031	C	TOM1L1	-	-	INCLUDED	INCLUDED
var_17_52990035	17:52990035	GAT	TOM1L1	-	-	INCLUDED	INCLUDED
var_17_52990038	17:52990038	C	TOM1L1	-	-	INCLUDED	INCLUDED
var_17_52990054	17:52990054	C	TOM1L1	-	-	INCLUDED	INCLUDED
var_17_52990055	17:52990055	T	TOM1L1	-	-	INCLUDED	INCLUDED
rs143746381	17:52990099	C	TOM1L1	-	-	INCLUDED	INCLUDED
rs377182495	17:52990101	T	TOM1L1	-	-	INCLUDED	INCLUDED
rs374110866	17:52990108	A	TOM1L1	-	-	INCLUDED	INCLUDED
var_17_52990121	17:52990121	T	TOM1L1	-	-	INCLUDED	INCLUDED
var_17_52990122	17:52990122	G	TOM1L1	-	-	INCLUDED	INCLUDED
var_17_52991107	17:52991107	G	TOM1L1	-	-	INCLUDED	INCLUDED
rs148143284	17:52991116	A	TOM1L1	-	-	INCLUDED	INCLUDED
rs199899001	17:52991136	C	TOM1L1	-	-	INCLUDED	INCLUDED
var_17_52991139	17:52991139	C	TOM1L1	-	-	INCLUDED	INCLUDED
var_17_52991146	17:52991146	A	TOM1L1	-	-	INCLUDED	INCLUDED
var_17_52991154	17:52991154	G	TOM1L1	-	-	INCLUDED	INCLUDED
var_17_52991175	17:52991175	A	TOM1L1	-	-	INCLUDED	INCLUDED
var_17_52991187	17:52991187	A	TOM1L1	-	-	INCLUDED	INCLUDED
rs372586768	17:52991196	G	TOM1L1	-	-	INCLUDED	INCLUDED
var_17_52991197	17:52991197	T	TOM1L1	-	-	INCLUDED	INCLUDED
var_17_52991199	17:52991199	G	TOM1L1	-	-	INCLUDED	INCLUDED
var_17_52991215	17:52991215	CT	TOM1L1	-	-	INCLUDED	INCLUDED
var_17_52991223	17:52991223	A	TOM1L1	-	-	INCLUDED	INCLUDED
rs200659319	17:52991226	G	TOM1L1	-	-	INCLUDED	INCLUDED
rs371117920	17:52991228	C	TOM1L1	-	-	INCLUDED	INCLUDED
var_17_52992011	17:52992011	T	TOM1L1	-	-	INCLUDED	INCLUDED
var_17_52992018	17:52992018	G	TOM1L1	-	-	INCLUDED	INCLUDED
rs374563045	17:52992046	G	TOM1L1	-	-	INCLUDED	INCLUDED
rs141975497	17:52992055	A	TOM1L1	-	-	INCLUDED	INCLUDED
var_17_52992084	17:52992084	C	TOM1L1	-	-	INCLUDED	INCLUDED
var_17_52992103	17:52992103	G	TOM1L1	-	-	INCLUDED	INCLUDED
rs368512863	17:52993105	G	TOM1L1	-	-	INCLUDED	INCLUDED
var_17_52993119	17:52993119	T	TOM1L1	-	-	INCLUDED	INCLUDED
var_17_52993135	17:52993135	C	TOM1L1	-	-	INCLUDED	INCLUDED
var_17_52993137	17:52993137	C	TOM1L1	-	-	INCLUDED	INCLUDED
var_17_52993152	17:52993152	T	TOM1L1	-	-	INCLUDED	INCLUDED
rs138523968	17:52993153	A	TOM1L1	-	-	INCLUDED	INCLUDED
var_17_52993164	17:52993164	C	TOM1L1	-	-	INCLUDED	INCLUDED
var_17_52993167	17:52993167	G	TOM1L1	-	-	INCLUDED	INCLUDED
rs372934741	17:52993168	C	TOM1L1	-	-	INCLUDED	INCLUDED
rs369648190	17:52993173	G	TOM1L1	-	-	INCLUDED	INCLUDED
var_17_52993178	17:52993178	C	TOM1L1	-	-	INCLUDED	INCLUDED
var_17_52993206	17:52993206	A	TOM1L1	-	-	INCLUDED	INCLUDED
rs149485998	17:52993210	C	TOM1L1	-	-	INCLUDED	INCLUDED
var_17_53007438	17:53007438	C	TOM1L1	-	-	INCLUDED	INCLUDED
var_17_53007440	17:53007440	C	TOM1L1	-	-	INCLUDED	INCLUDED
var_17_53007452	17:53007452	T	TOM1L1	-	-	INCLUDED	INCLUDED
var_17_53007453	17:53007453	A	TOM1L1	-	-	INCLUDED	INCLUDED
rs371016437	17:53007461	A	TOM1L1	-	-	INCLUDED	INCLUDED
var_17_53007483	17:53007483	C	TOM1L1	-	-	INCLUDED	INCLUDED
var_17_53007495	17:53007495	T	TOM1L1	-	-	INCLUDED	INCLUDED
rs143987970	17:53007499	T	TOM1L1	-	-	INCLUDED	INCLUDED
var_17_53007500	17:53007500	A	TOM1L1	-	-	INCLUDED	INCLUDED
rs375679599	17:53007506	A	TOM1L1	-	-	INCLUDED	INCLUDED
var_17_53007512	17:53007512	A	TOM1L1	-	-	INCLUDED	INCLUDED
var_17_53007535	17:53007535	C	TOM1L1	-	-	INCLUDED	INCLUDED
rs369435808	17:53007536	T	TOM1L1	-	-	INCLUDED	INCLUDED
var_17_53007551	17:53007551	G	TOM1L1	-	-	INCLUDED	INCLUDED
var_17_53007554	17:53007554	T	TOM1L1	-	-	INCLUDED	INCLUDED
var_17_53007567	17:53007567	A	TOM1L1	-	-	INCLUDED	INCLUDED
rs202052495	17:53014009	A	TOM1L1	-	-	INCLUDED	INCLUDED
var_17_53014014	17:53014014	T	TOM1L1	-	-	INCLUDED	INCLUDED
var_17_53014017	17:53014017	G	TOM1L1	-	-	INCLUDED	INCLUDED
var_17_53014027	17:53014027	T	TOM1L1	-	-	INCLUDED	INCLUDED
var_17_53014043	17:53014043	C	TOM1L1	-	-	INCLUDED	INCLUDED
var_17_53014053	17:53014053	G	TOM1L1	-	-	INCLUDED	INCLUDED
var_17_53014063	17:53014063	G	TOM1L1	-	-	INCLUDED	INCLUDED
var_17_53014468	17:53014468	T	TOM1L1	-	-	INCLUDED	INCLUDED
var_17_53014469	17:53014469	T	TOM1L1	-	-	INCLUDED	INCLUDED
var_17_53014470	17:53014470	T	TOM1L1	-	-	INCLUDED	INCLUDED
var_17_53014482	17:53014482	T	TOM1L1	-	-	INCLUDED	INCLUDED
var_17_53014491	17:53014491	G	TOM1L1	-	-	INCLUDED	INCLUDED
var_17_53014504	17:53014504	C	TOM1L1	-	-	INCLUDED	INCLUDED
rs142215434	17:53014509	T	TOM1L1	-	-	INCLUDED	INCLUDED
var_17_53014515	17:53014515	C	TOM1L1	-	-	INCLUDED	INCLUDED
var_17_53014527	17:53014527	TG	TOM1L1	-	-	INCLUDED	INCLUDED
rs199889989	17:53014528	C	TOM1L1	-	-	INCLUDED	INCLUDED
rs377190007	17:53014543	T	TOM1L1	-	-	INCLUDED	INCLUDED
var_17_53014575	17:53014575	A	TOM1L1	-	-	INCLUDED	INCLUDED
rs140689063	17:53014587	C	TOM1L1	-	-	INCLUDED	INCLUDED
var_17_53016286	17:53016286	G	TOM1L1	-	-	INCLUDED	INCLUDED
rs144588217	17:53016290	G	TOM1L1	-	-	INCLUDED	INCLUDED
rs147880312	17:53016292	A	TOM1L1	-	-	INCLUDED	INCLUDED
var_17_53016297	17:53016297	T	TOM1L1	-	-	INCLUDED	INCLUDED
var_17_53016300	17:53016300	A	TOM1L1	-	-	INCLUDED	INCLUDED
var_17_53016327	17:53016327	T	TOM1L1	-	-	INCLUDED	INCLUDED
var_17_53016341	17:53016341	G	TOM1L1	-	-	INCLUDED	INCLUDED
var_17_53016344	17:53016344	G	TOM1L1	-	-	INCLUDED	INCLUDED
var_17_53016357	17:53016357	T	TOM1L1	-	-	INCLUDED	INCLUDED
rs376669389	17:53016366	G	TOM1L1	-	-	INCLUDED	INCLUDED
var_17_53016369	17:53016369	T	TOM1L1	-	-	INCLUDED	INCLUDED
rs181048567	17:53016382	T	TOM1L1	-	-	INCLUDED	INCLUDED
var_17_53024636	17:53024636	G	TOM1L1	-	-	INCLUDED	INCLUDED
var_17_53024642	17:53024642	T	TOM1L1	-	-	INCLUDED	INCLUDED
rs375184120	17:53024662	A	TOM1L1	-	-	INCLUDED	INCLUDED
var_17_53024663	17:53024663	C	TOM1L1	-	-	INCLUDED	INCLUDED
var_17_53024672	17:53024672	G	TOM1L1	-	-	INCLUDED	INCLUDED
var_17_53024674	17:53024674	C	TOM1L1	-	-	INCLUDED	INCLUDED
var_17_53026882	17:53026882	G	TOM1L1	-	-	INCLUDED	INCLUDED
var_17_53026911	17:53026911	T	TOM1L1	-	-	INCLUDED	INCLUDED
var_17_53026915	17:53026915	C	TOM1L1	-	-	INCLUDED	INCLUDED
rs377527400	17:53026930	T	TOM1L1	-	-	INCLUDED	INCLUDED
rs150430773	17:53026936	C	TOM1L1	-	-	INCLUDED	INCLUDED
var_17_53026937	17:53026937	T	TOM1L1	-	-	INCLUDED	INCLUDED
var_17_53026964	17:53026964	G	TOM1L1	-	-	INCLUDED	INCLUDED
var_17_53027414	17:53027414	G	TOM1L1	-	-	INCLUDED	INCLUDED
var_17_53027430	17:53027430	T	TOM1L1	-	-	INCLUDED	INCLUDED
var_17_53027442	17:53027442	G	TOM1L1	-	-	INCLUDED	INCLUDED
rs368958913	17:53027444	A	TOM1L1	-	-	INCLUDED	INCLUDED
var_17_5302886	17:5302886	C	NUP88	-	-	-	INCLUDED
rs138498791	17:5302890	T	NUP88	-	-	-	INCLUDED
var_17_5302919	17:5302919	G	NUP88	-	-	-	INCLUDED
var_17_5302926	17:5302926	A	NUP88	-	-	-	INCLUDED
var_17_5302929	17:5302929	T	NUP88	-	-	-	INCLUDED
var_17_5302936	17:5302936	G	NUP88	-	-	-	INCLUDED
var_17_5302938	17:5302938	C	NUP88	-	-	-	INCLUDED
var_17_5302950	17:5302950	C	NUP88	-	-	-	INCLUDED
var_17_5302964	17:5302964	C	NUP88	-	-	-	INCLUDED
var_17_5307428	17:5307428	C	NUP88	-	-	-	INCLUDED
rs374715686	17:5307439	G	NUP88	-	-	-	INCLUDED
rs144295346	17:5307467	T	NUP88	-	-	-	INCLUDED
var_17_5307479	17:5307479	A	NUP88	-	-	-	INCLUDED
var_17_5307490	17:5307490	A	NUP88	-	-	-	INCLUDED
rs370948825	17:5307494	C	NUP88	-	-	-	INCLUDED
var_17_5307511	17:5307511	C	NUP88	-	-	-	INCLUDED
rs374723055	17:5307512	T	NUP88	-	-	-	INCLUDED
var_17_5307513	17:5307513	C	NUP88	-	-	-	INCLUDED
var_17_5307536	17:5307536	C	NUP88	-	-	-	INCLUDED
var_17_5307542	17:5307542	C	NUP88	-	-	-	INCLUDED
var_17_5307544	17:5307544	A	NUP88	-	-	-	INCLUDED
var_17_5307566	17:5307566	G	NUP88	-	-	-	INCLUDED
rs201186589	17:5308379	C	NUP88	-	-	-	INCLUDED
var_17_5308382	17:5308382	A	NUP88	-	-	-	INCLUDED
var_17_5308390	17:5308390	C	NUP88	-	-	-	INCLUDED
rs142338929	17:5308399	T	NUP88	-	-	-	INCLUDED
var_17_5308409	17:5308409	T	NUP88	-	-	-	INCLUDED
rs181249279	17:5308411	G	NUP88	-	-	-	INCLUDED
rs139243721	17:5308438	A	NUP88	-	-	-	INCLUDED
rs143512405	17:5308456	C	NUP88	-	-	-	INCLUDED
var_17_5308463	17:5308463	T	NUP88	-	-	-	INCLUDED
var_17_5308489	17:5308489	A	NUP88	-	-	-	INCLUDED
rs370008628	17:5308516	A	NUP88	-	-	-	INCLUDED
var_17_5308520	17:5308520	A	NUP88	-	-	-	INCLUDED
var_17_5308524	17:5308524	A	NUP88	-	-	-	INCLUDED
var_17_5308526	17:5308526	C	NUP88	-	-	-	INCLUDED
var_17_5308536	17:5308536	AC	NUP88	-	-	-	INCLUDED
var_17_5308545	17:5308545	A	NUP88	-	-	-	INCLUDED
var_17_5308551	17:5308551	C	NUP88	-	-	-	INCLUDED
var_17_5308552	17:5308552	G	NUP88	-	-	-	INCLUDED
var_17_5312069	17:5312069	C	NUP88	-	-	-	INCLUDED
var_17_5312080	17:5312080	G	NUP88	-	-	-	INCLUDED
rs368455984	17:5312105	G	NUP88	-	-	-	INCLUDED
var_17_5312111	17:5312111	T	NUP88	-	-	-	INCLUDED
var_17_5312120	17:5312120	T	NUP88	-	-	-	INCLUDED
var_17_5312138	17:5312138	T	NUP88	-	-	-	INCLUDED
var_17_5312140	17:5312140	C	NUP88	-	-	-	INCLUDED
rs372116929	17:5312159	C	NUP88	-	-	-	INCLUDED
var_17_5312162	17:5312162	C	NUP88	-	-	-	INCLUDED
var_17_5312164	17:5312164	G	NUP88	-	-	-	INCLUDED
rs140349154	17:5312168	A	NUP88	-	-	-	INCLUDED
var_17_5312177	17:5312177	A	NUP88	-	-	-	INCLUDED
var_17_5312224	17:5312224	A	NUP88	-	-	-	INCLUDED
var_17_5312225	17:5312225	A	NUP88	-	-	-	INCLUDED
var_17_5312227	17:5312227	A	NUP88	-	-	-	INCLUDED
var_17_5314029	17:5314029	C	NUP88	-	-	-	INCLUDED
var_17_5314030	17:5314030	C	NUP88	-	-	-	INCLUDED
var_17_5314032	17:5314032	G	NUP88	-	-	-	INCLUDED
var_17_5314042	17:5314042	C	NUP88	-	-	-	INCLUDED
rs201799531	17:5314051	T	NUP88	-	-	-	INCLUDED
rs370486112	17:5314072	T	NUP88	-	-	-	INCLUDED
rs145279651	17:5314085	T	NUP88	-	-	-	INCLUDED
var_17_5314089	17:5314089	A	NUP88	-	-	-	INCLUDED
var_17_5314095	17:5314095	T	NUP88	-	-	-	INCLUDED
rs374088928	17:5314096	A	NUP88	-	-	-	INCLUDED
var_17_5314104	17:5314104	A	NUP88	-	-	-	INCLUDED
var_17_5317330	17:5317330	C	NUP88	-	-	-	INCLUDED
var_17_5317331	17:5317331	C	NUP88	-	-	-	INCLUDED
rs143074223	17:5317333	A	NUP88	-	-	-	INCLUDED
rs148203572	17:5317336	T	NUP88	-	-	-	INCLUDED
var_17_5317338	17:5317338	C	NUP88	-	-	-	INCLUDED
var_17_5317348	17:5317348	C	NUP88	-	-	-	INCLUDED
rs147120363	17:5317360	T	NUP88	-	-	-	INCLUDED
rs138520496	17:5317362	G	NUP88	-	-	-	INCLUDED
var_17_5317381	17:5317381	C	NUP88	-	-	-	INCLUDED
var_17_5317398	17:5317398	C	NUP88	-	-	-	INCLUDED
var_17_5317404	17:5317404	T	NUP88	-	-	-	INCLUDED
var_17_5317405	17:5317405	C	NUP88	-	-	-	INCLUDED
rs143994145	17:5317417	C	NUP88	-	-	-	INCLUDED
rs150678594	17:5317422	T	NUP88	-	-	-	INCLUDED
rs138885962	17:5317425	C	NUP88	-	-	-	INCLUDED
var_17_5317440	17:5317440	A	NUP88	-	-	-	INCLUDED
var_17_5317444	17:5317444	A	NUP88	-	-	-	INCLUDED
var_17_5317449	17:5317449	C	NUP88	-	-	-	INCLUDED
rs368365946	17:5319845	A	NUP88	-	-	-	INCLUDED
rs139499960	17:5319849	C	NUP88	-	-	-	INCLUDED
var_17_5319864	17:5319864	G	NUP88	-	-	-	INCLUDED
var_17_5319869	17:5319869	T	NUP88	-	-	-	INCLUDED
rs371989562	17:5319875	C	NUP88	-	-	-	INCLUDED
var_17_5319893	17:5319893	C	NUP88	-	-	-	INCLUDED
var_17_5319904	17:5319904	T	NUP88	-	-	-	INCLUDED
var_17_5319911	17:5319911	T	NUP88	-	-	-	INCLUDED
rs144721034	17:5319923	G	NUP88	-	-	-	INCLUDED
var_17_5319945	17:5319945	C	NUP88	-	-	-	INCLUDED
rs139537908	17:5319965	C	NUP88	-	-	-	INCLUDED
var_17_5319973	17:5319973	T	NUP88	-	-	-	INCLUDED
var_17_5319976	17:5319976	CG	NUP88	-	-	-	INCLUDED
var_17_5319981	17:5319981	A	NUP88	-	-	-	INCLUDED
rs144183933	17:5319984	C	NUP88	-	-	-	INCLUDED
var_17_5319990	17:5319990	C	NUP88	-	-	-	INCLUDED
var_17_5319995	17:5319995	T	NUP88	-	-	-	INCLUDED
var_17_5320001	17:5320001	T	NUP88	-	-	-	INCLUDED
var_17_5322717	17:5322717	G	NUP88	-	-	-	INCLUDED
rs372641992	17:5322724	A	NUP88	-	-	-	INCLUDED
var_17_5322726	17:5322726	G	NUP88	-	-	-	INCLUDED
var_17_5322734	17:5322734	T	NUP88	-	-	-	INCLUDED
var_17_5322744	17:5322744	G	NUP88	-	-	-	INCLUDED
var_17_5322745	17:5322745	C	NUP88	-	-	-	INCLUDED
rs192184123	17:5322774	T	NUP88	-	-	-	INCLUDED
rs184554383	17:5322787	C	NUP88	-	-	-	INCLUDED
rs112823244	17:5322792	G	NUP88	-	-	-	INCLUDED
rs376621509	17:5322810	G	NUP88	-	-	-	INCLUDED
var_17_5322820	17:5322820	GCGA	NUP88	-	-	-	INCLUDED
var_17_5322843	17:5322843	T	NUP88	-	-	-	INCLUDED
var_17_5322844	17:5322844	T	NUP88	-	-	-	INCLUDED
var_17_5322846	17:5322846	T	NUP88	-	-	-	INCLUDED
var_17_5322849	17:5322849	G	NUP88	-	-	-	INCLUDED
var_17_5322850	17:5322850	C	NUP88	-	-	-	INCLUDED
rs201351645	17:5322862	C	NUP88	-	-	-	INCLUDED
var_17_5322867	17:5322867	A	NUP88	-	-	-	INCLUDED
rs202070276	17:5322870	C	NUP88	-	-	-	INCLUDED
var_17_5322872	17:5322872	C	NUP88	-	-	-	INCLUDED
var_17_5322880	17:5322880	T	NUP88	-	-	-	INCLUDED
var_17_5322894	17:5322894	T	NUP88	-	-	-	INCLUDED
var_17_5322895	17:5322895	C	NUP88	-	-	-	INCLUDED
var_17_5322898	17:5322898	AG	NUP88	-	-	-	INCLUDED
rs376180040	17:5322904	T	NUP88	-	-	-	INCLUDED
var_17_5322911	17:5322911	T	NUP88	-	-	-	INCLUDED
var_17_5322916	17:5322916	A	NUP88	-	-	-	INCLUDED
var_17_5322937	17:5322937	G	NUP88	-	-	-	INCLUDED
rs370824808	17:5322943	T	NUP88	-	-	-	INCLUDED
rs199584054	17:5322946	A	NUP88	-	-	-	INCLUDED
rs376083856	17:5322949	G	NUP88	-	-	-	INCLUDED
var_17_5322950	17:5322950	TG	NUP88	-	-	-	INCLUDED
var_17_5322951	17:5322951	C	NUP88	-	-	-	INCLUDED
rs374387359	17:5322952	C	NUP88	-	-	-	INCLUDED
var_17_5322954	17:5322954	T	NUP88	-	-	-	INCLUDED
rs150994660	17:5322955	T	NUP88	-	-	-	INCLUDED
var_17_5322958	17:5322958	G	NUP88	-	-	-	INCLUDED
var_17_5322960	17:5322960	C	NUP88	-	-	-	INCLUDED
var_17_56348081	17:56348081	T	MPO	-	-	-	INCLUDED
var_17_56348082	17:56348082	A	MPO	-	-	-	INCLUDED
var_17_56348093	17:56348093	A	MPO	-	-	-	INCLUDED
var_17_56348118	17:56348118	G	MPO	-	-	-	INCLUDED
var_17_56348127	17:56348127	C	MPO	-	-	-	INCLUDED
rs139752741	17:56348142	T	MPO	-	-	-	INCLUDED
rs144557565	17:56348153	T	MPO	-	-	-	INCLUDED
rs150925221	17:56348154	A	MPO	-	-	-	INCLUDED
var_17_56348204	17:56348204	T	MPO	-	-	-	INCLUDED
rs35702888	17:56348208	G	MPO	-	-	-	INCLUDED
var_17_56348214	17:56348214	T	MPO	-	-	-	INCLUDED
rs35897051	17:56348226	G	MPO	-	-	-	INCLUDED
var_17_56349017	17:56349017	A	MPO	-	-	-	INCLUDED
rs145497027	17:56349029	C	MPO	-	-	-	INCLUDED
var_17_56349034	17:56349034	C	MPO	-	-	-	INCLUDED
var_17_56349046	17:56349046	A	MPO	-	-	-	INCLUDED
rs367639701	17:56349049	T	MPO	-	-	-	INCLUDED
var_17_56349050	17:56349050	G	MPO	-	-	-	INCLUDED
rs141229223	17:56349051	C	MPO	-	-	-	INCLUDED
rs372862742	17:56349056	C	MPO	-	-	-	INCLUDED
rs182814920	17:56349062	T	MPO	-	-	-	INCLUDED
var_17_56349065	17:56349065	A	MPO	-	-	-	INCLUDED
var_17_56349068	17:56349068	A	MPO	-	-	-	INCLUDED
var_17_56349076	17:56349076	G	MPO	-	-	-	INCLUDED
var_17_56349077	17:56349077	A	MPO	-	-	-	INCLUDED
var_17_56349079	17:56349079	T	MPO	-	-	-	INCLUDED
var_17_56349080	17:56349080	A	MPO	-	-	-	INCLUDED
var_17_56349098	17:56349098	T	MPO	-	-	-	INCLUDED
var_17_56349110	17:56349110	T	MPO	-	-	-	INCLUDED
var_17_56349116	17:56349116	C	MPO	-	-	-	INCLUDED
var_17_56349117	17:56349117	T	MPO	-	-	-	INCLUDED
rs112737382	17:56349122	G	MPO	-	-	-	INCLUDED
var_17_56349124	17:56349124	C	MPO	-	-	-	INCLUDED
rs143204664	17:56349128	C	MPO	-	-	-	INCLUDED
rs148277574	17:56349139	A	MPO	-	-	-	INCLUDED
var_17_56349154	17:56349154	G	MPO	-	-	-	INCLUDED
var_17_56349166	17:56349166	A	MPO	-	-	-	INCLUDED
var_17_56349173	17:56349173	G	MPO	-	-	-	INCLUDED
var_17_56349182	17:56349182	A	MPO	-	-	-	INCLUDED
var_17_56349190	17:56349190	A	MPO	-	-	-	INCLUDED
var_17_56349197	17:56349197	T	MPO	-	-	-	INCLUDED
var_17_56349203	17:56349203	A	MPO	-	-	-	INCLUDED
var_17_56349220	17:56349220	A	MPO	-	-	-	INCLUDED
rs201320472	17:56349224	A	MPO	-	-	-	INCLUDED
rs35670089	17:56349236	A	MPO	-	-	-	INCLUDED
var_17_56349241	17:56349241	T	MPO	-	-	-	INCLUDED
var_17_56349255	17:56349255	C	MPO	-	-	-	INCLUDED
var_17_56350108	17:56350108	T	MPO	-	-	-	INCLUDED
var_17_56350109	17:56350109	A	MPO	-	-	-	INCLUDED
var_17_56350132	17:56350132	T	MPO	-	-	-	INCLUDED
rs142082076	17:56350133	T	MPO	-	-	-	INCLUDED
var_17_56350144	17:56350144	G	MPO	-	-	-	INCLUDED
var_17_56350181	17:56350181	T	MPO	-	-	-	INCLUDED
var_17_56350189	17:56350189	T	MPO	-	-	-	INCLUDED
rs139720381	17:56350195	T	MPO	-	-	-	INCLUDED
rs119468010	17:56350196	A	MPO	-	-	-	INCLUDED
var_17_56350197	17:56350197	C	MPO	-	-	-	INCLUDED
var_17_56350225	17:56350225	T	MPO	-	-	-	INCLUDED
var_17_56350234	17:56350234	C	MPO	-	-	-	INCLUDED
var_17_56350247	17:56350247	T	MPO	-	-	-	INCLUDED
rs144371238	17:56350258	T	MPO	-	-	-	INCLUDED
rs148802625	17:56350259	A	MPO	-	-	-	INCLUDED
rs200618562	17:56350265	C	MPO	-	-	-	INCLUDED
rs200188979	17:56350276	T	MPO	-	-	-	INCLUDED
var_17_56350784	17:56350784	T	MPO	-	-	-	INCLUDED
var_17_56350795	17:56350795	C	MPO	-	-	-	INCLUDED
rs140636390	17:56350816	C	MPO	-	-	-	INCLUDED
rs200918347	17:56350825	T	MPO	-	-	-	INCLUDED
var_17_56350827	17:56350827	G	MPO	-	-	-	INCLUDED
rs142034772	17:56350829	A	MPO	-	-	-	INCLUDED
rs376862426	17:56350830	T	MPO	-	-	-	INCLUDED
var_17_56350839	17:56350839	T	MPO	-	-	-	INCLUDED
var_17_56350841	17:56350841	C	MPO	-	-	-	INCLUDED
var_17_56350852	17:56350852	T	MPO	-	-	-	INCLUDED
var_17_56350853	17:56350853	A	MPO	-	-	-	INCLUDED
rs370090361	17:56350864	T	MPO	-	-	-	INCLUDED
var_17_56350865	17:56350865	A	MPO	-	-	-	INCLUDED
rs200099243	17:56350869	T	MPO	-	-	-	INCLUDED
var_17_56350870	17:56350870	C	MPO	-	-	-	INCLUDED
var_17_56350883	17:56350883	G	MPO	-	-	-	INCLUDED
rs119469013	17:56350895	T	MPO	-	-	-	INCLUDED
var_17_56350900	17:56350900	T	MPO	-	-	-	INCLUDED
rs119469014	17:56350901	C	MPO	-	-	-	INCLUDED
var_17_56350903	17:56350903	G	MPO	-	-	-	INCLUDED
var_17_56350909	17:56350909	G	MPO	-	-	-	INCLUDED
var_17_56350910	17:56350910	C	MPO	-	-	-	INCLUDED
rs150426727	17:56350912	A	MPO	-	-	-	INCLUDED
var_17_56350919	17:56350919	T	MPO	-	-	-	INCLUDED
var_17_56350921	17:56350921	C	MPO	-	-	-	INCLUDED
var_17_56350925	17:56350925	T	MPO	-	-	-	INCLUDED
var_17_56350928	17:56350928	C	MPO	-	-	-	INCLUDED
rs376191874	17:56350930	T	MPO	-	-	-	INCLUDED
var_17_56350931	17:56350931	C	MPO	-	-	-	INCLUDED
var_17_56350940	17:56350940	T	MPO	-	-	-	INCLUDED
rs370533452	17:56350948	C	MPO	-	-	-	INCLUDED
var_17_56350957	17:56350957	T	MPO	-	-	-	INCLUDED
rs377457852	17:56350958	A	MPO	-	-	-	INCLUDED
rs201002054	17:56350963	A	MPO	-	-	-	INCLUDED
var_17_56350967	17:56350967	A	MPO	-	-	-	INCLUDED
rs141229051	17:56350982	C	MPO	-	-	-	INCLUDED
var_17_56350987	17:56350987	A	MPO	-	-	-	INCLUDED
rs149133270	17:56351017	T	MPO	-	-	-	INCLUDED
var_17_56351023	17:56351023	C	MPO	-	-	-	INCLUDED
var_17_56351029	17:56351029	G	MPO	-	-	-	INCLUDED
var_17_56352902	17:56352902	T	MPO	-	-	-	INCLUDED
var_17_56352914	17:56352914	A	MPO	-	-	-	INCLUDED
rs150146528	17:56352920	T	MPO	-	-	-	INCLUDED
var_17_56352928	17:56352928	T	MPO	-	-	-	INCLUDED
var_17_56352929	17:56352929	A	MPO	-	-	-	INCLUDED
var_17_56352931	17:56352931	T	MPO	-	-	-	INCLUDED
rs372120280	17:56352943	G	MPO	-	-	-	INCLUDED
var_17_56352981	17:56352981	C	MPO	-	-	-	INCLUDED
var_17_56352987	17:56352987	T	MPO	-	-	-	INCLUDED
var_17_56352994	17:56352994	T	MPO	-	-	-	INCLUDED
rs56261212	17:56352995	T	MPO	-	-	-	INCLUDED
var_17_56353004	17:56353004	A	MPO	-	-	-	INCLUDED
rs138620426	17:56353007	A	MPO	-	-	-	INCLUDED
rs371556942	17:56353018	T	MPO	-	-	-	INCLUDED
var_17_56353023	17:56353023	T	MPO	-	-	-	INCLUDED
var_17_56353051	17:56353051	A	MPO	-	-	-	INCLUDED
rs375834447	17:56353054	T	MPO	-	-	-	INCLUDED
var_17_56353055	17:56353055	A	MPO	-	-	-	INCLUDED
var_17_56355202	17:56355202	A	MPO	-	-	-	INCLUDED
var_17_56355208	17:56355208	A	MPO	-	-	-	INCLUDED
rs148905487	17:56355211	A	MPO	-	-	-	INCLUDED
rs372871861	17:56355250	C	MPO	-	-	-	INCLUDED
var_17_56355265	17:56355265	C	MPO	-	-	-	INCLUDED
var_17_56355266	17:56355266	C	MPO	-	-	-	INCLUDED
var_17_56355269	17:56355269	A	MPO	-	-	-	INCLUDED
var_17_56355277	17:56355277	C	MPO	-	-	-	INCLUDED
var_17_56355289	17:56355289	T	MPO	-	-	-	INCLUDED
var_17_56355299	17:56355299	T	MPO	-	-	-	INCLUDED
rs370731850	17:56355301	C	MPO	-	-	-	INCLUDED
rs373801250	17:56355302	T	MPO	-	-	-	INCLUDED
var_17_56355326	17:56355326	C	MPO	-	-	-	INCLUDED
var_17_56355341	17:56355341	C	MPO	-	-	-	INCLUDED
var_17_56355353	17:56355353	T	MPO	-	-	-	INCLUDED
var_17_56355377	17:56355377	A	MPO	-	-	-	INCLUDED
var_17_56355406	17:56355406	C	MPO	-	-	-	INCLUDED
var_17_56355412	17:56355412	A	MPO	-	-	-	INCLUDED
var_17_56355413	17:56355413	C	MPO	-	-	-	INCLUDED
rs200234386	17:56355424	G	MPO	-	-	-	INCLUDED
var_17_56355431	17:56355431	T	MPO	-	-	-	INCLUDED
var_17_56355440	17:56355440	T	MPO	-	-	-	INCLUDED
var_17_56355443	17:56355443	C	MPO	-	-	-	INCLUDED
var_17_56355454	17:56355454	G	MPO	-	-	-	INCLUDED
rs375997518	17:56355468	C	MPO	-	-	-	INCLUDED
var_17_56355477	17:56355477	T	MPO	-	-	-	INCLUDED
rs150667367	17:56356368	G	MPO	-	-	-	INCLUDED
var_17_56356374	17:56356374	A	MPO	-	-	-	INCLUDED
rs376373278	17:56356376	C	MPO	-	-	-	INCLUDED
rs370461348	17:56356393	A	MPO	-	-	-	INCLUDED
rs372446639	17:56356398	T	MPO	-	-	-	INCLUDED
var_17_56356429	17:56356429	C	MPO	-	-	-	INCLUDED
rs370228988	17:56356430	G	MPO	-	-	-	INCLUDED
rs138500682	17:56356433	C	MPO	-	-	-	INCLUDED
var_17_56356443	17:56356443	A	MPO	-	-	-	INCLUDED
var_17_56356455	17:56356455	G	MPO	-	-	-	INCLUDED
rs139940814	17:56356457	A	MPO	-	-	-	INCLUDED
var_17_56356471	17:56356471	T	MPO	-	-	-	INCLUDED
rs200819121	17:56356496	C	MPO	-	-	-	INCLUDED
var_17_56356506	17:56356506	C	MPO	-	-	-	INCLUDED
var_17_56356508	17:56356508	A	MPO	-	-	-	INCLUDED
var_17_56356511	17:56356511	A	MPO	-	-	-	INCLUDED
var_17_56356514	17:56356514	C	MPO	-	-	-	INCLUDED
var_17_56356515	17:56356515	G	MPO	-	-	-	INCLUDED
var_17_56356533	17:56356533	A	MPO	-	-	-	INCLUDED
rs139494856	17:56356538	A	MPO	-	-	-	INCLUDED
rs147581873	17:56356566	T	MPO	-	-	-	INCLUDED
var_17_56356572	17:56356572	C	MPO	-	-	-	INCLUDED
var_17_56356577	17:56356577	C	MPO	-	-	-	INCLUDED
var_17_56356668	17:56356668	T	MPO	-	-	-	INCLUDED
var_17_56356677	17:56356677	C	MPO	-	-	-	INCLUDED
var_17_56356702	17:56356702	T	MPO	-	-	-	INCLUDED
rs202217586	17:56356705	G	MPO	-	-	-	INCLUDED
var_17_56356717	17:56356717	G	MPO	-	-	-	INCLUDED
var_17_56356720	17:56356720	T	MPO	-	-	-	INCLUDED
var_17_56356732	17:56356732	A	MPO	-	-	-	INCLUDED
var_17_56356758	17:56356758	G	MPO	-	-	-	INCLUDED
var_17_56356761	17:56356761	A	MPO	-	-	-	INCLUDED
var_17_56356779	17:56356779	A	MPO	-	-	-	INCLUDED
var_17_56356897	17:56356897	T	MPO	-	-	-	INCLUDED
rs78950939	17:56356914	C	MPO	-	-	-	INCLUDED
rs372243533	17:56356915	G	MPO	-	-	-	INCLUDED
var_17_56356920	17:56356920	C	MPO	-	-	-	INCLUDED
var_17_56356929	17:56356929	A	MPO	-	-	-	INCLUDED
var_17_56356938	17:56356938	A	MPO	-	-	-	INCLUDED
rs150383639	17:56356942	T	MPO	-	-	-	INCLUDED
var_17_56356953	17:56356953	C	MPO	-	-	-	INCLUDED
var_17_56356974	17:56356974	A	MPO	-	-	-	INCLUDED
var_17_56356977	17:56356977	C	MPO	-	-	-	INCLUDED
rs146782684	17:56356983	A	MPO	-	-	-	INCLUDED
var_17_56356987	17:56356987	T	MPO	-	-	-	INCLUDED
rs140473229	17:56356997	T	MPO	-	-	-	INCLUDED
var_17_56356998	17:56356998	A	MPO	-	-	-	INCLUDED
var_17_56357004	17:56357004	G	MPO	-	-	-	INCLUDED
var_17_56357206	17:56357206	T	MPO	-	-	-	INCLUDED
var_17_56357217	17:56357217	T	MPO	-	-	-	INCLUDED
rs181494077	17:56357221	A	MPO	-	-	-	INCLUDED
rs147998181	17:56357233	T	MPO	-	-	-	INCLUDED
var_17_56357241	17:56357241	G	MPO	-	-	-	INCLUDED
var_17_56357242	17:56357242	C	MPO	-	-	-	INCLUDED
rs369052644	17:56357243	G	MPO	-	-	-	INCLUDED
var_17_56357263	17:56357263	A	MPO	-	-	-	INCLUDED
var_17_56357264	17:56357264	C	MPO	-	-	-	INCLUDED
var_17_56357275	17:56357275	T	MPO	-	-	-	INCLUDED
rs145648830	17:56357282	A	MPO	-	-	-	INCLUDED
var_17_56357287	17:56357287	A	MPO	-	-	-	INCLUDED
var_17_56357289	17:56357289	A	MPO	-	-	-	INCLUDED
var_17_56357292	17:56357292	C	MPO	-	-	-	INCLUDED
var_17_56357331	17:56357331	C	MPO	-	-	-	INCLUDED
var_17_56357338	17:56357338	G	MPO	-	-	-	INCLUDED
var_17_56357346	17:56357346	A	MPO	-	-	-	INCLUDED
var_17_56357353	17:56357353	T	MPO	-	-	-	INCLUDED
var_17_56357354	17:56357354	C	MPO	-	-	-	INCLUDED
var_17_56357358	17:56357358	T	MPO	-	-	-	INCLUDED
var_17_56357359	17:56357359	A	MPO	-	-	-	INCLUDED
rs141631800	17:56357364	T	MPO	-	-	-	INCLUDED
rs375528200	17:56357365	A	MPO	-	-	-	INCLUDED
var_17_56357377	17:56357377	C	MPO	-	-	-	INCLUDED
var_17_56357733	17:56357733	T	MPO	-	-	-	INCLUDED
var_17_56357737	17:56357737	A	MPO	-	-	-	INCLUDED
var_17_56357745	17:56357745	C	MPO	-	-	-	INCLUDED
var_17_56357751	17:56357751	C	MPO	-	-	-	INCLUDED
var_17_56357796	17:56357796	A	MPO	-	-	-	INCLUDED
rs55929952	17:56357803	T	MPO	-	-	-	INCLUDED
rs369386681	17:56357812	T	MPO	-	-	-	INCLUDED
var_17_56357964	17:56357964	G	MPO	-	-	-	INCLUDED
var_17_56357971	17:56357971	A	MPO	-	-	-	INCLUDED
var_17_56357977	17:56357977	A	MPO	-	-	-	INCLUDED
rs200249653	17:56357978	T	MPO	-	-	-	INCLUDED
var_17_56357995	17:56357995	A	MPO	-	-	-	INCLUDED
var_17_56357996	17:56357996	A	MPO	-	-	-	INCLUDED
rs371237914	17:56358032	A	MPO	-	-	-	INCLUDED
var_17_56358046	17:56358046	A	MPO	-	-	-	INCLUDED
var_17_56358061	17:56358061	T	MPO	-	-	-	INCLUDED
var_17_56358062	17:56358062	A	MPO	-	-	-	INCLUDED
var_17_56358067	17:56358067	G	MPO	-	-	-	INCLUDED
rs140215981	17:56358073	T	MPO	-	-	-	INCLUDED
var_17_56358083	17:56358083	G	MPO	-	-	-	INCLUDED
var_17_56358119	17:56358119	C	MPO	-	-	-	INCLUDED
var_17_61554535	17:61554535	T	ACE	-	INCLUDED	INCLUDED	INCLUDED
var_17_61554562	17:61554562	T	ACE	-	INCLUDED	INCLUDED	INCLUDED
rs368265670	17:61554611	A	ACE	-	INCLUDED	INCLUDED	INCLUDED
var_17_61554645	17:61554645	G	ACE	-	INCLUDED	INCLUDED	INCLUDED
var_17_61554659	17:61554659	G	ACE	-	INCLUDED	INCLUDED	INCLUDED
rs372565955	17:61554664	T	ACE	-	INCLUDED	INCLUDED	INCLUDED
var_17_61554668	17:61554668	G	ACE	-	INCLUDED	INCLUDED	INCLUDED
rs150382846	17:61555295	A	ACE	-	INCLUDED	INCLUDED	INCLUDED
var_17_61555308	17:61555308	A	ACE	-	INCLUDED	INCLUDED	INCLUDED
var_17_61555319	17:61555319	G	ACE	-	INCLUDED	INCLUDED	INCLUDED
var_17_61555337	17:61555337	G	ACE	-	INCLUDED	INCLUDED	INCLUDED
var_17_61555343	17:61555343	A	ACE	-	INCLUDED	INCLUDED	INCLUDED
var_17_61555346	17:61555346	G	ACE	-	INCLUDED	INCLUDED	INCLUDED
var_17_61555362	17:61555362	G	ACE	-	INCLUDED	INCLUDED	INCLUDED
var_17_61555382	17:61555382	C	ACE	-	INCLUDED	INCLUDED	INCLUDED
var_17_61555401	17:61555401	C	ACE	-	INCLUDED	INCLUDED	INCLUDED
var_17_61555403	17:61555403	G	ACE	-	INCLUDED	INCLUDED	INCLUDED
var_17_61555404	17:61555404	C	ACE	-	INCLUDED	INCLUDED	INCLUDED
var_17_61555444	17:61555444	GGCT	ACE	-	INCLUDED	INCLUDED	INCLUDED
var_17_61555449	17:61555449	C	ACE	-	INCLUDED	INCLUDED	INCLUDED
var_17_61555451	17:61555451	G	ACE	-	INCLUDED	INCLUDED	INCLUDED
var_17_61555452	17:61555452	A	ACE	-	INCLUDED	INCLUDED	INCLUDED
var_17_61556387	17:61556387	T	ACE	-	INCLUDED	INCLUDED	INCLUDED
rs201716509	17:61556389	G	ACE	-	INCLUDED	INCLUDED	INCLUDED
rs147057007	17:61556393	A	ACE	-	INCLUDED	INCLUDED	INCLUDED
var_17_61556397	17:61556397	C	ACE	-	INCLUDED	INCLUDED	INCLUDED
var_17_61556407	17:61556407	G	ACE	-	INCLUDED	INCLUDED	INCLUDED
rs201277497	17:61556408	T	ACE	-	INCLUDED	INCLUDED	INCLUDED
var_17_61556411	17:61556411	T	ACE	-	INCLUDED	INCLUDED	INCLUDED
rs143320537	17:61556415	C	ACE	-	INCLUDED	INCLUDED	INCLUDED
var_17_61556416	17:61556416	T	ACE	-	INCLUDED	INCLUDED	INCLUDED
var_17_61556428	17:61556428	C	ACE	-	INCLUDED	INCLUDED	INCLUDED
var_17_61556435	17:61556435	G	ACE	-	INCLUDED	INCLUDED	INCLUDED
rs139076951	17:61556453	C	ACE	-	INCLUDED	INCLUDED	INCLUDED
rs142380421	17:61557130	G	ACE	-	INCLUDED	INCLUDED	INCLUDED
var_17_61557139	17:61557139	G	ACE	-	INCLUDED	INCLUDED	INCLUDED
var_17_61557142	17:61557142	A	ACE	-	INCLUDED	INCLUDED	INCLUDED
var_17_61557151	17:61557151	T	ACE	-	INCLUDED	INCLUDED	INCLUDED
rs374910265	17:61557154	T	ACE	-	INCLUDED	INCLUDED	INCLUDED
var_17_61557156	17:61557156	T	ACE	-	INCLUDED	INCLUDED	INCLUDED
rs369022610	17:61557157	A	ACE	-	INCLUDED	INCLUDED	INCLUDED
var_17_61557160	17:61557160	C	ACE	-	INCLUDED	INCLUDED	INCLUDED
rs12720754	17:61557165	A	ACE	-	INCLUDED	INCLUDED	INCLUDED
var_17_61557170	17:61557170	A	ACE	-	INCLUDED	INCLUDED	INCLUDED
var_17_61557171	17:61557171	T	ACE	-	INCLUDED	INCLUDED	INCLUDED
var_17_61557196	17:61557196	G	ACE	-	INCLUDED	INCLUDED	INCLUDED
var_17_61557201	17:61557201	A	ACE	-	INCLUDED	INCLUDED	INCLUDED
rs376986357	17:61557202	T	ACE	-	INCLUDED	INCLUDED	INCLUDED
var_17_61557205	17:61557205	T	ACE	-	INCLUDED	INCLUDED	INCLUDED
rs148460287	17:61557223	T	ACE	-	INCLUDED	INCLUDED	INCLUDED
var_17_61557231	17:61557231	A	ACE	-	INCLUDED	INCLUDED	INCLUDED
var_17_61557235	17:61557235	T	ACE	-	INCLUDED	INCLUDED	INCLUDED
rs148144906	17:61557250	T	ACE	-	INCLUDED	INCLUDED	INCLUDED
var_17_61557254	17:61557254	A	ACE	-	INCLUDED	INCLUDED	INCLUDED
rs142677199	17:61557258	T	ACE	-	INCLUDED	INCLUDED	INCLUDED
var_17_61557259	17:61557259	T	ACE	-	INCLUDED	INCLUDED	INCLUDED
var_17_61557267	17:61557267	G	ACE	-	INCLUDED	INCLUDED	INCLUDED
var_17_61557273	17:61557273	A	ACE	-	INCLUDED	INCLUDED	INCLUDED
var_17_61557274	17:61557274	A	ACE	-	INCLUDED	INCLUDED	INCLUDED
var_17_61557715	17:61557715	T	ACE	-	INCLUDED	INCLUDED	INCLUDED
rs141543325	17:61557724	T	ACE	-	INCLUDED	INCLUDED	INCLUDED
var_17_61557732	17:61557732	A	ACE	-	INCLUDED	INCLUDED	INCLUDED
var_17_61557742	17:61557742	T	ACE	-	INCLUDED	INCLUDED	INCLUDED
var_17_61557751	17:61557751	A	ACE	-	INCLUDED	INCLUDED	INCLUDED
rs77294580	17:61557757	T	ACE	-	INCLUDED	INCLUDED	INCLUDED
var_17_61557766	17:61557766	T	ACE	-	INCLUDED	INCLUDED	INCLUDED
rs3730025	17:61557773	G	ACE	-	INCLUDED	INCLUDED	INCLUDED
var_17_61557791	17:61557791	C	ACE	-	INCLUDED	INCLUDED	INCLUDED
var_17_61557792	17:61557792	CTT	ACE	-	INCLUDED	INCLUDED	INCLUDED
rs200907466	17:61557800	G	ACE	-	INCLUDED	INCLUDED	INCLUDED
var_17_61557802	17:61557802	T	ACE	-	INCLUDED	INCLUDED	INCLUDED
var_17_61557814	17:61557814	A	ACE	-	INCLUDED	INCLUDED	INCLUDED
rs370903033	17:61557818	A	ACE	-	INCLUDED	INCLUDED	INCLUDED
rs147670020	17:61557820	T	ACE	-	INCLUDED	INCLUDED	INCLUDED
rs150011877	17:61557821	A	ACE	-	INCLUDED	INCLUDED	INCLUDED
var_17_61557824	17:61557824	T	ACE	-	INCLUDED	INCLUDED	INCLUDED
var_17_61557833	17:61557833	A	ACE	-	INCLUDED	INCLUDED	INCLUDED
rs138873311	17:61557835	T	ACE	-	INCLUDED	INCLUDED	INCLUDED
var_17_61557836	17:61557836	C	ACE	-	INCLUDED	INCLUDED	INCLUDED
rs373616533	17:61557839	T	ACE	-	INCLUDED	INCLUDED	INCLUDED
rs121912704	17:61557840	T	ACE	-	INCLUDED	INCLUDED	INCLUDED
rs149412997	17:61557841	A	ACE	-	INCLUDED	INCLUDED	INCLUDED
var_17_61557853	17:61557853	G	ACE	-	INCLUDED	INCLUDED	INCLUDED
var_17_61557868	17:61557868	T	ACE	-	INCLUDED	INCLUDED	INCLUDED
var_17_61557874	17:61557874	T	ACE	-	INCLUDED	INCLUDED	INCLUDED
var_17_61557890	17:61557890	T	ACE	-	INCLUDED	INCLUDED	INCLUDED
rs199591851	17:61558467	G	ACE	-	INCLUDED	INCLUDED	INCLUDED
var_17_61558487	17:61558487	A	ACE	-	INCLUDED	INCLUDED	INCLUDED
var_17_61558490	17:61558490	G	ACE	-	INCLUDED	INCLUDED	INCLUDED
rs61740982	17:61558493	A	ACE	-	INCLUDED	INCLUDED	INCLUDED
var_17_61558496	17:61558496	T	ACE	-	INCLUDED	INCLUDED	INCLUDED
var_17_61558500	17:61558500	C	ACE	-	INCLUDED	INCLUDED	INCLUDED
rs139813210	17:61558508	T	ACE	-	INCLUDED	INCLUDED	INCLUDED
rs141186617	17:61558518	G	ACE	-	INCLUDED	INCLUDED	INCLUDED
var_17_61558523	17:61558523	A	ACE	-	INCLUDED	INCLUDED	INCLUDED
var_17_61558530	17:61558530	T	ACE	-	INCLUDED	INCLUDED	INCLUDED
rs144137849	17:61558532	G	ACE	-	INCLUDED	INCLUDED	INCLUDED
var_17_61558533	17:61558533	A	ACE	-	INCLUDED	INCLUDED	INCLUDED
rs367998749	17:61558538	G	ACE	-	INCLUDED	INCLUDED	INCLUDED
rs201588518	17:61558539	C	ACE	-	INCLUDED	INCLUDED	INCLUDED
var_17_61558927	17:61558927	T	ACE	-	INCLUDED	INCLUDED	INCLUDED
rs34126458	17:61558936	T	ACE	-	INCLUDED	INCLUDED	INCLUDED
rs139137100	17:61558940	T	ACE	-	INCLUDED	INCLUDED	INCLUDED
rs374029266	17:61558952	A	ACE	-	INCLUDED	INCLUDED	INCLUDED
var_17_61558971	17:61558971	A	ACE	-	INCLUDED	INCLUDED	INCLUDED
var_17_61558993	17:61558993	G	ACE	-	INCLUDED	INCLUDED	INCLUDED
rs201456235	17:61559002	A	ACE	-	INCLUDED	INCLUDED	INCLUDED
rs200225958	17:61559009	A	ACE	-	INCLUDED	INCLUDED	INCLUDED
var_17_61559027	17:61559027	C	ACE	-	INCLUDED	INCLUDED	INCLUDED
rs2229839	17:61559033	T	ACE	-	INCLUDED	INCLUDED	INCLUDED
rs148193919	17:61559038	A	ACE	-	INCLUDED	INCLUDED	INCLUDED
rs142350301	17:61559041	A	ACE	-	INCLUDED	INCLUDED	INCLUDED
var_17_61559044	17:61559044	T	ACE	-	INCLUDED	INCLUDED	INCLUDED
var_17_61559045	17:61559045	A	ACE	-	INCLUDED	INCLUDED	INCLUDED
var_17_61559047	17:61559047	A	ACE	-	INCLUDED	INCLUDED	INCLUDED
var_17_61559053	17:61559053	A	ACE	-	INCLUDED	INCLUDED	INCLUDED
rs199690936	17:61559059	T	ACE	-	INCLUDED	INCLUDED	INCLUDED
var_17_61559062	17:61559062	A	ACE	-	INCLUDED	INCLUDED	INCLUDED
rs142328237	17:61559066	T	ACE	-	INCLUDED	INCLUDED	INCLUDED
rs370491569	17:61559069	T	ACE	-	INCLUDED	INCLUDED	INCLUDED
rs369713789	17:61559084	G	ACE	-	INCLUDED	INCLUDED	INCLUDED
var_17_61559085	17:61559085	G	ACE	-	INCLUDED	INCLUDED	INCLUDED
rs373357172	17:61559086	G	ACE	-	INCLUDED	INCLUDED	INCLUDED
var_17_61559090	17:61559090	G	ACE	-	INCLUDED	INCLUDED	INCLUDED
rs189243320	17:61559827	T	ACE	-	INCLUDED	INCLUDED	INCLUDED
var_17_61559843	17:61559843	T	ACE	-	INCLUDED	INCLUDED	INCLUDED
rs13306085	17:61559844	C	ACE	-	INCLUDED	INCLUDED	INCLUDED
rs150466411	17:61559850	T	ACE	-	INCLUDED	INCLUDED	INCLUDED
rs370890237	17:61559852	G	ACE	-	INCLUDED	INCLUDED	INCLUDED
rs374899854	17:61559856	G	ACE	-	INCLUDED	INCLUDED	INCLUDED
rs138418851	17:61559883	C	ACE	-	INCLUDED	INCLUDED	INCLUDED
var_17_61559907	17:61559907	G	ACE	-	INCLUDED	INCLUDED	INCLUDED
var_17_61559913	17:61559913	T	ACE	-	INCLUDED	INCLUDED	INCLUDED
var_17_61559916	17:61559916	C	ACE	-	INCLUDED	INCLUDED	INCLUDED
var_17_61559922	17:61559922	G	ACE	-	INCLUDED	INCLUDED	INCLUDED
rs201117983	17:61559924	A	ACE	-	INCLUDED	INCLUDED	INCLUDED
rs371833006	17:61559934	A	ACE	-	INCLUDED	INCLUDED	INCLUDED
rs370836540	17:61559936	T	ACE	-	INCLUDED	INCLUDED	INCLUDED
rs145172277	17:61559937	C	ACE	-	INCLUDED	INCLUDED	INCLUDED
var_17_61559947	17:61559947	G	ACE	-	INCLUDED	INCLUDED	INCLUDED
rs149252911	17:61559951	A	ACE	-	INCLUDED	INCLUDED	INCLUDED
var_17_61559958	17:61559958	G	ACE	-	INCLUDED	INCLUDED	INCLUDED
rs144494842	17:61559967	C	ACE	-	INCLUDED	INCLUDED	INCLUDED
rs148018765	17:61559975	A	ACE	-	INCLUDED	INCLUDED	INCLUDED
rs372626836	17:61559982	T	ACE	-	INCLUDED	INCLUDED	INCLUDED
var_17_61559988	17:61559988	T	ACE	-	INCLUDED	INCLUDED	INCLUDED
var_17_61559991	17:61559991	G	ACE	-	INCLUDED	INCLUDED	INCLUDED
var_17_61560008	17:61560008	G	ACE	-	INCLUDED	INCLUDED	INCLUDED
var_17_61560012	17:61560012	T	ACE	-	INCLUDED	INCLUDED	INCLUDED
var_17_61560021	17:61560021	A	ACE	-	INCLUDED	INCLUDED	INCLUDED
rs199697957	17:61560026	G	ACE	-	INCLUDED	INCLUDED	INCLUDED
var_17_61560027	17:61560027	A	ACE	-	INCLUDED	INCLUDED	INCLUDED
var_17_61560030	17:61560030	A	ACE	-	INCLUDED	INCLUDED	INCLUDED
var_17_61560032	17:61560032	T	ACE	-	INCLUDED	INCLUDED	INCLUDED
var_17_61560047	17:61560047	G	ACE	-	INCLUDED	INCLUDED	INCLUDED
var_17_61560048	17:61560048	T	ACE	-	INCLUDED	INCLUDED	INCLUDED
var_17_61560388	17:61560388	G	ACE	-	INCLUDED	INCLUDED	INCLUDED
rs373076770	17:61560393	C	ACE	-	INCLUDED	INCLUDED	INCLUDED
rs185115105	17:61560395	A	ACE	-	INCLUDED	INCLUDED	INCLUDED
var_17_61560420	17:61560420	T	ACE	-	INCLUDED	INCLUDED	INCLUDED
var_17_61560470	17:61560470	T	ACE	-	INCLUDED	INCLUDED	INCLUDED
var_17_61560482	17:61560482	G	ACE	-	INCLUDED	INCLUDED	INCLUDED
rs201540553	17:61560491	T	ACE	-	INCLUDED	INCLUDED	INCLUDED
var_17_61560492	17:61560492	T	ACE	-	INCLUDED	INCLUDED	INCLUDED
var_17_61560494	17:61560494	G	ACE	-	INCLUDED	INCLUDED	INCLUDED
rs202178737	17:61560500	T	ACE	-	INCLUDED	INCLUDED	INCLUDED
rs28730839	17:61560501	G	ACE	-	INCLUDED	INCLUDED	INCLUDED
rs149784122	17:61560506	T	ACE	-	INCLUDED	INCLUDED	INCLUDED
rs376430907	17:61560507	A	ACE	-	INCLUDED	INCLUDED	INCLUDED
rs145755731	17:61560514	G	ACE	-	INCLUDED	INCLUDED	INCLUDED
rs371335496	17:61560518	A	ACE	-	INCLUDED	INCLUDED	INCLUDED
var_17_61560519	17:61560519	A	ACE	-	INCLUDED	INCLUDED	INCLUDED
var_17_61560522	17:61560522	A	ACE	-	INCLUDED	INCLUDED	INCLUDED
var_17_61560527	17:61560527	G	ACE	-	INCLUDED	INCLUDED	INCLUDED
rs374169715	17:61560530	T	ACE	-	INCLUDED	INCLUDED	INCLUDED
var_17_61560533	17:61560533	T	ACE	-	INCLUDED	INCLUDED	INCLUDED
var_17_61560534	17:61560534	A	ACE	-	INCLUDED	INCLUDED	INCLUDED
rs377185843	17:61560535	A	ACE	-	INCLUDED	INCLUDED	INCLUDED
var_17_61560826	17:61560826	G	ACE	-	INCLUDED	INCLUDED	INCLUDED
var_17_61560829	17:61560829	G	ACE	-	INCLUDED	INCLUDED	INCLUDED
var_17_61560831	17:61560831	C	ACE	-	INCLUDED	INCLUDED	INCLUDED
var_17_61560835	17:61560835	A	ACE	-	INCLUDED	INCLUDED	INCLUDED
rs373017466	17:61560841	G	ACE	-	INCLUDED	INCLUDED	INCLUDED
var_17_61560844	17:61560844	T	ACE	-	INCLUDED	INCLUDED	INCLUDED
rs148943954	17:61560846	G	ACE	-	INCLUDED	INCLUDED	INCLUDED
rs367797185	17:61560855	T	ACE	-	INCLUDED	INCLUDED	INCLUDED
var_17_61560856	17:61560856	A	ACE	-	INCLUDED	INCLUDED	INCLUDED
rs371544905	17:61560861	A	ACE	-	INCLUDED	INCLUDED	INCLUDED
var_17_61560864	17:61560864	G	ACE	-	INCLUDED	INCLUDED	INCLUDED
rs201762720	17:61560873	A	ACE	-	INCLUDED	INCLUDED	INCLUDED
rs144294634	17:61560876	T	ACE	-	INCLUDED	INCLUDED	INCLUDED
var_17_61560892	17:61560892	G	ACE	-	INCLUDED	INCLUDED	INCLUDED
var_17_61560903	17:61560903	A	ACE	-	INCLUDED	INCLUDED	INCLUDED
rs12720746	17:61560904	C	ACE	-	INCLUDED	INCLUDED	INCLUDED
var_17_61560906	17:61560906	G	ACE	-	INCLUDED	INCLUDED	INCLUDED
rs376323371	17:61560913	G	ACE	-	INCLUDED	INCLUDED	INCLUDED
rs368074905	17:61561210	C	ACE	-	INCLUDED	INCLUDED	INCLUDED
var_17_61561212	17:61561212	G	ACE	-	INCLUDED	INCLUDED	INCLUDED
var_17_61561215	17:61561215	G	ACE	-	INCLUDED	INCLUDED	INCLUDED
var_17_61561262	17:61561262	T	ACE	-	INCLUDED	INCLUDED	INCLUDED
var_17_61561272	17:61561272	G	ACE	-	INCLUDED	INCLUDED	INCLUDED
rs145152527	17:61561278	A	ACE	-	INCLUDED	INCLUDED	INCLUDED
var_17_61561298	17:61561298	G	ACE	-	INCLUDED	INCLUDED	INCLUDED
var_17_61561305	17:61561305	A	ACE	-	INCLUDED	INCLUDED	INCLUDED
var_17_61561311	17:61561311	T	ACE	-	INCLUDED	INCLUDED	INCLUDED
var_17_61561316	17:61561316	A	ACE	-	INCLUDED	INCLUDED	INCLUDED
var_17_61561331	17:61561331	T	ACE	-	INCLUDED	INCLUDED	INCLUDED
rs371599063	17:61561332	A	ACE	-	INCLUDED	INCLUDED	INCLUDED
var_17_61561694	17:61561694	C	ACE	-	INCLUDED	INCLUDED	INCLUDED
var_17_61561719	17:61561719	A	ACE	-	INCLUDED	INCLUDED	INCLUDED
var_17_61561722	17:61561722	TG	ACE	-	INCLUDED	INCLUDED	INCLUDED
var_17_61561730	17:61561730	C	ACE	-	INCLUDED	INCLUDED	INCLUDED
var_17_61561735	17:61561735	C	ACE	-	INCLUDED	INCLUDED	INCLUDED
rs371414386	17:61561737	G	ACE	-	INCLUDED	INCLUDED	INCLUDED
var_17_61561740	17:61561740	A	ACE	-	INCLUDED	INCLUDED	INCLUDED
var_17_61561749	17:61561749	A	ACE	-	INCLUDED	INCLUDED	INCLUDED
var_17_61561767	17:61561767	T	ACE	-	INCLUDED	INCLUDED	INCLUDED
var_17_61561768	17:61561768	T	ACE	-	INCLUDED	INCLUDED	INCLUDED
var_17_61561774	17:61561774	T	ACE	-	INCLUDED	INCLUDED	INCLUDED
var_17_61561816	17:61561816	C	ACE	-	INCLUDED	INCLUDED	INCLUDED
var_17_61561822	17:61561822	G	ACE	-	INCLUDED	INCLUDED	INCLUDED
rs372497513	17:61561831	G	ACE	-	INCLUDED	INCLUDED	INCLUDED
rs111269527	17:61561833	A	ACE	-	INCLUDED	INCLUDED	INCLUDED
rs375452338	17:61561836	A	ACE	-	INCLUDED	INCLUDED	INCLUDED
var_17_61561854	17:61561854	A	ACE	-	INCLUDED	INCLUDED	INCLUDED
var_17_61561857	17:61561857	G	ACE	-	INCLUDED	INCLUDED	INCLUDED
rs142818229	17:61561870	T	ACE	-	INCLUDED	INCLUDED	INCLUDED
var_17_61561873	17:61561873	T	ACE	-	INCLUDED	INCLUDED	INCLUDED
var_17_61561885	17:61561885	G	ACE	-	INCLUDED	INCLUDED	INCLUDED
var_17_61561891	17:61561891	T	ACE	-	INCLUDED	INCLUDED	INCLUDED
var_17_61561893	17:61561893	A	ACE	-	INCLUDED	INCLUDED	INCLUDED
rs72845024	17:61561896	A	ACE	-	INCLUDED	INCLUDED	INCLUDED
var_17_61561897	17:61561897	T	ACE	-	INCLUDED	INCLUDED	INCLUDED
var_17_61562596	17:61562596	A	ACE	-	INCLUDED	INCLUDED	INCLUDED
var_17_61562598	17:61562598	G	ACE	-	INCLUDED	INCLUDED	INCLUDED
var_17_61562606	17:61562606	G	ACE	-	INCLUDED	INCLUDED	INCLUDED
var_17_61562608	17:61562608	A	ACE	-	INCLUDED	INCLUDED	INCLUDED
var_17_61562614	17:61562614	A	ACE	-	INCLUDED	INCLUDED	INCLUDED
var_17_61562647	17:61562647	T	ACE	-	INCLUDED	INCLUDED	INCLUDED
rs147429960	17:61562654	G	ACE	-	INCLUDED	INCLUDED	INCLUDED
rs201804955	17:61562671	A	ACE	-	INCLUDED	INCLUDED	INCLUDED
var_17_61562675	17:61562675	G	ACE	-	INCLUDED	INCLUDED	INCLUDED
var_17_61562680	17:61562680	A	ACE	-	INCLUDED	INCLUDED	INCLUDED
var_17_61562687	17:61562687	C	ACE	-	INCLUDED	INCLUDED	INCLUDED
rs371131106	17:61562707	G	ACE	-	INCLUDED	INCLUDED	INCLUDED
rs148491967	17:61562724	T	ACE	-	INCLUDED	INCLUDED	INCLUDED
var_17_61562734	17:61562734	T	ACE	-	INCLUDED	INCLUDED	INCLUDED
var_17_61563939	17:61563939	A	ACE	-	INCLUDED	INCLUDED	INCLUDED
var_17_61563943	17:61563943	G	ACE	-	INCLUDED	INCLUDED	INCLUDED
var_17_61563968	17:61563968	C	ACE	-	INCLUDED	INCLUDED	INCLUDED
var_17_61563976	17:61563976	G	ACE	-	INCLUDED	INCLUDED	INCLUDED
var_17_61563981	17:61563981	A	ACE	-	INCLUDED	INCLUDED	INCLUDED
var_17_61564006	17:61564006	C	ACE	-	INCLUDED	INCLUDED	INCLUDED
var_17_61564010	17:61564010	G	ACE	-	INCLUDED	INCLUDED	INCLUDED
var_17_61564012	17:61564012	G	ACE	-	INCLUDED	INCLUDED	INCLUDED
rs200649158	17:61564014	T	ACE	-	INCLUDED	INCLUDED	INCLUDED
rs371010069	17:61564015	A	ACE	-	INCLUDED	INCLUDED	INCLUDED
rs188993222	17:61564025	C	ACE	-	INCLUDED	INCLUDED	INCLUDED
var_17_61564028	17:61564028	T	ACE	-	INCLUDED	INCLUDED	INCLUDED
rs139263584	17:61564032	G	ACE	-	INCLUDED	INCLUDED	INCLUDED
rs375232467	17:61564044	T	ACE	-	INCLUDED	INCLUDED	INCLUDED
rs201527082	17:61564045	A	ACE	-	INCLUDED	INCLUDED	INCLUDED
var_17_61564048	17:61564048	A	ACE	-	INCLUDED	INCLUDED	INCLUDED
var_17_61564051	17:61564051	T	ACE	-	INCLUDED	INCLUDED	INCLUDED
rs199785479	17:61564059	T	ACE	-	INCLUDED	INCLUDED	INCLUDED
var_17_61564062	17:61564062	T	ACE	-	INCLUDED	INCLUDED	INCLUDED
var_17_61564350	17:61564350	G	ACE	-	INCLUDED	INCLUDED	INCLUDED
var_17_61564352	17:61564352	A	ACE	-	INCLUDED	INCLUDED	INCLUDED
rs140129129	17:61564386	A	ACE	-	INCLUDED	INCLUDED	INCLUDED
rs377567489	17:61564396	C	ACE	-	INCLUDED	INCLUDED	INCLUDED
var_17_61564399	17:61564399	A	ACE	-	INCLUDED	INCLUDED	INCLUDED
rs143843660	17:61564405	T	ACE	-	INCLUDED	INCLUDED	INCLUDED
rs370481039	17:61564417	A	ACE	-	INCLUDED	INCLUDED	INCLUDED
rs148995315	17:61564428	A	ACE	-	INCLUDED	INCLUDED	INCLUDED
var_17_61566009	17:61566009	G	ACE	-	INCLUDED	INCLUDED	INCLUDED
rs374146846	17:61566011	G	ACE	-	INCLUDED	INCLUDED	INCLUDED
rs143830698	17:61566020	A	ACE	-	INCLUDED	INCLUDED	INCLUDED
var_17_61566023	17:61566023	G	ACE	-	INCLUDED	INCLUDED	INCLUDED
rs199869667	17:61566029	G	ACE	-	INCLUDED	INCLUDED	INCLUDED
var_17_61566030	17:61566030	A	ACE	-	INCLUDED	INCLUDED	INCLUDED
var_17_61566035	17:61566035	T	ACE	-	INCLUDED	INCLUDED	INCLUDED
var_17_61566036	17:61566036	C	ACE	-	INCLUDED	INCLUDED	INCLUDED
var_17_61566049	17:61566049	A	ACE	-	INCLUDED	INCLUDED	INCLUDED
var_17_61566056	17:61566056	G	ACE	-	INCLUDED	INCLUDED	INCLUDED
var_17_61566064	17:61566064	A	ACE	-	INCLUDED	INCLUDED	INCLUDED
var_17_61566065	17:61566065	A	ACE	-	INCLUDED	INCLUDED	INCLUDED
var_17_61566067	17:61566067	T	ACE	-	INCLUDED	INCLUDED	INCLUDED
var_17_61566074	17:61566074	T	ACE	-	INCLUDED	INCLUDED	INCLUDED
var_17_61566075	17:61566075	A	ACE	-	INCLUDED	INCLUDED	INCLUDED
var_17_61566077	17:61566077	C	ACE	-	INCLUDED	INCLUDED	INCLUDED
var_17_61566083	17:61566083	A	ACE	-	INCLUDED	INCLUDED	INCLUDED
rs373970727	17:61566084	T	ACE	-	INCLUDED	INCLUDED	INCLUDED
var_17_61566095	17:61566095	GTCC	ACE	-	INCLUDED	INCLUDED	INCLUDED
var_17_61566102	17:61566102	C	ACE	-	INCLUDED	INCLUDED	INCLUDED
var_17_61566103	17:61566103	C	ACE	-	INCLUDED	INCLUDED	INCLUDED
rs367822781	17:61566111	T	ACE	-	INCLUDED	INCLUDED	INCLUDED
var_17_61566118	17:61566118	T	ACE	-	INCLUDED	INCLUDED	INCLUDED
rs142799747	17:61566143	T	ACE	-	INCLUDED	INCLUDED	INCLUDED
rs375979946	17:61566144	A	ACE	-	INCLUDED	INCLUDED	INCLUDED
var_17_61566150	17:61566150	G	ACE	-	INCLUDED	INCLUDED	INCLUDED
rs369245002	17:61566305	T	ACE	-	INCLUDED	INCLUDED	INCLUDED
var_17_61566310	17:61566310	A	ACE	-	INCLUDED	INCLUDED	INCLUDED
var_17_61566314	17:61566314	T	ACE	-	INCLUDED	INCLUDED	INCLUDED
var_17_61566323	17:61566323	T	ACE	-	INCLUDED	INCLUDED	INCLUDED
rs200757344	17:61566332	G	ACE	-	INCLUDED	INCLUDED	INCLUDED
rs13306091	17:61566335	C	ACE	-	INCLUDED	INCLUDED	INCLUDED
var_17_61566340	17:61566340	A	ACE	-	INCLUDED	INCLUDED	INCLUDED
var_17_61566344	17:61566344	T	ACE	-	INCLUDED	INCLUDED	INCLUDED
var_17_61566347	17:61566347	T	ACE	-	INCLUDED	INCLUDED	INCLUDED
var_17_61566358	17:61566358	T	ACE	-	INCLUDED	INCLUDED	INCLUDED
var_17_61566371	17:61566371	A	ACE	-	INCLUDED	INCLUDED	INCLUDED
rs377172559	17:61566409	T	ACE	-	INCLUDED	INCLUDED	INCLUDED
var_17_61566416	17:61566416	G	ACE	-	INCLUDED	INCLUDED	INCLUDED
rs369111551	17:61566418	A	ACE	-	INCLUDED	INCLUDED	INCLUDED
rs146089353	17:61566422	T	ACE	-	INCLUDED	INCLUDED	INCLUDED
var_17_61566424	17:61566424	T	ACE	-	INCLUDED	INCLUDED	INCLUDED
var_17_61566425	17:61566425	A	ACE	-	INCLUDED	INCLUDED	INCLUDED
rs140056206	17:61566433	T	ACE	-	INCLUDED	INCLUDED	INCLUDED
var_17_61566436	17:61566436	T	ACE	-	INCLUDED	INCLUDED	INCLUDED
var_17_61566437	17:61566437	A	ACE	-	INCLUDED	INCLUDED	INCLUDED
var_17_61566445	17:61566445	A	ACE	-	INCLUDED	INCLUDED	INCLUDED
var_17_61566457	17:61566457	G	ACE	-	INCLUDED	INCLUDED	INCLUDED
var_17_61566478	17:61566478	T	ACE	-	INCLUDED	INCLUDED	INCLUDED
rs200196657	17:61566486	G	ACE	-	INCLUDED	INCLUDED	INCLUDED
var_17_61568322	17:61568322	A	ACE	-	INCLUDED	INCLUDED	INCLUDED
var_17_61568323	17:61568323	C	ACE	-	INCLUDED	INCLUDED	INCLUDED
var_17_61568348	17:61568348	G	ACE	-	INCLUDED	INCLUDED	INCLUDED
rs145422285	17:61568359	A	ACE	-	INCLUDED	INCLUDED	INCLUDED
var_17_61568381	17:61568381	T	ACE	-	INCLUDED	INCLUDED	INCLUDED
var_17_61568384	17:61568384	C	ACE	-	INCLUDED	INCLUDED	INCLUDED
var_17_61568387	17:61568387	G	ACE	-	INCLUDED	INCLUDED	INCLUDED
var_17_61568390	17:61568390	T	ACE	-	INCLUDED	INCLUDED	INCLUDED
var_17_61568395	17:61568395	A	ACE	-	INCLUDED	INCLUDED	INCLUDED
rs372614913	17:61568410	G	ACE	-	INCLUDED	INCLUDED	INCLUDED
rs3730043	17:61568577	T	ACE	-	INCLUDED	INCLUDED	INCLUDED
var_17_61568580	17:61568580	G	ACE	-	INCLUDED	INCLUDED	INCLUDED
var_17_61568594	17:61568594	G	ACE	-	INCLUDED	INCLUDED	INCLUDED
rs199555061	17:61568633	T	ACE	-	INCLUDED	INCLUDED	INCLUDED
var_17_61568634	17:61568634	T	ACE	-	INCLUDED	INCLUDED	INCLUDED
var_17_61568636	17:61568636	A	ACE	-	INCLUDED	INCLUDED	INCLUDED
rs375020796	17:61568651	C	ACE	-	INCLUDED	INCLUDED	INCLUDED
rs201517271	17:61568656	G	ACE	-	INCLUDED	INCLUDED	INCLUDED
var_17_61568658	17:61568658	G	ACE	-	INCLUDED	INCLUDED	INCLUDED
rs201076681	17:61568669	A	ACE	-	INCLUDED	INCLUDED	INCLUDED
var_17_61568671	17:61568671	G	ACE	-	INCLUDED	INCLUDED	INCLUDED
var_17_61568675	17:61568675	T	ACE	-	INCLUDED	INCLUDED	INCLUDED
var_17_61568681	17:61568681	T	ACE	-	INCLUDED	INCLUDED	INCLUDED
var_17_61568684	17:61568684	A	ACE	-	INCLUDED	INCLUDED	INCLUDED
var_17_61568687	17:61568687	T	ACE	-	INCLUDED	INCLUDED	INCLUDED
rs143507892	17:61568688	A	ACE	-	INCLUDED	INCLUDED	INCLUDED
var_17_61568705	17:61568705	A	ACE	-	INCLUDED	INCLUDED	INCLUDED
var_17_61568709	17:61568709	T	ACE	-	INCLUDED	INCLUDED	INCLUDED
var_17_61568711	17:61568711	C	ACE	-	INCLUDED	INCLUDED	INCLUDED
var_17_61568729	17:61568729	A	ACE	-	INCLUDED	INCLUDED	INCLUDED
var_17_61568735	17:61568735	T	ACE	-	INCLUDED	INCLUDED	INCLUDED
var_17_61568740	17:61568740	A	ACE	-	INCLUDED	INCLUDED	INCLUDED
var_17_61568741	17:61568741	T	ACE	-	INCLUDED	INCLUDED	INCLUDED
var_17_61568742	17:61568742	A	ACE	-	INCLUDED	INCLUDED	INCLUDED
rs375442845	17:61570805	G	ACE	-	INCLUDED	INCLUDED	INCLUDED
var_17_61570808	17:61570808	A	ACE	-	INCLUDED	INCLUDED	INCLUDED
rs141750591	17:61570816	A	ACE	-	INCLUDED	INCLUDED	INCLUDED
var_17_61570843	17:61570843	T	ACE	-	INCLUDED	INCLUDED	INCLUDED
var_17_61570853	17:61570853	G	ACE	-	INCLUDED	INCLUDED	INCLUDED
var_17_61570858	17:61570858	G	ACE	-	INCLUDED	INCLUDED	INCLUDED
var_17_61570867	17:61570867	C	ACE	-	INCLUDED	INCLUDED	INCLUDED
var_17_61570880	17:61570880	G	ACE	-	INCLUDED	INCLUDED	INCLUDED
rs377280373	17:61570892	T	ACE	-	INCLUDED	INCLUDED	INCLUDED
var_17_61570921	17:61570921	A	ACE	-	INCLUDED	INCLUDED	INCLUDED
var_17_61570922	17:61570922	C	ACE	-	INCLUDED	INCLUDED	INCLUDED
var_17_61570928	17:61570928	G	ACE	-	INCLUDED	INCLUDED	INCLUDED
rs144751624	17:61570929	A	ACE	-	INCLUDED	INCLUDED	INCLUDED
rs4976	17:61570937	C	ACE	-	INCLUDED	INCLUDED	INCLUDED
var_17_61570945	17:61570945	A	ACE	-	INCLUDED	INCLUDED	INCLUDED
var_17_61570954	17:61570954	T	ACE	-	INCLUDED	INCLUDED	INCLUDED
rs377550847	17:61570960	A	ACE	-	INCLUDED	INCLUDED	INCLUDED
var_17_61570967	17:61570967	T	ACE	-	INCLUDED	INCLUDED	INCLUDED
var_17_61570969	17:61570969	T	ACE	-	INCLUDED	INCLUDED	INCLUDED
rs374679629	17:61570974	T	ACE	-	INCLUDED	INCLUDED	INCLUDED
rs142947404	17:61570992	A	ACE	-	INCLUDED	INCLUDED	INCLUDED
var_17_61571003	17:61571003	C	ACE	-	INCLUDED	INCLUDED	INCLUDED
rs140980792	17:61571017	C	ACE	-	INCLUDED	INCLUDED	INCLUDED
rs200011052	17:61571019	T	ACE	-	INCLUDED	INCLUDED	INCLUDED
var_17_61571283	17:61571283	G	ACE	-	INCLUDED	INCLUDED	INCLUDED
var_17_61571291	17:61571291	G	ACE	-	INCLUDED	INCLUDED	INCLUDED
var_17_61571294	17:61571294	G	ACE	-	INCLUDED	INCLUDED	INCLUDED
rs144926742	17:61571309	C	ACE	-	INCLUDED	INCLUDED	INCLUDED
var_17_61571312	17:61571312	A	ACE	-	INCLUDED	INCLUDED	INCLUDED
var_17_61571324	17:61571324	G	ACE	-	INCLUDED	INCLUDED	INCLUDED
var_17_61571327	17:61571327	T	ACE	-	INCLUDED	INCLUDED	INCLUDED
rs147763588	17:61571351	A	ACE	-	INCLUDED	INCLUDED	INCLUDED
var_17_61571354	17:61571354	A	ACE	-	INCLUDED	INCLUDED	INCLUDED
var_17_61571363	17:61571363	T	ACE	-	INCLUDED	INCLUDED	INCLUDED
rs141139841	17:61571364	A	ACE	-	INCLUDED	INCLUDED	INCLUDED
var_17_61571372	17:61571372	T	ACE	-	INCLUDED	INCLUDED	INCLUDED
rs375039288	17:61571379	G	ACE	-	INCLUDED	INCLUDED	INCLUDED
var_17_61571382	17:61571382	A	ACE	-	INCLUDED	INCLUDED	INCLUDED
var_17_61571384	17:61571384	T	ACE	-	INCLUDED	INCLUDED	INCLUDED
var_17_61571404	17:61571404	A	ACE	-	INCLUDED	INCLUDED	INCLUDED
var_17_61571415	17:61571415	C	ACE	-	INCLUDED	INCLUDED	INCLUDED
var_17_61571426	17:61571426	G	ACE	-	INCLUDED	INCLUDED	INCLUDED
var_17_61571747	17:61571747	T	ACE	-	INCLUDED	INCLUDED	INCLUDED
rs145349565	17:61571755	A	ACE	-	INCLUDED	INCLUDED	INCLUDED
var_17_61571758	17:61571758	A	ACE	-	INCLUDED	INCLUDED	INCLUDED
rs373319603	17:61571818	A	ACE	-	INCLUDED	INCLUDED	INCLUDED
var_17_61571827	17:61571827	C	ACE	-	INCLUDED	INCLUDED	INCLUDED
rs4362	17:61573761	TCA	ACE	-	INCLUDED	INCLUDED	INCLUDED
var_17_61573762	17:61573762	A	ACE	-	INCLUDED	INCLUDED	INCLUDED
var_17_61573766	17:61573766	T	ACE	-	INCLUDED	INCLUDED	INCLUDED
var_17_61573777	17:61573777	A	ACE	-	INCLUDED	INCLUDED	INCLUDED
var_17_61573789	17:61573789	T	ACE	-	INCLUDED	INCLUDED	INCLUDED
var_17_61573792	17:61573792	A	ACE	-	INCLUDED	INCLUDED	INCLUDED
rs138675881	17:61573804	T	ACE	-	INCLUDED	INCLUDED	INCLUDED
var_17_61573805	17:61573805	C	ACE	-	INCLUDED	INCLUDED	INCLUDED
var_17_61573823	17:61573823	C	ACE	-	INCLUDED	INCLUDED	INCLUDED
var_17_61573825	17:61573825	T	ACE	-	INCLUDED	INCLUDED	INCLUDED
var_17_61573826	17:61573826	T	ACE	-	INCLUDED	INCLUDED	INCLUDED
rs145579007	17:61573864	A	ACE	-	INCLUDED	INCLUDED	INCLUDED
var_17_61573870	17:61573870	T	ACE	-	INCLUDED	INCLUDED	INCLUDED
rs201126192	17:61573871	A	ACE	-	INCLUDED	INCLUDED	INCLUDED
var_17_61574163	17:61574163	A	ACE	-	INCLUDED	INCLUDED	INCLUDED
var_17_61574173	17:61574173	T	ACE	-	INCLUDED	INCLUDED	INCLUDED
var_17_61574188	17:61574188	T	ACE	-	INCLUDED	INCLUDED	INCLUDED
var_17_61574193	17:61574193	G	ACE	-	INCLUDED	INCLUDED	INCLUDED
var_17_61574194	17:61574194	T	ACE	-	INCLUDED	INCLUDED	INCLUDED
rs376826294	17:61574202	G	ACE	-	INCLUDED	INCLUDED	INCLUDED
var_17_61574203	17:61574203	C	ACE	-	INCLUDED	INCLUDED	INCLUDED
var_17_61574213	17:61574213	G	ACE	-	INCLUDED	INCLUDED	INCLUDED
rs12709442	17:61574215	T	ACE	-	INCLUDED	INCLUDED	INCLUDED
var_17_61574235	17:61574235	T	ACE	-	INCLUDED	INCLUDED	INCLUDED
var_17_61574239	17:61574239	T	ACE	-	INCLUDED	INCLUDED	INCLUDED
rs201870045	17:61574244	G	ACE	-	INCLUDED	INCLUDED	INCLUDED
rs369760270	17:61574263	T	ACE	-	INCLUDED	INCLUDED	INCLUDED
var_17_61574280	17:61574280	T	ACE	-	INCLUDED	INCLUDED	INCLUDED
var_17_61574281	17:61574281	C	ACE	-	INCLUDED	INCLUDED	INCLUDED
rs12720742	17:61574284	T	ACE	-	INCLUDED	INCLUDED	INCLUDED
var_17_61574289	17:61574289	G	ACE	-	INCLUDED	INCLUDED	INCLUDED
var_17_61574290	17:61574290	C	ACE	-	INCLUDED	INCLUDED	INCLUDED
rs149590791	17:61574292	A	ACE	-	INCLUDED	INCLUDED	INCLUDED
rs140941300	17:61574311	C	ACE	-	INCLUDED	INCLUDED	INCLUDED
rs144888208	17:61574319	T	ACE	-	INCLUDED	INCLUDED	INCLUDED
var_17_61574320	17:61574320	T	ACE	-	INCLUDED	INCLUDED	INCLUDED
var_17_61574335	17:61574335	T	ACE	-	INCLUDED	INCLUDED	INCLUDED
var_17_61574344	17:61574344	A	ACE	-	INCLUDED	INCLUDED	INCLUDED
var_17_61574500	17:61574500	T	ACE	-	INCLUDED	INCLUDED	INCLUDED
rs372282664	17:61574501	A	ACE	-	INCLUDED	INCLUDED	INCLUDED
var_17_61574523	17:61574523	G	ACE	-	INCLUDED	INCLUDED	INCLUDED
rs367916721	17:61574527	A	ACE	-	INCLUDED	INCLUDED	INCLUDED
var_17_61574530	17:61574530	T	ACE	-	INCLUDED	INCLUDED	INCLUDED
var_17_61574531	17:61574531	A	ACE	-	INCLUDED	INCLUDED	INCLUDED
var_17_61574539	17:61574539	C	ACE	-	INCLUDED	INCLUDED	INCLUDED
var_17_61574554	17:61574554	G	ACE	-	INCLUDED	INCLUDED	INCLUDED
var_17_61574572	17:61574572	T	ACE	-	INCLUDED	INCLUDED	INCLUDED
var_17_61574575	17:61574575	T	ACE	-	INCLUDED	INCLUDED	INCLUDED
var_17_61574582	17:61574582	C	ACE	-	INCLUDED	INCLUDED	INCLUDED
var_17_61574603	17:61574603	A	ACE	-	INCLUDED	INCLUDED	INCLUDED
var_17_61574608	17:61574608	T	ACE	-	INCLUDED	INCLUDED	INCLUDED
var_17_61574641	17:61574641	T	ACE	-	INCLUDED	INCLUDED	INCLUDED
rs200754517	17:61574642	A	ACE	-	INCLUDED	INCLUDED	INCLUDED
var_17_61574648	17:61574648	C	ACE	-	INCLUDED	INCLUDED	INCLUDED
rs375527470	17:61574656	T	ACE	-	INCLUDED	INCLUDED	INCLUDED
var_17_61574663	17:61574663	A	ACE	-	INCLUDED	INCLUDED	INCLUDED
var_17_61574674	17:61574674	T	ACE	-	INCLUDED	INCLUDED	INCLUDED
var_17_61574719	17:61574719	C	ACE	-	INCLUDED	INCLUDED	INCLUDED
var_17_61904855	17:61904855	T	PSMC5	-	INCLUDED	INCLUDED	INCLUDED
var_17_61904863	17:61904863	T	PSMC5	-	INCLUDED	INCLUDED	INCLUDED
rs200165127	17:61905556	C	PSMC5	-	INCLUDED	INCLUDED	INCLUDED
var_17_61906876	17:61906876	C	PSMC5	-	INCLUDED	INCLUDED	INCLUDED
var_17_61907214	17:61907214	T	PSMC5	-	INCLUDED	INCLUDED	INCLUDED
var_17_61907275	17:61907275	A	PSMC5	-	INCLUDED	INCLUDED	INCLUDED
var_17_61907523	17:61907523	A	PSMC5	-	INCLUDED	INCLUDED	INCLUDED
var_17_61907535	17:61907535	G	PSMC5	-	INCLUDED	INCLUDED	INCLUDED
var_17_61907536	17:61907536	C	PSMC5	-	INCLUDED	INCLUDED	INCLUDED
var_17_61907541	17:61907541	G	PSMC5	-	INCLUDED	INCLUDED	INCLUDED
var_17_61907542	17:61907542	T	PSMC5	-	INCLUDED	INCLUDED	INCLUDED
var_17_61907544	17:61907544	A	PSMC5	-	INCLUDED	INCLUDED	INCLUDED
var_17_61907631	17:61907631	A	PSMC5	-	INCLUDED	INCLUDED	INCLUDED
var_17_61907641	17:61907641	G	PSMC5	-	INCLUDED	INCLUDED	INCLUDED
rs146976250	17:61907742	C	PSMC5	-	INCLUDED	INCLUDED	INCLUDED
var_17_61908182	17:61908182	T	PSMC5	-	INCLUDED	INCLUDED	INCLUDED
var_17_61908236	17:61908236	T	PSMC5	-	INCLUDED	INCLUDED	INCLUDED
rs143717913	17:61908253	T	PSMC5	-	INCLUDED	INCLUDED	INCLUDED
rs148086513	17:61908441	T	PSMC5	-	INCLUDED	INCLUDED	INCLUDED
rs11543211	17:61908488	T	PSMC5	-	INCLUDED	INCLUDED	INCLUDED
var_17_61908489	17:61908489	T	PSMC5	-	INCLUDED	INCLUDED	INCLUDED
var_17_61908578	17:61908578	G	PSMC5	-	INCLUDED	INCLUDED	INCLUDED
rs374419165	17:61908724	T	PSMC5	-	INCLUDED	INCLUDED	INCLUDED
var_17_61908736	17:61908736	A	PSMC5	-	INCLUDED	INCLUDED	INCLUDED
var_17_61908778	17:61908778	G	PSMC5	-	INCLUDED	INCLUDED	INCLUDED
var_17_61908786	17:61908786	A	PSMC5	-	INCLUDED	INCLUDED	INCLUDED
var_17_61908918	17:61908918	A	PSMC5	-	INCLUDED	INCLUDED	INCLUDED
var_17_61908950	17:61908950	T	PSMC5	-	INCLUDED	INCLUDED	INCLUDED
var_17_61909283	17:61909283	G	PSMC5	-	INCLUDED	INCLUDED	INCLUDED
rs146352219	17:61909292	A	PSMC5	-	INCLUDED	INCLUDED	INCLUDED
var_17_61909300	17:61909300	G	PSMC5	-	INCLUDED	INCLUDED	INCLUDED
var_17_61909319	17:61909319	A	PSMC5	-	INCLUDED	INCLUDED	INCLUDED
rs148870578	17:67075142	C	ABCA6	-	-	-	INCLUDED
var_17_67075151	17:67075151	G	ABCA6	-	-	-	INCLUDED
var_17_67075170	17:67075170	T	ABCA6	-	-	-	INCLUDED
rs374721153	17:67075191	A	ABCA6	-	-	-	INCLUDED
rs368862101	17:67075215	T	ABCA6	-	-	-	INCLUDED
rs145490715	17:67075361	A	ABCA6	-	-	-	INCLUDED
rs138116973	17:67075374	A	ABCA6	-	-	-	INCLUDED
var_17_67075375	17:67075375	T	ABCA6	-	-	-	INCLUDED
var_17_67075396	17:67075396	C	ABCA6	-	-	-	INCLUDED
rs373817866	17:67075401	T	ABCA6	-	-	-	INCLUDED
rs142707204	17:67077209	A	ABCA6	-	-	-	INCLUDED
rs201465039	17:67077210	T	ABCA6	-	-	-	INCLUDED
var_17_67077214	17:67077214	A	ABCA6	-	-	-	INCLUDED
var_17_67077215	17:67077215	C	ABCA6	-	-	-	INCLUDED
var_17_67077240	17:67077240	A	ABCA6	-	-	-	INCLUDED
rs187301384	17:67077246	T	ABCA6	-	-	-	INCLUDED
var_17_67077249	17:67077249	T	ABCA6	-	-	-	INCLUDED
rs148075714	17:67077255	T	ABCA6	-	-	-	INCLUDED
var_17_67077276	17:67077276	GAG	ABCA6	-	-	-	INCLUDED
var_17_67077278	17:67077278	A	ABCA6	-	-	-	INCLUDED
var_17_67079020	17:67079020	C	ABCA6	-	-	-	INCLUDED
var_17_67079050	17:67079050	G	ABCA6	-	-	-	INCLUDED
var_17_67079057	17:67079057	C	ABCA6	-	-	-	INCLUDED
var_17_67079065	17:67079065	G	ABCA6	-	-	-	INCLUDED
var_17_67079075	17:67079075	C	ABCA6	-	-	-	INCLUDED
rs377673526	17:67079080	T	ABCA6	-	-	-	INCLUDED
var_17_67079089	17:67079089	G	ABCA6	-	-	-	INCLUDED
var_17_67079109	17:67079109	C	ABCA6	-	-	-	INCLUDED
var_17_67079110	17:67079110	C	ABCA6	-	-	-	INCLUDED
var_17_67079121	17:67079121	A	ABCA6	-	-	-	INCLUDED
var_17_67079125	17:67079125	G	ABCA6	-	-	-	INCLUDED
rs144815656	17:67079149	G	ABCA6	-	-	-	INCLUDED
var_17_67079151	17:67079151	C	ABCA6	-	-	-	INCLUDED
rs370909955	17:67079153	G	ABCA6	-	-	-	INCLUDED
rs149614799	17:67079352	T	ABCA6	-	-	-	INCLUDED
var_17_67079359	17:67079359	C	ABCA6	-	-	-	INCLUDED
var_17_67079363	17:67079363	T	ABCA6	-	-	-	INCLUDED
rs200105664	17:67079383	T	ABCA6	-	-	-	INCLUDED
rs181258241	17:67079384	A	ABCA6	-	-	-	INCLUDED
rs117323775	17:67079395	T	ABCA6	-	-	-	INCLUDED
var_17_67079401	17:67079401	A	ABCA6	-	-	-	INCLUDED
var_17_67079417	17:67079417	A	ABCA6	-	-	-	INCLUDED
var_17_67079437	17:67079437	T	ABCA6	-	-	-	INCLUDED
var_17_67079441	17:67079441	TTG	ABCA6	-	-	-	INCLUDED
var_17_67079453	17:67079453	T	ABCA6	-	-	-	INCLUDED
var_17_67079459	17:67079459	T	ABCA6	-	-	-	INCLUDED
var_17_67079468	17:67079468	G	ABCA6	-	-	-	INCLUDED
var_17_67079474	17:67079474	C	ABCA6	-	-	-	INCLUDED
var_17_67080424	17:67080424	C	ABCA6	-	-	-	INCLUDED
var_17_67080425	17:67080425	T	ABCA6	-	-	-	INCLUDED
var_17_67080428	17:67080428	C	ABCA6	-	-	-	INCLUDED
rs370375475	17:67080429	G	ABCA6	-	-	-	INCLUDED
rs140087185	17:67080435	A	ABCA6	-	-	-	INCLUDED
rs374345743	17:67080436	C	ABCA6	-	-	-	INCLUDED
var_17_67080439	17:67080439	T	ABCA6	-	-	-	INCLUDED
rs367608921	17:67080441	T	ABCA6	-	-	-	INCLUDED
rs143796127	17:67080442	T	ABCA6	-	-	-	INCLUDED
var_17_67080444	17:67080444	C	ABCA6	-	-	-	INCLUDED
var_17_67080450	17:67080450	G	ABCA6	-	-	-	INCLUDED
var_17_67080455	17:67080455	A	ABCA6	-	-	-	INCLUDED
var_17_67080490	17:67080490	G	ABCA6	-	-	-	INCLUDED
var_17_67080571	17:67080571	G	ABCA6	-	-	-	INCLUDED
rs139185299	17:67080580	T	ABCA6	-	-	-	INCLUDED
var_17_67080584	17:67080584	C	ABCA6	-	-	-	INCLUDED
var_17_67080593	17:67080593	C	ABCA6	-	-	-	INCLUDED
var_17_67080605	17:67080605	C	ABCA6	-	-	-	INCLUDED
var_17_67080624	17:67080624	T	ABCA6	-	-	-	INCLUDED
var_17_67080646	17:67080646	C	ABCA6	-	-	-	INCLUDED
var_17_67081179	17:67081179	T	ABCA6	-	-	-	INCLUDED
var_17_67081193	17:67081193	C	ABCA6	-	-	-	INCLUDED
var_17_67081203	17:67081203	A	ABCA6	-	-	-	INCLUDED
var_17_67081212	17:67081212	T	ABCA6	-	-	-	INCLUDED
rs149025377	17:67081218	T	ABCA6	-	-	-	INCLUDED
var_17_67081224	17:67081224	T	ABCA6	-	-	-	INCLUDED
rs142075639	17:67081239	A	ABCA6	-	-	-	INCLUDED
var_17_67081248	17:67081248	C	ABCA6	-	-	-	INCLUDED
var_17_67081251	17:67081251	A	ABCA6	-	-	-	INCLUDED
var_17_67081253	17:67081253	A	ABCA6	-	-	-	INCLUDED
var_17_67081272	17:67081272	A	ABCA6	-	-	-	INCLUDED
rs188158113	17:67081274	T	ABCA6	-	-	-	INCLUDED
rs182377176	17:67081275	C	ABCA6	-	-	-	INCLUDED
rs77542162	17:67081278	G	ABCA6	-	-	-	INCLUDED
var_17_67081289	17:67081289	A	ABCA6	-	-	-	INCLUDED
rs140310197	17:67081310	T	ABCA6	-	-	-	INCLUDED
var_17_67081311	17:67081311	T	ABCA6	-	-	-	INCLUDED
var_17_67081773	17:67081773	A	ABCA6	-	-	-	INCLUDED
var_17_67081774	17:67081774	A	ABCA6	-	-	-	INCLUDED
var_17_67081810	17:67081810	G	ABCA6	-	-	-	INCLUDED
var_17_67081814	17:67081814	A	ABCA6	-	-	-	INCLUDED
var_17_67081815	17:67081815	GT	ABCA6	-	-	-	INCLUDED
var_17_67081827	17:67081827	T	ABCA6	-	-	-	INCLUDED
var_17_67081833	17:67081833	C	ABCA6	-	-	-	INCLUDED
rs141017176	17:67081837	T	ABCA6	-	-	-	INCLUDED
var_17_67081841	17:67081841	A	ABCA6	-	-	-	INCLUDED
rs144845365	17:67082774	G	ABCA6	-	-	-	INCLUDED
rs149559050	17:67082789	T	ABCA6	-	-	-	INCLUDED
rs144256500	17:67082799	A	ABCA6	-	-	-	INCLUDED
rs148324916	17:67082807	A	ABCA6	-	-	-	INCLUDED
var_17_67082818	17:67082818	G	ABCA6	-	-	-	INCLUDED
var_17_67082825	17:67082825	C	ABCA6	-	-	-	INCLUDED
var_17_67082837	17:67082837	T	ABCA6	-	-	-	INCLUDED
rs371602458	17:67082847	T	ABCA6	-	-	-	INCLUDED
var_17_67082866	17:67082866	A	ABCA6	-	-	-	INCLUDED
rs369533644	17:67082869	G	ABCA6	-	-	-	INCLUDED
rs147486009	17:67082870	T	ABCA6	-	-	-	INCLUDED
var_17_67082873	17:67082873	A	ABCA6	-	-	-	INCLUDED
rs147065517	17:67083496	T	ABCA6	-	-	-	INCLUDED
var_17_67083535	17:67083535	C	ABCA6	-	-	-	INCLUDED
var_17_67083553	17:67083553	T	ABCA6	-	-	-	INCLUDED
rs200653272	17:67083565	T	ABCA6	-	-	-	INCLUDED
var_17_67083567	17:67083567	G	ABCA6	-	-	-	INCLUDED
var_17_67083568	17:67083568	C	ABCA6	-	-	-	INCLUDED
var_17_67083577	17:67083577	T	ABCA6	-	-	-	INCLUDED
var_17_67083594	17:67083594	G	ABCA6	-	-	-	INCLUDED
rs200065915	17:67083603	C	ABCA6	-	-	-	INCLUDED
rs145579947	17:67084308	G	ABCA6	-	-	-	INCLUDED
var_17_67084321	17:67084321	A	ABCA6	-	-	-	INCLUDED
rs140021843	17:67084327	A	ABCA6	-	-	-	INCLUDED
rs149663995	17:67084341	A	ABCA6	-	-	-	INCLUDED
var_17_67084342	17:67084342	T	ABCA6	-	-	-	INCLUDED
var_17_67084357	17:67084357	C	ABCA6	-	-	-	INCLUDED
rs190820653	17:67084359	T	ABCA6	-	-	-	INCLUDED
rs201339605	17:67084360	C	ABCA6	-	-	-	INCLUDED
var_17_67084375	17:67084375	T	ABCA6	-	-	-	INCLUDED
var_17_67084389	17:67084389	C	ABCA6	-	-	-	INCLUDED
var_17_67084400	17:67084400	CTA	ABCA6	-	-	-	INCLUDED
rs202198262	17:67085606	C	ABCA6	-	-	-	INCLUDED
rs370787361	17:67085608	C	ABCA6	-	-	-	INCLUDED
rs374946406	17:67085629	C	ABCA6	-	-	-	INCLUDED
var_17_67085634	17:67085634	G	ABCA6	-	-	-	INCLUDED
var_17_67085671	17:67085671	T	ABCA6	-	-	-	INCLUDED
var_17_67085672	17:67085672	G	ABCA6	-	-	-	INCLUDED
var_17_67087286	17:67087286	G	ABCA6	-	-	-	INCLUDED
var_17_67087289	17:67087289	T	ABCA6	-	-	-	INCLUDED
rs145482966	17:67087313	C	ABCA6	-	-	-	INCLUDED
var_17_67087335	17:67087335	T	ABCA6	-	-	-	INCLUDED
var_17_67087352	17:67087352	A	ABCA6	-	-	-	INCLUDED
var_17_67087375	17:67087375	T	ABCA6	-	-	-	INCLUDED
var_17_67087378	17:67087378	T	ABCA6	-	-	-	INCLUDED
var_17_67087394	17:67087394	C	ABCA6	-	-	-	INCLUDED
var_17_67092397	17:67092397	T	ABCA6	-	-	-	INCLUDED
var_17_67092406	17:67092406	T	ABCA6	-	-	-	INCLUDED
rs370356436	17:67092419	G	ABCA6	-	-	-	INCLUDED
var_17_67092422	17:67092422	A	ABCA6	-	-	-	INCLUDED
rs144019394	17:67092427	T	ABCA6	-	-	-	INCLUDED
var_17_67092428	17:67092428	A	ABCA6	-	-	-	INCLUDED
var_17_67092448	17:67092448	C	ABCA6	-	-	-	INCLUDED
rs146457985	17:67092461	G	ABCA6	-	-	-	INCLUDED
var_17_67092466	17:67092466	T	ABCA6	-	-	-	INCLUDED
var_17_67092469	17:67092469	C	ABCA6	-	-	-	INCLUDED
var_17_67092472	17:67092472	C	ABCA6	-	-	-	INCLUDED
var_17_67092478	17:67092478	T	ABCA6	-	-	-	INCLUDED
rs140988037	17:67092481	C	ABCA6	-	-	-	INCLUDED
var_17_67092482	17:67092482	C	ABCA6	-	-	-	INCLUDED
var_17_67092485	17:67092485	C	ABCA6	-	-	-	INCLUDED
rs375653230	17:67092489	C	ABCA6	-	-	-	INCLUDED
var_17_67092798	17:67092798	A	ABCA6	-	-	-	INCLUDED
var_17_67092833	17:67092833	C	ABCA6	-	-	-	INCLUDED
var_17_67092835	17:67092835	T	ABCA6	-	-	-	INCLUDED
rs143150829	17:67092869	G	ABCA6	-	-	-	INCLUDED
rs151220283	17:67092887	T	ABCA6	-	-	-	INCLUDED
var_17_67092903	17:67092903	C	ABCA6	-	-	-	INCLUDED
rs140419765	17:67092905	C	ABCA6	-	-	-	INCLUDED
var_17_67092914	17:67092914	A	ABCA6	-	-	-	INCLUDED
rs138992705	17:67092929	A	ABCA6	-	-	-	INCLUDED
rs201544714	17:67092936	T	ABCA6	-	-	-	INCLUDED
rs143018743	17:67092939	C	ABCA6	-	-	-	INCLUDED
var_17_67094060	17:67094060	T	ABCA6	-	-	-	INCLUDED
rs147055364	17:67094075	C	ABCA6	-	-	-	INCLUDED
var_17_67094092	17:67094092	A	ABCA6	-	-	-	INCLUDED
var_17_67094107	17:67094107	T	ABCA6	-	-	-	INCLUDED
var_17_67094108	17:67094108	C	ABCA6	-	-	-	INCLUDED
var_17_67094120	17:67094120	G	ABCA6	-	-	-	INCLUDED
var_17_67094138	17:67094138	G	ABCA6	-	-	-	INCLUDED
var_17_67094146	17:67094146	A	ABCA6	-	-	-	INCLUDED
rs145535386	17:67094147	A	ABCA6	-	-	-	INCLUDED
var_17_67094151	17:67094151	CCA	ABCA6	-	-	-	INCLUDED
var_17_67094158	17:67094158	G	ABCA6	-	-	-	INCLUDED
var_17_67094159	17:67094159	T	ABCA6	-	-	-	INCLUDED
var_17_67094160	17:67094160	C	ABCA6	-	-	-	INCLUDED
var_17_67094162	17:67094162	C	ABCA6	-	-	-	INCLUDED
var_17_67094163	17:67094163	T	ABCA6	-	-	-	INCLUDED
rs368415700	17:67096961	C	ABCA6	-	-	-	INCLUDED
rs138416476	17:67096963	T	ABCA6	-	-	-	INCLUDED
rs143975041	17:67096964	A	ABCA6	-	-	-	INCLUDED
rs144358941	17:67096976	G	ABCA6	-	-	-	INCLUDED
rs148796350	17:67096996	G	ABCA6	-	-	-	INCLUDED
rs141549178	17:67097009	A	ABCA6	-	-	-	INCLUDED
rs112641777	17:67097018	C	ABCA6	-	-	-	INCLUDED
var_17_67097036	17:67097036	A	ABCA6	-	-	-	INCLUDED
var_17_67097071	17:67097071	C	ABCA6	-	-	-	INCLUDED
var_17_67097074	17:67097074	A	ABCA6	-	-	-	INCLUDED
var_17_67098993	17:67098993	C	ABCA6	-	-	-	INCLUDED
rs143999890	17:67099005	T	ABCA6	-	-	-	INCLUDED
var_17_67099010	17:67099010	C	ABCA6	-	-	-	INCLUDED
var_17_67099016	17:67099016	G	ABCA6	-	-	-	INCLUDED
var_17_67099017	17:67099017	A	ABCA6	-	-	-	INCLUDED
rs146449708	17:67099034	A	ABCA6	-	-	-	INCLUDED
rs139888587	17:67099035	C	ABCA6	-	-	-	INCLUDED
var_17_67099037	17:67099037	C	ABCA6	-	-	-	INCLUDED
var_17_67099047	17:67099047	T	ABCA6	-	-	-	INCLUDED
var_17_67099049	17:67099049	C	ABCA6	-	-	-	INCLUDED
rs149719109	17:67099050	G	ABCA6	-	-	-	INCLUDED
var_17_67099057	17:67099057	A	ABCA6	-	-	-	INCLUDED
var_17_67099063	17:67099063	C	ABCA6	-	-	-	INCLUDED
var_17_67099082	17:67099082	T	ABCA6	-	-	-	INCLUDED
var_17_67099104	17:67099104	C	ABCA6	-	-	-	INCLUDED
rs143585625	17:67101619	A	ABCA6	-	-	-	INCLUDED
rs147647384	17:67101632	T	ABCA6	-	-	-	INCLUDED
rs200209682	17:67101633	A	ABCA6	-	-	-	INCLUDED
var_17_67101635	17:67101635	A	ABCA6	-	-	-	INCLUDED
var_17_67101653	17:67101653	A	ABCA6	-	-	-	INCLUDED
var_17_67101654	17:67101654	T	ABCA6	-	-	-	INCLUDED
var_17_67101659	17:67101659	A	ABCA6	-	-	-	INCLUDED
rs369171237	17:67101662	G	ABCA6	-	-	-	INCLUDED
rs372382433	17:67101669	T	ABCA6	-	-	-	INCLUDED
var_17_67101687	17:67101687	T	ABCA6	-	-	-	INCLUDED
var_17_67101693	17:67101693	A	ABCA6	-	-	-	INCLUDED
var_17_67101710	17:67101710	T	ABCA6	-	-	-	INCLUDED
var_17_67101711	17:67101711	C	ABCA6	-	-	-	INCLUDED
var_17_67101713	17:67101713	A	ABCA6	-	-	-	INCLUDED
var_17_67101724	17:67101724	A	ABCA6	-	-	-	INCLUDED
var_17_67101731	17:67101731	C	ABCA6	-	-	-	INCLUDED
rs369741285	17:67101733	C	ABCA6	-	-	-	INCLUDED
rs143374697	17:67101735	G	ABCA6	-	-	-	INCLUDED
var_17_67101750	17:67101750	T	ABCA6	-	-	-	INCLUDED
rs371736133	17:67101771	C	ABCA6	-	-	-	INCLUDED
rs141916415	17:67102167	G	ABCA6	-	-	-	INCLUDED
var_17_67102169	17:67102169	T	ABCA6	-	-	-	INCLUDED
rs202127512	17:67102176	T	ABCA6	-	-	-	INCLUDED
var_17_67102191	17:67102191	A	ABCA6	-	-	-	INCLUDED
rs377306226	17:67102194	A	ABCA6	-	-	-	INCLUDED
rs374714223	17:67102196	C	ABCA6	-	-	-	INCLUDED
rs200521730	17:67102208	G	ABCA6	-	-	-	INCLUDED
rs376370716	17:67102211	T	ABCA6	-	-	-	INCLUDED
rs150220020	17:67102212	A	ABCA6	-	-	-	INCLUDED
rs138864547	17:67102223	G	ABCA6	-	-	-	INCLUDED
var_17_67102227	17:67102227	A	ABCA6	-	-	-	INCLUDED
var_17_67102241	17:67102241	T	ABCA6	-	-	-	INCLUDED
var_17_67102244	17:67102244	G	ABCA6	-	-	-	INCLUDED
var_17_67102245	17:67102245	G	ABCA6	-	-	-	INCLUDED
var_17_67102249	17:67102249	TC	ABCA6	-	-	-	INCLUDED
rs374746478	17:67102250	A	ABCA6	-	-	-	INCLUDED
var_17_67102263	17:67102263	T	ABCA6	-	-	-	INCLUDED
var_17_67102286	17:67102286	A	ABCA6	-	-	-	INCLUDED
var_17_67102305	17:67102305	C	ABCA6	-	-	-	INCLUDED
var_17_67102311	17:67102311	C	ABCA6	-	-	-	INCLUDED
rs140991258	17:67102333	G	ABCA6	-	-	-	INCLUDED
var_17_67102341	17:67102341	T	ABCA6	-	-	-	INCLUDED
var_17_67102347	17:67102347	T	ABCA6	-	-	-	INCLUDED
rs374410367	17:67103843	T	ABCA6	-	-	-	INCLUDED
rs113133490	17:67103848	A	ABCA6	-	-	-	INCLUDED
rs368424846	17:67103854	C	ABCA6	-	-	-	INCLUDED
var_17_67103857	17:67103857	T	ABCA6	-	-	-	INCLUDED
var_17_67103869	17:67103869	T	ABCA6	-	-	-	INCLUDED
var_17_67103881	17:67103881	C	ABCA6	-	-	-	INCLUDED
var_17_67103911	17:67103911	A	ABCA6	-	-	-	INCLUDED
var_17_67103922	17:67103922	C	ABCA6	-	-	-	INCLUDED
var_17_67103936	17:67103936	G	ABCA6	-	-	-	INCLUDED
var_17_67103948	17:67103948	G	ABCA6	-	-	-	INCLUDED
var_17_67103951	17:67103951	C	ABCA6	-	-	-	INCLUDED
rs142343922	17:67103953	C	ABCA6	-	-	-	INCLUDED
rs200566394	17:67106942	T	ABCA6	-	-	-	INCLUDED
var_17_67106986	17:67106986	C	ABCA6	-	-	-	INCLUDED
var_17_67107002	17:67107002	C	ABCA6	-	-	-	INCLUDED
var_17_67107006	17:67107006	G	ABCA6	-	-	-	INCLUDED
var_17_67107015	17:67107015	T	ABCA6	-	-	-	INCLUDED
var_17_67107019	17:67107019	T	ABCA6	-	-	-	INCLUDED
var_17_67107023	17:67107023	C	ABCA6	-	-	-	INCLUDED
var_17_67107028	17:67107028	C	ABCA6	-	-	-	INCLUDED
rs201787052	17:67107057	T	ABCA6	-	-	-	INCLUDED
var_17_67107069	17:67107069	A	ABCA6	-	-	-	INCLUDED
var_17_67107079	17:67107079	C	ABCA6	-	-	-	INCLUDED
var_17_67107083	17:67107083	C	ABCA6	-	-	-	INCLUDED
var_17_67108345	17:67108345	T	ABCA6	-	-	-	INCLUDED
var_17_67108357	17:67108357	G	ABCA6	-	-	-	INCLUDED
var_17_67108362	17:67108362	TAT	ABCA6	-	-	-	INCLUDED
var_17_67108363	17:67108363	G	ABCA6	-	-	-	INCLUDED
rs376838487	17:67108364	C	ABCA6	-	-	-	INCLUDED
var_17_67108370	17:67108370	T	ABCA6	-	-	-	INCLUDED
var_17_67108372	17:67108372	A	ABCA6	-	-	-	INCLUDED
var_17_67108373	17:67108373	G	ABCA6	-	-	-	INCLUDED
rs112906363	17:67108393	C	ABCA6	-	-	-	INCLUDED
rs150749488	17:67108398	T	ABCA6	-	-	-	INCLUDED
rs139133153	17:67108406	G	ABCA6	-	-	-	INCLUDED
var_17_67108408	17:67108408	C	ABCA6	-	-	-	INCLUDED
rs369813955	17:67108409	C	ABCA6	-	-	-	INCLUDED
var_17_67109372	17:67109372	G	ABCA6	-	-	-	INCLUDED
var_17_67109375	17:67109375	G	ABCA6	-	-	-	INCLUDED
rs149938879	17:67109413	G	ABCA6	-	-	-	INCLUDED
rs373704032	17:67109416	C	ABCA6	-	-	-	INCLUDED
rs377491376	17:67109423	C	ABCA6	-	-	-	INCLUDED
rs147636852	17:67109425	T	ABCA6	-	-	-	INCLUDED
var_17_67109427	17:67109427	G	ABCA6	-	-	-	INCLUDED
rs149756641	17:67109435	T	ABCA6	-	-	-	INCLUDED
var_17_67109438	17:67109438	A	ABCA6	-	-	-	INCLUDED
rs200474902	17:67109446	T	ABCA6	-	-	-	INCLUDED
rs145348070	17:67109450	T	ABCA6	-	-	-	INCLUDED
var_17_67109468	17:67109468	G	ABCA6	-	-	-	INCLUDED
var_17_67109479	17:67109479	A	ABCA6	-	-	-	INCLUDED
var_17_67109483	17:67109483	C	ABCA6	-	-	-	INCLUDED
var_17_67109496	17:67109496	A	ABCA6	-	-	-	INCLUDED
var_17_67109781	17:67109781	T	ABCA6	-	-	-	INCLUDED
var_17_67109788	17:67109788	C	ABCA6	-	-	-	INCLUDED
var_17_67109796	17:67109796	C	ABCA6	-	-	-	INCLUDED
rs371043583	17:67109802	C	ABCA6	-	-	-	INCLUDED
var_17_67109806	17:67109806	C	ABCA6	-	-	-	INCLUDED
var_17_67109809	17:67109809	T	ABCA6	-	-	-	INCLUDED
var_17_67109811	17:67109811	G	ABCA6	-	-	-	INCLUDED
rs201457575	17:67109827	T	ABCA6	-	-	-	INCLUDED
var_17_67109830	17:67109830	C	ABCA6	-	-	-	INCLUDED
rs199894450	17:67109831	T	ABCA6	-	-	-	INCLUDED
var_17_67109843	17:67109843	G	ABCA6	-	-	-	INCLUDED
var_17_67109845	17:67109845	C	ABCA6	-	-	-	INCLUDED
rs148330093	17:67109851	C	ABCA6	-	-	-	INCLUDED
var_17_67109871	17:67109871	T	ABCA6	-	-	-	INCLUDED
var_17_67109872	17:67109872	A	ABCA6	-	-	-	INCLUDED
var_17_67110932	17:67110932	T	ABCA6	-	-	-	INCLUDED
var_17_67110935	17:67110935	G	ABCA6	-	-	-	INCLUDED
var_17_67110938	17:67110938	C	ABCA6	-	-	-	INCLUDED
rs138313359	17:67110941	C	ABCA6	-	-	-	INCLUDED
var_17_67110969	17:67110969	G	ABCA6	-	-	-	INCLUDED
var_17_67110986	17:67110986	A	ABCA6	-	-	-	INCLUDED
rs145840477	17:67110991	C	ABCA6	-	-	-	INCLUDED
var_17_67110992	17:67110992	C	ABCA6	-	-	-	INCLUDED
var_17_67110993	17:67110993	T	ABCA6	-	-	-	INCLUDED
var_17_67110996	17:67110996	G	ABCA6	-	-	-	INCLUDED
rs372285217	17:67111007	T	ABCA6	-	-	-	INCLUDED
rs72850817	17:67111026	A	ABCA6	-	-	-	INCLUDED
rs369607657	17:67111041	T	ABCA6	-	-	-	INCLUDED
rs200006023	17:67111043	C	ABCA6	-	-	-	INCLUDED
var_17_67111049	17:67111049	T	ABCA6	-	-	-	INCLUDED
var_17_67111063	17:67111063	C	ABCA6	-	-	-	INCLUDED
rs373989235	17:67111064	G	ABCA6	-	-	-	INCLUDED
var_17_67111066	17:67111066	T	ABCA6	-	-	-	INCLUDED
var_17_67111526	17:67111526	A	ABCA6	-	-	-	INCLUDED
var_17_67111528	17:67111528	A	ABCA6	-	-	-	INCLUDED
var_17_67111529	17:67111529	G	ABCA6	-	-	-	INCLUDED
var_17_67111540	17:67111540	C	ABCA6	-	-	-	INCLUDED
var_17_67111553	17:67111553	T	ABCA6	-	-	-	INCLUDED
var_17_67111564	17:67111564	C	ABCA6	-	-	-	INCLUDED
rs140119884	17:67111575	T	ABCA6	-	-	-	INCLUDED
var_17_67111576	17:67111576	A	ABCA6	-	-	-	INCLUDED
rs138362778	17:67111579	C	ABCA6	-	-	-	INCLUDED
var_17_67111582	17:67111582	A	ABCA6	-	-	-	INCLUDED
var_17_67111583	17:67111583	A	ABCA6	-	-	-	INCLUDED
var_17_67111585	17:67111585	T	ABCA6	-	-	-	INCLUDED
var_17_67111592	17:67111592	T	ABCA6	-	-	-	INCLUDED
rs144484556	17:67111594	A	ABCA6	-	-	-	INCLUDED
var_17_67111627	17:67111627	G	ABCA6	-	-	-	INCLUDED
var_17_67114062	17:67114062	A	ABCA6	-	-	-	INCLUDED
rs142610731	17:67114065	C	ABCA6	-	-	-	INCLUDED
var_17_67119380	17:67119380	T	ABCA6	-	-	-	INCLUDED
var_17_67119388	17:67119388	A	ABCA6	-	-	-	INCLUDED
var_17_67119431	17:67119431	C	ABCA6	-	-	-	INCLUDED
var_17_67119435	17:67119435	G	ABCA6	-	-	-	INCLUDED
var_17_67119437	17:67119437	A	ABCA6	-	-	-	INCLUDED
var_17_67119440	17:67119440	A	ABCA6	-	-	-	INCLUDED
rs147204308	17:67119448	T	ABCA6	-	-	-	INCLUDED
var_17_67119450	17:67119450	T	ABCA6	-	-	-	INCLUDED
rs372434384	17:67119451	C	ABCA6	-	-	-	INCLUDED
rs140507537	17:67119455	C	ABCA6	-	-	-	INCLUDED
var_17_67119479	17:67119479	A	ABCA6	-	-	-	INCLUDED
var_17_67119492	17:67119492	A	ABCA6	-	-	-	INCLUDED
var_17_67119506	17:67119506	A	ABCA6	-	-	-	INCLUDED
var_17_67119518	17:67119518	G	ABCA6	-	-	-	INCLUDED
var_17_67119536	17:67119536	T	ABCA6	-	-	-	INCLUDED
var_17_67119537	17:67119537	A	ABCA6	-	-	-	INCLUDED
var_17_67119540	17:67119540	T	ABCA6	-	-	-	INCLUDED
rs140794236	17:67119548	C	ABCA6	-	-	-	INCLUDED
var_17_67121062	17:67121062	T	ABCA6	-	-	-	INCLUDED
var_17_67121068	17:67121068	G	ABCA6	-	-	-	INCLUDED
var_17_67121081	17:67121081	C	ABCA6	-	-	-	INCLUDED
var_17_67121101	17:67121101	C	ABCA6	-	-	-	INCLUDED
rs200376492	17:67121109	G	ABCA6	-	-	-	INCLUDED
rs145696780	17:67121110	C	ABCA6	-	-	-	INCLUDED
var_17_67124759	17:67124759	G	ABCA6	-	-	-	INCLUDED
var_17_67124770	17:67124770	T	ABCA6	-	-	-	INCLUDED
var_17_67124822	17:67124822	C	ABCA6	-	-	-	INCLUDED
var_17_67124842	17:67124842	G	ABCA6	-	-	-	INCLUDED
var_17_67124857	17:67124857	T	ABCA6	-	-	-	INCLUDED
var_17_67124859	17:67124859	T	ABCA6	-	-	-	INCLUDED
var_17_67124870	17:67124870	T	ABCA6	-	-	-	INCLUDED
rs371022782	17:67124872	C	ABCA6	-	-	-	INCLUDED
var_17_67124881	17:67124881	A	ABCA6	-	-	-	INCLUDED
rs375363925	17:67124884	G	ABCA6	-	-	-	INCLUDED
rs368337555	17:67124893	C	ABCA6	-	-	-	INCLUDED
var_17_67124923	17:67124923	CAT	ABCA6	-	-	-	INCLUDED
var_17_67124939	17:67124939	C	ABCA6	-	-	-	INCLUDED
var_17_67125773	17:67125773	GAG	ABCA6	-	-	-	INCLUDED
var_17_67125776	17:67125776	G	ABCA6	-	-	-	INCLUDED
rs141359667	17:67125790	G	ABCA6	-	-	-	INCLUDED
var_17_67125791	17:67125791	G	ABCA6	-	-	-	INCLUDED
rs199889249	17:67125797	A	ABCA6	-	-	-	INCLUDED
rs368916267	17:67125798	A	ABCA6	-	-	-	INCLUDED
rs372297043	17:67125803	G	ABCA6	-	-	-	INCLUDED
var_17_67125809	17:67125809	G	ABCA6	-	-	-	INCLUDED
var_17_67125810	17:67125810	C	ABCA6	-	-	-	INCLUDED
rs199526362	17:67125820	C	ABCA6	-	-	-	INCLUDED
var_17_67125828	17:67125828	C	ABCA6	-	-	-	INCLUDED
rs145148806	17:67125836	A	ABCA6	-	-	-	INCLUDED
var_17_67125837	17:67125837	C	ABCA6	-	-	-	INCLUDED
var_17_67125852	17:67125852	G	ABCA6	-	-	-	INCLUDED
var_17_67125855	17:67125855	C	ABCA6	-	-	-	INCLUDED
var_17_67125892	17:67125892	T	ABCA6	-	-	-	INCLUDED
var_17_67125893	17:67125893	C	ABCA6	-	-	-	INCLUDED
var_17_67129795	17:67129795	A	ABCA6	-	-	-	INCLUDED
var_17_67129797	17:67129797	TG	ABCA6	-	-	-	INCLUDED
var_17_67129804	17:67129804	T	ABCA6	-	-	-	INCLUDED
var_17_67129806	17:67129806	G	ABCA6	-	-	-	INCLUDED
var_17_67129816	17:67129816	C	ABCA6	-	-	-	INCLUDED
var_17_67129829	17:67129829	CT	ABCA6	-	-	-	INCLUDED
var_17_67129840	17:67129840	T	ABCA6	-	-	-	INCLUDED
var_17_67129844	17:67129844	T	ABCA6	-	-	-	INCLUDED
rs141143358	17:67129851	C	ABCA6	-	-	-	INCLUDED
var_17_67129852	17:67129852	C	ABCA6	-	-	-	INCLUDED
var_17_67129869	17:67129869	G	ABCA6	-	-	-	INCLUDED
var_17_67129873	17:67129873	A	ABCA6	-	-	-	INCLUDED
rs200179122	17:67129888	A	ABCA6	-	-	-	INCLUDED
var_17_67129891	17:67129891	C	ABCA6	-	-	-	INCLUDED
var_17_67129908	17:67129908	G	ABCA6	-	-	-	INCLUDED
rs376153425	17:67129909	C	ABCA6	-	-	-	INCLUDED
var_17_67129914	17:67129914	C	ABCA6	-	-	-	INCLUDED
var_17_67129924	17:67129924	C	ABCA6	-	-	-	INCLUDED
rs188382333	17:67129926	G	ABCA6	-	-	-	INCLUDED
var_17_67129930	17:67129930	C	ABCA6	-	-	-	INCLUDED
rs150728987	17:67129933	C	ABCA6	-	-	-	INCLUDED
var_17_67129960	17:67129960	C	ABCA6	-	-	-	INCLUDED
rs376074661	17:67129973	T	ABCA6	-	-	-	INCLUDED
rs201764380	17:67129981	G	ABCA6	-	-	-	INCLUDED
rs137979565	17:67129987	C	ABCA6	-	-	-	INCLUDED
var_17_67129993	17:67129993	A	ABCA6	-	-	-	INCLUDED
var_17_67130783	17:67130783	C	ABCA6	-	-	-	INCLUDED
rs374521369	17:67130784	G	ABCA6	-	-	-	INCLUDED
var_17_67130785	17:67130785	C	ABCA6	-	-	-	INCLUDED
var_17_67130800	17:67130800	T	ABCA6	-	-	-	INCLUDED
var_17_67130805	17:67130805	A	ABCA6	-	-	-	INCLUDED
rs147168219	17:67130808	C	ABCA6	-	-	-	INCLUDED
var_17_67130825	17:67130825	G	ABCA6	-	-	-	INCLUDED
var_17_67130844	17:67130844	G	ABCA6	-	-	-	INCLUDED
var_17_67130860	17:67130860	G	ABCA6	-	-	-	INCLUDED
var_17_67132232	17:67132232	A	ABCA6	-	-	-	INCLUDED
var_17_67132245	17:67132245	T	ABCA6	-	-	-	INCLUDED
var_17_67132250	17:67132250	T	ABCA6	-	-	-	INCLUDED
rs140469761	17:67132257	A	ABCA6	-	-	-	INCLUDED
var_17_67132269	17:67132269	G	ABCA6	-	-	-	INCLUDED
var_17_67132287	17:67132287	TAG	ABCA6	-	-	-	INCLUDED
rs201095936	17:67132299	G	ABCA6	-	-	-	INCLUDED
var_17_67132301	17:67132301	C	ABCA6	-	-	-	INCLUDED
var_17_67132302	17:67132302	T	ABCA6	-	-	-	INCLUDED
var_17_67132304	17:67132304	C	ABCA6	-	-	-	INCLUDED
var_17_67132325	17:67132325	A	ABCA6	-	-	-	INCLUDED
var_17_67132347	17:67132347	C	ABCA6	-	-	-	INCLUDED
var_17_67132350	17:67132350	T	ABCA6	-	-	-	INCLUDED
var_17_67132359	17:67132359	A	ABCA6	-	-	-	INCLUDED
var_17_67132370	17:67132370	G	ABCA6	-	-	-	INCLUDED
var_17_67132374	17:67132374	T	ABCA6	-	-	-	INCLUDED
var_17_67132382	17:67132382	G	ABCA6	-	-	-	INCLUDED
var_17_67133448	17:67133448	A	ABCA6	-	-	-	INCLUDED
var_17_67133467	17:67133467	C	ABCA6	-	-	-	INCLUDED
rs200749369	17:67133476	T	ABCA6	-	-	-	INCLUDED
var_17_67133481	17:67133481	A	ABCA6	-	-	-	INCLUDED
var_17_67133523	17:67133523	T	ABCA6	-	-	-	INCLUDED
var_17_67133540	17:67133540	A	ABCA6	-	-	-	INCLUDED
var_17_67133554	17:67133554	A	ABCA6	-	-	-	INCLUDED
var_17_67133575	17:67133575	A	ABCA6	-	-	-	INCLUDED
var_17_67133578	17:67133578	A	ABCA6	-	-	-	INCLUDED
rs142271849	17:67133617	T	ABCA6	-	-	-	INCLUDED
var_17_67136755	17:67136755	G	ABCA6	-	-	-	INCLUDED
var_17_67136758	17:67136758	G	ABCA6	-	-	-	INCLUDED
var_17_67136762	17:67136762	A	ABCA6	-	-	-	INCLUDED
var_17_67136763	17:67136763	A	ABCA6	-	-	-	INCLUDED
rs368598188	17:67136781	G	ABCA6	-	-	-	INCLUDED
var_17_67136796	17:67136796	G	ABCA6	-	-	-	INCLUDED
rs139259206	17:67136818	C	ABCA6	-	-	-	INCLUDED
var_17_67136823	17:67136823	T	ABCA6	-	-	-	INCLUDED
var_17_67136836	17:67136836	T	ABCA6	-	-	-	INCLUDED
var_17_67136837	17:67136837	G	ABCA6	-	-	-	INCLUDED
var_17_67136890	17:67136890	A	ABCA6	-	-	-	INCLUDED
var_17_67136891	17:67136891	A	ABCA6	-	-	-	INCLUDED
rs145968132	17:70643723	G	SLC39A11	-	-	-	INCLUDED
var_17_70643724	17:70643724	C	SLC39A11	-	-	-	INCLUDED
rs139889412	17:70643731	T	SLC39A11	-	-	-	INCLUDED
rs143270631	17:70643737	T	SLC39A11	-	-	-	INCLUDED
var_17_70643759	17:70643759	T	SLC39A11	-	-	-	INCLUDED
var_17_70643772	17:70643772	T	SLC39A11	-	-	-	INCLUDED
var_17_70643793	17:70643793	T	SLC39A11	-	-	-	INCLUDED
var_17_70643797	17:70643797	C	SLC39A11	-	-	-	INCLUDED
var_17_70644940	17:70644940	G	SLC39A11	-	-	-	INCLUDED
rs370921036	17:70644955	T	SLC39A11	-	-	-	INCLUDED
var_17_70644958	17:70644958	G	SLC39A11	-	-	-	INCLUDED
var_17_70644967	17:70644967	T	SLC39A11	-	-	-	INCLUDED
var_17_70644970	17:70644970	T	SLC39A11	-	-	-	INCLUDED
var_17_70644972	17:70644972	G	SLC39A11	-	-	-	INCLUDED
var_17_70644979	17:70644979	T	SLC39A11	-	-	-	INCLUDED
var_17_70644981	17:70644981	C	SLC39A11	-	-	-	INCLUDED
var_17_70644988	17:70644988	C	SLC39A11	-	-	-	INCLUDED
var_17_70644991	17:70644991	T	SLC39A11	-	-	-	INCLUDED
var_17_70644994	17:70644994	T	SLC39A11	-	-	-	INCLUDED
var_17_70645011	17:70645011	A	SLC39A11	-	-	-	INCLUDED
rs141628946	17:70645012	T	SLC39A11	-	-	-	INCLUDED
var_17_70645042	17:70645042	T	SLC39A11	-	-	-	INCLUDED
var_17_70645056	17:70645056	C	SLC39A11	-	-	-	INCLUDED
var_17_70645063	17:70645063	T	SLC39A11	-	-	-	INCLUDED
var_17_70645081	17:70645081	G	SLC39A11	-	-	-	INCLUDED
rs140437789	17:70645095	G	SLC39A11	-	-	-	INCLUDED
var_17_70645100	17:70645100	T	SLC39A11	-	-	-	INCLUDED
var_17_70645308	17:70645308	T	SLC39A11	-	-	-	INCLUDED
var_17_70645309	17:70645309	G	SLC39A11	-	-	-	INCLUDED
rs374587725	17:70645324	A	SLC39A11	-	-	-	INCLUDED
var_17_70645327	17:70645327	A	SLC39A11	-	-	-	INCLUDED
var_17_70645333	17:70645333	T	SLC39A11	-	-	-	INCLUDED
rs150096159	17:70645342	T	SLC39A11	-	-	-	INCLUDED
rs142390666	17:70645343	A	SLC39A11	-	-	-	INCLUDED
rs374143884	17:70645352	T	SLC39A11	-	-	-	INCLUDED
rs115567758	17:70645366	T	SLC39A11	-	-	-	INCLUDED
var_17_70645369	17:70645369	A	SLC39A11	-	-	-	INCLUDED
rs199973397	17:70645370	T	SLC39A11	-	-	-	INCLUDED
var_17_70645387	17:70645387	A	SLC39A11	-	-	-	INCLUDED
var_17_70645394	17:70645394	T	SLC39A11	-	-	-	INCLUDED
var_17_70645409	17:70645409	G	SLC39A11	-	-	-	INCLUDED
var_17_70732799	17:70732799	A	SLC39A11	-	-	-	INCLUDED
var_17_70732805	17:70732805	G	SLC39A11	-	-	-	INCLUDED
var_17_70732816	17:70732816	A	SLC39A11	-	-	-	INCLUDED
var_17_70732826	17:70732826	G	SLC39A11	-	-	-	INCLUDED
rs149412112	17:70732828	C	SLC39A11	-	-	-	INCLUDED
var_17_70732850	17:70732850	T	SLC39A11	-	-	-	INCLUDED
rs377316643	17:70732855	T	SLC39A11	-	-	-	INCLUDED
var_17_70845779	17:70845779	T	SLC39A11	-	-	-	INCLUDED
rs144832523	17:70845790	A	SLC39A11	-	-	-	INCLUDED
var_17_70845815	17:70845815	A	SLC39A11	-	-	-	INCLUDED
var_17_70845823	17:70845823	T	SLC39A11	-	-	-	INCLUDED
rs373163649	17:70845832	T	SLC39A11	-	-	-	INCLUDED
var_17_70845833	17:70845833	T	SLC39A11	-	-	-	INCLUDED
rs141628970	17:70845836	T	SLC39A11	-	-	-	INCLUDED
var_17_70845856	17:70845856	T	SLC39A11	-	-	-	INCLUDED
var_17_70845857	17:70845857	A	SLC39A11	-	-	-	INCLUDED
var_17_70845862	17:70845862	C	SLC39A11	-	-	-	INCLUDED
var_17_70845863	17:70845863	C	SLC39A11	-	-	-	INCLUDED
var_17_70845868	17:70845868	C	SLC39A11	-	-	-	INCLUDED
var_17_70845875	17:70845875	T	SLC39A11	-	-	-	INCLUDED
rs143231715	17:70845904	A	SLC39A11	-	-	-	INCLUDED
var_17_70845931	17:70845931	C	SLC39A11	-	-	-	INCLUDED
var_17_70943897	17:70943897	A	SLC39A11	-	-	-	INCLUDED
var_17_70943903	17:70943903	G	SLC39A11	-	-	-	INCLUDED
var_17_70943912	17:70943912	C	SLC39A11	-	-	-	INCLUDED
rs201967760	17:70943929	A	SLC39A11	-	-	-	INCLUDED
var_17_70943930	17:70943930	T	SLC39A11	-	-	-	INCLUDED
var_17_70943948	17:70943948	A	SLC39A11	-	-	-	INCLUDED
var_17_70943965	17:70943965	T	SLC39A11	-	-	-	INCLUDED
var_17_70943968	17:70943968	C	SLC39A11	-	-	-	INCLUDED
var_17_70943969	17:70943969	G	SLC39A11	-	-	-	INCLUDED
var_17_70943984	17:70943984	T	SLC39A11	-	-	-	INCLUDED
rs200746284	17:70943995	C	SLC39A11	-	-	-	INCLUDED
var_17_70944004	17:70944004	C	SLC39A11	-	-	-	INCLUDED
var_17_70944007	17:70944007	A	SLC39A11	-	-	-	INCLUDED
rs34970573	17:70944008	T	SLC39A11	-	-	-	INCLUDED
rs375695992	17:71027711	G	SLC39A11	-	-	-	INCLUDED
rs200338726	17:71027717	A	SLC39A11	-	-	-	INCLUDED
rs368670816	17:71027733	G	SLC39A11	-	-	-	INCLUDED
rs202154945	17:71027735	A	SLC39A11	-	-	-	INCLUDED
var_17_71027742	17:71027742	A	SLC39A11	-	-	-	INCLUDED
rs199758218	17:71027745	C	SLC39A11	-	-	-	INCLUDED
rs372107398	17:71027764	C	SLC39A11	-	-	-	INCLUDED
var_17_71027768	17:71027768	G	SLC39A11	-	-	-	INCLUDED
var_17_71027771	17:71027771	T	SLC39A11	-	-	-	INCLUDED
rs374330314	17:71027777	A	SLC39A11	-	-	-	INCLUDED
rs144527380	17:71027781	T	SLC39A11	-	-	-	INCLUDED
var_17_71027789	17:71027789	T	SLC39A11	-	-	-	INCLUDED
var_17_71027793	17:71027793	G	SLC39A11	-	-	-	INCLUDED
rs142354431	17:71027798	A	SLC39A11	-	-	-	INCLUDED
rs145755722	17:71027802	A	SLC39A11	-	-	-	INCLUDED
rs371719666	17:71027804	T	SLC39A11	-	-	-	INCLUDED
rs202024405	17:71027811	T	SLC39A11	-	-	-	INCLUDED
var_17_71027834	17:71027834	C	SLC39A11	-	-	-	INCLUDED
var_17_71027843	17:71027843	A	SLC39A11	-	-	-	INCLUDED
var_17_71027847	17:71027847	AT	SLC39A11	-	-	-	INCLUDED
var_17_71027848	17:71027848	T	SLC39A11	-	-	-	INCLUDED
var_17_71080952	17:71080952	T	SLC39A11	-	-	-	INCLUDED
var_17_71080969	17:71080969	G	SLC39A11	-	-	-	INCLUDED
var_17_71080970	17:71080970	T	SLC39A11	-	-	-	INCLUDED
var_17_71080972	17:71080972	C	SLC39A11	-	-	-	INCLUDED
rs150469370	17:71080982	A	SLC39A11	-	-	-	INCLUDED
var_17_71084794	17:71084794	C	SLC39A11	-	-	-	INCLUDED
rs138272257	17:71084798	C	SLC39A11	-	-	-	INCLUDED
rs143015908	17:71084803	T	SLC39A11	-	-	-	INCLUDED
var_17_71084807	17:71084807	C	SLC39A11	-	-	-	INCLUDED
rs145169937	17:71084813	T	SLC39A11	-	-	-	INCLUDED
var_17_71084819	17:71084819	T	SLC39A11	-	-	-	INCLUDED
var_17_71084822	17:71084822	C	SLC39A11	-	-	-	INCLUDED
var_17_71084824	17:71084824	T	SLC39A11	-	-	-	INCLUDED
rs375622892	17:71084828	G	SLC39A11	-	-	-	INCLUDED
rs141558950	17:71084834	A	SLC39A11	-	-	-	INCLUDED
var_17_71084840	17:71084840	C	SLC39A11	-	-	-	INCLUDED
var_17_71084860	17:71084860	A	SLC39A11	-	-	-	INCLUDED
var_17_71084873	17:71084873	T	SLC39A11	-	-	-	INCLUDED
var_17_7123311	17:7123311	T	ACADVL	-	INCLUDED	INCLUDED	INCLUDED
var_17_7123316	17:7123316	G	ACADVL	-	INCLUDED	INCLUDED	INCLUDED
var_17_7123341	17:7123341	T	ACADVL	-	INCLUDED	INCLUDED	INCLUDED
var_17_7123349	17:7123349	G	ACADVL	-	INCLUDED	INCLUDED	INCLUDED
rs376733533	17:7123354	T	ACADVL	-	INCLUDED	INCLUDED	INCLUDED
rs144036152	17:7123359	A	ACADVL	-	INCLUDED	INCLUDED	INCLUDED
var_17_7123365	17:7123365	A	ACADVL	-	INCLUDED	INCLUDED	INCLUDED
var_17_7123443	17:7123443	T	ACADVL	-	INCLUDED	INCLUDED	INCLUDED
var_17_7123461	17:7123461	C	ACADVL	-	INCLUDED	INCLUDED	INCLUDED
var_17_7123473	17:7123473	A	ACADVL	-	INCLUDED	INCLUDED	INCLUDED
rs367705640	17:7123499	A	ACADVL	-	INCLUDED	INCLUDED	INCLUDED
var_17_7123500	17:7123500	GCGG	ACADVL	-	INCLUDED	INCLUDED	INCLUDED
var_17_73497163	17:73497163	G	CASKIN2	-	-	-	INCLUDED
var_17_73497172	17:73497172	C	CASKIN2	-	-	-	INCLUDED
var_17_73497196	17:73497196	T	CASKIN2	-	-	-	INCLUDED
rs372987556	17:73497199	T	CASKIN2	-	-	-	INCLUDED
var_17_73497224	17:73497224	C	CASKIN2	-	-	-	INCLUDED
var_17_73497549	17:73497549	T	CASKIN2	-	-	-	INCLUDED
var_17_73497550	17:73497550	G	CASKIN2	-	-	-	INCLUDED
var_17_73497551	17:73497551	G	CASKIN2	-	-	-	INCLUDED
var_17_73497570	17:73497570	G	CASKIN2	-	-	-	INCLUDED
rs370298093	17:73497571	C	CASKIN2	-	-	-	INCLUDED
var_17_73497573	17:73497573	T	CASKIN2	-	-	-	INCLUDED
rs140270094	17:73497583	T	CASKIN2	-	-	-	INCLUDED
var_17_73497594	17:73497594	A	CASKIN2	-	-	-	INCLUDED
var_17_73497609	17:73497609	A	CASKIN2	-	-	-	INCLUDED
var_17_73497616	17:73497616	C	CASKIN2	-	-	-	INCLUDED
var_17_73497627	17:73497627	G	CASKIN2	-	-	-	INCLUDED
var_17_73497638	17:73497638	G	CASKIN2	-	-	-	INCLUDED
var_17_73497643	17:73497643	G	CASKIN2	-	-	-	INCLUDED
var_17_73497645	17:73497645	C	CASKIN2	-	-	-	INCLUDED
rs149084568	17:73497672	T	CASKIN2	-	-	-	INCLUDED
var_17_73497678	17:73497678	A	CASKIN2	-	-	-	INCLUDED
var_17_73497679	17:73497679	A	CASKIN2	-	-	-	INCLUDED
rs143205892	17:73497681	A	CASKIN2	-	-	-	INCLUDED
rs372402120	17:73497690	T	CASKIN2	-	-	-	INCLUDED
var_17_73497691	17:73497691	A	CASKIN2	-	-	-	INCLUDED
var_17_73497697	17:73497697	T	CASKIN2	-	-	-	INCLUDED
rs368108941	17:73497702	T	CASKIN2	-	-	-	INCLUDED
var_17_73497703	17:73497703	A	CASKIN2	-	-	-	INCLUDED
var_17_73497708	17:73497708	A	CASKIN2	-	-	-	INCLUDED
var_17_73497712	17:73497712	C	CASKIN2	-	-	-	INCLUDED
var_17_73497729	17:73497729	A	CASKIN2	-	-	-	INCLUDED
rs375246359	17:73497733	C	CASKIN2	-	-	-	INCLUDED
rs369279755	17:73497738	C	CASKIN2	-	-	-	INCLUDED
var_17_73497745	17:73497745	T	CASKIN2	-	-	-	INCLUDED
var_17_73497750	17:73497750	A	CASKIN2	-	-	-	INCLUDED
var_17_73497875	17:73497875	T	CASKIN2	-	-	-	INCLUDED
var_17_73497883	17:73497883	A	CASKIN2	-	-	-	INCLUDED
var_17_73497884	17:73497884	T	CASKIN2	-	-	-	INCLUDED
rs142355604	17:73497893	T	CASKIN2	-	-	-	INCLUDED
rs199907273	17:73497895	A	CASKIN2	-	-	-	INCLUDED
rs199651519	17:73497898	A	CASKIN2	-	-	-	INCLUDED
var_17_73497901	17:73497901	A	CASKIN2	-	-	-	INCLUDED
var_17_73497920	17:73497920	C	CASKIN2	-	-	-	INCLUDED
var_17_73497922	17:73497922	T	CASKIN2	-	-	-	INCLUDED
var_17_73497923	17:73497923	A	CASKIN2	-	-	-	INCLUDED
rs201276652	17:73497929	G	CASKIN2	-	-	-	INCLUDED
rs139160407	17:73497932	T	CASKIN2	-	-	-	INCLUDED
var_17_73497940	17:73497940	C	CASKIN2	-	-	-	INCLUDED
rs370336352	17:73497941	G	CASKIN2	-	-	-	INCLUDED
var_17_73497943	17:73497943	G	CASKIN2	-	-	-	INCLUDED
rs374681361	17:73497964	A	CASKIN2	-	-	-	INCLUDED
rs200708333	17:73497968	T	CASKIN2	-	-	-	INCLUDED
var_17_73497979	17:73497979	G	CASKIN2	-	-	-	INCLUDED
var_17_73497983	17:73497983	T	CASKIN2	-	-	-	INCLUDED
rs199506124	17:73497986	A	CASKIN2	-	-	-	INCLUDED
var_17_73497988	17:73497988	G	CASKIN2	-	-	-	INCLUDED
var_17_73497991	17:73497991	A	CASKIN2	-	-	-	INCLUDED
var_17_73497995	17:73497995	T	CASKIN2	-	-	-	INCLUDED
var_17_73498004	17:73498004	C	CASKIN2	-	-	-	INCLUDED
var_17_73498033	17:73498033	A	CASKIN2	-	-	-	INCLUDED
var_17_73498037	17:73498037	T	CASKIN2	-	-	-	INCLUDED
var_17_73498041	17:73498041	A	CASKIN2	-	-	-	INCLUDED
var_17_73498045	17:73498045	A	CASKIN2	-	-	-	INCLUDED
var_17_73498046	17:73498046	A	CASKIN2	-	-	-	INCLUDED
rs150879399	17:73498061	A	CASKIN2	-	-	-	INCLUDED
var_17_73498064	17:73498064	A	CASKIN2	-	-	-	INCLUDED
var_17_73498070	17:73498070	T	CASKIN2	-	-	-	INCLUDED
var_17_73498072	17:73498072	G	CASKIN2	-	-	-	INCLUDED
var_17_73498076	17:73498076	A	CASKIN2	-	-	-	INCLUDED
var_17_73498078	17:73498078	T	CASKIN2	-	-	-	INCLUDED
rs144409726	17:73498085	T	CASKIN2	-	-	-	INCLUDED
var_17_73498087	17:73498087	C	CASKIN2	-	-	-	INCLUDED
var_17_73498091	17:73498091	C	CASKIN2	-	-	-	INCLUDED
var_17_73498100	17:73498100	T	CASKIN2	-	-	-	INCLUDED
var_17_73498109	17:73498109	A	CASKIN2	-	-	-	INCLUDED
rs200041910	17:73498111	A	CASKIN2	-	-	-	INCLUDED
rs371392343	17:73498112	C	CASKIN2	-	-	-	INCLUDED
var_17_73498117	17:73498117	T	CASKIN2	-	-	-	INCLUDED
rs78142683	17:73498127	T	CASKIN2	-	-	-	INCLUDED
var_17_73498142	17:73498142	T	CASKIN2	-	-	-	INCLUDED
var_17_73498162	17:73498162	C	CASKIN2	-	-	-	INCLUDED
var_17_73498165	17:73498165	T	CASKIN2	-	-	-	INCLUDED
var_17_73498166	17:73498166	A	CASKIN2	-	-	-	INCLUDED
var_17_73498180	17:73498180	T	CASKIN2	-	-	-	INCLUDED
var_17_73498181	17:73498181	A	CASKIN2	-	-	-	INCLUDED
rs200970216	17:73498201	A	CASKIN2	-	-	-	INCLUDED
rs200351544	17:73498214	T	CASKIN2	-	-	-	INCLUDED
var_17_73498220	17:73498220	T	CASKIN2	-	-	-	INCLUDED
var_17_73498226	17:73498226	A	CASKIN2	-	-	-	INCLUDED
var_17_73498229	17:73498229	T	CASKIN2	-	-	-	INCLUDED
var_17_73498240	17:73498240	T	CASKIN2	-	-	-	INCLUDED
var_17_73498249	17:73498249	A	CASKIN2	-	-	-	INCLUDED
rs201675367	17:73498256	T	CASKIN2	-	-	-	INCLUDED
var_17_73498264	17:73498264	A	CASKIN2	-	-	-	INCLUDED
rs374667786	17:73498268	A	CASKIN2	-	-	-	INCLUDED
var_17_73498273	17:73498273	C	CASKIN2	-	-	-	INCLUDED
var_17_73498297	17:73498297	A	CASKIN2	-	-	-	INCLUDED
var_17_73498322	17:73498322	C	CASKIN2	-	-	-	INCLUDED
rs199928186	17:73498328	A	CASKIN2	-	-	-	INCLUDED
var_17_73498336	17:73498336	A	CASKIN2	-	-	-	INCLUDED
rs370188421	17:73498339	A	CASKIN2	-	-	-	INCLUDED
var_17_73498355	17:73498355	A	CASKIN2	-	-	-	INCLUDED
var_17_73498357	17:73498357	TCCC	CASKIN2	-	-	-	INCLUDED
var_17_73498360	17:73498360	C	CASKIN2	-	-	-	INCLUDED
rs373820918	17:73498379	T	CASKIN2	-	-	-	INCLUDED
var_17_73498381	17:73498381	A	CASKIN2	-	-	-	INCLUDED
var_17_73498393	17:73498393	A	CASKIN2	-	-	-	INCLUDED
var_17_73498405	17:73498405	C	CASKIN2	-	-	-	INCLUDED
var_17_73498447	17:73498447	T	CASKIN2	-	-	-	INCLUDED
rs202153032	17:73498469	C	CASKIN2	-	-	-	INCLUDED
var_17_73498492	17:73498492	C	CASKIN2	-	-	-	INCLUDED
var_17_73498502	17:73498502	T	CASKIN2	-	-	-	INCLUDED
var_17_73498504	17:73498504	A	CASKIN2	-	-	-	INCLUDED
var_17_73498520	17:73498520	T	CASKIN2	-	-	-	INCLUDED
rs201436052	17:73498543	A	CASKIN2	-	-	-	INCLUDED
var_17_73498561	17:73498561	T	CASKIN2	-	-	-	INCLUDED
var_17_73498562	17:73498562	A	CASKIN2	-	-	-	INCLUDED
var_17_73498564	17:73498564	T	CASKIN2	-	-	-	INCLUDED
var_17_73498579	17:73498579	G	CASKIN2	-	-	-	INCLUDED
var_17_73498592	17:73498592	A	CASKIN2	-	-	-	INCLUDED
rs375088457	17:73498601	T	CASKIN2	-	-	-	INCLUDED
var_17_73498603	17:73498603	T	CASKIN2	-	-	-	INCLUDED
rs373319307	17:73498618	A	CASKIN2	-	-	-	INCLUDED
rs377451893	17:73498621	G	CASKIN2	-	-	-	INCLUDED
var_17_73498622	17:73498622	T	CASKIN2	-	-	-	INCLUDED
var_17_73498631	17:73498631	G	CASKIN2	-	-	-	INCLUDED
var_17_73498636	17:73498636	T	CASKIN2	-	-	-	INCLUDED
rs146170983	17:73498639	G	CASKIN2	-	-	-	INCLUDED
var_17_73498643	17:73498643	A	CASKIN2	-	-	-	INCLUDED
var_17_73498646	17:73498646	G	CASKIN2	-	-	-	INCLUDED
rs111983739	17:73498651	T	CASKIN2	-	-	-	INCLUDED
var_17_73498654	17:73498654	T	CASKIN2	-	-	-	INCLUDED
var_17_73498655	17:73498655	T	CASKIN2	-	-	-	INCLUDED
var_17_73498660	17:73498660	T	CASKIN2	-	-	-	INCLUDED
rs150954752	17:73498661	A	CASKIN2	-	-	-	INCLUDED
var_17_73498694	17:73498694	C	CASKIN2	-	-	-	INCLUDED
var_17_73498702	17:73498702	A	CASKIN2	-	-	-	INCLUDED
var_17_73498709	17:73498709	T	CASKIN2	-	-	-	INCLUDED
var_17_73498713	17:73498713	GTCCCCCTCAGCA	CASKIN2	-	-	-	INCLUDED
var_17_73498717	17:73498717	T	CASKIN2	-	-	-	INCLUDED
var_17_73498738	17:73498738	A	CASKIN2	-	-	-	INCLUDED
var_17_73498742	17:73498742	A	CASKIN2	-	-	-	INCLUDED
var_17_73498747	17:73498747	T	CASKIN2	-	-	-	INCLUDED
var_17_73498765	17:73498765	T	CASKIN2	-	-	-	INCLUDED
var_17_73498768	17:73498768	T	CASKIN2	-	-	-	INCLUDED
var_17_73498769	17:73498769	A	CASKIN2	-	-	-	INCLUDED
var_17_73498774	17:73498774	A	CASKIN2	-	-	-	INCLUDED
rs199526332	17:73498777	T	CASKIN2	-	-	-	INCLUDED
var_17_73498781	17:73498781	T	CASKIN2	-	-	-	INCLUDED
var_17_73498783	17:73498783	A	CASKIN2	-	-	-	INCLUDED
var_17_73498784	17:73498784	C	CASKIN2	-	-	-	INCLUDED
var_17_73498789	17:73498789	A	CASKIN2	-	-	-	INCLUDED
var_17_73498808	17:73498808	T	CASKIN2	-	-	-	INCLUDED
var_17_73498814	17:73498814	C	CASKIN2	-	-	-	INCLUDED
var_17_73498816	17:73498816	T	CASKIN2	-	-	-	INCLUDED
var_17_73498831	17:73498831	A	CASKIN2	-	-	-	INCLUDED
rs375845599	17:73498835	T	CASKIN2	-	-	-	INCLUDED
rs373943991	17:73498837	T	CASKIN2	-	-	-	INCLUDED
rs201941913	17:73498858	A	CASKIN2	-	-	-	INCLUDED
var_17_73498867	17:73498867	A	CASKIN2	-	-	-	INCLUDED
var_17_73498874	17:73498874	T	CASKIN2	-	-	-	INCLUDED
var_17_73498875	17:73498875	G	CASKIN2	-	-	-	INCLUDED
rs201485110	17:73498883	G	CASKIN2	-	-	-	INCLUDED
var_17_73498901	17:73498901	A	CASKIN2	-	-	-	INCLUDED
var_17_73498916	17:73498916	T	CASKIN2	-	-	-	INCLUDED
var_17_73498943	17:73498943	A	CASKIN2	-	-	-	INCLUDED
var_17_73498962	17:73498962	T	CASKIN2	-	-	-	INCLUDED
var_17_73498966	17:73498966	T	CASKIN2	-	-	-	INCLUDED
rs140847529	17:73498975	T	CASKIN2	-	-	-	INCLUDED
rs149712924	17:73498976	T	CASKIN2	-	-	-	INCLUDED
var_17_73498978	17:73498978	T	CASKIN2	-	-	-	INCLUDED
var_17_73498979	17:73498979	T	CASKIN2	-	-	-	INCLUDED
var_17_73499006	17:73499006	A	CASKIN2	-	-	-	INCLUDED
var_17_73499008	17:73499008	A	CASKIN2	-	-	-	INCLUDED
var_17_73499038	17:73499038	T	CASKIN2	-	-	-	INCLUDED
var_17_73499039	17:73499039	A	CASKIN2	-	-	-	INCLUDED
rs146382487	17:73499044	T	CASKIN2	-	-	-	INCLUDED
rs199789376	17:73499045	A	CASKIN2	-	-	-	INCLUDED
var_17_73499051	17:73499051	T	CASKIN2	-	-	-	INCLUDED
var_17_73499056	17:73499056	T	CASKIN2	-	-	-	INCLUDED
var_17_73499057	17:73499057	A	CASKIN2	-	-	-	INCLUDED
var_17_73499058	17:73499058	A	CASKIN2	-	-	-	INCLUDED
var_17_73499059	17:73499059	A	CASKIN2	-	-	-	INCLUDED
rs372520423	17:73499062	A	CASKIN2	-	-	-	INCLUDED
var_17_73499065	17:73499065	G	CASKIN2	-	-	-	INCLUDED
var_17_73499075	17:73499075	A	CASKIN2	-	-	-	INCLUDED
var_17_73499084	17:73499084	A	CASKIN2	-	-	-	INCLUDED
rs138988318	17:73499093	A	CASKIN2	-	-	-	INCLUDED
var_17_73499107	17:73499107	A	CASKIN2	-	-	-	INCLUDED
var_17_73499108	17:73499108	G	CASKIN2	-	-	-	INCLUDED
rs377003683	17:73499110	T	CASKIN2	-	-	-	INCLUDED
var_17_73499111	17:73499111	G	CASKIN2	-	-	-	INCLUDED
var_17_73499116	17:73499116	G	CASKIN2	-	-	-	INCLUDED
var_17_73499146	17:73499146	T	CASKIN2	-	-	-	INCLUDED
var_17_73499151	17:73499151	G	CASKIN2	-	-	-	INCLUDED
rs373902231	17:73499168	A	CASKIN2	-	-	-	INCLUDED
var_17_73499171	17:73499171	C	CASKIN2	-	-	-	INCLUDED
var_17_73499195	17:73499195	T	CASKIN2	-	-	-	INCLUDED
rs199753414	17:73499203	G	CASKIN2	-	-	-	INCLUDED
var_17_73499219	17:73499219	A	CASKIN2	-	-	-	INCLUDED
rs368827789	17:73499227	A	CASKIN2	-	-	-	INCLUDED
rs372459726	17:73499234	C	CASKIN2	-	-	-	INCLUDED
var_17_73499242	17:73499242	T	CASKIN2	-	-	-	INCLUDED
var_17_73499245	17:73499245	T	CASKIN2	-	-	-	INCLUDED
var_17_73499246	17:73499246	A	CASKIN2	-	-	-	INCLUDED
var_17_73499249	17:73499249	T	CASKIN2	-	-	-	INCLUDED
var_17_73499273	17:73499273	T	CASKIN2	-	-	-	INCLUDED
var_17_73499282	17:73499282	T	CASKIN2	-	-	-	INCLUDED
var_17_73499285	17:73499285	A	CASKIN2	-	-	-	INCLUDED
rs200947487	17:73499287	T	CASKIN2	-	-	-	INCLUDED
rs200961448	17:73499288	A	CASKIN2	-	-	-	INCLUDED
var_17_73499291	17:73499291	A	CASKIN2	-	-	-	INCLUDED
var_17_73499303	17:73499303	A	CASKIN2	-	-	-	INCLUDED
var_17_73499324	17:73499324	G	CASKIN2	-	-	-	INCLUDED
var_17_73499482	17:73499482	T	CASKIN2	-	-	-	INCLUDED
var_17_73499487	17:73499487	G	CASKIN2	-	-	-	INCLUDED
rs372647842	17:73499508	T	CASKIN2	-	-	-	INCLUDED
var_17_73499515	17:73499515	T	CASKIN2	-	-	-	INCLUDED
rs372405593	17:73499536	T	CASKIN2	-	-	-	INCLUDED
var_17_73499542	17:73499542	T	CASKIN2	-	-	-	INCLUDED
var_17_73499544	17:73499544	T	CASKIN2	-	-	-	INCLUDED
rs377204623	17:73499548	C	CASKIN2	-	-	-	INCLUDED
var_17_73499563	17:73499563	A	CASKIN2	-	-	-	INCLUDED
var_17_73499586	17:73499586	T	CASKIN2	-	-	-	INCLUDED
var_17_73499596	17:73499596	T	CASKIN2	-	-	-	INCLUDED
var_17_73499605	17:73499605	T	CASKIN2	-	-	-	INCLUDED
var_17_73499747	17:73499747	C	CASKIN2	-	-	-	INCLUDED
var_17_73499759	17:73499759	T	CASKIN2	-	-	-	INCLUDED
var_17_73499760	17:73499760	G	CASKIN2	-	-	-	INCLUDED
var_17_73499763	17:73499763	T	CASKIN2	-	-	-	INCLUDED
rs199598803	17:73499766	T	CASKIN2	-	-	-	INCLUDED
rs149947368	17:73499793	T	CASKIN2	-	-	-	INCLUDED
var_17_73499796	17:73499796	G	CASKIN2	-	-	-	INCLUDED
rs375409576	17:73499834	A	CASKIN2	-	-	-	INCLUDED
var_17_73499840	17:73499840	C	CASKIN2	-	-	-	INCLUDED
var_17_73499958	17:73499958	A	CASKIN2	-	-	-	INCLUDED
var_17_73499967	17:73499967	C	CASKIN2	-	-	-	INCLUDED
rs376422585	17:73499971	T	CASKIN2	-	-	-	INCLUDED
var_17_73499974	17:73499974	T	CASKIN2	-	-	-	INCLUDED
var_17_73499985	17:73499985	C	CASKIN2	-	-	-	INCLUDED
var_17_73500006	17:73500006	A	CASKIN2	-	-	-	INCLUDED
var_17_73500012	17:73500012	G	CASKIN2	-	-	-	INCLUDED
var_17_73500027	17:73500027	C	CASKIN2	-	-	-	INCLUDED
rs201556810	17:73500033	A	CASKIN2	-	-	-	INCLUDED
var_17_73500034	17:73500034	T	CASKIN2	-	-	-	INCLUDED
rs374772637	17:73500039	A	CASKIN2	-	-	-	INCLUDED
var_17_73500043	17:73500043	T	CASKIN2	-	-	-	INCLUDED
var_17_73500321	17:73500321	T	CASKIN2	-	-	-	INCLUDED
var_17_73500322	17:73500322	A	CASKIN2	-	-	-	INCLUDED
rs372464278	17:73500327	A	CASKIN2	-	-	-	INCLUDED
var_17_73500337	17:73500337	G	CASKIN2	-	-	-	INCLUDED
var_17_73500339	17:73500339	G	CASKIN2	-	-	-	INCLUDED
var_17_73500344	17:73500344	G	CASKIN2	-	-	-	INCLUDED
var_17_73500348	17:73500348	T	CASKIN2	-	-	-	INCLUDED
var_17_73500354	17:73500354	T	CASKIN2	-	-	-	INCLUDED
rs36060947	17:73500355	A	CASKIN2	-	-	-	INCLUDED
rs371781299	17:73500373	A	CASKIN2	-	-	-	INCLUDED
var_17_73500378	17:73500378	A	CASKIN2	-	-	-	INCLUDED
var_17_73500383	17:73500383	T	CASKIN2	-	-	-	INCLUDED
var_17_73500512	17:73500512	A	CASKIN2	-	-	-	INCLUDED
rs201521912	17:73500515	A	CASKIN2	-	-	-	INCLUDED
rs367812643	17:73500554	A	CASKIN2	-	-	-	INCLUDED
rs375447605	17:73500657	A	CASKIN2	-	-	-	INCLUDED
rs145322514	17:73500672	C	CASKIN2	-	-	-	INCLUDED
var_17_73500678	17:73500678	A	CASKIN2	-	-	-	INCLUDED
rs147639420	17:73500684	C	CASKIN2	-	-	-	INCLUDED
var_17_73500687	17:73500687	T	CASKIN2	-	-	-	INCLUDED
var_17_73500702	17:73500702	A	CASKIN2	-	-	-	INCLUDED
var_17_73500712	17:73500712	T	CASKIN2	-	-	-	INCLUDED
var_17_73500718	17:73500718	T	CASKIN2	-	-	-	INCLUDED
var_17_73500720	17:73500720	G	CASKIN2	-	-	-	INCLUDED
var_17_73500726	17:73500726	T	CASKIN2	-	-	-	INCLUDED
var_17_73500732	17:73500732	C	CASKIN2	-	-	-	INCLUDED
rs150397249	17:73500739	T	CASKIN2	-	-	-	INCLUDED
var_17_73500747	17:73500747	T	CASKIN2	-	-	-	INCLUDED
var_17_73500760	17:73500760	G	CASKIN2	-	-	-	INCLUDED
var_17_73500769	17:73500769	G	CASKIN2	-	-	-	INCLUDED
var_17_73500775	17:73500775	T	CASKIN2	-	-	-	INCLUDED
var_17_73500919	17:73500919	T	CASKIN2	-	-	-	INCLUDED
rs376318435	17:73500920	A	CASKIN2	-	-	-	INCLUDED
rs77062784	17:73500931	T	CASKIN2	-	-	-	INCLUDED
var_17_73500932	17:73500932	G	CASKIN2	-	-	-	INCLUDED
var_17_73500938	17:73500938	C	CASKIN2	-	-	-	INCLUDED
var_17_73500944	17:73500944	A	CASKIN2	-	-	-	INCLUDED
var_17_73500947	17:73500947	A	CASKIN2	-	-	-	INCLUDED
rs377397179	17:73500949	A	CASKIN2	-	-	-	INCLUDED
rs370315404	17:73500959	T	CASKIN2	-	-	-	INCLUDED
rs149155862	17:73500973	C	CASKIN2	-	-	-	INCLUDED
var_17_73500974	17:73500974	C	CASKIN2	-	-	-	INCLUDED
var_17_73500977	17:73500977	C	CASKIN2	-	-	-	INCLUDED
rs143342828	17:73500979	T	CASKIN2	-	-	-	INCLUDED
rs138987208	17:73500980	A	CASKIN2	-	-	-	INCLUDED
var_17_73500994	17:73500994	T	CASKIN2	-	-	-	INCLUDED
var_17_73500997	17:73500997	C	CASKIN2	-	-	-	INCLUDED
rs202242603	17:73501009	A	CASKIN2	-	-	-	INCLUDED
var_17_73501010	17:73501010	T	CASKIN2	-	-	-	INCLUDED
var_17_73501021	17:73501021	T	CASKIN2	-	-	-	INCLUDED
var_17_73501022	17:73501022	A	CASKIN2	-	-	-	INCLUDED
var_17_73501027	17:73501027	A	CASKIN2	-	-	-	INCLUDED
var_17_73501042	17:73501042	T	CASKIN2	-	-	-	INCLUDED
var_17_73501043	17:73501043	A	CASKIN2	-	-	-	INCLUDED
rs141640444	17:73501058	T	CASKIN2	-	-	-	INCLUDED
rs370216413	17:73501069	A	CASKIN2	-	-	-	INCLUDED
rs139519135	17:73501078	C	CASKIN2	-	-	-	INCLUDED
rs149259623	17:73501088	A	CASKIN2	-	-	-	INCLUDED
var_17_73501099	17:73501099	T	CASKIN2	-	-	-	INCLUDED
rs147378527	17:73501101	T	CASKIN2	-	-	-	INCLUDED
var_17_73501109	17:73501109	T	CASKIN2	-	-	-	INCLUDED
var_17_73501129	17:73501129	G	CASKIN2	-	-	-	INCLUDED
var_17_73501133	17:73501133	T	CASKIN2	-	-	-	INCLUDED
rs116280627	17:73501134	GGAGAGAGAAAAA	CASKIN2	-	-	-	INCLUDED
rs145221152	17:73501136	T	CASKIN2	-	-	-	INCLUDED
var_17_73501151	17:73501151	C	CASKIN2	-	-	-	INCLUDED
var_17_73501639	17:73501639	T	CASKIN2	-	-	-	INCLUDED
var_17_73501640	17:73501640	C	CASKIN2	-	-	-	INCLUDED
var_17_73501657	17:73501657	T	CASKIN2	-	-	-	INCLUDED
rs374208140	17:73501658	A	CASKIN2	-	-	-	INCLUDED
var_17_73501664	17:73501664	G	CASKIN2	-	-	-	INCLUDED
rs147649122	17:73501685	A	CASKIN2	-	-	-	INCLUDED
var_17_73501686	17:73501686	C	CASKIN2	-	-	-	INCLUDED
var_17_73501696	17:73501696	C	CASKIN2	-	-	-	INCLUDED
var_17_73501699	17:73501699	C	CASKIN2	-	-	-	INCLUDED
var_17_73501705	17:73501705	A	CASKIN2	-	-	-	INCLUDED
var_17_73501709	17:73501709	A	CASKIN2	-	-	-	INCLUDED
rs368635806	17:73501723	T	CASKIN2	-	-	-	INCLUDED
rs199947018	17:73501905	A	CASKIN2	-	-	-	INCLUDED
var_17_73501925	17:73501925	T	CASKIN2	-	-	-	INCLUDED
rs374893748	17:73501926	C	CASKIN2	-	-	-	INCLUDED
var_17_73501970	17:73501970	A	CASKIN2	-	-	-	INCLUDED
var_17_73501988	17:73501988	T	CASKIN2	-	-	-	INCLUDED
rs140934289	17:73501994	C	CASKIN2	-	-	-	INCLUDED
rs145076892	17:73501997	G	CASKIN2	-	-	-	INCLUDED
var_17_73501998	17:73501998	T	CASKIN2	-	-	-	INCLUDED
var_17_73502000	17:73502000	C	CASKIN2	-	-	-	INCLUDED
var_17_73502004	17:73502004	T	CASKIN2	-	-	-	INCLUDED
rs375526601	17:73502399	T	CASKIN2	-	-	-	INCLUDED
rs140678295	17:73502400	A	CASKIN2	-	-	-	INCLUDED
var_17_73502406	17:73502406	T	CASKIN2	-	-	-	INCLUDED
var_17_73502409	17:73502409	T	CASKIN2	-	-	-	INCLUDED
var_17_73502420	17:73502420	C	CASKIN2	-	-	-	INCLUDED
rs191114940	17:73502427	T	CASKIN2	-	-	-	INCLUDED
var_17_73502432	17:73502432	G	CASKIN2	-	-	-	INCLUDED
var_17_73502433	17:73502433	T	CASKIN2	-	-	-	INCLUDED
rs374302814	17:73502450	A	CASKIN2	-	-	-	INCLUDED
rs149629323	17:73502456	A	CASKIN2	-	-	-	INCLUDED
rs143030215	17:73502462	T	CASKIN2	-	-	-	INCLUDED
rs370283661	17:73502463	A	CASKIN2	-	-	-	INCLUDED
var_17_73502483	17:73502483	T	CASKIN2	-	-	-	INCLUDED
var_17_73502700	17:73502700	C	CASKIN2	-	-	-	INCLUDED
var_17_73502717	17:73502717	C	CASKIN2	-	-	-	INCLUDED
var_17_73502718	17:73502718	C	CASKIN2	-	-	-	INCLUDED
var_17_73502725	17:73502725	T	CASKIN2	-	-	-	INCLUDED
var_17_73502730	17:73502730	A	CASKIN2	-	-	-	INCLUDED
var_17_73502732	17:73502732	C	CASKIN2	-	-	-	INCLUDED
var_17_73502741	17:73502741	G	CASKIN2	-	-	-	INCLUDED
rs143653140	17:73502747	G	CASKIN2	-	-	-	INCLUDED
rs139626946	17:73502764	G	CASKIN2	-	-	-	INCLUDED
rs149757696	17:73502920	C	CASKIN2	-	-	-	INCLUDED
rs373074683	17:73502924	C	CASKIN2	-	-	-	INCLUDED
var_17_73502926	17:73502926	A	CASKIN2	-	-	-	INCLUDED
var_17_73502956	17:73502956	C	CASKIN2	-	-	-	INCLUDED
var_17_73503070	17:73503070	T	CASKIN2	-	-	-	INCLUDED
var_17_73503073	17:73503073	G	CASKIN2	-	-	-	INCLUDED
var_17_73503124	17:73503124	T	CASKIN2	-	-	-	INCLUDED
var_17_73503127	17:73503127	A	CASKIN2	-	-	-	INCLUDED
rs372950574	17:73503147	T	CASKIN2	-	-	-	INCLUDED
rs202024244	17:73503175	C	CASKIN2	-	-	-	INCLUDED
var_17_73503181	17:73503181	T	CASKIN2	-	-	-	INCLUDED
rs373389909	17:73503204	T	CASKIN2	-	-	-	INCLUDED
rs200810303	17:73503210	T	CASKIN2	-	-	-	INCLUDED
var_17_73503680	17:73503680	C	CASKIN2	-	-	-	INCLUDED
var_17_73503725	17:73503725	C	CASKIN2	-	-	-	INCLUDED
var_17_73503734	17:73503734	G	CASKIN2	-	-	-	INCLUDED
var_17_73509833	17:73509833	A	CASKIN2	-	-	-	INCLUDED
var_17_73509834	17:73509834	T	CASKIN2	-	-	-	INCLUDED
var_17_73509836	17:73509836	A	CASKIN2	-	-	-	INCLUDED
rs140577431	17:73509855	T	CASKIN2	-	-	-	INCLUDED
rs151076677	17:73509872	A	CASKIN2	-	-	-	INCLUDED
var_17_74714811	17:74714811	A	JMJD6	-	-	-	INCLUDED
var_17_74714827	17:74714827	T	JMJD6	-	-	-	INCLUDED
var_17_74714872	17:74714872	T	JMJD6	-	-	-	INCLUDED
var_17_74714883	17:74714883	T	JMJD6	-	-	-	INCLUDED
rs377582812	17:74714887	A	JMJD6	-	-	-	INCLUDED
rs370575056	17:74714896	C	JMJD6	-	-	-	INCLUDED
var_17_74714905	17:74714905	T	JMJD6	-	-	-	INCLUDED
var_17_74714906	17:74714906	A	JMJD6	-	-	-	INCLUDED
var_17_74714917	17:74714917	A	JMJD6	-	-	-	INCLUDED
rs372708038	17:74714921	T	JMJD6	-	-	-	INCLUDED
var_17_74714927	17:74714927	T	JMJD6	-	-	-	INCLUDED
rs200644127	17:74716450	T	JMJD6	-	-	-	INCLUDED
rs368092175	17:74716454	C	JMJD6	-	-	-	INCLUDED
var_17_74716461	17:74716461	A	JMJD6	-	-	-	INCLUDED
var_17_74716468	17:74716468	G	JMJD6	-	-	-	INCLUDED
rs372069555	17:74716501	T	JMJD6	-	-	-	INCLUDED
var_17_74716536	17:74716536	A	JMJD6	-	-	-	INCLUDED
rs367626052	17:74716570	A	JMJD6	-	-	-	INCLUDED
var_17_74716578	17:74716578	T	JMJD6	-	-	-	INCLUDED
var_17_74717949	17:74717949	G	JMJD6	-	-	-	INCLUDED
var_17_74717970	17:74717970	G	JMJD6	-	-	-	INCLUDED
var_17_74717971	17:74717971	G	JMJD6	-	-	-	INCLUDED
var_17_74717974	17:74717974	T	JMJD6	-	-	-	INCLUDED
var_17_74717977	17:74717977	G	JMJD6	-	-	-	INCLUDED
rs373296913	17:74717985	C	JMJD6	-	-	-	INCLUDED
var_17_74717986	17:74717986	T	JMJD6	-	-	-	INCLUDED
var_17_74719862	17:74719862	G	JMJD6	-	-	-	INCLUDED
var_17_74719868	17:74719868	A	JMJD6	-	-	-	INCLUDED
var_17_74719885	17:74719885	A	JMJD6	-	-	-	INCLUDED
var_17_74719903	17:74719903	T	JMJD6	-	-	-	INCLUDED
rs370913824	17:74719922	A	JMJD6	-	-	-	INCLUDED
var_17_74719932	17:74719932	C	JMJD6	-	-	-	INCLUDED
var_17_74719934	17:74719934	A	JMJD6	-	-	-	INCLUDED
rs374399276	17:74719935	A	JMJD6	-	-	-	INCLUDED
var_17_74719938	17:74719938	A	JMJD6	-	-	-	INCLUDED
var_17_74719950	17:74719950	C	JMJD6	-	-	-	INCLUDED
var_17_74719953	17:74719953	G	JMJD6	-	-	-	INCLUDED
var_17_74719967	17:74719967	G	JMJD6	-	-	-	INCLUDED
var_17_74719969	17:74719969	T	JMJD6	-	-	-	INCLUDED
rs377330827	17:74719983	T	JMJD6	-	-	-	INCLUDED
var_17_74719987	17:74719987	G	JMJD6	-	-	-	INCLUDED
var_17_74719989	17:74719989	T	JMJD6	-	-	-	INCLUDED
rs370584612	17:74720001	T	JMJD6	-	-	-	INCLUDED
var_17_74720007	17:74720007	A	JMJD6	-	-	-	INCLUDED
rs374662446	17:74720011	A	JMJD6	-	-	-	INCLUDED
var_17_74720046	17:74720046	A	JMJD6	-	-	-	INCLUDED
var_17_74720061	17:74720061	G	JMJD6	-	-	-	INCLUDED
var_17_74720085	17:74720085	T	JMJD6	-	-	-	INCLUDED
var_17_74720090	17:74720090	A	JMJD6	-	-	-	INCLUDED
var_17_74720120	17:74720120	C	JMJD6	-	-	-	INCLUDED
var_17_74721582	17:74721582	C	JMJD6	-	-	-	INCLUDED
var_17_74721621	17:74721621	A	JMJD6	-	-	-	INCLUDED
rs376208302	17:74721627	G	JMJD6	-	-	-	INCLUDED
var_17_74721631	17:74721631	C	JMJD6	-	-	-	INCLUDED
var_17_74721633	17:74721633	C	JMJD6	-	-	-	INCLUDED
rs372553878	17:74721673	C	JMJD6	-	-	-	INCLUDED
rs369981508	17:74721681	A	JMJD6	-	-	-	INCLUDED
var_17_74721690	17:74721690	C	JMJD6	-	-	-	INCLUDED
var_17_74721747	17:74721747	T	JMJD6	-	-	-	INCLUDED
var_17_74721786	17:74721786	C	JMJD6	-	-	-	INCLUDED
var_17_74721828	17:74721828	A	JMJD6	-	-	-	INCLUDED
rs377176647	17:74721859	G	JMJD6	-	-	-	INCLUDED
var_17_74721872	17:74721872	A	JMJD6	-	-	-	INCLUDED
rs370497426	17:74721879	C	JMJD6	-	-	-	INCLUDED
var_17_74721908	17:74721908	G	JMJD6	-	-	-	INCLUDED
var_17_74721916	17:74721916	T	JMJD6	-	-	-	INCLUDED
rs367636744	17:74721921	T	JMJD6	-	-	-	INCLUDED
var_17_74722446	17:74722446	C	JMJD6	-	-	-	INCLUDED
var_17_74722463	17:74722463	C	JMJD6	-	-	-	INCLUDED
var_17_74722470	17:74722470	C	JMJD6	-	-	-	INCLUDED
var_17_74722475	17:74722475	T	JMJD6	-	-	-	INCLUDED
var_17_74722476	17:74722476	A	JMJD6	-	-	-	INCLUDED
var_17_74722494	17:74722494	T	JMJD6	-	-	-	INCLUDED
rs201990497	17:74722514	T	JMJD6	-	-	-	INCLUDED
var_17_74722525	17:74722525	G	JMJD6	-	-	-	INCLUDED
var_17_74722536	17:74722536	A	JMJD6	-	-	-	INCLUDED
var_17_74722551	17:74722551	T	JMJD6	-	-	-	INCLUDED
rs371914303	17:7554854	C	ATP1B2	-	-	INCLUDED	INCLUDED
rs148161831	17:7554868	A	ATP1B2	-	-	INCLUDED	INCLUDED
var_17_7554876	17:7554876	A	ATP1B2	-	-	INCLUDED	INCLUDED
var_17_7554893	17:7554893	C	ATP1B2	-	-	INCLUDED	INCLUDED
var_17_7554910	17:7554910	A	ATP1B2	-	-	INCLUDED	INCLUDED
var_17_7554922	17:7554922	C	ATP1B2	-	-	INCLUDED	INCLUDED
var_17_7556712	17:7556712	T	ATP1B2	-	-	INCLUDED	INCLUDED
rs372597402	17:7556715	A	ATP1B2	-	-	INCLUDED	INCLUDED
var_17_7556718	17:7556718	G	ATP1B2	-	-	INCLUDED	INCLUDED
rs150658747	17:7556736	A	ATP1B2	-	-	INCLUDED	INCLUDED
var_17_7556739	17:7556739	G	ATP1B2	-	-	INCLUDED	INCLUDED
rs201156907	17:7556740	C	ATP1B2	-	-	INCLUDED	INCLUDED
rs376402102	17:7556756	A	ATP1B2	-	-	INCLUDED	INCLUDED
rs370988866	17:7556776	C	ATP1B2	-	-	INCLUDED	INCLUDED
var_17_7556784	17:7556784	T	ATP1B2	-	-	INCLUDED	INCLUDED
rs375583930	17:7556811	A	ATP1B2	-	-	INCLUDED	INCLUDED
var_17_7557170	17:7557170	T	ATP1B2	-	-	INCLUDED	INCLUDED
var_17_7557171	17:7557171	A	ATP1B2	-	-	INCLUDED	INCLUDED
var_17_7557200	17:7557200	A	ATP1B2	-	-	INCLUDED	INCLUDED
var_17_7557204	17:7557204	G	ATP1B2	-	-	INCLUDED	INCLUDED
var_17_7557205	17:7557205	A	ATP1B2	-	-	INCLUDED	INCLUDED
var_17_7557215	17:7557215	G	ATP1B2	-	-	INCLUDED	INCLUDED
var_17_7557240	17:7557240	T	ATP1B2	-	-	INCLUDED	INCLUDED
var_17_7557375	17:7557375	G	ATP1B2	-	-	INCLUDED	INCLUDED
var_17_7557411	17:7557411	T	ATP1B2	-	-	INCLUDED	INCLUDED
var_17_7557412	17:7557412	A	ATP1B2	-	-	INCLUDED	INCLUDED
var_17_7557414	17:7557414	A	ATP1B2	-	-	INCLUDED	INCLUDED
var_17_7557417	17:7557417	C	ATP1B2	-	-	INCLUDED	INCLUDED
rs139562417	17:7557429	A	ATP1B2	-	-	INCLUDED	INCLUDED
var_17_7557430	17:7557430	C	ATP1B2	-	-	INCLUDED	INCLUDED
rs145660136	17:7557465	T	ATP1B2	-	-	INCLUDED	INCLUDED
rs148893862	17:7557466	C	ATP1B2	-	-	INCLUDED	INCLUDED
rs376750521	17:7557482	G	ATP1B2	-	-	INCLUDED	INCLUDED
var_17_7557484	17:7557484	A	ATP1B2	-	-	INCLUDED	INCLUDED
var_17_7557491	17:7557491	C	ATP1B2	-	-	INCLUDED	INCLUDED
var_17_7557495	17:7557495	A	ATP1B2	-	-	INCLUDED	INCLUDED
rs142627831	17:7557511	C	ATP1B2	-	-	INCLUDED	INCLUDED
var_17_7557519	17:7557519	A	ATP1B2	-	-	INCLUDED	INCLUDED
rs200669756	17:7557527	G	ATP1B2	-	-	INCLUDED	INCLUDED
var_17_7557537	17:7557537	G	ATP1B2	-	-	INCLUDED	INCLUDED
var_17_7557540	17:7557540	G	ATP1B2	-	-	INCLUDED	INCLUDED
var_17_7557565	17:7557565	G	ATP1B2	-	-	INCLUDED	INCLUDED
var_17_7557569	17:7557569	A	ATP1B2	-	-	INCLUDED	INCLUDED
var_17_7557574	17:7557574	A	ATP1B2	-	-	INCLUDED	INCLUDED
var_17_7557953	17:7557953	G	ATP1B2	-	-	INCLUDED	INCLUDED
rs375777999	17:7557962	G	ATP1B2	-	-	INCLUDED	INCLUDED
var_17_7558848	17:7558848	A	ATP1B2	-	-	INCLUDED	INCLUDED
rs375329674	17:7558858	T	ATP1B2	-	-	INCLUDED	INCLUDED
var_17_7558869	17:7558869	A	ATP1B2	-	-	INCLUDED	INCLUDED
var_17_7558870	17:7558870	A	ATP1B2	-	-	INCLUDED	INCLUDED
var_17_7558873	17:7558873	G	ATP1B2	-	-	INCLUDED	INCLUDED
var_17_7558878	17:7558878	A	ATP1B2	-	-	INCLUDED	INCLUDED
var_17_7558882	17:7558882	C	ATP1B2	-	-	INCLUDED	INCLUDED
var_17_7558890	17:7558890	A	ATP1B2	-	-	INCLUDED	INCLUDED
var_17_7558894	17:7558894	G	ATP1B2	-	-	INCLUDED	INCLUDED
var_17_7558902	17:7558902	G	ATP1B2	-	-	INCLUDED	INCLUDED
var_17_7558905	17:7558905	C	ATP1B2	-	-	INCLUDED	INCLUDED
var_17_7558911	17:7558911	G	ATP1B2	-	-	INCLUDED	INCLUDED
rs150919258	17:7558912	A	ATP1B2	-	-	INCLUDED	INCLUDED
var_17_7558924	17:7558924	G	ATP1B2	-	-	INCLUDED	INCLUDED
var_17_7559095	17:7559095	A	ATP1B2	-	-	INCLUDED	INCLUDED
rs376154666	17:7559101	G	ATP1B2	-	-	INCLUDED	INCLUDED
var_17_7559103	17:7559103	A	ATP1B2	-	-	INCLUDED	INCLUDED
var_17_7559106	17:7559106	A	ATP1B2	-	-	INCLUDED	INCLUDED
var_17_7559109	17:7559109	T	ATP1B2	-	-	INCLUDED	INCLUDED
var_17_7559124	17:7559124	T	ATP1B2	-	-	INCLUDED	INCLUDED
rs142076161	17:7559127	G	ATP1B2	-	-	INCLUDED	INCLUDED
var_17_7559136	17:7559136	T	ATP1B2	-	-	INCLUDED	INCLUDED
var_17_7559142	17:7559142	G	ATP1B2	-	-	INCLUDED	INCLUDED
var_17_7559145	17:7559145	A	ATP1B2	-	-	INCLUDED	INCLUDED
rs199505611	17:7559146	T	ATP1B2	-	-	INCLUDED	INCLUDED
var_17_7559148	17:7559148	G	ATP1B2	-	-	INCLUDED	INCLUDED
rs373212937	17:7559154	C	ATP1B2	-	-	INCLUDED	INCLUDED
rs200249927	17:7559161	A	ATP1B2	-	-	INCLUDED	INCLUDED
var_17_7559179	17:7559179	A	ATP1B2	-	-	INCLUDED	INCLUDED
rs200828135	17:7559196	T	ATP1B2	-	-	INCLUDED	INCLUDED
rs375236929	17:7559203	T	ATP1B2	-	-	INCLUDED	INCLUDED
var_17_80037029	17:80037029	T	FASN	-	INCLUDED	INCLUDED	INCLUDED
rs139709268	17:80037041	T	FASN	-	INCLUDED	INCLUDED	INCLUDED
rs140568921	17:80037107	A	FASN	-	INCLUDED	INCLUDED	INCLUDED
var_17_80037111	17:80037111	A	FASN	-	INCLUDED	INCLUDED	INCLUDED
var_17_80037135	17:80037135	T	FASN	-	INCLUDED	INCLUDED	INCLUDED
var_17_80037141	17:80037141	G	FASN	-	INCLUDED	INCLUDED	INCLUDED
var_17_80037147	17:80037147	T	FASN	-	INCLUDED	INCLUDED	INCLUDED
var_17_80037150	17:80037150	T	FASN	-	INCLUDED	INCLUDED	INCLUDED
var_17_80037232	17:80037232	T	FASN	-	INCLUDED	INCLUDED	INCLUDED
var_17_80037243	17:80037243	C	FASN	-	INCLUDED	INCLUDED	INCLUDED
rs149224679	17:80037253	T	FASN	-	INCLUDED	INCLUDED	INCLUDED
rs375749582	17:80037259	T	FASN	-	INCLUDED	INCLUDED	INCLUDED
var_17_80037265	17:80037265	T	FASN	-	INCLUDED	INCLUDED	INCLUDED
rs148372886	17:80037274	T	FASN	-	INCLUDED	INCLUDED	INCLUDED
var_17_80037282	17:80037282	A	FASN	-	INCLUDED	INCLUDED	INCLUDED
rs201822969	17:80037289	T	FASN	-	INCLUDED	INCLUDED	INCLUDED
var_17_80037291	17:80037291	T	FASN	-	INCLUDED	INCLUDED	INCLUDED
var_17_80037301	17:80037301	A	FASN	-	INCLUDED	INCLUDED	INCLUDED
var_17_80037303	17:80037303	T	FASN	-	INCLUDED	INCLUDED	INCLUDED
var_17_80037304	17:80037304	T	FASN	-	INCLUDED	INCLUDED	INCLUDED
var_17_80037321	17:80037321	A	FASN	-	INCLUDED	INCLUDED	INCLUDED
var_17_80037330	17:80037330	A	FASN	-	INCLUDED	INCLUDED	INCLUDED
var_17_80037349	17:80037349	A	FASN	-	INCLUDED	INCLUDED	INCLUDED
var_17_80037367	17:80037367	T	FASN	-	INCLUDED	INCLUDED	INCLUDED
rs140139973	17:80037369	T	FASN	-	INCLUDED	INCLUDED	INCLUDED
var_17_80037370	17:80037370	A	FASN	-	INCLUDED	INCLUDED	INCLUDED
rs369341170	17:80037375	A	FASN	-	INCLUDED	INCLUDED	INCLUDED
var_17_80037393	17:80037393	T	FASN	-	INCLUDED	INCLUDED	INCLUDED
var_17_80037394	17:80037394	A	FASN	-	INCLUDED	INCLUDED	INCLUDED
rs373613096	17:80037402	T	FASN	-	INCLUDED	INCLUDED	INCLUDED
var_17_80037429	17:80037429	G	FASN	-	INCLUDED	INCLUDED	INCLUDED
var_17_80037430	17:80037430	T	FASN	-	INCLUDED	INCLUDED	INCLUDED
rs200842352	17:80037439	A	FASN	-	INCLUDED	INCLUDED	INCLUDED
var_17_80037444	17:80037444	T	FASN	-	INCLUDED	INCLUDED	INCLUDED
var_17_80037457	17:80037457	A	FASN	-	INCLUDED	INCLUDED	INCLUDED
var_17_80037458	17:80037458	A	FASN	-	INCLUDED	INCLUDED	INCLUDED
rs138021210	17:80037462	C	FASN	-	INCLUDED	INCLUDED	INCLUDED
var_17_80037465	17:80037465	A	FASN	-	INCLUDED	INCLUDED	INCLUDED
var_17_80038017	17:80038017	G	FASN	-	INCLUDED	INCLUDED	INCLUDED
var_17_80038027	17:80038027	G	FASN	-	INCLUDED	INCLUDED	INCLUDED
var_17_80038029	17:80038029	G	FASN	-	INCLUDED	INCLUDED	INCLUDED
var_17_80038030	17:80038030	C	FASN	-	INCLUDED	INCLUDED	INCLUDED
var_17_80038035	17:80038035	A	FASN	-	INCLUDED	INCLUDED	INCLUDED
rs147197890	17:80038048	T	FASN	-	INCLUDED	INCLUDED	INCLUDED
var_17_80038080	17:80038080	A	FASN	-	INCLUDED	INCLUDED	INCLUDED
var_17_80038086	17:80038086	G	FASN	-	INCLUDED	INCLUDED	INCLUDED
var_17_80038260	17:80038260	C	FASN	-	INCLUDED	INCLUDED	INCLUDED
var_17_80038284	17:80038284	G	FASN	-	INCLUDED	INCLUDED	INCLUDED
var_17_80038337	17:80038337	T	FASN	-	INCLUDED	INCLUDED	INCLUDED
rs11550612	17:80038352	C	FASN	-	INCLUDED	INCLUDED	INCLUDED
var_17_80038383	17:80038383	T	FASN	-	INCLUDED	INCLUDED	INCLUDED
var_17_80038385	17:80038385	T	FASN	-	INCLUDED	INCLUDED	INCLUDED
var_17_80038413	17:80038413	C	FASN	-	INCLUDED	INCLUDED	INCLUDED
var_17_80038416	17:80038416	C	FASN	-	INCLUDED	INCLUDED	INCLUDED
var_17_80038425	17:80038425	A	FASN	-	INCLUDED	INCLUDED	INCLUDED
var_17_80038570	17:80038570	T	FASN	-	INCLUDED	INCLUDED	INCLUDED
rs373131598	17:80038621	A	FASN	-	INCLUDED	INCLUDED	INCLUDED
var_17_80038631	17:80038631	C	FASN	-	INCLUDED	INCLUDED	INCLUDED
rs376275854	17:80038646	C	FASN	-	INCLUDED	INCLUDED	INCLUDED
var_17_80038658	17:80038658	T	FASN	-	INCLUDED	INCLUDED	INCLUDED
rs17848948	17:80038675	A	FASN	-	INCLUDED	INCLUDED	INCLUDED
var_17_80038685	17:80038685	T	FASN	-	INCLUDED	INCLUDED	INCLUDED
rs377568390	17:80038696	T	FASN	-	INCLUDED	INCLUDED	INCLUDED
var_17_80038727	17:80038727	T	FASN	-	INCLUDED	INCLUDED	INCLUDED
var_17_80038732	17:80038732	A	FASN	-	INCLUDED	INCLUDED	INCLUDED
var_17_80038735	17:80038735	T	FASN	-	INCLUDED	INCLUDED	INCLUDED
var_17_80038736	17:80038736	A	FASN	-	INCLUDED	INCLUDED	INCLUDED
var_17_80038745	17:80038745	C	FASN	-	INCLUDED	INCLUDED	INCLUDED
var_17_80038748	17:80038748	T	FASN	-	INCLUDED	INCLUDED	INCLUDED
rs142275662	17:80038756	C	FASN	-	INCLUDED	INCLUDED	INCLUDED
var_17_80038772	17:80038772	T	FASN	-	INCLUDED	INCLUDED	INCLUDED
var_17_80038777	17:80038777	C	FASN	-	INCLUDED	INCLUDED	INCLUDED
rs146291121	17:80038783	A	FASN	-	INCLUDED	INCLUDED	INCLUDED
var_17_80038786	17:80038786	A	FASN	-	INCLUDED	INCLUDED	INCLUDED
var_17_80039072	17:80039072	C	FASN	-	INCLUDED	INCLUDED	INCLUDED
var_17_80039096	17:80039096	T	FASN	-	INCLUDED	INCLUDED	INCLUDED
rs9890362	17:80039105	T	FASN	-	INCLUDED	INCLUDED	INCLUDED
var_17_80039141	17:80039141	A	FASN	-	INCLUDED	INCLUDED	INCLUDED
var_17_80039150	17:80039150	G	FASN	-	INCLUDED	INCLUDED	INCLUDED
var_17_80039205	17:80039205	C	FASN	-	INCLUDED	INCLUDED	INCLUDED
var_17_80039220	17:80039220	T	FASN	-	INCLUDED	INCLUDED	INCLUDED
var_17_80039221	17:80039221	GA	FASN	-	INCLUDED	INCLUDED	INCLUDED
var_17_80039222	17:80039222	G	FASN	-	INCLUDED	INCLUDED	INCLUDED
var_17_80039477	17:80039477	T	FASN	-	INCLUDED	INCLUDED	INCLUDED
rs368513511	17:80039486	T	FASN	-	INCLUDED	INCLUDED	INCLUDED
var_17_80039492	17:80039492	T	FASN	-	INCLUDED	INCLUDED	INCLUDED
rs202239083	17:80039497	C	FASN	-	INCLUDED	INCLUDED	INCLUDED
var_17_80039501	17:80039501	T	FASN	-	INCLUDED	INCLUDED	INCLUDED
rs145866788	17:80039509	T	FASN	-	INCLUDED	INCLUDED	INCLUDED
rs141141382	17:80039510	T	FASN	-	INCLUDED	INCLUDED	INCLUDED
var_17_80039517	17:80039517	C	FASN	-	INCLUDED	INCLUDED	INCLUDED
var_17_80039519	17:80039519	T	FASN	-	INCLUDED	INCLUDED	INCLUDED
rs200770181	17:80039533	A	FASN	-	INCLUDED	INCLUDED	INCLUDED
var_17_80039536	17:80039536	A	FASN	-	INCLUDED	INCLUDED	INCLUDED
rs147554288	17:80039574	C	FASN	-	INCLUDED	INCLUDED	INCLUDED
rs200347376	17:80039576	A	FASN	-	INCLUDED	INCLUDED	INCLUDED
var_17_80039580	17:80039580	G	FASN	-	INCLUDED	INCLUDED	INCLUDED
var_17_80039617	17:80039617	A	FASN	-	INCLUDED	INCLUDED	INCLUDED
var_17_80039619	17:80039619	G	FASN	-	INCLUDED	INCLUDED	INCLUDED
var_17_80039623	17:80039623	T	FASN	-	INCLUDED	INCLUDED	INCLUDED
var_17_80039629	17:80039629	A	FASN	-	INCLUDED	INCLUDED	INCLUDED
var_17_80039635	17:80039635	A	FASN	-	INCLUDED	INCLUDED	INCLUDED
var_17_80039645	17:80039645	T	FASN	-	INCLUDED	INCLUDED	INCLUDED
var_17_80039648	17:80039648	C	FASN	-	INCLUDED	INCLUDED	INCLUDED
var_17_80039650	17:80039650	A	FASN	-	INCLUDED	INCLUDED	INCLUDED
rs141935205	17:80039654	T	FASN	-	INCLUDED	INCLUDED	INCLUDED
var_17_80039662	17:80039662	C	FASN	-	INCLUDED	INCLUDED	INCLUDED
var_17_80039665	17:80039665	G	FASN	-	INCLUDED	INCLUDED	INCLUDED
var_17_80039668	17:80039668	A	FASN	-	INCLUDED	INCLUDED	INCLUDED
var_17_80039675	17:80039675	T	FASN	-	INCLUDED	INCLUDED	INCLUDED
rs148217171	17:80039687	T	FASN	-	INCLUDED	INCLUDED	INCLUDED
rs371437619	17:80039693	T	FASN	-	INCLUDED	INCLUDED	INCLUDED
var_17_80039711	17:80039711	T	FASN	-	INCLUDED	INCLUDED	INCLUDED
var_17_80039893	17:80039893	G	FASN	-	INCLUDED	INCLUDED	INCLUDED
var_17_80039897	17:80039897	T	FASN	-	INCLUDED	INCLUDED	INCLUDED
rs141294544	17:80039898	C	FASN	-	INCLUDED	INCLUDED	INCLUDED
rs373838349	17:80039902	T	FASN	-	INCLUDED	INCLUDED	INCLUDED
var_17_80039903	17:80039903	A	FASN	-	INCLUDED	INCLUDED	INCLUDED
var_17_80039905	17:80039905	T	FASN	-	INCLUDED	INCLUDED	INCLUDED
rs375139880	17:80039918	C	FASN	-	INCLUDED	INCLUDED	INCLUDED
rs150748779	17:80039930	A	FASN	-	INCLUDED	INCLUDED	INCLUDED
var_17_80039945	17:80039945	T	FASN	-	INCLUDED	INCLUDED	INCLUDED
rs139545909	17:80039962	A	FASN	-	INCLUDED	INCLUDED	INCLUDED
var_17_80039971	17:80039971	T	FASN	-	INCLUDED	INCLUDED	INCLUDED
rs369778189	17:80039972	A	FASN	-	INCLUDED	INCLUDED	INCLUDED
var_17_80040007	17:80040007	A	FASN	-	INCLUDED	INCLUDED	INCLUDED
var_17_80040017	17:80040017	A	FASN	-	INCLUDED	INCLUDED	INCLUDED
var_17_80040032	17:80040032	C	FASN	-	INCLUDED	INCLUDED	INCLUDED
rs199919989	17:80040218	T	FASN	-	INCLUDED	INCLUDED	INCLUDED
rs377184249	17:80040235	T	FASN	-	INCLUDED	INCLUDED	INCLUDED
var_17_80040254	17:80040254	T	FASN	-	INCLUDED	INCLUDED	INCLUDED
var_17_80040260	17:80040260	C	FASN	-	INCLUDED	INCLUDED	INCLUDED
var_17_80040269	17:80040269	G	FASN	-	INCLUDED	INCLUDED	INCLUDED
rs45489599	17:80040283	T	FASN	-	INCLUDED	INCLUDED	INCLUDED
var_17_80040291	17:80040291	G	FASN	-	INCLUDED	INCLUDED	INCLUDED
var_17_80040405	17:80040405	T	FASN	-	INCLUDED	INCLUDED	INCLUDED
rs148731010	17:80040420	T	FASN	-	INCLUDED	INCLUDED	INCLUDED
var_17_80040423	17:80040423	T	FASN	-	INCLUDED	INCLUDED	INCLUDED
rs142408491	17:80040429	T	FASN	-	INCLUDED	INCLUDED	INCLUDED
rs151291316	17:80040438	A	FASN	-	INCLUDED	INCLUDED	INCLUDED
rs139421825	17:80040443	A	FASN	-	INCLUDED	INCLUDED	INCLUDED
rs145688025	17:80040450	T	FASN	-	INCLUDED	INCLUDED	INCLUDED
rs372870751	17:80040455	G	FASN	-	INCLUDED	INCLUDED	INCLUDED
var_17_80040456	17:80040456	A	FASN	-	INCLUDED	INCLUDED	INCLUDED
var_17_80040461	17:80040461	T	FASN	-	INCLUDED	INCLUDED	INCLUDED
rs17848946	17:80040464	T	FASN	-	INCLUDED	INCLUDED	INCLUDED
var_17_80040465	17:80040465	A	FASN	-	INCLUDED	INCLUDED	INCLUDED
var_17_80040501	17:80040501	A	FASN	-	INCLUDED	INCLUDED	INCLUDED
rs200897153	17:80040521	T	FASN	-	INCLUDED	INCLUDED	INCLUDED
rs145515446	17:80040522	A	FASN	-	INCLUDED	INCLUDED	INCLUDED
rs148840593	17:80040530	T	FASN	-	INCLUDED	INCLUDED	INCLUDED
var_17_80040531	17:80040531	A	FASN	-	INCLUDED	INCLUDED	INCLUDED
var_17_80040533	17:80040533	T	FASN	-	INCLUDED	INCLUDED	INCLUDED
rs143560521	17:80040534	A	FASN	-	INCLUDED	INCLUDED	INCLUDED
var_17_80040542	17:80040542	A	FASN	-	INCLUDED	INCLUDED	INCLUDED
var_17_80040551	17:80040551	C	FASN	-	INCLUDED	INCLUDED	INCLUDED
rs374709802	17:80040552	C	FASN	-	INCLUDED	INCLUDED	INCLUDED
rs199601515	17:80040793	A	FASN	-	INCLUDED	INCLUDED	INCLUDED
rs148026894	17:80040795	T	FASN	-	INCLUDED	INCLUDED	INCLUDED
rs142537824	17:80040796	C	FASN	-	INCLUDED	INCLUDED	INCLUDED
var_17_80040802	17:80040802	T	FASN	-	INCLUDED	INCLUDED	INCLUDED
rs144918967	17:80040820	T	FASN	-	INCLUDED	INCLUDED	INCLUDED
var_17_80040834	17:80040834	T	FASN	-	INCLUDED	INCLUDED	INCLUDED
rs142766883	17:80040837	T	FASN	-	INCLUDED	INCLUDED	INCLUDED
var_17_80040841	17:80040841	T	FASN	-	INCLUDED	INCLUDED	INCLUDED
var_17_80040855	17:80040855	A	FASN	-	INCLUDED	INCLUDED	INCLUDED
rs201551371	17:80040856	T	FASN	-	INCLUDED	INCLUDED	INCLUDED
rs139792253	17:80040889	T	FASN	-	INCLUDED	INCLUDED	INCLUDED
rs199979735	17:80040905	C	FASN	-	INCLUDED	INCLUDED	INCLUDED
var_17_80040907	17:80040907	A	FASN	-	INCLUDED	INCLUDED	INCLUDED
var_17_80040912	17:80040912	A	FASN	-	INCLUDED	INCLUDED	INCLUDED
rs200630695	17:80040913	C	FASN	-	INCLUDED	INCLUDED	INCLUDED
rs144719965	17:80040927	C	FASN	-	INCLUDED	INCLUDED	INCLUDED
var_17_80040930	17:80040930	G	FASN	-	INCLUDED	INCLUDED	INCLUDED
var_17_80040931	17:80040931	C	FASN	-	INCLUDED	INCLUDED	INCLUDED
var_17_80040936	17:80040936	A	FASN	-	INCLUDED	INCLUDED	INCLUDED
rs372701906	17:80040940	C	FASN	-	INCLUDED	INCLUDED	INCLUDED
var_17_80040954	17:80040954	G	FASN	-	INCLUDED	INCLUDED	INCLUDED
var_17_80040955	17:80040955	A	FASN	-	INCLUDED	INCLUDED	INCLUDED
rs148568183	17:80040966	G	FASN	-	INCLUDED	INCLUDED	INCLUDED
var_17_80040975	17:80040975	A	FASN	-	INCLUDED	INCLUDED	INCLUDED
rs376946680	17:80040984	T	FASN	-	INCLUDED	INCLUDED	INCLUDED
rs369551210	17:80041083	T	FASN	-	INCLUDED	INCLUDED	INCLUDED
var_17_80041097	17:80041097	G	FASN	-	INCLUDED	INCLUDED	INCLUDED
var_17_80041098	17:80041098	C	FASN	-	INCLUDED	INCLUDED	INCLUDED
var_17_80041116	17:80041116	C	FASN	-	INCLUDED	INCLUDED	INCLUDED
var_17_80041128	17:80041128	T	FASN	-	INCLUDED	INCLUDED	INCLUDED
var_17_80041142	17:80041142	A	FASN	-	INCLUDED	INCLUDED	INCLUDED
var_17_80041148	17:80041148	C	FASN	-	INCLUDED	INCLUDED	INCLUDED
var_17_80041157	17:80041157	A	FASN	-	INCLUDED	INCLUDED	INCLUDED
rs372075262	17:80041160	T	FASN	-	INCLUDED	INCLUDED	INCLUDED
rs375148275	17:80041162	A	FASN	-	INCLUDED	INCLUDED	INCLUDED
var_17_80041170	17:80041170	A	FASN	-	INCLUDED	INCLUDED	INCLUDED
rs200839328	17:80041172	T	FASN	-	INCLUDED	INCLUDED	INCLUDED
rs144212251	17:80041173	A	FASN	-	INCLUDED	INCLUDED	INCLUDED
var_17_80041181	17:80041181	T	FASN	-	INCLUDED	INCLUDED	INCLUDED
var_17_80041182	17:80041182	A	FASN	-	INCLUDED	INCLUDED	INCLUDED
rs200377258	17:80041187	T	FASN	-	INCLUDED	INCLUDED	INCLUDED
rs369955820	17:80041188	A	FASN	-	INCLUDED	INCLUDED	INCLUDED
var_17_80041191	17:80041191	C	FASN	-	INCLUDED	INCLUDED	INCLUDED
var_17_80041194	17:80041194	T	FASN	-	INCLUDED	INCLUDED	INCLUDED
var_17_80041197	17:80041197	T	FASN	-	INCLUDED	INCLUDED	INCLUDED
var_17_80041203	17:80041203	T	FASN	-	INCLUDED	INCLUDED	INCLUDED
var_17_80041206	17:80041206	A	FASN	-	INCLUDED	INCLUDED	INCLUDED
var_17_80041210	17:80041210	G	FASN	-	INCLUDED	INCLUDED	INCLUDED
var_17_80041212	17:80041212	G	FASN	-	INCLUDED	INCLUDED	INCLUDED
rs151134760	17:80041220	T	FASN	-	INCLUDED	INCLUDED	INCLUDED
var_17_80041226	17:80041226	C	FASN	-	INCLUDED	INCLUDED	INCLUDED
var_17_80041227	17:80041227	G	FASN	-	INCLUDED	INCLUDED	INCLUDED
rs140221463	17:80041231	T	FASN	-	INCLUDED	INCLUDED	INCLUDED
rs149912391	17:80041232	T	FASN	-	INCLUDED	INCLUDED	INCLUDED
var_17_80041235	17:80041235	T	FASN	-	INCLUDED	INCLUDED	INCLUDED
var_17_80041239	17:80041239	T	FASN	-	INCLUDED	INCLUDED	INCLUDED
rs376251096	17:80041250	A	FASN	-	INCLUDED	INCLUDED	INCLUDED
rs201916101	17:80041263	T	FASN	-	INCLUDED	INCLUDED	INCLUDED
var_17_80041275	17:80041275	C	FASN	-	INCLUDED	INCLUDED	INCLUDED
var_17_80041278	17:80041278	T	FASN	-	INCLUDED	INCLUDED	INCLUDED
var_17_80041293	17:80041293	C	FASN	-	INCLUDED	INCLUDED	INCLUDED
rs372888199	17:80041298	G	FASN	-	INCLUDED	INCLUDED	INCLUDED
rs373722639	17:80041393	T	FASN	-	INCLUDED	INCLUDED	INCLUDED
var_17_80041399	17:80041399	C	FASN	-	INCLUDED	INCLUDED	INCLUDED
var_17_80041445	17:80041445	T	FASN	-	INCLUDED	INCLUDED	INCLUDED
rs140375571	17:80041449	A	FASN	-	INCLUDED	INCLUDED	INCLUDED
var_17_80041465	17:80041465	T	FASN	-	INCLUDED	INCLUDED	INCLUDED
var_17_80041468	17:80041468	C	FASN	-	INCLUDED	INCLUDED	INCLUDED
var_17_80041482	17:80041482	C	FASN	-	INCLUDED	INCLUDED	INCLUDED
var_17_80041483	17:80041483	T	FASN	-	INCLUDED	INCLUDED	INCLUDED
rs200109185	17:80041513	T	FASN	-	INCLUDED	INCLUDED	INCLUDED
rs111573802	17:80041517	C	FASN	-	INCLUDED	INCLUDED	INCLUDED
var_17_80041661	17:80041661	C	FASN	-	INCLUDED	INCLUDED	INCLUDED
var_17_80041681	17:80041681	T	FASN	-	INCLUDED	INCLUDED	INCLUDED
var_17_80041693	17:80041693	A	FASN	-	INCLUDED	INCLUDED	INCLUDED
var_17_80041710	17:80041710	T	FASN	-	INCLUDED	INCLUDED	INCLUDED
rs145687504	17:80041711	C	FASN	-	INCLUDED	INCLUDED	INCLUDED
var_17_80041719	17:80041719	C	FASN	-	INCLUDED	INCLUDED	INCLUDED
rs181589044	17:80041720	T	FASN	-	INCLUDED	INCLUDED	INCLUDED
var_17_80041744	17:80041744	C	FASN	-	INCLUDED	INCLUDED	INCLUDED
var_17_80041749	17:80041749	T	FASN	-	INCLUDED	INCLUDED	INCLUDED
var_17_80041752	17:80041752	T	FASN	-	INCLUDED	INCLUDED	INCLUDED
var_17_80041753	17:80041753	A	FASN	-	INCLUDED	INCLUDED	INCLUDED
var_17_80041759	17:80041759	T	FASN	-	INCLUDED	INCLUDED	INCLUDED
var_17_80041764	17:80041764	A	FASN	-	INCLUDED	INCLUDED	INCLUDED
var_17_80041854	17:80041854	T	FASN	-	INCLUDED	INCLUDED	INCLUDED
rs111918281	17:80041866	T	FASN	-	INCLUDED	INCLUDED	INCLUDED
var_17_80041868	17:80041868	T	FASN	-	INCLUDED	INCLUDED	INCLUDED
rs376630273	17:80041869	A	FASN	-	INCLUDED	INCLUDED	INCLUDED
rs368428251	17:80041887	T	FASN	-	INCLUDED	INCLUDED	INCLUDED
var_17_80041893	17:80041893	T	FASN	-	INCLUDED	INCLUDED	INCLUDED
var_17_80041896	17:80041896	C	FASN	-	INCLUDED	INCLUDED	INCLUDED
var_17_80041899	17:80041899	T	FASN	-	INCLUDED	INCLUDED	INCLUDED
var_17_80041925	17:80041925	A	FASN	-	INCLUDED	INCLUDED	INCLUDED
var_17_80041927	17:80041927	T	FASN	-	INCLUDED	INCLUDED	INCLUDED
var_17_80041940	17:80041940	A	FASN	-	INCLUDED	INCLUDED	INCLUDED
var_17_80041952	17:80041952	T	FASN	-	INCLUDED	INCLUDED	INCLUDED
rs377037839	17:80041953	A	FASN	-	INCLUDED	INCLUDED	INCLUDED
rs199547232	17:80041958	T	FASN	-	INCLUDED	INCLUDED	INCLUDED
var_17_80041965	17:80041965	A	FASN	-	INCLUDED	INCLUDED	INCLUDED
rs369709982	17:80041968	T	FASN	-	INCLUDED	INCLUDED	INCLUDED
var_17_80041977	17:80041977	T	FASN	-	INCLUDED	INCLUDED	INCLUDED
rs368876740	17:80041998	T	FASN	-	INCLUDED	INCLUDED	INCLUDED
var_17_80042015	17:80042015	C	FASN	-	INCLUDED	INCLUDED	INCLUDED
rs373111970	17:80042022	T	FASN	-	INCLUDED	INCLUDED	INCLUDED
var_17_80042027	17:80042027	A	FASN	-	INCLUDED	INCLUDED	INCLUDED
var_17_80042112	17:80042112	C	FASN	-	INCLUDED	INCLUDED	INCLUDED
var_17_80042126	17:80042126	T	FASN	-	INCLUDED	INCLUDED	INCLUDED
var_17_80042140	17:80042140	A	FASN	-	INCLUDED	INCLUDED	INCLUDED
var_17_80042176	17:80042176	A	FASN	-	INCLUDED	INCLUDED	INCLUDED
var_17_80042195	17:80042195	A	FASN	-	INCLUDED	INCLUDED	INCLUDED
rs144828416	17:80042201	T	FASN	-	INCLUDED	INCLUDED	INCLUDED
rs201286356	17:80042207	T	FASN	-	INCLUDED	INCLUDED	INCLUDED
var_17_80042212	17:80042212	T	FASN	-	INCLUDED	INCLUDED	INCLUDED
var_17_80042452	17:80042452	T	FASN	-	INCLUDED	INCLUDED	INCLUDED
var_17_80042472	17:80042472	G	FASN	-	INCLUDED	INCLUDED	INCLUDED
var_17_80042484	17:80042484	T	FASN	-	INCLUDED	INCLUDED	INCLUDED
var_17_80042488	17:80042488	G	FASN	-	INCLUDED	INCLUDED	INCLUDED
var_17_80042502	17:80042502	T	FASN	-	INCLUDED	INCLUDED	INCLUDED
var_17_80042509	17:80042509	C	FASN	-	INCLUDED	INCLUDED	INCLUDED
rs41283363	17:80042523	T	FASN	-	INCLUDED	INCLUDED	INCLUDED
rs150970220	17:80042524	A	FASN	-	INCLUDED	INCLUDED	INCLUDED
var_17_80042532	17:80042532	A	FASN	-	INCLUDED	INCLUDED	INCLUDED
rs369498235	17:80042566	T	FASN	-	INCLUDED	INCLUDED	INCLUDED
var_17_80042571	17:80042571	A	FASN	-	INCLUDED	INCLUDED	INCLUDED
rs146717183	17:80042577	A	FASN	-	INCLUDED	INCLUDED	INCLUDED
var_17_80042578	17:80042578	C	FASN	-	INCLUDED	INCLUDED	INCLUDED
var_17_80042581	17:80042581	T	FASN	-	INCLUDED	INCLUDED	INCLUDED
var_17_80042592	17:80042592	TCTA	FASN	-	INCLUDED	INCLUDED	INCLUDED
var_17_80042680	17:80042680	C	FASN	-	INCLUDED	INCLUDED	INCLUDED
var_17_80042711	17:80042711	A	FASN	-	INCLUDED	INCLUDED	INCLUDED
rs375080347	17:80042717	T	FASN	-	INCLUDED	INCLUDED	INCLUDED
var_17_80042726	17:80042726	T	FASN	-	INCLUDED	INCLUDED	INCLUDED
var_17_80042738	17:80042738	T	FASN	-	INCLUDED	INCLUDED	INCLUDED
var_17_80042752	17:80042752	G	FASN	-	INCLUDED	INCLUDED	INCLUDED
var_17_80042762	17:80042762	C	FASN	-	INCLUDED	INCLUDED	INCLUDED
var_17_80042768	17:80042768	T	FASN	-	INCLUDED	INCLUDED	INCLUDED
var_17_80042770	17:80042770	A	FASN	-	INCLUDED	INCLUDED	INCLUDED
rs368486805	17:80042773	T	FASN	-	INCLUDED	INCLUDED	INCLUDED
var_17_80042777	17:80042777	A	FASN	-	INCLUDED	INCLUDED	INCLUDED
var_17_80042788	17:80042788	C	FASN	-	INCLUDED	INCLUDED	INCLUDED
var_17_80042806	17:80042806	T	FASN	-	INCLUDED	INCLUDED	INCLUDED
var_17_80042810	17:80042810	A	FASN	-	INCLUDED	INCLUDED	INCLUDED
var_17_80042812	17:80042812	C	FASN	-	INCLUDED	INCLUDED	INCLUDED
var_17_80042825	17:80042825	T	FASN	-	INCLUDED	INCLUDED	INCLUDED
var_17_80042920	17:80042920	G	FASN	-	INCLUDED	INCLUDED	INCLUDED
var_17_80042921	17:80042921	A	FASN	-	INCLUDED	INCLUDED	INCLUDED
var_17_80042924	17:80042924	T	FASN	-	INCLUDED	INCLUDED	INCLUDED
var_17_80042930	17:80042930	A	FASN	-	INCLUDED	INCLUDED	INCLUDED
rs140112183	17:80042935	T	FASN	-	INCLUDED	INCLUDED	INCLUDED
var_17_80042939	17:80042939	A	FASN	-	INCLUDED	INCLUDED	INCLUDED
rs200775885	17:80042951	T	FASN	-	INCLUDED	INCLUDED	INCLUDED
var_17_80042977	17:80042977	G	FASN	-	INCLUDED	INCLUDED	INCLUDED
var_17_80042980	17:80042980	T	FASN	-	INCLUDED	INCLUDED	INCLUDED
var_17_80042981	17:80042981	G	FASN	-	INCLUDED	INCLUDED	INCLUDED
var_17_80042984	17:80042984	C	FASN	-	INCLUDED	INCLUDED	INCLUDED
var_17_80042999	17:80042999	A	FASN	-	INCLUDED	INCLUDED	INCLUDED
var_17_80043002	17:80043002	A	FASN	-	INCLUDED	INCLUDED	INCLUDED
rs369734537	17:80043005	A	FASN	-	INCLUDED	INCLUDED	INCLUDED
var_17_80043017	17:80043017	T	FASN	-	INCLUDED	INCLUDED	INCLUDED
rs374289785	17:80043027	C	FASN	-	INCLUDED	INCLUDED	INCLUDED
var_17_80043031	17:80043031	T	FASN	-	INCLUDED	INCLUDED	INCLUDED
var_17_80043122	17:80043122	G	FASN	-	INCLUDED	INCLUDED	INCLUDED
var_17_80043124	17:80043124	C	FASN	-	INCLUDED	INCLUDED	INCLUDED
var_17_80043134	17:80043134	A	FASN	-	INCLUDED	INCLUDED	INCLUDED
var_17_80043140	17:80043140	G	FASN	-	INCLUDED	INCLUDED	INCLUDED
var_17_80043143	17:80043143	C	FASN	-	INCLUDED	INCLUDED	INCLUDED
rs202019027	17:80043146	T	FASN	-	INCLUDED	INCLUDED	INCLUDED
var_17_80043147	17:80043147	C	FASN	-	INCLUDED	INCLUDED	INCLUDED
var_17_80043154	17:80043154	T	FASN	-	INCLUDED	INCLUDED	INCLUDED
var_17_80043161	17:80043161	G	FASN	-	INCLUDED	INCLUDED	INCLUDED
var_17_80043175	17:80043175	C	FASN	-	INCLUDED	INCLUDED	INCLUDED
var_17_80043184	17:80043184	T	FASN	-	INCLUDED	INCLUDED	INCLUDED
var_17_80043187	17:80043187	T	FASN	-	INCLUDED	INCLUDED	INCLUDED
rs374129284	17:80043190	T	FASN	-	INCLUDED	INCLUDED	INCLUDED
var_17_80043193	17:80043193	T	FASN	-	INCLUDED	INCLUDED	INCLUDED
var_17_80043205	17:80043205	A	FASN	-	INCLUDED	INCLUDED	INCLUDED
rs1140613	17:80043209	C	FASN	-	INCLUDED	INCLUDED	INCLUDED
rs368186975	17:80043223	C	FASN	-	INCLUDED	INCLUDED	INCLUDED
var_17_80043226	17:80043226	C	FASN	-	INCLUDED	INCLUDED	INCLUDED
rs370839437	17:80043241	T	FASN	-	INCLUDED	INCLUDED	INCLUDED
rs143896704	17:80043242	A	FASN	-	INCLUDED	INCLUDED	INCLUDED
var_17_80043247	17:80043247	A	FASN	-	INCLUDED	INCLUDED	INCLUDED
rs147305769	17:80043253	T	FASN	-	INCLUDED	INCLUDED	INCLUDED
var_17_80043263	17:80043263	A	FASN	-	INCLUDED	INCLUDED	INCLUDED
rs200840955	17:80043274	A	FASN	-	INCLUDED	INCLUDED	INCLUDED
rs374469081	17:80043275	T	FASN	-	INCLUDED	INCLUDED	INCLUDED
rs372089187	17:80043372	T	FASN	-	INCLUDED	INCLUDED	INCLUDED
var_17_80043387	17:80043387	A	FASN	-	INCLUDED	INCLUDED	INCLUDED
var_17_80043392	17:80043392	T	FASN	-	INCLUDED	INCLUDED	INCLUDED
var_17_80043398	17:80043398	A	FASN	-	INCLUDED	INCLUDED	INCLUDED
var_17_80043413	17:80043413	G	FASN	-	INCLUDED	INCLUDED	INCLUDED
var_17_80043414	17:80043414	C	FASN	-	INCLUDED	INCLUDED	INCLUDED
var_17_80043420	17:80043420	T	FASN	-	INCLUDED	INCLUDED	INCLUDED
rs139276176	17:80043434	T	FASN	-	INCLUDED	INCLUDED	INCLUDED
var_17_80043435	17:80043435	A	FASN	-	INCLUDED	INCLUDED	INCLUDED
var_17_80043486	17:80043486	C	FASN	-	INCLUDED	INCLUDED	INCLUDED
var_17_80043492	17:80043492	A	FASN	-	INCLUDED	INCLUDED	INCLUDED
var_17_80043495	17:80043495	A	FASN	-	INCLUDED	INCLUDED	INCLUDED
var_17_80043501	17:80043501	C	FASN	-	INCLUDED	INCLUDED	INCLUDED
rs150915750	17:80043506	A	FASN	-	INCLUDED	INCLUDED	INCLUDED
rs377195488	17:80043513	T	FASN	-	INCLUDED	INCLUDED	INCLUDED
var_17_80043535	17:80043535	C	FASN	-	INCLUDED	INCLUDED	INCLUDED
var_17_80043549	17:80043549	T	FASN	-	INCLUDED	INCLUDED	INCLUDED
var_17_80043552	17:80043552	T	FASN	-	INCLUDED	INCLUDED	INCLUDED
var_17_80043564	17:80043564	T	FASN	-	INCLUDED	INCLUDED	INCLUDED
var_17_80043578	17:80043578	C	FASN	-	INCLUDED	INCLUDED	INCLUDED
var_17_80043597	17:80043597	G	FASN	-	INCLUDED	INCLUDED	INCLUDED
var_17_80043599	17:80043599	C	FASN	-	INCLUDED	INCLUDED	INCLUDED
var_17_80043624	17:80043624	T	FASN	-	INCLUDED	INCLUDED	INCLUDED
var_17_80043653	17:80043653	G	FASN	-	INCLUDED	INCLUDED	INCLUDED
var_17_80043657	17:80043657	A	FASN	-	INCLUDED	INCLUDED	INCLUDED
var_17_80044152	17:80044152	T	FASN	-	INCLUDED	INCLUDED	INCLUDED
var_17_80044186	17:80044186	T	FASN	-	INCLUDED	INCLUDED	INCLUDED
var_17_80044188	17:80044188	C	FASN	-	INCLUDED	INCLUDED	INCLUDED
var_17_80044197	17:80044197	C	FASN	-	INCLUDED	INCLUDED	INCLUDED
var_17_80044210	17:80044210	A	FASN	-	INCLUDED	INCLUDED	INCLUDED
var_17_80044219	17:80044219	C	FASN	-	INCLUDED	INCLUDED	INCLUDED
var_17_80044239	17:80044239	C	FASN	-	INCLUDED	INCLUDED	INCLUDED
var_17_80044243	17:80044243	C	FASN	-	INCLUDED	INCLUDED	INCLUDED
var_17_80044251	17:80044251	TGGG	FASN	-	INCLUDED	INCLUDED	INCLUDED
var_17_80044261	17:80044261	T	FASN	-	INCLUDED	INCLUDED	INCLUDED
var_17_80044267	17:80044267	T	FASN	-	INCLUDED	INCLUDED	INCLUDED
var_17_80044276	17:80044276	C	FASN	-	INCLUDED	INCLUDED	INCLUDED
rs139346033	17:80044284	C	FASN	-	INCLUDED	INCLUDED	INCLUDED
var_17_80044288	17:80044288	T	FASN	-	INCLUDED	INCLUDED	INCLUDED
var_17_80044296	17:80044296	A	FASN	-	INCLUDED	INCLUDED	INCLUDED
rs199670165	17:80044305	A	FASN	-	INCLUDED	INCLUDED	INCLUDED
var_17_80044306	17:80044306	G	FASN	-	INCLUDED	INCLUDED	INCLUDED
var_17_80044314	17:80044314	A	FASN	-	INCLUDED	INCLUDED	INCLUDED
var_17_80044323	17:80044323	T	FASN	-	INCLUDED	INCLUDED	INCLUDED
var_17_80044324	17:80044324	A	FASN	-	INCLUDED	INCLUDED	INCLUDED
rs199937454	17:80044350	T	FASN	-	INCLUDED	INCLUDED	INCLUDED
var_17_80044351	17:80044351	A	FASN	-	INCLUDED	INCLUDED	INCLUDED
var_17_80044354	17:80044354	A	FASN	-	INCLUDED	INCLUDED	INCLUDED
var_17_80044368	17:80044368	A	FASN	-	INCLUDED	INCLUDED	INCLUDED
var_17_80044371	17:80044371	G	FASN	-	INCLUDED	INCLUDED	INCLUDED
rs201281021	17:80044375	T	FASN	-	INCLUDED	INCLUDED	INCLUDED
var_17_80044407	17:80044407	T	FASN	-	INCLUDED	INCLUDED	INCLUDED
rs17855788	17:80044410	G	FASN	-	INCLUDED	INCLUDED	INCLUDED
var_17_80044420	17:80044420	C	FASN	-	INCLUDED	INCLUDED	INCLUDED
var_17_80044429	17:80044429	T	FASN	-	INCLUDED	INCLUDED	INCLUDED
var_17_80044434	17:80044434	T	FASN	-	INCLUDED	INCLUDED	INCLUDED
var_17_80044926	17:80044926	T	FASN	-	INCLUDED	INCLUDED	INCLUDED
var_17_80044959	17:80044959	T	FASN	-	INCLUDED	INCLUDED	INCLUDED
rs147660865	17:80044961	T	FASN	-	INCLUDED	INCLUDED	INCLUDED
rs142332280	17:80044965	T	FASN	-	INCLUDED	INCLUDED	INCLUDED
var_17_80044968	17:80044968	C	FASN	-	INCLUDED	INCLUDED	INCLUDED
var_17_80044980	17:80044980	T	FASN	-	INCLUDED	INCLUDED	INCLUDED
var_17_80044985	17:80044985	A	FASN	-	INCLUDED	INCLUDED	INCLUDED
var_17_80044991	17:80044991	C	FASN	-	INCLUDED	INCLUDED	INCLUDED
rs139131741	17:80044992	A	FASN	-	INCLUDED	INCLUDED	INCLUDED
rs377663642	17:80045014	C	FASN	-	INCLUDED	INCLUDED	INCLUDED
rs201182683	17:80045016	C	FASN	-	INCLUDED	INCLUDED	INCLUDED
var_17_80045023	17:80045023	G	FASN	-	INCLUDED	INCLUDED	INCLUDED
rs200221148	17:80045031	T	FASN	-	INCLUDED	INCLUDED	INCLUDED
var_17_80045042	17:80045042	T	FASN	-	INCLUDED	INCLUDED	INCLUDED
var_17_80045043	17:80045043	A	FASN	-	INCLUDED	INCLUDED	INCLUDED
var_17_80045045	17:80045045	A	FASN	-	INCLUDED	INCLUDED	INCLUDED
rs143739434	17:80045051	A	FASN	-	INCLUDED	INCLUDED	INCLUDED
var_17_80045057	17:80045057	C	FASN	-	INCLUDED	INCLUDED	INCLUDED
rs62642478	17:80045067	T	FASN	-	INCLUDED	INCLUDED	INCLUDED
rs4363911	17:80045069	A	FASN	-	INCLUDED	INCLUDED	INCLUDED
var_17_80045079	17:80045079	T	FASN	-	INCLUDED	INCLUDED	INCLUDED
var_17_80045091	17:80045091	T	FASN	-	INCLUDED	INCLUDED	INCLUDED
var_17_80045112	17:80045112	T	FASN	-	INCLUDED	INCLUDED	INCLUDED
rs146146551	17:80045121	T	FASN	-	INCLUDED	INCLUDED	INCLUDED
var_17_80045203	17:80045203	C	FASN	-	INCLUDED	INCLUDED	INCLUDED
rs149089304	17:80045218	G	FASN	-	INCLUDED	INCLUDED	INCLUDED
var_17_80045246	17:80045246	A	FASN	-	INCLUDED	INCLUDED	INCLUDED
var_17_80045250	17:80045250	T	FASN	-	INCLUDED	INCLUDED	INCLUDED
var_17_80045252	17:80045252	T	FASN	-	INCLUDED	INCLUDED	INCLUDED
rs141517558	17:80045255	C	FASN	-	INCLUDED	INCLUDED	INCLUDED
var_17_80045256	17:80045256	T	FASN	-	INCLUDED	INCLUDED	INCLUDED
rs112444332	17:80045291	T	FASN	-	INCLUDED	INCLUDED	INCLUDED
var_17_80045296	17:80045296	C	FASN	-	INCLUDED	INCLUDED	INCLUDED
var_17_80045297	17:80045297	C	FASN	-	INCLUDED	INCLUDED	INCLUDED
rs374605220	17:80045300	G	FASN	-	INCLUDED	INCLUDED	INCLUDED
var_17_80045302	17:80045302	A	FASN	-	INCLUDED	INCLUDED	INCLUDED
var_17_80045327	17:80045327	C	FASN	-	INCLUDED	INCLUDED	INCLUDED
rs373840426	17:80045374	A	FASN	-	INCLUDED	INCLUDED	INCLUDED
rs200819909	17:80045564	T	FASN	-	INCLUDED	INCLUDED	INCLUDED
var_17_80045573	17:80045573	T	FASN	-	INCLUDED	INCLUDED	INCLUDED
var_17_80045584	17:80045584	G	FASN	-	INCLUDED	INCLUDED	INCLUDED
var_17_80045596	17:80045596	A	FASN	-	INCLUDED	INCLUDED	INCLUDED
var_17_80045600	17:80045600	T	FASN	-	INCLUDED	INCLUDED	INCLUDED
rs140356212	17:80045606	T	FASN	-	INCLUDED	INCLUDED	INCLUDED
var_17_80045614	17:80045614	T	FASN	-	INCLUDED	INCLUDED	INCLUDED
var_17_80045615	17:80045615	A	FASN	-	INCLUDED	INCLUDED	INCLUDED
rs376650647	17:80045620	T	FASN	-	INCLUDED	INCLUDED	INCLUDED
rs148696950	17:80045621	A	FASN	-	INCLUDED	INCLUDED	INCLUDED
rs368724160	17:80045629	C	FASN	-	INCLUDED	INCLUDED	INCLUDED
var_17_80045641	17:80045641	C	FASN	-	INCLUDED	INCLUDED	INCLUDED
var_17_80045654	17:80045654	G	FASN	-	INCLUDED	INCLUDED	INCLUDED
var_17_80045665	17:80045665	A	FASN	-	INCLUDED	INCLUDED	INCLUDED
var_17_80045671	17:80045671	C	FASN	-	INCLUDED	INCLUDED	INCLUDED
var_17_80045677	17:80045677	T	FASN	-	INCLUDED	INCLUDED	INCLUDED
rs369418619	17:80045680	T	FASN	-	INCLUDED	INCLUDED	INCLUDED
var_17_80045681	17:80045681	A	FASN	-	INCLUDED	INCLUDED	INCLUDED
var_17_80045683	17:80045683	T	FASN	-	INCLUDED	INCLUDED	INCLUDED
rs147846950	17:80045684	C	FASN	-	INCLUDED	INCLUDED	INCLUDED
rs202024339	17:80045689	A	FASN	-	INCLUDED	INCLUDED	INCLUDED
var_17_80045696	17:80045696	T	FASN	-	INCLUDED	INCLUDED	INCLUDED
var_17_80045704	17:80045704	T	FASN	-	INCLUDED	INCLUDED	INCLUDED
var_17_80045711	17:80045711	T	FASN	-	INCLUDED	INCLUDED	INCLUDED
rs201124833	17:80045714	C	FASN	-	INCLUDED	INCLUDED	INCLUDED
var_17_80045720	17:80045720	T	FASN	-	INCLUDED	INCLUDED	INCLUDED
var_17_80045723	17:80045723	G	FASN	-	INCLUDED	INCLUDED	INCLUDED
rs201286169	17:80045832	G	FASN	-	INCLUDED	INCLUDED	INCLUDED
rs375736977	17:80045836	G	FASN	-	INCLUDED	INCLUDED	INCLUDED
rs200812330	17:80045848	T	FASN	-	INCLUDED	INCLUDED	INCLUDED
rs374021258	17:80045861	G	FASN	-	INCLUDED	INCLUDED	INCLUDED
var_17_80045871	17:80045871	A	FASN	-	INCLUDED	INCLUDED	INCLUDED
var_17_80045872	17:80045872	T	FASN	-	INCLUDED	INCLUDED	INCLUDED
rs142371324	17:80045881	T	FASN	-	INCLUDED	INCLUDED	INCLUDED
rs368158462	17:80045889	T	FASN	-	INCLUDED	INCLUDED	INCLUDED
var_17_80045896	17:80045896	T	FASN	-	INCLUDED	INCLUDED	INCLUDED
rs146356200	17:80045901	A	FASN	-	INCLUDED	INCLUDED	INCLUDED
var_17_80045905	17:80045905	T	FASN	-	INCLUDED	INCLUDED	INCLUDED
var_17_80045994	17:80045994	A	FASN	-	INCLUDED	INCLUDED	INCLUDED
var_17_80046007	17:80046007	C	FASN	-	INCLUDED	INCLUDED	INCLUDED
var_17_80046055	17:80046055	T	FASN	-	INCLUDED	INCLUDED	INCLUDED
rs150461663	17:80046058	T	FASN	-	INCLUDED	INCLUDED	INCLUDED
var_17_80046072	17:80046072	T	FASN	-	INCLUDED	INCLUDED	INCLUDED
rs376556250	17:80046073	T	FASN	-	INCLUDED	INCLUDED	INCLUDED
rs369433486	17:80046075	T	FASN	-	INCLUDED	INCLUDED	INCLUDED
rs201967800	17:80046084	C	FASN	-	INCLUDED	INCLUDED	INCLUDED
rs376331574	17:80046094	G	FASN	-	INCLUDED	INCLUDED	INCLUDED
var_17_80046095	17:80046095	C	FASN	-	INCLUDED	INCLUDED	INCLUDED
var_17_80046115	17:80046115	A	FASN	-	INCLUDED	INCLUDED	INCLUDED
var_17_80046121	17:80046121	G	FASN	-	INCLUDED	INCLUDED	INCLUDED
var_17_80046123	17:80046123	G	FASN	-	INCLUDED	INCLUDED	INCLUDED
var_17_80046127	17:80046127	T	FASN	-	INCLUDED	INCLUDED	INCLUDED
var_17_80046129	17:80046129	T	FASN	-	INCLUDED	INCLUDED	INCLUDED
var_17_80046130	17:80046130	A	FASN	-	INCLUDED	INCLUDED	INCLUDED
rs371010865	17:80046132	T	FASN	-	INCLUDED	INCLUDED	INCLUDED
var_17_80046133	17:80046133	T	FASN	-	INCLUDED	INCLUDED	INCLUDED
var_17_80046136	17:80046136	T	FASN	-	INCLUDED	INCLUDED	INCLUDED
var_17_80046172	17:80046172	T	FASN	-	INCLUDED	INCLUDED	INCLUDED
var_17_80046178	17:80046178	C	FASN	-	INCLUDED	INCLUDED	INCLUDED
rs199546508	17:80046266	T	FASN	-	INCLUDED	INCLUDED	INCLUDED
var_17_80046269	17:80046269	C	FASN	-	INCLUDED	INCLUDED	INCLUDED
rs115137098	17:80046280	A	FASN	-	INCLUDED	INCLUDED	INCLUDED
var_17_80046289	17:80046289	A	FASN	-	INCLUDED	INCLUDED	INCLUDED
var_17_80046290	17:80046290	A	FASN	-	INCLUDED	INCLUDED	INCLUDED
var_17_80046292	17:80046292	A	FASN	-	INCLUDED	INCLUDED	INCLUDED
rs139012145	17:80046296	T	FASN	-	INCLUDED	INCLUDED	INCLUDED
rs185050201	17:80046301	A	FASN	-	INCLUDED	INCLUDED	INCLUDED
var_17_80046302	17:80046302	T	FASN	-	INCLUDED	INCLUDED	INCLUDED
var_17_80046304	17:80046304	C	FASN	-	INCLUDED	INCLUDED	INCLUDED
var_17_80046315	17:80046315	G	FASN	-	INCLUDED	INCLUDED	INCLUDED
rs141532672	17:80046317	T	FASN	-	INCLUDED	INCLUDED	INCLUDED
var_17_80046320	17:80046320	T	FASN	-	INCLUDED	INCLUDED	INCLUDED
var_17_80046337	17:80046337	A	FASN	-	INCLUDED	INCLUDED	INCLUDED
var_17_80046392	17:80046392	T	FASN	-	INCLUDED	INCLUDED	INCLUDED
var_17_80046394	17:80046394	C	FASN	-	INCLUDED	INCLUDED	INCLUDED
var_17_80046406	17:80046406	A	FASN	-	INCLUDED	INCLUDED	INCLUDED
var_17_80046407	17:80046407	A	FASN	-	INCLUDED	INCLUDED	INCLUDED
rs370847437	17:80046410	A	FASN	-	INCLUDED	INCLUDED	INCLUDED
var_17_80046434	17:80046434	T	FASN	-	INCLUDED	INCLUDED	INCLUDED
var_17_80046638	17:80046638	T	FASN	-	INCLUDED	INCLUDED	INCLUDED
var_17_80046656	17:80046656	T	FASN	-	INCLUDED	INCLUDED	INCLUDED
rs375653664	17:80046662	T	FASN	-	INCLUDED	INCLUDED	INCLUDED
var_17_80046680	17:80046680	C	FASN	-	INCLUDED	INCLUDED	INCLUDED
var_17_80046694	17:80046694	C	FASN	-	INCLUDED	INCLUDED	INCLUDED
var_17_80046724	17:80046724	G	FASN	-	INCLUDED	INCLUDED	INCLUDED
var_17_80046742	17:80046742	C	FASN	-	INCLUDED	INCLUDED	INCLUDED
var_17_80046857	17:80046857	T	FASN	-	INCLUDED	INCLUDED	INCLUDED
rs150531044	17:80046883	T	FASN	-	INCLUDED	INCLUDED	INCLUDED
var_17_80046892	17:80046892	A	FASN	-	INCLUDED	INCLUDED	INCLUDED
var_17_80046896	17:80046896	T	FASN	-	INCLUDED	INCLUDED	INCLUDED
var_17_80046960	17:80046960	A	FASN	-	INCLUDED	INCLUDED	INCLUDED
rs202169855	17:80046963	A	FASN	-	INCLUDED	INCLUDED	INCLUDED
var_17_80046967	17:80046967	A	FASN	-	INCLUDED	INCLUDED	INCLUDED
var_17_80046985	17:80046985	G	FASN	-	INCLUDED	INCLUDED	INCLUDED
rs12946178	17:80046994	T	FASN	-	INCLUDED	INCLUDED	INCLUDED
rs139717954	17:80047000	C	FASN	-	INCLUDED	INCLUDED	INCLUDED
var_17_80047018	17:80047018	A	FASN	-	INCLUDED	INCLUDED	INCLUDED
var_17_80047026	17:80047026	T	FASN	-	INCLUDED	INCLUDED	INCLUDED
rs144627566	17:80047029	A	FASN	-	INCLUDED	INCLUDED	INCLUDED
var_17_80047035	17:80047035	A	FASN	-	INCLUDED	INCLUDED	INCLUDED
var_17_80047037	17:80047037	A	FASN	-	INCLUDED	INCLUDED	INCLUDED
rs145694238	17:80047041	T	FASN	-	INCLUDED	INCLUDED	INCLUDED
var_17_80047042	17:80047042	A	FASN	-	INCLUDED	INCLUDED	INCLUDED
rs201027447	17:80047048	G	FASN	-	INCLUDED	INCLUDED	INCLUDED
var_17_80047172	17:80047172	C	FASN	-	INCLUDED	INCLUDED	INCLUDED
var_17_80047190	17:80047190	T	FASN	-	INCLUDED	INCLUDED	INCLUDED
var_17_80047191	17:80047191	T	FASN	-	INCLUDED	INCLUDED	INCLUDED
var_17_80047199	17:80047199	T	FASN	-	INCLUDED	INCLUDED	INCLUDED
var_17_80047200	17:80047200	A	FASN	-	INCLUDED	INCLUDED	INCLUDED
rs375148600	17:80047211	A	FASN	-	INCLUDED	INCLUDED	INCLUDED
rs372061454	17:80047242	T	FASN	-	INCLUDED	INCLUDED	INCLUDED
var_17_80047247	17:80047247	A	FASN	-	INCLUDED	INCLUDED	INCLUDED
rs200575117	17:80047256	A	FASN	-	INCLUDED	INCLUDED	INCLUDED
var_17_80047259	17:80047259	A	FASN	-	INCLUDED	INCLUDED	INCLUDED
var_17_80047535	17:80047535	A	FASN	-	INCLUDED	INCLUDED	INCLUDED
var_17_80047566	17:80047566	A	FASN	-	INCLUDED	INCLUDED	INCLUDED
var_17_80047567	17:80047567	A	FASN	-	INCLUDED	INCLUDED	INCLUDED
rs200141857	17:80047576	A	FASN	-	INCLUDED	INCLUDED	INCLUDED
var_17_80047578	17:80047578	A	FASN	-	INCLUDED	INCLUDED	INCLUDED
var_17_80047586	17:80047586	A	FASN	-	INCLUDED	INCLUDED	INCLUDED
rs45444391	17:80048271	A	FASN	-	INCLUDED	INCLUDED	INCLUDED
var_17_80048274	17:80048274	A	FASN	-	INCLUDED	INCLUDED	INCLUDED
rs140698052	17:80048281	A	FASN	-	INCLUDED	INCLUDED	INCLUDED
rs201599253	17:80048284	T	FASN	-	INCLUDED	INCLUDED	INCLUDED
rs137937996	17:80048323	T	FASN	-	INCLUDED	INCLUDED	INCLUDED
var_17_80048332	17:80048332	T	FASN	-	INCLUDED	INCLUDED	INCLUDED
rs149454216	17:80048347	T	FASN	-	INCLUDED	INCLUDED	INCLUDED
var_17_80048352	17:80048352	A	FASN	-	INCLUDED	INCLUDED	INCLUDED
rs376743967	17:80048353	T	FASN	-	INCLUDED	INCLUDED	INCLUDED
var_17_80048394	17:80048394	T	FASN	-	INCLUDED	INCLUDED	INCLUDED
rs143978140	17:80048409	T	FASN	-	INCLUDED	INCLUDED	INCLUDED
var_17_80048416	17:80048416	G	FASN	-	INCLUDED	INCLUDED	INCLUDED
rs148219546	17:80048439	G	FASN	-	INCLUDED	INCLUDED	INCLUDED
var_17_80048766	17:80048766	A	FASN	-	INCLUDED	INCLUDED	INCLUDED
var_17_80048778	17:80048778	T	FASN	-	INCLUDED	INCLUDED	INCLUDED
var_17_80048790	17:80048790	T	FASN	-	INCLUDED	INCLUDED	INCLUDED
var_17_80048799	17:80048799	TA	FASN	-	INCLUDED	INCLUDED	INCLUDED
var_17_80048802	17:80048802	C	FASN	-	INCLUDED	INCLUDED	INCLUDED
var_17_80048804	17:80048804	A	FASN	-	INCLUDED	INCLUDED	INCLUDED
rs202040392	17:80048811	T	FASN	-	INCLUDED	INCLUDED	INCLUDED
var_17_80048816	17:80048816	A	FASN	-	INCLUDED	INCLUDED	INCLUDED
var_17_80048846	17:80048846	T	FASN	-	INCLUDED	INCLUDED	INCLUDED
var_17_80048847	17:80048847	T	FASN	-	INCLUDED	INCLUDED	INCLUDED
rs200000001	17:80048859	T	FASN	-	INCLUDED	INCLUDED	INCLUDED
var_17_80048862	17:80048862	A	FASN	-	INCLUDED	INCLUDED	INCLUDED
rs147394389	17:80048868	T	FASN	-	INCLUDED	INCLUDED	INCLUDED
rs139785047	17:80048873	T	FASN	-	INCLUDED	INCLUDED	INCLUDED
rs368896751	17:80048874	A	FASN	-	INCLUDED	INCLUDED	INCLUDED
rs200374835	17:80048888	T	FASN	-	INCLUDED	INCLUDED	INCLUDED
var_17_80048894	17:80048894	T	FASN	-	INCLUDED	INCLUDED	INCLUDED
rs199746221	17:80048895	A	FASN	-	INCLUDED	INCLUDED	INCLUDED
var_17_80048898	17:80048898	T	FASN	-	INCLUDED	INCLUDED	INCLUDED
var_17_80048903	17:80048903	T	FASN	-	INCLUDED	INCLUDED	INCLUDED
var_17_80048904	17:80048904	A	FASN	-	INCLUDED	INCLUDED	INCLUDED
var_17_80048925	17:80048925	T	FASN	-	INCLUDED	INCLUDED	INCLUDED
var_17_80048928	17:80048928	A	FASN	-	INCLUDED	INCLUDED	INCLUDED
var_17_80049116	17:80049116	A	FASN	-	INCLUDED	INCLUDED	INCLUDED
rs375289808	17:80049119	A	FASN	-	INCLUDED	INCLUDED	INCLUDED
rs368171697	17:80049121	T	FASN	-	INCLUDED	INCLUDED	INCLUDED
var_17_80049122	17:80049122	A	FASN	-	INCLUDED	INCLUDED	INCLUDED
rs62642482	17:80049125	T	FASN	-	INCLUDED	INCLUDED	INCLUDED
rs372434423	17:80049131	T	FASN	-	INCLUDED	INCLUDED	INCLUDED
rs149982597	17:80049154	A	FASN	-	INCLUDED	INCLUDED	INCLUDED
var_17_80049158	17:80049158	T	FASN	-	INCLUDED	INCLUDED	INCLUDED
rs113931914	17:80049160	T	FASN	-	INCLUDED	INCLUDED	INCLUDED
var_17_80049163	17:80049163	C	FASN	-	INCLUDED	INCLUDED	INCLUDED
rs145247848	17:80049179	T	FASN	-	INCLUDED	INCLUDED	INCLUDED
rs368756460	17:80049187	T	FASN	-	INCLUDED	INCLUDED	INCLUDED
var_17_80049188	17:80049188	A	FASN	-	INCLUDED	INCLUDED	INCLUDED
var_17_80049195	17:80049195	T	FASN	-	INCLUDED	INCLUDED	INCLUDED
var_17_80049197	17:80049197	C	FASN	-	INCLUDED	INCLUDED	INCLUDED
var_17_80049200	17:80049200	T	FASN	-	INCLUDED	INCLUDED	INCLUDED
rs141275719	17:80049206	T	FASN	-	INCLUDED	INCLUDED	INCLUDED
var_17_80049211	17:80049211	T	FASN	-	INCLUDED	INCLUDED	INCLUDED
rs375823481	17:80049214	A	FASN	-	INCLUDED	INCLUDED	INCLUDED
rs143812680	17:80049217	A	FASN	-	INCLUDED	INCLUDED	INCLUDED
rs146838277	17:80049218	T	FASN	-	INCLUDED	INCLUDED	INCLUDED
var_17_80049224	17:80049224	T	FASN	-	INCLUDED	INCLUDED	INCLUDED
rs372691984	17:80049251	T	FASN	-	INCLUDED	INCLUDED	INCLUDED
rs199956437	17:80049262	T	FASN	-	INCLUDED	INCLUDED	INCLUDED
var_17_80049263	17:80049263	A	FASN	-	INCLUDED	INCLUDED	INCLUDED
var_17_80049272	17:80049272	C	FASN	-	INCLUDED	INCLUDED	INCLUDED
rs374982526	17:80049283	G	FASN	-	INCLUDED	INCLUDED	INCLUDED
var_17_80049286	17:80049286	C	FASN	-	INCLUDED	INCLUDED	INCLUDED
var_17_80049298	17:80049298	C	FASN	-	INCLUDED	INCLUDED	INCLUDED
rs140653754	17:80049299	A	FASN	-	INCLUDED	INCLUDED	INCLUDED
var_17_80049305	17:80049305	A	FASN	-	INCLUDED	INCLUDED	INCLUDED
var_17_80049317	17:80049317	A	FASN	-	INCLUDED	INCLUDED	INCLUDED
var_17_80049325	17:80049325	T	FASN	-	INCLUDED	INCLUDED	INCLUDED
var_17_80049326	17:80049326	A	FASN	-	INCLUDED	INCLUDED	INCLUDED
var_17_80049344	17:80049344	T	FASN	-	INCLUDED	INCLUDED	INCLUDED
rs373067136	17:80049346	A	FASN	-	INCLUDED	INCLUDED	INCLUDED
rs376821046	17:80049347	T	FASN	-	INCLUDED	INCLUDED	INCLUDED
rs373548684	17:80049353	T	FASN	-	INCLUDED	INCLUDED	INCLUDED
rs370340494	17:80049361	A	FASN	-	INCLUDED	INCLUDED	INCLUDED
var_17_80049362	17:80049362	C	FASN	-	INCLUDED	INCLUDED	INCLUDED
rs202158849	17:80049363	T	FASN	-	INCLUDED	INCLUDED	INCLUDED
var_17_80049367	17:80049367	A	FASN	-	INCLUDED	INCLUDED	INCLUDED
var_17_80049377	17:80049377	C	FASN	-	INCLUDED	INCLUDED	INCLUDED
var_17_80049418	17:80049418	C	FASN	-	INCLUDED	INCLUDED	INCLUDED
rs201412385	17:80049439	T	FASN	-	INCLUDED	INCLUDED	INCLUDED
var_17_80049440	17:80049440	A	FASN	-	INCLUDED	INCLUDED	INCLUDED
var_17_80049443	17:80049443	T	FASN	-	INCLUDED	INCLUDED	INCLUDED
rs370752560	17:80049464	T	FASN	-	INCLUDED	INCLUDED	INCLUDED
var_17_80049472	17:80049472	T	FASN	-	INCLUDED	INCLUDED	INCLUDED
var_17_80049482	17:80049482	C	FASN	-	INCLUDED	INCLUDED	INCLUDED
var_17_80049500	17:80049500	A	FASN	-	INCLUDED	INCLUDED	INCLUDED
var_17_80049523	17:80049523	C	FASN	-	INCLUDED	INCLUDED	INCLUDED
var_17_80050336	17:80050336	A	FASN	-	INCLUDED	INCLUDED	INCLUDED
var_17_80050365	17:80050365	A	FASN	-	INCLUDED	INCLUDED	INCLUDED
var_17_80050375	17:80050375	C	FASN	-	INCLUDED	INCLUDED	INCLUDED
var_17_80050413	17:80050413	T	FASN	-	INCLUDED	INCLUDED	INCLUDED
var_17_80050414	17:80050414	A	FASN	-	INCLUDED	INCLUDED	INCLUDED
var_17_80050416	17:80050416	C	FASN	-	INCLUDED	INCLUDED	INCLUDED
rs199604315	17:80050420	T	FASN	-	INCLUDED	INCLUDED	INCLUDED
var_17_80050431	17:80050431	T	FASN	-	INCLUDED	INCLUDED	INCLUDED
rs201610264	17:80050440	A	FASN	-	INCLUDED	INCLUDED	INCLUDED
var_17_80050441	17:80050441	A	FASN	-	INCLUDED	INCLUDED	INCLUDED
var_17_80050571	17:80050571	C	FASN	-	INCLUDED	INCLUDED	INCLUDED
rs151114755	17:80050597	C	FASN	-	INCLUDED	INCLUDED	INCLUDED
var_17_80050610	17:80050610	A	FASN	-	INCLUDED	INCLUDED	INCLUDED
var_17_80050611	17:80050611	T	FASN	-	INCLUDED	INCLUDED	INCLUDED
var_17_80050617	17:80050617	A	FASN	-	INCLUDED	INCLUDED	INCLUDED
var_17_80050626	17:80050626	T	FASN	-	INCLUDED	INCLUDED	INCLUDED
rs377076774	17:80050631	A	FASN	-	INCLUDED	INCLUDED	INCLUDED
rs376469026	17:80050635	T	FASN	-	INCLUDED	INCLUDED	INCLUDED
rs140748143	17:80050643	A	FASN	-	INCLUDED	INCLUDED	INCLUDED
rs150075575	17:80050654	A	FASN	-	INCLUDED	INCLUDED	INCLUDED
var_17_80050655	17:80050655	C	FASN	-	INCLUDED	INCLUDED	INCLUDED
var_17_80050665	17:80050665	A	FASN	-	INCLUDED	INCLUDED	INCLUDED
var_17_80050777	17:80050777	T	FASN	-	INCLUDED	INCLUDED	INCLUDED
var_17_80050797	17:80050797	G	FASN	-	INCLUDED	INCLUDED	INCLUDED
var_17_80050817	17:80050817	A	FASN	-	INCLUDED	INCLUDED	INCLUDED
rs1140610	17:80050821	T	FASN	-	INCLUDED	INCLUDED	INCLUDED
var_17_80050827	17:80050827	A	FASN	-	INCLUDED	INCLUDED	INCLUDED
var_17_80050842	17:80050842	T	FASN	-	INCLUDED	INCLUDED	INCLUDED
rs200927634	17:80050860	T	FASN	-	INCLUDED	INCLUDED	INCLUDED
var_17_80050891	17:80050891	C	FASN	-	INCLUDED	INCLUDED	INCLUDED
var_17_80050892	17:80050892	C	FASN	-	INCLUDED	INCLUDED	INCLUDED
var_17_80051097	17:80051097	A	FASN	-	INCLUDED	INCLUDED	INCLUDED
var_17_80051100	17:80051100	A	FASN	-	INCLUDED	INCLUDED	INCLUDED
rs144193556	17:80051104	T	FASN	-	INCLUDED	INCLUDED	INCLUDED
rs373243965	17:80051122	T	FASN	-	INCLUDED	INCLUDED	INCLUDED
rs150605488	17:80051169	A	FASN	-	INCLUDED	INCLUDED	INCLUDED
var_17_80051182	17:80051182	T	FASN	-	INCLUDED	INCLUDED	INCLUDED
var_17_80051184	17:80051184	C	FASN	-	INCLUDED	INCLUDED	INCLUDED
rs370854158	17:80051276	C	FASN	-	INCLUDED	INCLUDED	INCLUDED
var_17_80051285	17:80051285	C	FASN	-	INCLUDED	INCLUDED	INCLUDED
var_17_80051478	17:80051478	T	FASN	-	INCLUDED	INCLUDED	INCLUDED
var_17_80051483	17:80051483	T	FASN	-	INCLUDED	INCLUDED	INCLUDED
var_17_80051519	17:80051519	A	FASN	-	INCLUDED	INCLUDED	INCLUDED
var_17_80051540	17:80051540	G	FASN	-	INCLUDED	INCLUDED	INCLUDED
rs146811868	17:80051546	T	FASN	-	INCLUDED	INCLUDED	INCLUDED
var_17_80051555	17:80051555	T	FASN	-	INCLUDED	INCLUDED	INCLUDED
rs374319954	17:80051561	T	FASN	-	INCLUDED	INCLUDED	INCLUDED
rs139728499	17:80051563	T	FASN	-	INCLUDED	INCLUDED	INCLUDED
var_17_80051573	17:80051573	T	FASN	-	INCLUDED	INCLUDED	INCLUDED
var_17_80051578	17:80051578	A	FASN	-	INCLUDED	INCLUDED	INCLUDED
var_17_80051583	17:80051583	G	FASN	-	INCLUDED	INCLUDED	INCLUDED
rs368154345	17:80051590	A	FASN	-	INCLUDED	INCLUDED	INCLUDED
rs150035795	17:80051591	T	FASN	-	INCLUDED	INCLUDED	INCLUDED
var_17_80051596	17:80051596	G	FASN	-	INCLUDED	INCLUDED	INCLUDED
rs145409565	17:80051597	T	FASN	-	INCLUDED	INCLUDED	INCLUDED
var_17_80051609	17:80051609	T	FASN	-	INCLUDED	INCLUDED	INCLUDED
var_17_80051618	17:80051618	T	FASN	-	INCLUDED	INCLUDED	INCLUDED
var_17_80051642	17:80051642	G	FASN	-	INCLUDED	INCLUDED	INCLUDED
rs372842189	17:80053199	T	FASN	-	INCLUDED	INCLUDED	INCLUDED
var_17_80053215	17:80053215	C	FASN	-	INCLUDED	INCLUDED	INCLUDED
rs375732222	17:80053220	C	FASN	-	INCLUDED	INCLUDED	INCLUDED
var_17_80053222	17:80053222	G	FASN	-	INCLUDED	INCLUDED	INCLUDED
var_17_80053255	17:80053255	A	FASN	-	INCLUDED	INCLUDED	INCLUDED
var_17_80053259	17:80053259	A	FASN	-	INCLUDED	INCLUDED	INCLUDED
var_17_80053271	17:80053271	A	FASN	-	INCLUDED	INCLUDED	INCLUDED
var_17_80053324	17:80053324	A	FASN	-	INCLUDED	INCLUDED	INCLUDED
var_17_80053327	17:80053327	T	FASN	-	INCLUDED	INCLUDED	INCLUDED
rs201186614	17:80053330	T	FASN	-	INCLUDED	INCLUDED	INCLUDED
var_17_80053331	17:80053331	A	FASN	-	INCLUDED	INCLUDED	INCLUDED
var_17_80053339	17:80053339	T	FASN	-	INCLUDED	INCLUDED	INCLUDED
rs199926630	17:80053340	T	FASN	-	INCLUDED	INCLUDED	INCLUDED
var_17_80054206	17:80054206	T	FASN	-	INCLUDED	INCLUDED	INCLUDED
var_17_80054209	17:80054209	T	FASN	-	INCLUDED	INCLUDED	INCLUDED
var_17_80054216	17:80054216	T	FASN	-	INCLUDED	INCLUDED	INCLUDED
var_17_80054221	17:80054221	A	FASN	-	INCLUDED	INCLUDED	INCLUDED
var_17_80054234	17:80054234	T	FASN	-	INCLUDED	INCLUDED	INCLUDED
var_17_80054237	17:80054237	T	FASN	-	INCLUDED	INCLUDED	INCLUDED
var_17_80054252	17:80054252	T	FASN	-	INCLUDED	INCLUDED	INCLUDED
var_17_80054275	17:80054275	A	FASN	-	INCLUDED	INCLUDED	INCLUDED
rs199781332	17:80054278	C	FASN	-	INCLUDED	INCLUDED	INCLUDED
rs138884508	17:80417868	A	NARF	-	-	-	INCLUDED
rs142068937	17:80417871	C	NARF	-	-	-	INCLUDED
var_17_80417884	17:80417884	T	NARF	-	-	-	INCLUDED
var_17_80417890	17:80417890	T	NARF	-	-	-	INCLUDED
var_17_80417894	17:80417894	A	NARF	-	-	-	INCLUDED
rs144725155	17:80417899	G	NARF	-	-	-	INCLUDED
rs142922828	17:80417901	A	NARF	-	-	-	INCLUDED
var_17_80417903	17:80417903	C	NARF	-	-	-	INCLUDED
var_17_80417907	17:80417907	A	NARF	-	-	-	INCLUDED
var_17_80417916	17:80417916	A	NARF	-	-	-	INCLUDED
var_17_80417931	17:80417931	C	NARF	-	-	-	INCLUDED
var_17_80417932	17:80417932	T	NARF	-	-	-	INCLUDED
var_17_80417937	17:80417937	C	NARF	-	-	-	INCLUDED
rs200622316	17:80417946	A	NARF	-	-	-	INCLUDED
var_17_80417949	17:80417949	T	NARF	-	-	-	INCLUDED
rs150694147	17:80422174	T	NARF	-	-	-	INCLUDED
var_17_80422176	17:80422176	G	NARF	-	-	-	INCLUDED
var_17_80422178	17:80422178	G	NARF	-	-	-	INCLUDED
var_17_80422190	17:80422190	A	NARF	-	-	-	INCLUDED
var_17_80422196	17:80422196	G	NARF	-	-	-	INCLUDED
var_17_80422227	17:80422227	A	NARF	-	-	-	INCLUDED
var_17_80422260	17:80422260	G	NARF	-	-	-	INCLUDED
rs144220730	17:80422286	T	NARF	-	-	-	INCLUDED
rs191803589	17:80422287	A	NARF	-	-	-	INCLUDED
var_17_80422289	17:80422289	A	NARF	-	-	-	INCLUDED
var_17_80422302	17:80422302	G	NARF	-	-	-	INCLUDED
rs373855299	17:80426647	G	NARF	-	-	-	INCLUDED
var_17_80426650	17:80426650	T	NARF	-	-	-	INCLUDED
var_17_80426653	17:80426653	T	NARF	-	-	-	INCLUDED
rs377338939	17:80426655	G	NARF	-	-	-	INCLUDED
var_17_80426709	17:80426709	A	NARF	-	-	-	INCLUDED
var_17_80426746	17:80426746	T	NARF	-	-	-	INCLUDED
var_17_80426750	17:80426750	C	NARF	-	-	-	INCLUDED
var_17_80426751	17:80426751	C	NARF	-	-	-	INCLUDED
var_17_80430442	17:80430442	C	NARF	-	-	-	INCLUDED
var_17_80430446	17:80430446	G	NARF	-	-	-	INCLUDED
rs376707453	17:80430460	G	NARF	-	-	-	INCLUDED
rs374939214	17:80430464	T	NARF	-	-	-	INCLUDED
rs367598656	17:80430473	T	NARF	-	-	-	INCLUDED
var_17_80430488	17:80430488	G	NARF	-	-	-	INCLUDED
var_17_80430508	17:80430508	A	NARF	-	-	-	INCLUDED
var_17_80430511	17:80430511	T	NARF	-	-	-	INCLUDED
var_17_80430512	17:80430512	A	NARF	-	-	-	INCLUDED
rs199559349	17:80430514	A	NARF	-	-	-	INCLUDED
rs202006583	17:80430520	T	NARF	-	-	-	INCLUDED
var_17_80430521	17:80430521	A	NARF	-	-	-	INCLUDED
var_17_80430524	17:80430524	C	NARF	-	-	-	INCLUDED
rs141107507	17:80430541	T	NARF	-	-	-	INCLUDED
rs138995164	17:80430542	A	NARF	-	-	-	INCLUDED
var_17_80430566	17:80430566	T	NARF	-	-	-	INCLUDED
var_17_80436684	17:80436684	T	NARF	-	-	-	INCLUDED
var_17_80436685	17:80436685	T	NARF	-	-	-	INCLUDED
rs144945214	17:80436690	A	NARF	-	-	-	INCLUDED
var_17_80436696	17:80436696	T	NARF	-	-	-	INCLUDED
var_17_80436697	17:80436697	A	NARF	-	-	-	INCLUDED
var_17_80436703	17:80436703	C	NARF	-	-	-	INCLUDED
rs368848299	17:80436708	T	NARF	-	-	-	INCLUDED
var_17_80436723	17:80436723	T	NARF	-	-	-	INCLUDED
var_17_80436735	17:80436735	T	NARF	-	-	-	INCLUDED
var_17_80436742	17:80436742	T	NARF	-	-	-	INCLUDED
var_17_80436760	17:80436760	C	NARF	-	-	-	INCLUDED
var_17_80436766	17:80436766	G	NARF	-	-	-	INCLUDED
var_17_80436780	17:80436780	G	NARF	-	-	-	INCLUDED
var_17_80436783	17:80436783	A	NARF	-	-	-	INCLUDED
var_17_80438956	17:80438956	G	NARF	-	-	-	INCLUDED
var_17_80438974	17:80438974	C	NARF	-	-	-	INCLUDED
var_17_80438985	17:80438985	A	NARF	-	-	-	INCLUDED
var_17_80438988	17:80438988	T	NARF	-	-	-	INCLUDED
var_17_80438997	17:80438997	T	NARF	-	-	-	INCLUDED
rs11537909	17:80438998	T	NARF	-	-	-	INCLUDED
rs145537493	17:80439003	C	NARF	-	-	-	INCLUDED
rs113870312	17:80439004	G	NARF	-	-	-	INCLUDED
rs202120262	17:80439008	T	NARF	-	-	-	INCLUDED
var_17_80439009	17:80439009	G	NARF	-	-	-	INCLUDED
rs371886317	17:80439024	T	NARF	-	-	-	INCLUDED
rs141410270	17:80439039	T	NARF	-	-	-	INCLUDED
var_17_80439040	17:80439040	T	NARF	-	-	-	INCLUDED
var_17_80439045	17:80439045	A	NARF	-	-	-	INCLUDED
rs150442361	17:80439060	T	NARF	-	-	-	INCLUDED
rs375187791	17:80439061	A	NARF	-	-	-	INCLUDED
rs200008071	17:80439066	A	NARF	-	-	-	INCLUDED
rs201056742	17:80439073	T	NARF	-	-	-	INCLUDED
var_17_80439075	17:80439075	T	NARF	-	-	-	INCLUDED
var_17_80439076	17:80439076	C	NARF	-	-	-	INCLUDED
var_17_80439085	17:80439085	T	NARF	-	-	-	INCLUDED
rs138183980	17:80441631	A	NARF	-	-	-	INCLUDED
rs191987462	17:80441645	A	NARF	-	-	-	INCLUDED
rs202157877	17:80441648	C	NARF	-	-	-	INCLUDED
var_17_80441651	17:80441651	C	NARF	-	-	-	INCLUDED
rs370927340	17:80442698	G	NARF	-	-	-	INCLUDED
var_17_80442700	17:80442700	T	NARF	-	-	-	INCLUDED
var_17_80442707	17:80442707	C	NARF	-	-	-	INCLUDED
var_17_80442708	17:80442708	A	NARF	-	-	-	INCLUDED
var_17_80442716	17:80442716	GA	NARF	-	-	-	INCLUDED
var_17_80442718	17:80442718	TG	NARF	-	-	-	INCLUDED
var_17_80442720	17:80442720	T	NARF	-	-	-	INCLUDED
rs201703328	17:80442721	A	NARF	-	-	-	INCLUDED
var_17_80442727	17:80442727	G	NARF	-	-	-	INCLUDED
var_17_80442739	17:80442739	CA	NARF	-	-	-	INCLUDED
rs376007910	17:80442744	A	NARF	-	-	-	INCLUDED
var_17_80442753	17:80442753	A	NARF	-	-	-	INCLUDED
rs140895483	17:80442759	G	NARF	-	-	-	INCLUDED
var_17_80442772	17:80442772	T	NARF	-	-	-	INCLUDED
var_17_80442780	17:80442780	A	NARF	-	-	-	INCLUDED
var_17_80442790	17:80442790	G	NARF	-	-	-	INCLUDED
var_17_80442810	17:80442810	G	NARF	-	-	-	INCLUDED
var_17_80442817	17:80442817	A	NARF	-	-	-	INCLUDED
var_17_80442828	17:80442828	C	NARF	-	-	-	INCLUDED
rs147533361	17:80443377	G	NARF	-	-	-	INCLUDED
rs142485195	17:80443410	T	NARF	-	-	-	INCLUDED
rs368049140	17:80443425	T	NARF	-	-	-	INCLUDED
var_17_80443426	17:80443426	A	NARF	-	-	-	INCLUDED
var_17_80443432	17:80443432	T	NARF	-	-	-	INCLUDED
rs201117125	17:80443441	G	NARF	-	-	-	INCLUDED
var_17_80443449	17:80443449	T	NARF	-	-	-	INCLUDED
var_17_80443450	17:80443450	A	NARF	-	-	-	INCLUDED
var_17_80443455	17:80443455	C	NARF	-	-	-	INCLUDED
var_17_80443484	17:80443484	T	NARF	-	-	-	INCLUDED
var_17_80443515	17:80443515	T	NARF	-	-	-	INCLUDED
var_17_80445818	17:80445818	C	NARF	-	-	-	INCLUDED
var_17_80445821	17:80445821	G	NARF	-	-	-	INCLUDED
var_17_80445837	17:80445837	T	NARF	-	-	-	INCLUDED
rs369862384	17:80445840	G	NARF	-	-	-	INCLUDED
var_17_80445858	17:80445858	C	NARF	-	-	-	INCLUDED
var_17_80445859	17:80445859	C	NARF	-	-	-	INCLUDED
rs372335310	17:80445869	G	NARF	-	-	-	INCLUDED
var_17_80445878	17:80445878	A	NARF	-	-	-	INCLUDED
var_17_80445884	17:80445884	T	NARF	-	-	-	INCLUDED
var_17_80445887	17:80445887	A	NARF	-	-	-	INCLUDED
rs139497472	17:80445888	C	NARF	-	-	-	INCLUDED
var_17_80445890	17:80445890	T	NARF	-	-	-	INCLUDED
rs112135768	17:80445891	C	NARF	-	-	-	INCLUDED
var_17_80445893	17:80445893	T	NARF	-	-	-	INCLUDED
rs146734857	17:80445897	T	NARF	-	-	-	INCLUDED
var_17_80445912	17:80445912	G	NARF	-	-	-	INCLUDED
var_17_80445914	17:80445914	C	NARF	-	-	-	INCLUDED
var_17_80445924	17:80445924	C	NARF	-	-	-	INCLUDED
var_17_80445943	17:80445943	C	NARF	-	-	-	INCLUDED
rs370872366	17:80445951	G	NARF	-	-	-	INCLUDED
var_17_80445954	17:80445954	T	NARF	-	-	-	INCLUDED
var_17_80445962	17:80445962	T	NARF	-	-	-	INCLUDED
var_17_80445965	17:80445965	T	NARF	-	-	-	INCLUDED
var_17_80445970	17:80445970	C	NARF	-	-	-	INCLUDED
var_17_80445971	17:80445971	A	NARF	-	-	-	INCLUDED
rs375691759	17:80445984	T	NARF	-	-	-	INCLUDED
var_17_80446001	17:80446001	T	NARF	-	-	-	INCLUDED
rs371638087	17:80446005	T	NARF	-	-	-	INCLUDED
rs367797471	17:80446007	G	NARF	-	-	-	INCLUDED
var_18_28647992	18:28647992	A	DSC2	-	-	-	INCLUDED
var_18_28648023	18:28648023	A	DSC2	-	-	-	INCLUDED
rs374178074	18:28648039	G	DSC2	-	-	-	INCLUDED
rs143342988	18:28648051	C	DSC2	-	-	-	INCLUDED
var_18_28648063	18:28648063	T	DSC2	-	-	-	INCLUDED
var_18_28648064	18:28648064	A	DSC2	-	-	-	INCLUDED
var_18_28648067	18:28648067	G	DSC2	-	-	-	INCLUDED
var_18_28648075	18:28648075	G	DSC2	-	-	-	INCLUDED
rs141873745	18:28648084	A	DSC2	-	-	-	INCLUDED
rs202031070	18:28648096	A	DSC2	-	-	-	INCLUDED
var_18_28648097	18:28648097	G	DSC2	-	-	-	INCLUDED
var_18_28648099	18:28648099	T	DSC2	-	-	-	INCLUDED
rs147109895	18:28648100	T	DSC2	-	-	-	INCLUDED
var_18_28648111	18:28648111	C	DSC2	-	-	-	INCLUDED
rs184487763	18:28648141	G	DSC2	-	-	-	INCLUDED
var_18_28648154	18:28648154	T	DSC2	-	-	-	INCLUDED
rs370325533	18:28648870	T	DSC2	-	-	-	INCLUDED
rs142410803	18:28648871	A	DSC2	-	-	-	INCLUDED
var_18_28648889	18:28648889	T	DSC2	-	-	-	INCLUDED
var_18_28648893	18:28648893	G	DSC2	-	-	-	INCLUDED
var_18_28648895	18:28648895	A	DSC2	-	-	-	INCLUDED
rs143413607	18:28648897	A	DSC2	-	-	-	INCLUDED
rs200197897	18:28648898	C	DSC2	-	-	-	INCLUDED
var_18_28648917	18:28648917	C	DSC2	-	-	-	INCLUDED
var_18_28648924	18:28648924	C	DSC2	-	-	-	INCLUDED
var_18_28648927	18:28648927	A	DSC2	-	-	-	INCLUDED
var_18_28648931	18:28648931	A	DSC2	-	-	-	INCLUDED
var_18_28648939	18:28648939	T	DSC2	-	-	-	INCLUDED
var_18_28648949	18:28648949	G	DSC2	-	-	-	INCLUDED
rs150124218	18:28648960	C	DSC2	-	-	-	INCLUDED
var_18_28648969	18:28648969	GC	DSC2	-	-	-	INCLUDED
var_18_28648970	18:28648970	A	DSC2	-	-	-	INCLUDED
var_18_28648973	18:28648973	T	DSC2	-	-	-	INCLUDED
rs201548399	18:28648976	A	DSC2	-	-	-	INCLUDED
rs1617629	18:28648987	A	DSC2	-	-	-	INCLUDED
rs144557881	18:28648993	C	DSC2	-	-	-	INCLUDED
var_18_28649002	18:28649002	T	DSC2	-	-	-	INCLUDED
var_18_28649011	18:28649011	G	DSC2	-	-	-	INCLUDED
rs139290300	18:28649033	T	DSC2	-	-	-	INCLUDED
rs1789054	18:28649040	C	DSC2	-	-	-	INCLUDED
rs146029947	18:28649054	T	DSC2	-	-	-	INCLUDED
var_18_28649059	18:28649059	T	DSC2	-	-	-	INCLUDED
var_18_28649062	18:28649062	T	DSC2	-	-	-	INCLUDED
var_18_28649066	18:28649066	A	DSC2	-	-	-	INCLUDED
var_18_28649068	18:28649068	T	DSC2	-	-	-	INCLUDED
rs139558481	18:28649070	G	DSC2	-	-	-	INCLUDED
var_18_28649081	18:28649081	T	DSC2	-	-	-	INCLUDED
rs367990772	18:28649104	A	DSC2	-	-	-	INCLUDED
var_18_28649110	18:28649110	A	DSC2	-	-	-	INCLUDED
var_18_28650697	18:28650697	G	DSC2	-	-	-	INCLUDED
var_18_28650705	18:28650705	T	DSC2	-	-	-	INCLUDED
var_18_28650726	18:28650726	G	DSC2	-	-	-	INCLUDED
rs371950232	18:28650736	C	DSC2	-	-	-	INCLUDED
var_18_28650742	18:28650742	A	DSC2	-	-	-	INCLUDED
rs151024019	18:28650748	C	DSC2	-	-	-	INCLUDED
var_18_28650756	18:28650756	A	DSC2	-	-	-	INCLUDED
var_18_28650790	18:28650790	A	DSC2	-	-	-	INCLUDED
rs376355669	18:28650792	T	DSC2	-	-	-	INCLUDED
var_18_28650793	18:28650793	T	DSC2	-	-	-	INCLUDED
rs180863872	18:28650804	A	DSC2	-	-	-	INCLUDED
var_18_28650814	18:28650814	A	DSC2	-	-	-	INCLUDED
rs145831682	18:28650816	T	DSC2	-	-	-	INCLUDED
rs199616533	18:28651637	T	DSC2	-	-	-	INCLUDED
rs374002111	18:28651657	T	DSC2	-	-	-	INCLUDED
var_18_28651659	18:28651659	T	DSC2	-	-	-	INCLUDED
rs145710244	18:28651660	C	DSC2	-	-	-	INCLUDED
var_18_28651676	18:28651676	T	DSC2	-	-	-	INCLUDED
var_18_28651679	18:28651679	C	DSC2	-	-	-	INCLUDED
rs375842356	18:28651682	C	DSC2	-	-	-	INCLUDED
var_18_28651708	18:28651708	A	DSC2	-	-	-	INCLUDED
var_18_28651715	18:28651715	T	DSC2	-	-	-	INCLUDED
var_18_28651744	18:28651744	A	DSC2	-	-	-	INCLUDED
rs369281243	18:28651780	C	DSC2	-	-	-	INCLUDED
rs147742157	18:28651782	G	DSC2	-	-	-	INCLUDED
var_18_28651786	18:28651786	C	DSC2	-	-	-	INCLUDED
rs200475862	18:28651795	T	DSC2	-	-	-	INCLUDED
var_18_28651804	18:28651804	A	DSC2	-	-	-	INCLUDED
var_18_28654678	18:28654678	C	DSC2	-	-	-	INCLUDED
var_18_28654691	18:28654691	C	DSC2	-	-	-	INCLUDED
var_18_28654693	18:28654693	T	DSC2	-	-	-	INCLUDED
var_18_28654700	18:28654700	G	DSC2	-	-	-	INCLUDED
var_18_28654720	18:28654720	A	DSC2	-	-	-	INCLUDED
var_18_28654726	18:28654726	C	DSC2	-	-	-	INCLUDED
var_18_28654735	18:28654735	G	DSC2	-	-	-	INCLUDED
rs377384219	18:28654741	C	DSC2	-	-	-	INCLUDED
var_18_28654742	18:28654742	C	DSC2	-	-	-	INCLUDED
rs143040393	18:28654748	A	DSC2	-	-	-	INCLUDED
rs148185335	18:28654750	A	DSC2	-	-	-	INCLUDED
rs140232809	18:28654762	A	DSC2	-	-	-	INCLUDED
rs201856473	18:28654771	G	DSC2	-	-	-	INCLUDED
var_18_28654787	18:28654787	C	DSC2	-	-	-	INCLUDED
var_18_28654789	18:28654789	T	DSC2	-	-	-	INCLUDED
rs201163742	18:28654790	C	DSC2	-	-	-	INCLUDED
var_18_28654799	18:28654799	C	DSC2	-	-	-	INCLUDED
var_18_28654805	18:28654805	T	DSC2	-	-	-	INCLUDED
rs201845641	18:28654808	C	DSC2	-	-	-	INCLUDED
var_18_28654809	18:28654809	C	DSC2	-	-	-	INCLUDED
rs150318400	18:28654816	T	DSC2	-	-	-	INCLUDED
rs201517977	18:28654830	T	DSC2	-	-	-	INCLUDED
var_18_28654831	18:28654831	A	DSC2	-	-	-	INCLUDED
var_18_28654859	18:28654859	C	DSC2	-	-	-	INCLUDED
var_18_28654873	18:28654873	G	DSC2	-	-	-	INCLUDED
var_18_28659819	18:28659819	T	DSC2	-	-	-	INCLUDED
var_18_28659842	18:28659842	C	DSC2	-	-	-	INCLUDED
var_18_28659856	18:28659856	C	DSC2	-	-	-	INCLUDED
var_18_28659870	18:28659870	T	DSC2	-	-	-	INCLUDED
var_18_28659895	18:28659895	C	DSC2	-	-	-	INCLUDED
var_18_28659917	18:28659917	G	DSC2	-	-	-	INCLUDED
var_18_28659918	18:28659918	C	DSC2	-	-	-	INCLUDED
var_18_28659924	18:28659924	G	DSC2	-	-	-	INCLUDED
var_18_28659930	18:28659930	G	DSC2	-	-	-	INCLUDED
rs373324195	18:28659939	A	DSC2	-	-	-	INCLUDED
var_18_28660070	18:28660070	C	DSC2	-	-	-	INCLUDED
var_18_28660080	18:28660080	T	DSC2	-	-	-	INCLUDED
var_18_28660105	18:28660105	G	DSC2	-	-	-	INCLUDED
var_18_28660110	18:28660110	C	DSC2	-	-	-	INCLUDED
var_18_28660111	18:28660111	C	DSC2	-	-	-	INCLUDED
rs188634770	18:28660126	T	DSC2	-	-	-	INCLUDED
rs370616107	18:28660144	C	DSC2	-	-	-	INCLUDED
var_18_28660146	18:28660146	G	DSC2	-	-	-	INCLUDED
rs138761522	18:28660147	T	DSC2	-	-	-	INCLUDED
var_18_28660155	18:28660155	G	DSC2	-	-	-	INCLUDED
var_18_28660161	18:28660161	A	DSC2	-	-	-	INCLUDED
rs149316362	18:28660180	T	DSC2	-	-	-	INCLUDED
var_18_28660185	18:28660185	A	DSC2	-	-	-	INCLUDED
rs373158787	18:28660198	T	DSC2	-	-	-	INCLUDED
var_18_28660207	18:28660207	C	DSC2	-	-	-	INCLUDED
var_18_28660228	18:28660228	A	DSC2	-	-	-	INCLUDED
rs144242114	18:28660232	G	DSC2	-	-	-	INCLUDED
var_18_28660251	18:28660251	C	DSC2	-	-	-	INCLUDED
rs148712725	18:28660267	C	DSC2	-	-	-	INCLUDED
var_18_28660273	18:28660273	T	DSC2	-	-	-	INCLUDED
var_18_28660275	18:28660275	G	DSC2	-	-	-	INCLUDED
var_18_28660278	18:28660278	G	DSC2	-	-	-	INCLUDED
rs377287621	18:28660291	C	DSC2	-	-	-	INCLUDED
rs191461349	18:28660292	G	DSC2	-	-	-	INCLUDED
var_18_28660312	18:28660312	C	DSC2	-	-	-	INCLUDED
var_18_28662206	18:28662206	G	DSC2	-	-	-	INCLUDED
var_18_28662214	18:28662214	T	DSC2	-	-	-	INCLUDED
var_18_28662229	18:28662229	A	DSC2	-	-	-	INCLUDED
var_18_28662230	18:28662230	C	DSC2	-	-	-	INCLUDED
var_18_28662236	18:28662236	C	DSC2	-	-	-	INCLUDED
var_18_28662248	18:28662248	A	DSC2	-	-	-	INCLUDED
var_18_28662262	18:28662262	A	DSC2	-	-	-	INCLUDED
var_18_28662302	18:28662302	T	DSC2	-	-	-	INCLUDED
var_18_28662343	18:28662343	T	DSC2	-	-	-	INCLUDED
var_18_28662364	18:28662364	A	DSC2	-	-	-	INCLUDED
var_18_28662372	18:28662372	A	DSC2	-	-	-	INCLUDED
rs368089478	18:28662376	C	DSC2	-	-	-	INCLUDED
var_18_28662386	18:28662386	T	DSC2	-	-	-	INCLUDED
rs139399951	18:28662896	A	DSC2	-	-	-	INCLUDED
rs201201194	18:28662899	T	DSC2	-	-	-	INCLUDED
var_18_28662900	18:28662900	A	DSC2	-	-	-	INCLUDED
var_18_28662921	18:28662921	A	DSC2	-	-	-	INCLUDED
var_18_28662935	18:28662935	G	DSC2	-	-	-	INCLUDED
rs368299411	18:28662951	C	DSC2	-	-	-	INCLUDED
var_18_28662959	18:28662959	C	DSC2	-	-	-	INCLUDED
var_18_28662996	18:28662996	T	DSC2	-	-	-	INCLUDED
var_18_28663023	18:28663023	A	DSC2	-	-	-	INCLUDED
rs145560678	18:28666574	T	DSC2	-	-	-	INCLUDED
var_18_28666580	18:28666580	C	DSC2	-	-	-	INCLUDED
var_18_28666583	18:28666583	C	DSC2	-	-	-	INCLUDED
var_18_28666601	18:28666601	T	DSC2	-	-	-	INCLUDED
var_18_28666607	18:28666607	A	DSC2	-	-	-	INCLUDED
rs200802591	18:28666616	A	DSC2	-	-	-	INCLUDED
var_18_28666621	18:28666621	C	DSC2	-	-	-	INCLUDED
rs199682735	18:28666624	A	DSC2	-	-	-	INCLUDED
rs199918720	18:28666627	G	DSC2	-	-	-	INCLUDED
rs373697870	18:28666640	C	DSC2	-	-	-	INCLUDED
rs193922708	18:28666646	A	DSC2	-	-	-	INCLUDED
var_18_28666649	18:28666649	C	DSC2	-	-	-	INCLUDED
var_18_28666657	18:28666657	A	DSC2	-	-	-	INCLUDED
var_18_28666663	18:28666663	A	DSC2	-	-	-	INCLUDED
rs201015785	18:28666679	C	DSC2	-	-	-	INCLUDED
var_18_28666682	18:28666682	G	DSC2	-	-	-	INCLUDED
var_18_28666705	18:28666705	T	DSC2	-	-	-	INCLUDED
var_18_28667653	18:28667653	C	DSC2	-	-	-	INCLUDED
rs149848359	18:28667662	G	DSC2	-	-	-	INCLUDED
var_18_28667665	18:28667665	G	DSC2	-	-	-	INCLUDED
rs373201722	18:28667673	G	DSC2	-	-	-	INCLUDED
var_18_28667674	18:28667674	T	DSC2	-	-	-	INCLUDED
var_18_28667688	18:28667688	C	DSC2	-	-	-	INCLUDED
rs201492318	18:28667733	C	DSC2	-	-	-	INCLUDED
var_18_28667743	18:28667743	C	DSC2	-	-	-	INCLUDED
rs145476705	18:28667744	T	DSC2	-	-	-	INCLUDED
var_18_28667754	18:28667754	A	DSC2	-	-	-	INCLUDED
var_18_28667760	18:28667760	C	DSC2	-	-	-	INCLUDED
var_18_28667769	18:28667769	A	DSC2	-	-	-	INCLUDED
var_18_28667773	18:28667773	C	DSC2	-	-	-	INCLUDED
var_18_28667776	18:28667776	C	DSC2	-	-	-	INCLUDED
rs200634448	18:28669413	T	DSC2	-	-	-	INCLUDED
var_18_28669415	18:28669415	C	DSC2	-	-	-	INCLUDED
var_18_28669424	18:28669424	T	DSC2	-	-	-	INCLUDED
rs374707462	18:28669436	T	DSC2	-	-	-	INCLUDED
rs146754448	18:28669470	A	DSC2	-	-	-	INCLUDED
var_18_28669484	18:28669484	T	DSC2	-	-	-	INCLUDED
rs368082152	18:28669485	A	DSC2	-	-	-	INCLUDED
var_18_28669542	18:28669542	T	DSC2	-	-	-	INCLUDED
var_18_28669544	18:28669544	A	DSC2	-	-	-	INCLUDED
rs374844700	18:28669554	T	DSC2	-	-	-	INCLUDED
var_18_28670993	18:28670993	A	DSC2	-	-	-	INCLUDED
var_18_28671014	18:28671014	T	DSC2	-	-	-	INCLUDED
var_18_28671028	18:28671028	A	DSC2	-	-	-	INCLUDED
var_18_28671031	18:28671031	G	DSC2	-	-	-	INCLUDED
rs200218585	18:28671068	T	DSC2	-	-	-	INCLUDED
rs375410133	18:28671070	T	DSC2	-	-	-	INCLUDED
var_18_28671071	18:28671071	A	DSC2	-	-	-	INCLUDED
rs369061469	18:28671092	C	DSC2	-	-	-	INCLUDED
var_18_28671094	18:28671094	T	DSC2	-	-	-	INCLUDED
rs371330011	18:28671097	A	DSC2	-	-	-	INCLUDED
var_18_28671102	18:28671102	A	DSC2	-	-	-	INCLUDED
rs373305929	18:28672091	C	DSC2	-	-	-	INCLUDED
rs140856220	18:28672097	A	DSC2	-	-	-	INCLUDED
rs144799937	18:28672114	T	DSC2	-	-	-	INCLUDED
rs199714872	18:28672123	T	DSC2	-	-	-	INCLUDED
rs141379407	18:28672152	A	DSC2	-	-	-	INCLUDED
var_18_28672173	18:28672173	T	DSC2	-	-	-	INCLUDED
rs369761766	18:28672179	C	DSC2	-	-	-	INCLUDED
rs374613780	18:28672218	T	DSC2	-	-	-	INCLUDED
var_18_28672224	18:28672224	A	DSC2	-	-	-	INCLUDED
var_18_28672242	18:28672242	A	DSC2	-	-	-	INCLUDED
rs138749562	18:28672246	C	DSC2	-	-	-	INCLUDED
var_18_28673527	18:28673527	T	DSC2	-	-	-	INCLUDED
var_18_28673530	18:28673530	G	DSC2	-	-	-	INCLUDED
rs180908546	18:28673540	T	DSC2	-	-	-	INCLUDED
rs139979318	18:28673594	A	DSC2	-	-	-	INCLUDED
var_18_28673606	18:28673606	C	DSC2	-	-	-	INCLUDED
var_18_28681865	18:28681865	T	DSC2	-	-	-	INCLUDED
var_18_28681901	18:28681901	T	DSC2	-	-	-	INCLUDED
var_18_28681912	18:28681912	A	DSC2	-	-	-	INCLUDED
var_18_28681931	18:28681931	T	DSC2	-	-	-	INCLUDED
var_18_5394682	18:5394682	C	EPB41L3	-	-	-	INCLUDED
rs140830660	18:5394685	T	EPB41L3	-	-	-	INCLUDED
rs199616331	18:5394686	A	EPB41L3	-	-	-	INCLUDED
var_18_5394690	18:5394690	T	EPB41L3	-	-	-	INCLUDED
var_18_5394692	18:5394692	T	EPB41L3	-	-	-	INCLUDED
rs201592629	18:5394782	C	EPB41L3	-	-	-	INCLUDED
rs368752856	18:5395079	G	EPB41L3	-	-	-	INCLUDED
rs147930423	18:5395094	A	EPB41L3	-	-	-	INCLUDED
rs140548684	18:5395098	C	EPB41L3	-	-	-	INCLUDED
rs150071835	18:5395115	G	EPB41L3	-	-	-	INCLUDED
var_18_5395136	18:5395136	G	EPB41L3	-	-	-	INCLUDED
var_18_5395621	18:5395621	T	EPB41L3	-	-	-	INCLUDED
var_18_5395627	18:5395627	T	EPB41L3	-	-	-	INCLUDED
var_18_5395649	18:5395649	C	EPB41L3	-	-	-	INCLUDED
var_18_5395657	18:5395657	A	EPB41L3	-	-	-	INCLUDED
var_18_5395676	18:5395676	T	EPB41L3	-	-	-	INCLUDED
rs144613208	18:5395689	T	EPB41L3	-	-	-	INCLUDED
var_18_5395700	18:5395700	A	EPB41L3	-	-	-	INCLUDED
rs145834920	18:5395703	T	EPB41L3	-	-	-	INCLUDED
var_18_5396198	18:5396198	T	EPB41L3	-	-	-	INCLUDED
rs138017302	18:5396207	A	EPB41L3	-	-	-	INCLUDED
var_18_5396222	18:5396222	A	EPB41L3	-	-	-	INCLUDED
rs371591392	18:5396232	T	EPB41L3	-	-	-	INCLUDED
var_18_5396251	18:5396251	G	EPB41L3	-	-	-	INCLUDED
rs79592897	18:5396258	A	EPB41L3	-	-	-	INCLUDED
var_18_5396265	18:5396265	C	EPB41L3	-	-	-	INCLUDED
var_18_5396277	18:5396277	T	EPB41L3	-	-	-	INCLUDED
var_18_5396280	18:5396280	T	EPB41L3	-	-	-	INCLUDED
var_18_5396285	18:5396285	A	EPB41L3	-	-	-	INCLUDED
var_18_5396297	18:5396297	T	EPB41L3	-	-	-	INCLUDED
var_18_5396298	18:5396298	T	EPB41L3	-	-	-	INCLUDED
var_18_5396315	18:5396315	A	EPB41L3	-	-	-	INCLUDED
rs150175125	18:5397057	G	EPB41L3	-	-	-	INCLUDED
rs200496501	18:5397092	C	EPB41L3	-	-	-	INCLUDED
var_18_5397094	18:5397094	C	EPB41L3	-	-	-	INCLUDED
var_18_5397095	18:5397095	A	EPB41L3	-	-	-	INCLUDED
var_18_5397097	18:5397097	G	EPB41L3	-	-	-	INCLUDED
var_18_5397121	18:5397121	T	EPB41L3	-	-	-	INCLUDED
rs371240117	18:5397127	T	EPB41L3	-	-	-	INCLUDED
var_18_5397137	18:5397137	T	EPB41L3	-	-	-	INCLUDED
rs372185496	18:5397139	T	EPB41L3	-	-	-	INCLUDED
var_18_5397160	18:5397160	G	EPB41L3	-	-	-	INCLUDED
var_18_5397163	18:5397163	A	EPB41L3	-	-	-	INCLUDED
var_18_5397165	18:5397165	G	EPB41L3	-	-	-	INCLUDED
var_18_5397170	18:5397170	T	EPB41L3	-	-	-	INCLUDED
rs367962784	18:5397181	T	EPB41L3	-	-	-	INCLUDED
rs372013672	18:5397186	A	EPB41L3	-	-	-	INCLUDED
rs142853345	18:5397205	C	EPB41L3	-	-	-	INCLUDED
var_18_5397214	18:5397214	A	EPB41L3	-	-	-	INCLUDED
var_18_5397218	18:5397218	G	EPB41L3	-	-	-	INCLUDED
var_18_5397221	18:5397221	T	EPB41L3	-	-	-	INCLUDED
rs375162726	18:5397239	C	EPB41L3	-	-	-	INCLUDED
rs147247153	18:5397245	T	EPB41L3	-	-	-	INCLUDED
var_18_5397247	18:5397247	C	EPB41L3	-	-	-	INCLUDED
var_18_5397248	18:5397248	A	EPB41L3	-	-	-	INCLUDED
var_18_5397250	18:5397250	G	EPB41L3	-	-	-	INCLUDED
var_18_5397257	18:5397257	A	EPB41L3	-	-	-	INCLUDED
var_18_5397260	18:5397260	A	EPB41L3	-	-	-	INCLUDED
var_18_5397262	18:5397262	A	EPB41L3	-	-	-	INCLUDED
rs140662824	18:5397266	T	EPB41L3	-	-	-	INCLUDED
var_18_5397270	18:5397270	C	EPB41L3	-	-	-	INCLUDED
var_18_5397277	18:5397277	T	EPB41L3	-	-	-	INCLUDED
var_18_5397284	18:5397284	T	EPB41L3	-	-	-	INCLUDED
var_18_5397286	18:5397286	A	EPB41L3	-	-	-	INCLUDED
rs147480786	18:5397293	T	EPB41L3	-	-	-	INCLUDED
rs148568579	18:5397296	T	EPB41L3	-	-	-	INCLUDED
rs142911764	18:5397298	T	EPB41L3	-	-	-	INCLUDED
var_18_5397301	18:5397301	A	EPB41L3	-	-	-	INCLUDED
rs375861416	18:5397302	T	EPB41L3	-	-	-	INCLUDED
rs200823240	18:5397304	C	EPB41L3	-	-	-	INCLUDED
rs200869858	18:5397313	T	EPB41L3	-	-	-	INCLUDED
rs368913981	18:5397314	A	EPB41L3	-	-	-	INCLUDED
var_18_5397316	18:5397316	T	EPB41L3	-	-	-	INCLUDED
rs139997557	18:5397317	A	EPB41L3	-	-	-	INCLUDED
var_18_5397318	18:5397318	G	EPB41L3	-	-	-	INCLUDED
rs200113280	18:5397326	T	EPB41L3	-	-	-	INCLUDED
rs146680155	18:5397334	A	EPB41L3	-	-	-	INCLUDED
var_18_5397361	18:5397361	C	EPB41L3	-	-	-	INCLUDED
var_18_5397362	18:5397362	A	EPB41L3	-	-	-	INCLUDED
rs140230336	18:5397364	A	EPB41L3	-	-	-	INCLUDED
var_18_5397370	18:5397370	C	EPB41L3	-	-	-	INCLUDED
rs377637300	18:5397371	A	EPB41L3	-	-	-	INCLUDED
rs143141379	18:5397388	A	EPB41L3	-	-	-	INCLUDED
var_18_5397394	18:5397394	G	EPB41L3	-	-	-	INCLUDED
var_18_5397397	18:5397397	T	EPB41L3	-	-	-	INCLUDED
var_18_5397401	18:5397401	C	EPB41L3	-	-	-	INCLUDED
var_18_5397406	18:5397406	C	EPB41L3	-	-	-	INCLUDED
var_18_5397409	18:5397409	A	EPB41L3	-	-	-	INCLUDED
var_18_5397412	18:5397412	G	EPB41L3	-	-	-	INCLUDED
var_18_5397416	18:5397416	C	EPB41L3	-	-	-	INCLUDED
var_18_5397427	18:5397427	C	EPB41L3	-	-	-	INCLUDED
var_18_5398040	18:5398040	G	EPB41L3	-	-	-	INCLUDED
rs142893326	18:5398045	A	EPB41L3	-	-	-	INCLUDED
rs202241333	18:5398049	A	EPB41L3	-	-	-	INCLUDED
var_18_5398051	18:5398051	A	EPB41L3	-	-	-	INCLUDED
var_18_5398052	18:5398052	G	EPB41L3	-	-	-	INCLUDED
var_18_5398072	18:5398072	C	EPB41L3	-	-	-	INCLUDED
var_18_5398075	18:5398075	T	EPB41L3	-	-	-	INCLUDED
var_18_5398078	18:5398078	A	EPB41L3	-	-	-	INCLUDED
var_18_5398089	18:5398089	A	EPB41L3	-	-	-	INCLUDED
var_18_5398096	18:5398096	G	EPB41L3	-	-	-	INCLUDED
var_18_5398119	18:5398119	G	EPB41L3	-	-	-	INCLUDED
var_18_5398120	18:5398120	C	EPB41L3	-	-	-	INCLUDED
var_18_5398132	18:5398132	A	EPB41L3	-	-	-	INCLUDED
rs147008674	18:5398134	G	EPB41L3	-	-	-	INCLUDED
var_18_5406777	18:5406777	C	EPB41L3	-	-	-	INCLUDED
rs139078158	18:5406784	A	EPB41L3	-	-	-	INCLUDED
var_18_5406802	18:5406802	C	EPB41L3	-	-	-	INCLUDED
var_18_5406816	18:5406816	C	EPB41L3	-	-	-	INCLUDED
var_18_5406823	18:5406823	T	EPB41L3	-	-	-	INCLUDED
rs142982382	18:5406835	T	EPB41L3	-	-	-	INCLUDED
var_18_5406840	18:5406840	A	EPB41L3	-	-	-	INCLUDED
rs139317911	18:5406870	C	EPB41L3	-	-	-	INCLUDED
rs140941017	18:5406874	T	EPB41L3	-	-	-	INCLUDED
var_18_5406882	18:5406882	A	EPB41L3	-	-	-	INCLUDED
var_18_5406886	18:5406886	C	EPB41L3	-	-	-	INCLUDED
var_18_5406891	18:5406891	A	EPB41L3	-	-	-	INCLUDED
var_18_5406900	18:5406900	G	EPB41L3	-	-	-	INCLUDED
var_18_5406901	18:5406901	C	EPB41L3	-	-	-	INCLUDED
var_18_5406914	18:5406914	G	EPB41L3	-	-	-	INCLUDED
var_18_5406916	18:5406916	T	EPB41L3	-	-	-	INCLUDED
var_18_5406918	18:5406918	T	EPB41L3	-	-	-	INCLUDED
rs149578114	18:5407734	A	EPB41L3	-	-	-	INCLUDED
var_18_5407736	18:5407736	A	EPB41L3	-	-	-	INCLUDED
var_18_5410573	18:5410573	T	EPB41L3	-	-	-	INCLUDED
var_18_5410578	18:5410578	T	EPB41L3	-	-	-	INCLUDED
var_18_5410579	18:5410579	C	EPB41L3	-	-	-	INCLUDED
rs61731698	18:5410588	T	EPB41L3	-	-	-	INCLUDED
rs201553363	18:5410594	T	EPB41L3	-	-	-	INCLUDED
rs373780287	18:5410602	A	EPB41L3	-	-	-	INCLUDED
rs375743953	18:5410605	T	EPB41L3	-	-	-	INCLUDED
rs143942399	18:5410606	A	EPB41L3	-	-	-	INCLUDED
var_18_5415829	18:5415829	C	EPB41L3	-	-	-	INCLUDED
var_18_5415833	18:5415833	C	EPB41L3	-	-	-	INCLUDED
var_18_5415839	18:5415839	A	EPB41L3	-	-	-	INCLUDED
var_18_5415848	18:5415848	C	EPB41L3	-	-	-	INCLUDED
var_18_5415851	18:5415851	A	EPB41L3	-	-	-	INCLUDED
rs371099425	18:5415858	T	EPB41L3	-	-	-	INCLUDED
var_18_5415870	18:5415870	G	EPB41L3	-	-	-	INCLUDED
var_18_5415872	18:5415872	A	EPB41L3	-	-	-	INCLUDED
rs139124528	18:5415903	T	EPB41L3	-	-	-	INCLUDED
var_18_5415912	18:5415912	C	EPB41L3	-	-	-	INCLUDED
var_18_5415917	18:5415917	A	EPB41L3	-	-	-	INCLUDED
rs144002108	18:5415918	C	EPB41L3	-	-	-	INCLUDED
rs150922981	18:5415920	T	EPB41L3	-	-	-	INCLUDED
var_18_5415924	18:5415924	C	EPB41L3	-	-	-	INCLUDED
rs201249884	18:5415927	T	EPB41L3	-	-	-	INCLUDED
var_18_5415935	18:5415935	G	EPB41L3	-	-	-	INCLUDED
var_18_5415960	18:5415960	G	EPB41L3	-	-	-	INCLUDED
var_18_5415969	18:5415969	G	EPB41L3	-	-	-	INCLUDED
var_18_5415995	18:5415995	A	EPB41L3	-	-	-	INCLUDED
var_18_5416001	18:5416001	T	EPB41L3	-	-	-	INCLUDED
rs150101312	18:5416002	T	EPB41L3	-	-	-	INCLUDED
rs141321874	18:5416007	A	EPB41L3	-	-	-	INCLUDED
var_18_5416035	18:5416035	G	EPB41L3	-	-	-	INCLUDED
var_18_5416038	18:5416038	A	EPB41L3	-	-	-	INCLUDED
var_18_5416055	18:5416055	G	EPB41L3	-	-	-	INCLUDED
var_18_5416080	18:5416080	G	EPB41L3	-	-	-	INCLUDED
var_18_5416094	18:5416094	A	EPB41L3	-	-	-	INCLUDED
var_18_5416110	18:5416110	A	EPB41L3	-	-	-	INCLUDED
rs147018763	18:5416112	C	EPB41L3	-	-	-	INCLUDED
var_18_5416143	18:5416143	C	EPB41L3	-	-	-	INCLUDED
rs138184132	18:5416145	T	EPB41L3	-	-	-	INCLUDED
rs375555518	18:5416173	G	EPB41L3	-	-	-	INCLUDED
var_18_5416181	18:5416181	G	EPB41L3	-	-	-	INCLUDED
var_18_5416200	18:5416200	T	EPB41L3	-	-	-	INCLUDED
var_18_5416212	18:5416212	G	EPB41L3	-	-	-	INCLUDED
var_18_5416214	18:5416214	A	EPB41L3	-	-	-	INCLUDED
var_18_5416217	18:5416217	G	EPB41L3	-	-	-	INCLUDED
var_18_5416250	18:5416250	A	EPB41L3	-	-	-	INCLUDED
rs369688255	18:5416253	A	EPB41L3	-	-	-	INCLUDED
var_18_5416257	18:5416257	A	EPB41L3	-	-	-	INCLUDED
rs372345879	18:5416263	T	EPB41L3	-	-	-	INCLUDED
rs375525801	18:5416275	G	EPB41L3	-	-	-	INCLUDED
var_18_5416280	18:5416280	A	EPB41L3	-	-	-	INCLUDED
var_18_5416281	18:5416281	C	EPB41L3	-	-	-	INCLUDED
var_18_5416284	18:5416284	G	EPB41L3	-	-	-	INCLUDED
var_18_5416285	18:5416285	G	EPB41L3	-	-	-	INCLUDED
var_18_5416286	18:5416286	C	EPB41L3	-	-	-	INCLUDED
rs148074485	18:5416289	T	EPB41L3	-	-	-	INCLUDED
var_18_5416295	18:5416295	T	EPB41L3	-	-	-	INCLUDED
var_18_5416298	18:5416298	T	EPB41L3	-	-	-	INCLUDED
rs150384501	18:5416299	A	EPB41L3	-	-	-	INCLUDED
var_18_5416307	18:5416307	A	EPB41L3	-	-	-	INCLUDED
rs199822438	18:5416310	A	EPB41L3	-	-	-	INCLUDED
rs374487187	18:5416331	A	EPB41L3	-	-	-	INCLUDED
var_18_5416334	18:5416334	A	EPB41L3	-	-	-	INCLUDED
var_18_5416341	18:5416341	T	EPB41L3	-	-	-	INCLUDED
var_18_5416345	18:5416345	A	EPB41L3	-	-	-	INCLUDED
var_18_5416355	18:5416355	A	EPB41L3	-	-	-	INCLUDED
var_18_5416368	18:5416368	A	EPB41L3	-	-	-	INCLUDED
var_18_5416378	18:5416378	T	EPB41L3	-	-	-	INCLUDED
var_18_5419709	18:5419709	T	EPB41L3	-	-	-	INCLUDED
var_18_5419714	18:5419714	T	EPB41L3	-	-	-	INCLUDED
var_18_5419715	18:5419715	T	EPB41L3	-	-	-	INCLUDED
var_18_5419719	18:5419719	C	EPB41L3	-	-	-	INCLUDED
rs117538203	18:5419723	T	EPB41L3	-	-	-	INCLUDED
rs200213263	18:5419724	A	EPB41L3	-	-	-	INCLUDED
var_18_5419730	18:5419730	T	EPB41L3	-	-	-	INCLUDED
var_18_5419732	18:5419732	A	EPB41L3	-	-	-	INCLUDED
var_18_5419736	18:5419736	C	EPB41L3	-	-	-	INCLUDED
rs142122200	18:5419741	T	EPB41L3	-	-	-	INCLUDED
rs375665706	18:5419754	T	EPB41L3	-	-	-	INCLUDED
var_18_5419762	18:5419762	T	EPB41L3	-	-	-	INCLUDED
rs188980250	18:5419763	A	EPB41L3	-	-	-	INCLUDED
var_18_5419772	18:5419772	G	EPB41L3	-	-	-	INCLUDED
var_18_5419774	18:5419774	C	EPB41L3	-	-	-	INCLUDED
var_18_5419778	18:5419778	T	EPB41L3	-	-	-	INCLUDED
var_18_5419786	18:5419786	C	EPB41L3	-	-	-	INCLUDED
rs146356489	18:5419798	C	EPB41L3	-	-	-	INCLUDED
var_18_5419807	18:5419807	A	EPB41L3	-	-	-	INCLUDED
var_18_5419847	18:5419847	C	EPB41L3	-	-	-	INCLUDED
rs145954134	18:5419856	T	EPB41L3	-	-	-	INCLUDED
var_18_5419867	18:5419867	T	EPB41L3	-	-	-	INCLUDED
var_18_5419870	18:5419870	A	EPB41L3	-	-	-	INCLUDED
var_18_5423379	18:5423379	T	EPB41L3	-	-	-	INCLUDED
var_18_5423392	18:5423392	A	EPB41L3	-	-	-	INCLUDED
var_18_5423406	18:5423406	T	EPB41L3	-	-	-	INCLUDED
var_18_5423407	18:5423407	A	EPB41L3	-	-	-	INCLUDED
rs201007636	18:5423409	C	EPB41L3	-	-	-	INCLUDED
var_18_5423470	18:5423470	C	EPB41L3	-	-	-	INCLUDED
var_18_5423475	18:5423475	A	EPB41L3	-	-	-	INCLUDED
var_18_5423476	18:5423476	T	EPB41L3	-	-	-	INCLUDED
var_18_5423493	18:5423493	A	EPB41L3	-	-	-	INCLUDED
var_18_5423496	18:5423496	T	EPB41L3	-	-	-	INCLUDED
var_18_5423511	18:5423511	C	EPB41L3	-	-	-	INCLUDED
var_18_5423514	18:5423514	A	EPB41L3	-	-	-	INCLUDED
var_18_5423530	18:5423530	A	EPB41L3	-	-	-	INCLUDED
var_18_5423535	18:5423535	A	EPB41L3	-	-	-	INCLUDED
var_18_5424288	18:5424288	T	EPB41L3	-	-	-	INCLUDED
var_18_5424300	18:5424300	T	EPB41L3	-	-	-	INCLUDED
var_18_5424307	18:5424307	A	EPB41L3	-	-	-	INCLUDED
var_18_5424313	18:5424313	A	EPB41L3	-	-	-	INCLUDED
rs374596275	18:5424357	T	EPB41L3	-	-	-	INCLUDED
var_18_5424360	18:5424360	A	EPB41L3	-	-	-	INCLUDED
rs370637038	18:54270265	T	TXNL1	-	-	-	INCLUDED
var_18_54270277	18:54270277	C	TXNL1	-	-	-	INCLUDED
var_18_54278228	18:54278228	G	TXNL1	-	-	-	INCLUDED
var_18_54278238	18:54278238	A	TXNL1	-	-	-	INCLUDED
var_18_54278247	18:54278247	A	TXNL1	-	-	-	INCLUDED
var_18_54278252	18:54278252	C	TXNL1	-	-	-	INCLUDED
var_18_54278274	18:54278274	C	TXNL1	-	-	-	INCLUDED
var_18_54278277	18:54278277	T	TXNL1	-	-	-	INCLUDED
var_18_54278280	18:54278280	G	TXNL1	-	-	-	INCLUDED
var_18_54278325	18:54278325	G	TXNL1	-	-	-	INCLUDED
var_18_54278328	18:54278328	C	TXNL1	-	-	-	INCLUDED
var_18_54281662	18:54281662	T	TXNL1	-	-	-	INCLUDED
var_18_54281704	18:54281704	A	TXNL1	-	-	-	INCLUDED
var_18_54281705	18:54281705	T	TXNL1	-	-	-	INCLUDED
rs183809743	18:54281709	A	TXNL1	-	-	-	INCLUDED
var_18_54281711	18:54281711	T	TXNL1	-	-	-	INCLUDED
var_18_54281719	18:54281719	A	TXNL1	-	-	-	INCLUDED
var_18_54281738	18:54281738	T	TXNL1	-	-	-	INCLUDED
var_18_54281753	18:54281753	T	TXNL1	-	-	-	INCLUDED
var_18_54281758	18:54281758	A	TXNL1	-	-	-	INCLUDED
var_18_54281766	18:54281766	G	TXNL1	-	-	-	INCLUDED
rs186690965	18:54281786	A	TXNL1	-	-	-	INCLUDED
rs370221483	18:54281813	G	TXNL1	-	-	-	INCLUDED
var_18_5428311	18:5428311	A	EPB41L3	-	-	-	INCLUDED
rs377615645	18:5428322	T	EPB41L3	-	-	-	INCLUDED
var_18_5428323	18:5428323	T	EPB41L3	-	-	-	INCLUDED
var_18_5428324	18:5428324	C	EPB41L3	-	-	-	INCLUDED
var_18_5428343	18:5428343	C	EPB41L3	-	-	-	INCLUDED
var_18_5428344	18:5428344	C	EPB41L3	-	-	-	INCLUDED
var_18_54283481	18:54283481	C	TXNL1	-	-	-	INCLUDED
rs150388098	18:54283482	T	TXNL1	-	-	-	INCLUDED
var_18_5428353	18:5428353	T	EPB41L3	-	-	-	INCLUDED
var_18_54283536	18:54283536	C	TXNL1	-	-	-	INCLUDED
rs368378432	18:54285254	G	TXNL1	-	-	-	INCLUDED
var_18_54285264	18:54285264	C	TXNL1	-	-	-	INCLUDED
var_18_54285266	18:54285266	T	TXNL1	-	-	-	INCLUDED
var_18_54285267	18:54285267	G	TXNL1	-	-	-	INCLUDED
var_18_54285303	18:54285303	G	TXNL1	-	-	-	INCLUDED
var_18_54285305	18:54285305	T	TXNL1	-	-	-	INCLUDED
var_18_54285329	18:54285329	A	TXNL1	-	-	-	INCLUDED
var_18_54285344	18:54285344	A	TXNL1	-	-	-	INCLUDED
var_18_54285356	18:54285356	G	TXNL1	-	-	-	INCLUDED
var_18_54291520	18:54291520	C	TXNL1	-	-	-	INCLUDED
var_18_54291531	18:54291531	C	TXNL1	-	-	-	INCLUDED
rs116949027	18:54291538	T	TXNL1	-	-	-	INCLUDED
rs372650018	18:54291541	A	TXNL1	-	-	-	INCLUDED
var_18_54291547	18:54291547	C	TXNL1	-	-	-	INCLUDED
var_18_54291610	18:54291610	T	TXNL1	-	-	-	INCLUDED
var_18_54291637	18:54291637	C	TXNL1	-	-	-	INCLUDED
var_18_54291640	18:54291640	T	TXNL1	-	-	-	INCLUDED
var_18_54291688	18:54291688	A	TXNL1	-	-	-	INCLUDED
var_18_54293593	18:54293593	C	TXNL1	-	-	-	INCLUDED
var_18_54293598	18:54293598	A	TXNL1	-	-	-	INCLUDED
rs201192760	18:54293601	C	TXNL1	-	-	-	INCLUDED
var_18_54305574	18:54305574	T	TXNL1	-	-	-	INCLUDED
var_18_54305640	18:54305640	A	TXNL1	-	-	-	INCLUDED
var_18_54305662	18:54305662	G	TXNL1	-	-	-	INCLUDED
var_18_54305665	18:54305665	T	TXNL1	-	-	-	INCLUDED
var_18_5433474	18:5433474	T	EPB41L3	-	-	-	INCLUDED
var_18_5433505	18:5433505	C	EPB41L3	-	-	-	INCLUDED
rs376224922	18:5433529	C	EPB41L3	-	-	-	INCLUDED
rs376210046	18:5433547	A	EPB41L3	-	-	-	INCLUDED
var_18_5433907	18:5433907	T	EPB41L3	-	-	-	INCLUDED
var_18_5433921	18:5433921	T	EPB41L3	-	-	-	INCLUDED
rs200272088	18:5433922	C	EPB41L3	-	-	-	INCLUDED
var_18_5433945	18:5433945	C	EPB41L3	-	-	-	INCLUDED
var_18_5433947	18:5433947	A	EPB41L3	-	-	-	INCLUDED
var_18_5433950	18:5433950	C	EPB41L3	-	-	-	INCLUDED
var_18_5433965	18:5433965	T	EPB41L3	-	-	-	INCLUDED
rs374307563	18:5433966	A	EPB41L3	-	-	-	INCLUDED
var_18_5433974	18:5433974	T	EPB41L3	-	-	-	INCLUDED
var_18_5434002	18:5434002	C	EPB41L3	-	-	-	INCLUDED
var_18_5434007	18:5434007	G	EPB41L3	-	-	-	INCLUDED
var_18_5434014	18:5434014	T	EPB41L3	-	-	-	INCLUDED
var_18_5434025	18:5434025	C	EPB41L3	-	-	-	INCLUDED
rs181887485	18:5434031	C	EPB41L3	-	-	-	INCLUDED
var_18_5434086	18:5434086	T	EPB41L3	-	-	-	INCLUDED
var_18_5434097	18:5434097	T	EPB41L3	-	-	-	INCLUDED
var_18_5434115	18:5434115	C	EPB41L3	-	-	-	INCLUDED
rs375147810	18:5434119	C	EPB41L3	-	-	-	INCLUDED
var_18_5438058	18:5438058	T	EPB41L3	-	-	-	INCLUDED
var_18_5438063	18:5438063	T	EPB41L3	-	-	-	INCLUDED
var_18_5438083	18:5438083	A	EPB41L3	-	-	-	INCLUDED
rs369470003	18:5438085	C	EPB41L3	-	-	-	INCLUDED
var_18_5438098	18:5438098	A	EPB41L3	-	-	-	INCLUDED
var_18_5443839	18:5443839	T	EPB41L3	-	-	-	INCLUDED
var_18_5443843	18:5443843	T	EPB41L3	-	-	-	INCLUDED
var_18_5443866	18:5443866	T	EPB41L3	-	-	-	INCLUDED
var_18_5445143	18:5445143	C	EPB41L3	-	-	-	INCLUDED
rs141362076	18:5445158	T	EPB41L3	-	-	-	INCLUDED
var_18_5445161	18:5445161	A	EPB41L3	-	-	-	INCLUDED
rs201907753	18:5445164	A	EPB41L3	-	-	-	INCLUDED
var_18_5445210	18:5445210	T	EPB41L3	-	-	-	INCLUDED
var_18_5445213	18:5445213	C	EPB41L3	-	-	-	INCLUDED
var_18_5445225	18:5445225	T	EPB41L3	-	-	-	INCLUDED
var_18_5445239	18:5445239	T	EPB41L3	-	-	-	INCLUDED
rs372730881	18:5445240	T	EPB41L3	-	-	-	INCLUDED
var_18_5478294	18:5478294	C	EPB41L3	-	-	-	INCLUDED
var_18_5478313	18:5478313	G	EPB41L3	-	-	-	INCLUDED
rs142277051	18:5478328	T	EPB41L3	-	-	-	INCLUDED
var_18_5478356	18:5478356	C	EPB41L3	-	-	-	INCLUDED
var_18_5478358	18:5478358	A	EPB41L3	-	-	-	INCLUDED
rs370452607	18:5478359	G	EPB41L3	-	-	-	INCLUDED
var_18_5478371	18:5478371	A	EPB41L3	-	-	-	INCLUDED
var_18_5478398	18:5478398	G	EPB41L3	-	-	-	INCLUDED
var_18_5478401	18:5478401	A	EPB41L3	-	-	-	INCLUDED
var_18_5478407	18:5478407	C	EPB41L3	-	-	-	INCLUDED
var_18_5478433	18:5478433	A	EPB41L3	-	-	-	INCLUDED
rs150166347	18:5489007	T	EPB41L3	-	-	-	INCLUDED
var_18_5489013	18:5489013	A	EPB41L3	-	-	-	INCLUDED
var_18_5489016	18:5489016	A	EPB41L3	-	-	-	INCLUDED
rs376734530	18:5489025	A	EPB41L3	-	-	-	INCLUDED
var_18_5489069	18:5489069	T	EPB41L3	-	-	-	INCLUDED
var_18_5489073	18:5489073	A	EPB41L3	-	-	-	INCLUDED
var_18_5489079	18:5489079	C	EPB41L3	-	-	-	INCLUDED
var_18_5489082	18:5489082	A	EPB41L3	-	-	-	INCLUDED
var_18_5489085	18:5489085	G	EPB41L3	-	-	-	INCLUDED
var_18_5489094	18:5489094	T	EPB41L3	-	-	-	INCLUDED
var_18_5489096	18:5489096	G	EPB41L3	-	-	-	INCLUDED
var_18_5489097	18:5489097	A	EPB41L3	-	-	-	INCLUDED
var_18_5489103	18:5489103	T	EPB41L3	-	-	-	INCLUDED
rs376398436	18:5489110	T	EPB41L3	-	-	-	INCLUDED
var_18_5489112	18:5489112	T	EPB41L3	-	-	-	INCLUDED
rs370004609	18:5489122	T	EPB41L3	-	-	-	INCLUDED
var_18_5489138	18:5489138	G	EPB41L3	-	-	-	INCLUDED
var_18_5489143	18:5489143	G	EPB41L3	-	-	-	INCLUDED
var_18_5489195	18:5489195	G	EPB41L3	-	-	-	INCLUDED
rs199750681	18:66504023	T	CCDC102B	-	-	-	INCLUDED
var_18_66504029	18:66504029	C	CCDC102B	-	-	-	INCLUDED
var_18_66504047	18:66504047	C	CCDC102B	-	-	-	INCLUDED
var_18_66504054	18:66504054	A	CCDC102B	-	-	-	INCLUDED
var_18_66504067	18:66504067	G	CCDC102B	-	-	-	INCLUDED
var_18_66504076	18:66504076	A	CCDC102B	-	-	-	INCLUDED
rs369641939	18:66504077	A	CCDC102B	-	-	-	INCLUDED
rs374892818	18:66504079	A	CCDC102B	-	-	-	INCLUDED
rs369503833	18:66504082	A	CCDC102B	-	-	-	INCLUDED
var_18_66504094	18:66504094	T	CCDC102B	-	-	-	INCLUDED
var_18_66504102	18:66504102	ACC	CCDC102B	-	-	-	INCLUDED
var_18_66504103	18:66504103	T	CCDC102B	-	-	-	INCLUDED
var_18_66504113	18:66504113	T	CCDC102B	-	-	-	INCLUDED
var_18_66504116	18:66504116	A	CCDC102B	-	-	-	INCLUDED
rs200430842	18:66504119	A	CCDC102B	-	-	-	INCLUDED
var_18_66504140	18:66504140	C	CCDC102B	-	-	-	INCLUDED
var_18_66504151	18:66504151	A	CCDC102B	-	-	-	INCLUDED
var_18_66504161	18:66504161	T	CCDC102B	-	-	-	INCLUDED
var_18_66504173	18:66504173	A	CCDC102B	-	-	-	INCLUDED
rs200610500	18:66504176	G	CCDC102B	-	-	-	INCLUDED
rs149880637	18:66504179	C	CCDC102B	-	-	-	INCLUDED
var_18_66504181	18:66504181	C	CCDC102B	-	-	-	INCLUDED
rs61997190	18:66504185	G	CCDC102B	-	-	-	INCLUDED
var_18_66504201	18:66504201	T	CCDC102B	-	-	-	INCLUDED
var_18_66504217	18:66504217	A	CCDC102B	-	-	-	INCLUDED
rs181604258	18:66504220	T	CCDC102B	-	-	-	INCLUDED
rs376386369	18:66504221	A	CCDC102B	-	-	-	INCLUDED
rs370767485	18:66504226	T	CCDC102B	-	-	-	INCLUDED
rs373551401	18:66504227	A	CCDC102B	-	-	-	INCLUDED
var_18_66504233	18:66504233	G	CCDC102B	-	-	-	INCLUDED
var_18_66504234	18:66504234	T	CCDC102B	-	-	-	INCLUDED
var_18_66504249	18:66504249	CAG	CCDC102B	-	-	-	INCLUDED
var_18_66504261	18:66504261	C	CCDC102B	-	-	-	INCLUDED
var_18_66504268	18:66504268	G	CCDC102B	-	-	-	INCLUDED
var_18_66504269	18:66504269	C	CCDC102B	-	-	-	INCLUDED
rs367831856	18:66504272	G	CCDC102B	-	-	-	INCLUDED
var_18_66504280	18:66504280	TG	CCDC102B	-	-	-	INCLUDED
var_18_66504281	18:66504281	A	CCDC102B	-	-	-	INCLUDED
var_18_66504293	18:66504293	A	CCDC102B	-	-	-	INCLUDED
var_18_66504298	18:66504298	A	CCDC102B	-	-	-	INCLUDED
var_18_66504304	18:66504304	C	CCDC102B	-	-	-	INCLUDED
var_18_66504306	18:66504306	A	CCDC102B	-	-	-	INCLUDED
rs186843401	18:66504328	T	CCDC102B	-	-	-	INCLUDED
var_18_66504329	18:66504329	A	CCDC102B	-	-	-	INCLUDED
var_18_66504340	18:66504340	G	CCDC102B	-	-	-	INCLUDED
var_18_66504343	18:66504343	C	CCDC102B	-	-	-	INCLUDED
rs76140805	18:66504346	T	CCDC102B	-	-	-	INCLUDED
var_18_66504364	18:66504364	T	CCDC102B	-	-	-	INCLUDED
var_18_66504370	18:66504370	G	CCDC102B	-	-	-	INCLUDED
rs368714201	18:66504376	C	CCDC102B	-	-	-	INCLUDED
var_18_66504386	18:66504386	C	CCDC102B	-	-	-	INCLUDED
var_18_66504387	18:66504387	A	CCDC102B	-	-	-	INCLUDED
var_18_66504389	18:66504389	T	CCDC102B	-	-	-	INCLUDED
var_18_66504485	18:66504485	T	CCDC102B	-	-	-	INCLUDED
rs372263974	18:66504490	A	CCDC102B	-	-	-	INCLUDED
var_18_66504495	18:66504495	C	CCDC102B	-	-	-	INCLUDED
var_18_66504524	18:66504524	G	CCDC102B	-	-	-	INCLUDED
rs374908896	18:66504530	A	CCDC102B	-	-	-	INCLUDED
var_18_66504550	18:66504550	G	CCDC102B	-	-	-	INCLUDED
var_18_66504560	18:66504560	G	CCDC102B	-	-	-	INCLUDED
var_18_66504565	18:66504565	A	CCDC102B	-	-	-	INCLUDED
rs200040180	18:66504571	G	CCDC102B	-	-	-	INCLUDED
var_18_66504575	18:66504575	G	CCDC102B	-	-	-	INCLUDED
var_18_66504593	18:66504593	T	CCDC102B	-	-	-	INCLUDED
var_18_66504602	18:66504602	G	CCDC102B	-	-	-	INCLUDED
var_18_66505944	18:66505944	G	CCDC102B	-	-	-	INCLUDED
var_18_66505950	18:66505950	T	CCDC102B	-	-	-	INCLUDED
rs201428626	18:66505955	T	CCDC102B	-	-	-	INCLUDED
var_18_66505965	18:66505965	T	CCDC102B	-	-	-	INCLUDED
var_18_66505986	18:66505986	G	CCDC102B	-	-	-	INCLUDED
rs151064634	18:66505988	T	CCDC102B	-	-	-	INCLUDED
var_18_66505991	18:66505991	A	CCDC102B	-	-	-	INCLUDED
var_18_66506022	18:66506022	G	CCDC102B	-	-	-	INCLUDED
var_18_66506034	18:66506034	T	CCDC102B	-	-	-	INCLUDED
rs61910729	18:66506039	A	CCDC102B	-	-	-	INCLUDED
var_18_66506040	18:66506040	T	CCDC102B	-	-	-	INCLUDED
var_18_66506066	18:66506066	G	CCDC102B	-	-	-	INCLUDED
var_18_66506081	18:66506081	T	CCDC102B	-	-	-	INCLUDED
var_18_66506090	18:66506090	G	CCDC102B	-	-	-	INCLUDED
var_18_66506100	18:66506100	G	CCDC102B	-	-	-	INCLUDED
var_18_66506109	18:66506109	G	CCDC102B	-	-	-	INCLUDED
rs144468255	18:66506112	A	CCDC102B	-	-	-	INCLUDED
rs369280734	18:66506130	G	CCDC102B	-	-	-	INCLUDED
var_18_66506134	18:66506134	C	CCDC102B	-	-	-	INCLUDED
rs368864406	18:66513554	T	CCDC102B	-	-	-	INCLUDED
rs186200166	18:66513555	T	CCDC102B	-	-	-	INCLUDED
var_18_66513560	18:66513560	A	CCDC102B	-	-	-	INCLUDED
rs191442848	18:66513565	C	CCDC102B	-	-	-	INCLUDED
rs372574927	18:66513591	T	CCDC102B	-	-	-	INCLUDED
var_18_66513609	18:66513609	G	CCDC102B	-	-	-	INCLUDED
var_18_66513611	18:66513611	G	CCDC102B	-	-	-	INCLUDED
rs140414838	18:66513612	A	CCDC102B	-	-	-	INCLUDED
rs376410494	18:66513616	T	CCDC102B	-	-	-	INCLUDED
var_18_66513618	18:66513618	G	CCDC102B	-	-	-	INCLUDED
rs145012390	18:66513623	C	CCDC102B	-	-	-	INCLUDED
var_18_66513624	18:66513624	T	CCDC102B	-	-	-	INCLUDED
rs373135170	18:66541912	T	CCDC102B	-	-	-	INCLUDED
var_18_66541948	18:66541948	G	CCDC102B	-	-	-	INCLUDED
var_18_66541955	18:66541955	A	CCDC102B	-	-	-	INCLUDED
var_18_66541962	18:66541962	G	CCDC102B	-	-	-	INCLUDED
rs199687211	18:66541976	C	CCDC102B	-	-	-	INCLUDED
var_18_66541979	18:66541979	G	CCDC102B	-	-	-	INCLUDED
var_18_66541989	18:66541989	C	CCDC102B	-	-	-	INCLUDED
var_18_66541992	18:66541992	T	CCDC102B	-	-	-	INCLUDED
var_18_66541994	18:66541994	G	CCDC102B	-	-	-	INCLUDED
var_18_66541999	18:66541999	A	CCDC102B	-	-	-	INCLUDED
var_18_66542015	18:66542015	A	CCDC102B	-	-	-	INCLUDED
var_18_66542022	18:66542022	T	CCDC102B	-	-	-	INCLUDED
var_18_66542024	18:66542024	C	CCDC102B	-	-	-	INCLUDED
var_18_66564469	18:66564469	C	CCDC102B	-	-	-	INCLUDED
var_18_66564471	18:66564471	C	CCDC102B	-	-	-	INCLUDED
rs146661486	18:66564474	A	CCDC102B	-	-	-	INCLUDED
var_18_66564484	18:66564484	T	CCDC102B	-	-	-	INCLUDED
rs145021931	18:66564504	G	CCDC102B	-	-	-	INCLUDED
var_18_66564517	18:66564517	C	CCDC102B	-	-	-	INCLUDED
rs140249881	18:66564519	C	CCDC102B	-	-	-	INCLUDED
var_18_66564521	18:66564521	T	CCDC102B	-	-	-	INCLUDED
var_18_66564526	18:66564526	A	CCDC102B	-	-	-	INCLUDED
rs200230135	18:66564531	A	CCDC102B	-	-	-	INCLUDED
rs201727067	18:66564535	A	CCDC102B	-	-	-	INCLUDED
rs145316859	18:66564556	C	CCDC102B	-	-	-	INCLUDED
var_18_66564559	18:66564559	C	CCDC102B	-	-	-	INCLUDED
var_18_66564561	18:66564561	GT	CCDC102B	-	-	-	INCLUDED
rs374974005	18:66564570	C	CCDC102B	-	-	-	INCLUDED
var_18_66564594	18:66564594	C	CCDC102B	-	-	-	INCLUDED
var_18_66564597	18:66564597	G	CCDC102B	-	-	-	INCLUDED
var_18_66564598	18:66564598	T	CCDC102B	-	-	-	INCLUDED
rs150871246	18:66564600	A	CCDC102B	-	-	-	INCLUDED
var_18_66564637	18:66564637	G	CCDC102B	-	-	-	INCLUDED
var_18_66564654	18:66564654	GA	CCDC102B	-	-	-	INCLUDED
rs370477951	18:66564658	C	CCDC102B	-	-	-	INCLUDED
rs200801072	18:66564660	T	CCDC102B	-	-	-	INCLUDED
rs139367865	18:66564662	A	CCDC102B	-	-	-	INCLUDED
rs143482676	18:66564666	T	CCDC102B	-	-	-	INCLUDED
var_18_66678180	18:66678180	G	CCDC102B	-	-	-	INCLUDED
var_18_66678184	18:66678184	G	CCDC102B	-	-	-	INCLUDED
var_18_66678190	18:66678190	T	CCDC102B	-	-	-	INCLUDED
var_18_66678199	18:66678199	C	CCDC102B	-	-	-	INCLUDED
rs368196570	18:66678200	G	CCDC102B	-	-	-	INCLUDED
rs144192572	18:66678205	G	CCDC102B	-	-	-	INCLUDED
rs372067014	18:66678237	CGA	CCDC102B	-	-	-	INCLUDED
rs200588508	18:66678241	T	CCDC102B	-	-	-	INCLUDED
rs376019546	18:66678255	T	CCDC102B	-	-	-	INCLUDED
rs147780703	18:66678256	A	CCDC102B	-	-	-	INCLUDED
var_18_66678272	18:66678272	C	CCDC102B	-	-	-	INCLUDED
rs368149502	18:66678298	A	CCDC102B	-	-	-	INCLUDED
rs371261206	18:66678306	A	CCDC102B	-	-	-	INCLUDED
var_18_66678316	18:66678316	G	CCDC102B	-	-	-	INCLUDED
var_18_66678324	18:66678324	C	CCDC102B	-	-	-	INCLUDED
var_18_66721277	18:66721277	T	CCDC102B	-	-	-	INCLUDED
var_18_66721291	18:66721291	T	CCDC102B	-	-	-	INCLUDED
rs113651707	18:66721292	A	CCDC102B	-	-	-	INCLUDED
var_18_66721300	18:66721300	CAG	CCDC102B	-	-	-	INCLUDED
var_18_66721303	18:66721303	G	CCDC102B	-	-	-	INCLUDED
var_18_66721306	18:66721306	G	CCDC102B	-	-	-	INCLUDED
var_18_66721332	18:66721332	G	CCDC102B	-	-	-	INCLUDED
rs140831183	18:66721342	A	CCDC102B	-	-	-	INCLUDED
rs144826581	18:66721346	G	CCDC102B	-	-	-	INCLUDED
var_18_66721358	18:66721358	G	CCDC102B	-	-	-	INCLUDED
var_18_72913376	18:72913376	G	ZADH2	-	-	-	INCLUDED
var_18_72913384	18:72913384	G	ZADH2	-	-	-	INCLUDED
var_18_72913406	18:72913406	G	ZADH2	-	-	-	INCLUDED
rs61742796	18:72913409	A	ZADH2	-	-	-	INCLUDED
var_18_72913429	18:72913429	T	ZADH2	-	-	-	INCLUDED
rs200703026	18:72913432	G	ZADH2	-	-	-	INCLUDED
var_18_72913433	18:72913433	C	ZADH2	-	-	-	INCLUDED
var_18_72913438	18:72913438	C	ZADH2	-	-	-	INCLUDED
var_18_72913450	18:72913450	T	ZADH2	-	-	-	INCLUDED
rs147233998	18:72913453	T	ZADH2	-	-	-	INCLUDED
var_18_72913454	18:72913454	A	ZADH2	-	-	-	INCLUDED
var_18_72913458	18:72913458	C	ZADH2	-	-	-	INCLUDED
var_18_72913460	18:72913460	C	ZADH2	-	-	-	INCLUDED
var_18_72913472	18:72913472	G	ZADH2	-	-	-	INCLUDED
var_18_72913483	18:72913483	A	ZADH2	-	-	-	INCLUDED
rs140713450	18:72913506	C	ZADH2	-	-	-	INCLUDED
rs376121612	18:72913516	T	ZADH2	-	-	-	INCLUDED
rs142296321	18:72913529	T	ZADH2	-	-	-	INCLUDED
rs368217157	18:72913539	T	ZADH2	-	-	-	INCLUDED
var_18_72913540	18:72913540	G	ZADH2	-	-	-	INCLUDED
var_18_72913544	18:72913544	T	ZADH2	-	-	-	INCLUDED
rs372440973	18:72913573	A	ZADH2	-	-	-	INCLUDED
var_18_72913580	18:72913580	T	ZADH2	-	-	-	INCLUDED
var_18_72913585	18:72913585	C	ZADH2	-	-	-	INCLUDED
rs150029821	18:72913592	C	ZADH2	-	-	-	INCLUDED
var_18_72913595	18:72913595	C	ZADH2	-	-	-	INCLUDED
var_18_72913603	18:72913603	C	ZADH2	-	-	-	INCLUDED
rs368098178	18:72913607	T	ZADH2	-	-	-	INCLUDED
var_18_72913615	18:72913615	A	ZADH2	-	-	-	INCLUDED
var_18_72913620	18:72913620	G	ZADH2	-	-	-	INCLUDED
rs146612975	18:72913636	T	ZADH2	-	-	-	INCLUDED
rs141337829	18:72913642	A	ZADH2	-	-	-	INCLUDED
var_18_72913643	18:72913643	C	ZADH2	-	-	-	INCLUDED
var_18_72913660	18:72913660	G	ZADH2	-	-	-	INCLUDED
var_18_72913664	18:72913664	C	ZADH2	-	-	-	INCLUDED
var_18_72913670	18:72913670	C	ZADH2	-	-	-	INCLUDED
rs373349846	18:72913673	A	ZADH2	-	-	-	INCLUDED
var_18_72913697	18:72913697	G	ZADH2	-	-	-	INCLUDED
var_18_72913730	18:72913730	T	ZADH2	-	-	-	INCLUDED
var_18_72913736	18:72913736	T	ZADH2	-	-	-	INCLUDED
var_18_72913748	18:72913748	C	ZADH2	-	-	-	INCLUDED
rs201388662	18:72913751	C	ZADH2	-	-	-	INCLUDED
var_18_72913753	18:72913753	GCT	ZADH2	-	-	-	INCLUDED
rs143280793	18:72913769	T	ZADH2	-	-	-	INCLUDED
rs146651397	18:72913771	C	ZADH2	-	-	-	INCLUDED
var_18_72913778	18:72913778	T	ZADH2	-	-	-	INCLUDED
var_18_72913781	18:72913781	T	ZADH2	-	-	-	INCLUDED
rs186808681	18:72913793	C	ZADH2	-	-	-	INCLUDED
var_18_72913805	18:72913805	G	ZADH2	-	-	-	INCLUDED
rs375474141	18:72913811	T	ZADH2	-	-	-	INCLUDED
var_18_72913813	18:72913813	A	ZADH2	-	-	-	INCLUDED
rs191356988	18:72913819	G	ZADH2	-	-	-	INCLUDED
rs200839094	18:72913820	T	ZADH2	-	-	-	INCLUDED
var_18_72913835	18:72913835	C	ZADH2	-	-	-	INCLUDED
var_18_72913843	18:72913843	C	ZADH2	-	-	-	INCLUDED
rs374281240	18:72913846	T	ZADH2	-	-	-	INCLUDED
rs376505593	18:72913847	A	ZADH2	-	-	-	INCLUDED
rs369572125	18:72913852	T	ZADH2	-	-	-	INCLUDED
rs372887963	18:72913856	T	ZADH2	-	-	-	INCLUDED
var_18_72913869	18:72913869	C	ZADH2	-	-	-	INCLUDED
var_18_72913876	18:72913876	C	ZADH2	-	-	-	INCLUDED
rs143468645	18:72913885	G	ZADH2	-	-	-	INCLUDED
var_18_72913893	18:72913893	C	ZADH2	-	-	-	INCLUDED
rs377320636	18:72913903	G	ZADH2	-	-	-	INCLUDED
var_18_72913904	18:72913904	C	ZADH2	-	-	-	INCLUDED
var_18_72913909	18:72913909	C	ZADH2	-	-	-	INCLUDED
rs145920242	18:72913928	T	ZADH2	-	-	-	INCLUDED
var_18_72913937	18:72913937	C	ZADH2	-	-	-	INCLUDED
rs370369179	18:72913939	C	ZADH2	-	-	-	INCLUDED
var_18_72913948	18:72913948	T	ZADH2	-	-	-	INCLUDED
var_18_72913951	18:72913951	A	ZADH2	-	-	-	INCLUDED
var_18_72913954	18:72913954	T	ZADH2	-	-	-	INCLUDED
rs377754182	18:72913961	T	ZADH2	-	-	-	INCLUDED
var_18_72913963	18:72913963	A	ZADH2	-	-	-	INCLUDED
var_18_72913973	18:72913973	T	ZADH2	-	-	-	INCLUDED
var_18_72913978	18:72913978	A	ZADH2	-	-	-	INCLUDED
var_18_72913993	18:72913993	A	ZADH2	-	-	-	INCLUDED
rs138835821	18:72914003	T	ZADH2	-	-	-	INCLUDED
rs143887594	18:72914009	T	ZADH2	-	-	-	INCLUDED
var_18_72914027	18:72914027	T	ZADH2	-	-	-	INCLUDED
var_18_72914055	18:72914055	T	ZADH2	-	-	-	INCLUDED
var_18_72914060	18:72914060	T	ZADH2	-	-	-	INCLUDED
rs183121530	18:72914075	C	ZADH2	-	-	-	INCLUDED
var_18_72914078	18:72914078	T	ZADH2	-	-	-	INCLUDED
var_18_72914099	18:72914099	A	ZADH2	-	-	-	INCLUDED
var_18_72914104	18:72914104	G	ZADH2	-	-	-	INCLUDED
rs139183679	18:72914108	C	ZADH2	-	-	-	INCLUDED
rs375371109	18:72914116	A	ZADH2	-	-	-	INCLUDED
var_18_72914119	18:72914119	G	ZADH2	-	-	-	INCLUDED
var_18_72914120	18:72914120	C	ZADH2	-	-	-	INCLUDED
var_18_72914123	18:72914123	T	ZADH2	-	-	-	INCLUDED
var_18_72914135	18:72914135	C	ZADH2	-	-	-	INCLUDED
var_18_72914159	18:72914159	C	ZADH2	-	-	-	INCLUDED
rs192483864	18:72914161	C	ZADH2	-	-	-	INCLUDED
rs149346224	18:72914203	G	ZADH2	-	-	-	INCLUDED
var_18_72914206	18:72914206	T	ZADH2	-	-	-	INCLUDED
var_18_72914210	18:72914210	T	ZADH2	-	-	-	INCLUDED
var_18_72914218	18:72914218	G	ZADH2	-	-	-	INCLUDED
var_18_72914219	18:72914219	C	ZADH2	-	-	-	INCLUDED
var_18_72914220	18:72914220	T	ZADH2	-	-	-	INCLUDED
var_18_72914232	18:72914232	A	ZADH2	-	-	-	INCLUDED
var_18_72914244	18:72914244	T	ZADH2	-	-	-	INCLUDED
rs201322474	18:72914251	T	ZADH2	-	-	-	INCLUDED
var_18_72914260	18:72914260	A	ZADH2	-	-	-	INCLUDED
var_18_72914263	18:72914263	G	ZADH2	-	-	-	INCLUDED
var_18_72914266	18:72914266	C	ZADH2	-	-	-	INCLUDED
var_18_72914273	18:72914273	T	ZADH2	-	-	-	INCLUDED
var_18_72914287	18:72914287	A	ZADH2	-	-	-	INCLUDED
var_18_72914291	18:72914291	A	ZADH2	-	-	-	INCLUDED
var_18_72920804	18:72920804	T	ZADH2	-	-	-	INCLUDED
var_18_72920839	18:72920839	C	ZADH2	-	-	-	INCLUDED
var_18_72920853	18:72920853	C	ZADH2	-	-	-	INCLUDED
var_18_72920854	18:72920854	T	ZADH2	-	-	-	INCLUDED
rs201759106	18:72920865	T	ZADH2	-	-	-	INCLUDED
var_18_72920895	18:72920895	T	ZADH2	-	-	-	INCLUDED
var_18_72920898	18:72920898	T	ZADH2	-	-	-	INCLUDED
var_18_72920899	18:72920899	A	ZADH2	-	-	-	INCLUDED
var_18_72920917	18:72920917	G	ZADH2	-	-	-	INCLUDED
var_18_72920967	18:72920967	C	ZADH2	-	-	-	INCLUDED
var_18_72920980	18:72920980	C	ZADH2	-	-	-	INCLUDED
var_18_72921011	18:72921011	T	ZADH2	-	-	-	INCLUDED
var_18_77875444	18:77875444	A	ADNP2	-	-	-	INCLUDED
var_18_77875452	18:77875452	T	ADNP2	-	-	-	INCLUDED
rs369140903	18:77875455	G	ADNP2	-	-	-	INCLUDED
rs370840714	18:77875478	C	ADNP2	-	-	-	INCLUDED
var_18_77875523	18:77875523	G	ADNP2	-	-	-	INCLUDED
var_18_77875527	18:77875527	C	ADNP2	-	-	-	INCLUDED
var_18_77890996	18:77890996	A	ADNP2	-	-	-	INCLUDED
var_18_77890998	18:77890998	G	ADNP2	-	-	-	INCLUDED
var_18_77891005	18:77891005	C	ADNP2	-	-	-	INCLUDED
var_18_77891012	18:77891012	T	ADNP2	-	-	-	INCLUDED
var_18_77891014	18:77891014	G	ADNP2	-	-	-	INCLUDED
rs138962680	18:77891027	A	ADNP2	-	-	-	INCLUDED
rs199819195	18:77891038	T	ADNP2	-	-	-	INCLUDED
var_18_77891041	18:77891041	G	ADNP2	-	-	-	INCLUDED
var_18_77891043	18:77891043	A	ADNP2	-	-	-	INCLUDED
var_18_77891068	18:77891068	G	ADNP2	-	-	-	INCLUDED
var_18_77891071	18:77891071	G	ADNP2	-	-	-	INCLUDED
var_18_77893502	18:77893502	A	ADNP2	-	-	-	INCLUDED
var_18_77893510	18:77893510	G	ADNP2	-	-	-	INCLUDED
var_18_77893538	18:77893538	G	ADNP2	-	-	-	INCLUDED
var_18_77893539	18:77893539	T	ADNP2	-	-	-	INCLUDED
var_18_77893543	18:77893543	G	ADNP2	-	-	-	INCLUDED
var_18_77893570	18:77893570	G	ADNP2	-	-	-	INCLUDED
rs368338021	18:77893573	G	ADNP2	-	-	-	INCLUDED
var_18_77893574	18:77893574	T	ADNP2	-	-	-	INCLUDED
var_18_77893577	18:77893577	T	ADNP2	-	-	-	INCLUDED
rs141615399	18:77893579	C	ADNP2	-	-	-	INCLUDED
var_18_77893589	18:77893589	T	ADNP2	-	-	-	INCLUDED
rs201417732	18:77893640	G	ADNP2	-	-	-	INCLUDED
var_18_77893671	18:77893671	C	ADNP2	-	-	-	INCLUDED
var_18_77893685	18:77893685	G	ADNP2	-	-	-	INCLUDED
var_18_77893690	18:77893690	T	ADNP2	-	-	-	INCLUDED
rs139600625	18:77893691	A	ADNP2	-	-	-	INCLUDED
rs144506170	18:77893696	T	ADNP2	-	-	-	INCLUDED
var_18_77893699	18:77893699	C	ADNP2	-	-	-	INCLUDED
var_18_77893718	18:77893718	C	ADNP2	-	-	-	INCLUDED
var_18_77893721	18:77893721	C	ADNP2	-	-	-	INCLUDED
var_18_77893739	18:77893739	T	ADNP2	-	-	-	INCLUDED
var_18_77893753	18:77893753	G	ADNP2	-	-	-	INCLUDED
var_18_77893754	18:77893754	C	ADNP2	-	-	-	INCLUDED
rs139641541	18:77893772	G	ADNP2	-	-	-	INCLUDED
rs375390748	18:77893829	G	ADNP2	-	-	-	INCLUDED
var_18_77893859	18:77893859	C	ADNP2	-	-	-	INCLUDED
rs367684729	18:77893867	G	ADNP2	-	-	-	INCLUDED
var_18_77893877	18:77893877	A	ADNP2	-	-	-	INCLUDED
rs371521990	18:77893880	A	ADNP2	-	-	-	INCLUDED
rs181849962	18:77893882	A	ADNP2	-	-	-	INCLUDED
rs199728633	18:77893889	T	ADNP2	-	-	-	INCLUDED
rs368516384	18:77893900	A	ADNP2	-	-	-	INCLUDED
var_18_77893917	18:77893917	C	ADNP2	-	-	-	INCLUDED
var_18_77893921	18:77893921	G	ADNP2	-	-	-	INCLUDED
rs143629891	18:77893957	G	ADNP2	-	-	-	INCLUDED
rs141268043	18:77893964	G	ADNP2	-	-	-	INCLUDED
rs145152640	18:77893975	G	ADNP2	-	-	-	INCLUDED
var_18_77893976	18:77893976	T	ADNP2	-	-	-	INCLUDED
rs138033754	18:77893982	T	ADNP2	-	-	-	INCLUDED
var_18_77893991	18:77893991	G	ADNP2	-	-	-	INCLUDED
rs199744185	18:77894017	G	ADNP2	-	-	-	INCLUDED
var_18_77894042	18:77894042	T	ADNP2	-	-	-	INCLUDED
var_18_77894072	18:77894072	C	ADNP2	-	-	-	INCLUDED
var_18_77894075	18:77894075	A	ADNP2	-	-	-	INCLUDED
rs142109614	18:77894087	T	ADNP2	-	-	-	INCLUDED
rs145820490	18:77894098	T	ADNP2	-	-	-	INCLUDED
rs137959386	18:77894104	G	ADNP2	-	-	-	INCLUDED
rs149486660	18:77894147	A	ADNP2	-	-	-	INCLUDED
var_18_77894149	18:77894149	A	ADNP2	-	-	-	INCLUDED
var_18_77894150	18:77894150	T	ADNP2	-	-	-	INCLUDED
var_18_77894155	18:77894155	C	ADNP2	-	-	-	INCLUDED
var_18_77894156	18:77894156	T	ADNP2	-	-	-	INCLUDED
rs143974022	18:77894160	C	ADNP2	-	-	-	INCLUDED
var_18_77894172	18:77894172	G	ADNP2	-	-	-	INCLUDED
var_18_77894185	18:77894185	A	ADNP2	-	-	-	INCLUDED
var_18_77894203	18:77894203	T	ADNP2	-	-	-	INCLUDED
rs372770642	18:77894209	A	ADNP2	-	-	-	INCLUDED
var_18_77894218	18:77894218	T	ADNP2	-	-	-	INCLUDED
rs200168641	18:77894231	T	ADNP2	-	-	-	INCLUDED
var_18_77894235	18:77894235	C	ADNP2	-	-	-	INCLUDED
var_18_77894242	18:77894242	T	ADNP2	-	-	-	INCLUDED
var_18_77894260	18:77894260	G	ADNP2	-	-	-	INCLUDED
var_18_77894266	18:77894266	T	ADNP2	-	-	-	INCLUDED
var_18_77894267	18:77894267	G	ADNP2	-	-	-	INCLUDED
rs142713661	18:77894270	T	ADNP2	-	-	-	INCLUDED
var_18_77894282	18:77894282	T	ADNP2	-	-	-	INCLUDED
var_18_77894285	18:77894285	C	ADNP2	-	-	-	INCLUDED
var_18_77894287	18:77894287	G	ADNP2	-	-	-	INCLUDED
var_18_77894359	18:77894359	A	ADNP2	-	-	-	INCLUDED
var_18_77894373	18:77894373	TG	ADNP2	-	-	-	INCLUDED
rs201074994	18:77894374	A	ADNP2	-	-	-	INCLUDED
var_18_77894383	18:77894383	T	ADNP2	-	-	-	INCLUDED
rs150009419	18:77894425	T	ADNP2	-	-	-	INCLUDED
rs369125675	18:77894426	T	ADNP2	-	-	-	INCLUDED
rs145273192	18:77894431	A	ADNP2	-	-	-	INCLUDED
var_18_77894434	18:77894434	T	ADNP2	-	-	-	INCLUDED
var_18_77894462	18:77894462	C	ADNP2	-	-	-	INCLUDED
rs372487987	18:77894464	T	ADNP2	-	-	-	INCLUDED
var_18_77894465	18:77894465	C	ADNP2	-	-	-	INCLUDED
rs145004162	18:77894482	C	ADNP2	-	-	-	INCLUDED
var_18_77894485	18:77894485	T	ADNP2	-	-	-	INCLUDED
rs146869728	18:77894486	A	ADNP2	-	-	-	INCLUDED
var_18_77894501	18:77894501	A	ADNP2	-	-	-	INCLUDED
var_18_77894503	18:77894503	T	ADNP2	-	-	-	INCLUDED
var_18_77894536	18:77894536	T	ADNP2	-	-	-	INCLUDED
var_18_77894539	18:77894539	A	ADNP2	-	-	-	INCLUDED
var_18_77894546	18:77894546	A	ADNP2	-	-	-	INCLUDED
rs201889297	18:77894557	T	ADNP2	-	-	-	INCLUDED
var_18_77894563	18:77894563	G	ADNP2	-	-	-	INCLUDED
var_18_77894564	18:77894564	T	ADNP2	-	-	-	INCLUDED
var_18_77894575	18:77894575	G	ADNP2	-	-	-	INCLUDED
var_18_77894596	18:77894596	A	ADNP2	-	-	-	INCLUDED
var_18_77894599	18:77894599	T	ADNP2	-	-	-	INCLUDED
var_18_77894605	18:77894605	A	ADNP2	-	-	-	INCLUDED
var_18_77894620	18:77894620	G	ADNP2	-	-	-	INCLUDED
rs143742490	18:77894621	A	ADNP2	-	-	-	INCLUDED
var_18_77894623	18:77894623	A	ADNP2	-	-	-	INCLUDED
rs201936630	18:77894624	T	ADNP2	-	-	-	INCLUDED
rs376361164	18:77894630	T	ADNP2	-	-	-	INCLUDED
var_18_77894636	18:77894636	C	ADNP2	-	-	-	INCLUDED
var_18_77894637	18:77894637	A	ADNP2	-	-	-	INCLUDED
rs201172123	18:77894663	G	ADNP2	-	-	-	INCLUDED
rs141068587	18:77894698	A	ADNP2	-	-	-	INCLUDED
var_18_77894699	18:77894699	A	ADNP2	-	-	-	INCLUDED
var_18_77894708	18:77894708	T	ADNP2	-	-	-	INCLUDED
var_18_77894713	18:77894713	C	ADNP2	-	-	-	INCLUDED
var_18_77894725	18:77894725	T	ADNP2	-	-	-	INCLUDED
var_18_77894729	18:77894729	T	ADNP2	-	-	-	INCLUDED
var_18_77894736	18:77894736	C	ADNP2	-	-	-	INCLUDED
var_18_77894738	18:77894738	A	ADNP2	-	-	-	INCLUDED
var_18_77894740	18:77894740	T	ADNP2	-	-	-	INCLUDED
var_18_77894750	18:77894750	T	ADNP2	-	-	-	INCLUDED
var_18_77894776	18:77894776	G	ADNP2	-	-	-	INCLUDED
var_18_77894777	18:77894777	T	ADNP2	-	-	-	INCLUDED
rs372177595	18:77894782	T	ADNP2	-	-	-	INCLUDED
rs150108490	18:77894783	A	ADNP2	-	-	-	INCLUDED
var_18_77894794	18:77894794	T	ADNP2	-	-	-	INCLUDED
rs138759432	18:77894795	T	ADNP2	-	-	-	INCLUDED
rs142677507	18:77894813	C	ADNP2	-	-	-	INCLUDED
var_18_77894827	18:77894827	A	ADNP2	-	-	-	INCLUDED
var_18_77894858	18:77894858	T	ADNP2	-	-	-	INCLUDED
rs200217900	18:77894864	G	ADNP2	-	-	-	INCLUDED
rs138162057	18:77894865	CCAGA	ADNP2	-	-	-	INCLUDED
var_18_77894884	18:77894884	C	ADNP2	-	-	-	INCLUDED
var_18_77894885	18:77894885	T	ADNP2	-	-	-	INCLUDED
var_18_77894906	18:77894906	A	ADNP2	-	-	-	INCLUDED
rs368327429	18:77894915	G	ADNP2	-	-	-	INCLUDED
var_18_77894918	18:77894918	G	ADNP2	-	-	-	INCLUDED
var_18_77894920	18:77894920	C	ADNP2	-	-	-	INCLUDED
var_18_77894923	18:77894923	G	ADNP2	-	-	-	INCLUDED
rs143737589	18:77894937	T	ADNP2	-	-	-	INCLUDED
var_18_77894939	18:77894939	T	ADNP2	-	-	-	INCLUDED
var_18_77894945	18:77894945	A	ADNP2	-	-	-	INCLUDED
var_18_77894962	18:77894962	C	ADNP2	-	-	-	INCLUDED
var_18_77894984	18:77894984	C	ADNP2	-	-	-	INCLUDED
var_18_77894986	18:77894986	T	ADNP2	-	-	-	INCLUDED
var_18_77894999	18:77894999	G	ADNP2	-	-	-	INCLUDED
rs79680240	18:77895016	G	ADNP2	-	-	-	INCLUDED
var_18_77895025	18:77895025	T	ADNP2	-	-	-	INCLUDED
var_18_77895026	18:77895026	G	ADNP2	-	-	-	INCLUDED
var_18_77895028	18:77895028	A	ADNP2	-	-	-	INCLUDED
rs200492916	18:77895038	G	ADNP2	-	-	-	INCLUDED
var_18_77895043	18:77895043	G	ADNP2	-	-	-	INCLUDED
var_18_77895050	18:77895050	T	ADNP2	-	-	-	INCLUDED
var_18_77895055	18:77895055	G	ADNP2	-	-	-	INCLUDED
var_18_77895056	18:77895056	T	ADNP2	-	-	-	INCLUDED
var_18_77895065	18:77895065	G	ADNP2	-	-	-	INCLUDED
var_18_77895073	18:77895073	A	ADNP2	-	-	-	INCLUDED
rs140088901	18:77895085	C	ADNP2	-	-	-	INCLUDED
var_18_77895088	18:77895088	G	ADNP2	-	-	-	INCLUDED
var_18_77895107	18:77895107	T	ADNP2	-	-	-	INCLUDED
var_18_77895149	18:77895149	T	ADNP2	-	-	-	INCLUDED
rs372050062	18:77895154	A	ADNP2	-	-	-	INCLUDED
var_18_77895173	18:77895173	G	ADNP2	-	-	-	INCLUDED
var_18_77895187	18:77895187	T	ADNP2	-	-	-	INCLUDED
var_18_77895191	18:77895191	G	ADNP2	-	-	-	INCLUDED
var_18_77895196	18:77895196	A	ADNP2	-	-	-	INCLUDED
var_18_77895199	18:77895199	T	ADNP2	-	-	-	INCLUDED
var_18_77895203	18:77895203	T	ADNP2	-	-	-	INCLUDED
rs149187381	18:77895213	T	ADNP2	-	-	-	INCLUDED
var_18_77895222	18:77895222	T	ADNP2	-	-	-	INCLUDED
var_18_77895223	18:77895223	T	ADNP2	-	-	-	INCLUDED
var_18_77895229	18:77895229	G	ADNP2	-	-	-	INCLUDED
var_18_77895230	18:77895230	T	ADNP2	-	-	-	INCLUDED
rs376515362	18:77895233	T	ADNP2	-	-	-	INCLUDED
var_18_77895250	18:77895250	G	ADNP2	-	-	-	INCLUDED
var_18_77895252	18:77895252	A	ADNP2	-	-	-	INCLUDED
var_18_77895256	18:77895256	A	ADNP2	-	-	-	INCLUDED
var_18_77895262	18:77895262	G	ADNP2	-	-	-	INCLUDED
var_18_77895268	18:77895268	A	ADNP2	-	-	-	INCLUDED
var_18_77895271	18:77895271	G	ADNP2	-	-	-	INCLUDED
var_18_77895278	18:77895278	G	ADNP2	-	-	-	INCLUDED
rs371223824	18:77895280	T	ADNP2	-	-	-	INCLUDED
rs200120172	18:77895286	T	ADNP2	-	-	-	INCLUDED
rs146919866	18:77895293	A	ADNP2	-	-	-	INCLUDED
var_18_77895299	18:77895299	T	ADNP2	-	-	-	INCLUDED
rs201127126	18:77895301	T	ADNP2	-	-	-	INCLUDED
rs137894241	18:77895310	A	ADNP2	-	-	-	INCLUDED
var_18_77895319	18:77895319	G	ADNP2	-	-	-	INCLUDED
var_18_77895322	18:77895322	G	ADNP2	-	-	-	INCLUDED
rs141645766	18:77895325	G	ADNP2	-	-	-	INCLUDED
var_18_77895338	18:77895338	T	ADNP2	-	-	-	INCLUDED
var_18_77895343	18:77895343	G	ADNP2	-	-	-	INCLUDED
var_18_77895365	18:77895365	T	ADNP2	-	-	-	INCLUDED
var_18_77895395	18:77895395	G	ADNP2	-	-	-	INCLUDED
var_18_77895410	18:77895410	G	ADNP2	-	-	-	INCLUDED
rs201138064	18:77895424	T	ADNP2	-	-	-	INCLUDED
var_18_77895433	18:77895433	A	ADNP2	-	-	-	INCLUDED
var_18_77895454	18:77895454	C	ADNP2	-	-	-	INCLUDED
var_18_77895460	18:77895460	G	ADNP2	-	-	-	INCLUDED
var_18_77895473	18:77895473	C	ADNP2	-	-	-	INCLUDED
var_18_77895475	18:77895475	G	ADNP2	-	-	-	INCLUDED
var_18_77895493	18:77895493	T	ADNP2	-	-	-	INCLUDED
var_18_77895497	18:77895497	T	ADNP2	-	-	-	INCLUDED
rs201552084	18:77895533	T	ADNP2	-	-	-	INCLUDED
rs377757808	18:77895539	A	ADNP2	-	-	-	INCLUDED
var_18_77895571	18:77895571	A	ADNP2	-	-	-	INCLUDED
var_18_77895574	18:77895574	C	ADNP2	-	-	-	INCLUDED
var_18_77895581	18:77895581	C	ADNP2	-	-	-	INCLUDED
var_18_77895634	18:77895634	T	ADNP2	-	-	-	INCLUDED
var_18_77895646	18:77895646	A	ADNP2	-	-	-	INCLUDED
var_18_77895672	18:77895672	C	ADNP2	-	-	-	INCLUDED
var_18_77895675	18:77895675	T	ADNP2	-	-	-	INCLUDED
var_18_77895677	18:77895677	C	ADNP2	-	-	-	INCLUDED
var_18_77895683	18:77895683	G	ADNP2	-	-	-	INCLUDED
rs140055983	18:77895688	T	ADNP2	-	-	-	INCLUDED
rs143687189	18:77895689	T	ADNP2	-	-	-	INCLUDED
var_18_77895693	18:77895693	T	ADNP2	-	-	-	INCLUDED
var_18_77895697	18:77895697	G	ADNP2	-	-	-	INCLUDED
var_18_77895700	18:77895700	T	ADNP2	-	-	-	INCLUDED
var_18_77895709	18:77895709	G	ADNP2	-	-	-	INCLUDED
var_18_77895728	18:77895728	G	ADNP2	-	-	-	INCLUDED
rs199514102	18:77895730	T	ADNP2	-	-	-	INCLUDED
var_18_77895746	18:77895746	G	ADNP2	-	-	-	INCLUDED
rs141504994	18:77895760	T	ADNP2	-	-	-	INCLUDED
var_18_77895776	18:77895776	A	ADNP2	-	-	-	INCLUDED
var_18_77895788	18:77895788	T	ADNP2	-	-	-	INCLUDED
var_18_77895806	18:77895806	A	ADNP2	-	-	-	INCLUDED
rs141108203	18:77895823	G	ADNP2	-	-	-	INCLUDED
var_18_77895838	18:77895838	T	ADNP2	-	-	-	INCLUDED
var_18_77895839	18:77895839	G	ADNP2	-	-	-	INCLUDED
var_18_77895869	18:77895869	G	ADNP2	-	-	-	INCLUDED
var_18_77895895	18:77895895	T	ADNP2	-	-	-	INCLUDED
var_18_77895898	18:77895898	A	ADNP2	-	-	-	INCLUDED
var_18_77895902	18:77895902	A	ADNP2	-	-	-	INCLUDED
var_18_77895905	18:77895905	T	ADNP2	-	-	-	INCLUDED
rs375645436	18:77895907	A	ADNP2	-	-	-	INCLUDED
var_18_77895908	18:77895908	A	ADNP2	-	-	-	INCLUDED
var_18_77895914	18:77895914	A	ADNP2	-	-	-	INCLUDED
rs370287508	18:77895920	T	ADNP2	-	-	-	INCLUDED
var_18_77895922	18:77895922	T	ADNP2	-	-	-	INCLUDED
var_18_77895944	18:77895944	T	ADNP2	-	-	-	INCLUDED
var_18_77895992	18:77895992	G	ADNP2	-	-	-	INCLUDED
rs149811942	18:77895994	G	ADNP2	-	-	-	INCLUDED
var_18_77895999	18:77895999	T	ADNP2	-	-	-	INCLUDED
var_18_77896013	18:77896013	T	ADNP2	-	-	-	INCLUDED
var_18_77896052	18:77896052	C	ADNP2	-	-	-	INCLUDED
var_18_77896070	18:77896070	G	ADNP2	-	-	-	INCLUDED
rs368537313	18:77896093	A	ADNP2	-	-	-	INCLUDED
var_18_77896106	18:77896106	A	ADNP2	-	-	-	INCLUDED
var_18_77896108	18:77896108	G	ADNP2	-	-	-	INCLUDED
var_18_77896123	18:77896123	G	ADNP2	-	-	-	INCLUDED
var_18_77896140	18:77896140	A	ADNP2	-	-	-	INCLUDED
var_18_77896169	18:77896169	G	ADNP2	-	-	-	INCLUDED
var_18_77896190	18:77896190	A	ADNP2	-	-	-	INCLUDED
var_18_77896203	18:77896203	C	ADNP2	-	-	-	INCLUDED
var_18_77896215	18:77896215	G	ADNP2	-	-	-	INCLUDED
rs75868400	18:77896253	A	ADNP2	-	-	-	INCLUDED
var_18_77896258	18:77896258	A	ADNP2	-	-	-	INCLUDED
var_18_77896267	18:77896267	T	ADNP2	-	-	-	INCLUDED
var_18_77896274	18:77896274	A	ADNP2	-	-	-	INCLUDED
var_18_77896276	18:77896276	C	ADNP2	-	-	-	INCLUDED
rs147598283	18:77896294	G	ADNP2	-	-	-	INCLUDED
var_18_77896299	18:77896299	A	ADNP2	-	-	-	INCLUDED
var_18_77896300	18:77896300	T	ADNP2	-	-	-	INCLUDED
var_18_77896303	18:77896303	C	ADNP2	-	-	-	INCLUDED
var_18_77896304	18:77896304	G	ADNP2	-	-	-	INCLUDED
rs143040496	18:77896313	T	ADNP2	-	-	-	INCLUDED
rs148260789	18:77896318	G	ADNP2	-	-	-	INCLUDED
rs376234892	18:77896324	G	ADNP2	-	-	-	INCLUDED
rs141359018	18:77896331	T	ADNP2	-	-	-	INCLUDED
var_18_77896385	18:77896385	C	ADNP2	-	-	-	INCLUDED
var_18_77896396	18:77896396	C	ADNP2	-	-	-	INCLUDED
var_18_77896407	18:77896407	T	ADNP2	-	-	-	INCLUDED
var_18_77896426	18:77896426	G	ADNP2	-	-	-	INCLUDED
rs200163506	18:77896427	G	ADNP2	-	-	-	INCLUDED
var_18_77896439	18:77896439	A	ADNP2	-	-	-	INCLUDED
var_18_77896441	18:77896441	T	ADNP2	-	-	-	INCLUDED
rs145603867	18:77896442	A	ADNP2	-	-	-	INCLUDED
var_18_77896447	18:77896447	C	ADNP2	-	-	-	INCLUDED
var_18_77896457	18:77896457	G	ADNP2	-	-	-	INCLUDED
rs199808146	18:77896462	T	ADNP2	-	-	-	INCLUDED
var_18_77896471	18:77896471	G	ADNP2	-	-	-	INCLUDED
rs373960178	18:77896474	T	ADNP2	-	-	-	INCLUDED
var_18_77896484	18:77896484	G	ADNP2	-	-	-	INCLUDED
var_18_77896498	18:77896498	G	ADNP2	-	-	-	INCLUDED
var_18_77896513	18:77896513	G	ADNP2	-	-	-	INCLUDED
rs376709771	18:77896529	T	ADNP2	-	-	-	INCLUDED
var_18_77896538	18:77896538	T	ADNP2	-	-	-	INCLUDED
var_18_77896539	18:77896539	T	ADNP2	-	-	-	INCLUDED
var_18_77896545	18:77896545	T	ADNP2	-	-	-	INCLUDED
var_18_77896615	18:77896615	T	ADNP2	-	-	-	INCLUDED
var_18_77896661	18:77896661	C	ADNP2	-	-	-	INCLUDED
var_18_77896664	18:77896664	G	ADNP2	-	-	-	INCLUDED
rs200932305	19:10461514	T	TYK2	-	-	-	INCLUDED
var_19_10461518	19:10461518	T	TYK2	-	-	-	INCLUDED
var_19_10461578	19:10461578	C	TYK2	-	-	-	INCLUDED
var_19_10461587	19:10461587	T	TYK2	-	-	-	INCLUDED
var_19_10461599	19:10461599	A	TYK2	-	-	-	INCLUDED
rs143538128	19:10461607	A	TYK2	-	-	-	INCLUDED
var_19_10461616	19:10461616	C	TYK2	-	-	-	INCLUDED
rs375731934	19:10461745	T	TYK2	-	-	-	INCLUDED
var_19_10461751	19:10461751	A	TYK2	-	-	-	INCLUDED
var_19_10461769	19:10461769	A	TYK2	-	-	-	INCLUDED
var_19_10461772	19:10461772	G	TYK2	-	-	-	INCLUDED
var_19_10461783	19:10461783	A	TYK2	-	-	-	INCLUDED
var_19_10461814	19:10461814	T	TYK2	-	-	-	INCLUDED
var_19_10461817	19:10461817	G	TYK2	-	-	-	INCLUDED
var_19_10461831	19:10461831	C	TYK2	-	-	-	INCLUDED
var_19_10461838	19:10461838	C	TYK2	-	-	-	INCLUDED
rs368830574	19:10463111	T	TYK2	-	-	-	INCLUDED
var_19_10463115	19:10463115	T	TYK2	-	-	-	INCLUDED
var_19_10463120	19:10463120	G	TYK2	-	-	-	INCLUDED
var_19_10463121	19:10463121	C	TYK2	-	-	-	INCLUDED
var_19_10463129	19:10463129	C	TYK2	-	-	-	INCLUDED
var_19_10463153	19:10463153	A	TYK2	-	-	-	INCLUDED
var_19_10463166	19:10463166	A	TYK2	-	-	-	INCLUDED
var_19_10463168	19:10463168	C	TYK2	-	-	-	INCLUDED
rs368043817	19:10463173	T	TYK2	-	-	-	INCLUDED
var_19_10463189	19:10463189	C	TYK2	-	-	-	INCLUDED
var_19_10463199	19:10463199	G	TYK2	-	-	-	INCLUDED
var_19_10463653	19:10463653	G	TYK2	-	-	-	INCLUDED
var_19_10463697	19:10463697	A	TYK2	-	-	-	INCLUDED
var_19_10464212	19:10464212	C	TYK2	-	-	-	INCLUDED
var_19_10464217	19:10464217	A	TYK2	-	-	-	INCLUDED
rs202110875	19:10464220	C	TYK2	-	-	-	INCLUDED
var_19_10464230	19:10464230	T	TYK2	-	-	-	INCLUDED
var_19_10464245	19:10464245	T	TYK2	-	-	-	INCLUDED
var_19_10464250	19:10464250	T	TYK2	-	-	-	INCLUDED
rs148484862	19:10464252	C	TYK2	-	-	-	INCLUDED
rs201397594	19:10464254	A	TYK2	-	-	-	INCLUDED
var_19_10464293	19:10464293	T	TYK2	-	-	-	INCLUDED
var_19_10464296	19:10464296	T	TYK2	-	-	-	INCLUDED
var_19_10464730	19:10464730	C	TYK2	-	-	-	INCLUDED
rs142592789	19:10464733	T	TYK2	-	-	-	INCLUDED
var_19_10464735	19:10464735	G	TYK2	-	-	-	INCLUDED
var_19_10464757	19:10464757	T	TYK2	-	-	-	INCLUDED
var_19_10464759	19:10464759	C	TYK2	-	-	-	INCLUDED
var_19_10464768	19:10464768	A	TYK2	-	-	-	INCLUDED
var_19_10464804	19:10464804	A	TYK2	-	-	-	INCLUDED
rs56255228	19:10464834	T	TYK2	-	-	-	INCLUDED
rs35018800	19:10464843	A	TYK2	-	-	-	INCLUDED
var_19_10464867	19:10464867	C	TYK2	-	-	-	INCLUDED
var_19_10464871	19:10464871	C	TYK2	-	-	-	INCLUDED
rs139288588	19:10464876	C	TYK2	-	-	-	INCLUDED
var_19_10464885	19:10464885	C	TYK2	-	-	-	INCLUDED
var_19_10464886	19:10464886	G	TYK2	-	-	-	INCLUDED
var_19_10464892	19:10464892	C	TYK2	-	-	-	INCLUDED
rs372017111	19:10465216	C	TYK2	-	-	-	INCLUDED
var_19_10465225	19:10465225	C	TYK2	-	-	-	INCLUDED
var_19_10465232	19:10465232	G	TYK2	-	-	-	INCLUDED
rs201456217	19:10465239	T	TYK2	-	-	-	INCLUDED
rs372612272	19:10465249	T	TYK2	-	-	-	INCLUDED
rs377212879	19:10465250	T	TYK2	-	-	-	INCLUDED
var_19_10465255	19:10465255	C	TYK2	-	-	-	INCLUDED
rs146540753	19:10465274	T	TYK2	-	-	-	INCLUDED
var_19_10465275	19:10465275	C	TYK2	-	-	-	INCLUDED
var_19_10467245	19:10467245	C	TYK2	-	-	-	INCLUDED
rs200472642	19:10467250	A	TYK2	-	-	-	INCLUDED
var_19_10467258	19:10467258	T	TYK2	-	-	-	INCLUDED
var_19_10467259	19:10467259	A	TYK2	-	-	-	INCLUDED
var_19_10467270	19:10467270	T	TYK2	-	-	-	INCLUDED
var_19_10467282	19:10467282	A	TYK2	-	-	-	INCLUDED
rs141267897	19:10467286	G	TYK2	-	-	-	INCLUDED
var_19_10467303	19:10467303	C	TYK2	-	-	-	INCLUDED
var_19_10467318	19:10467318	T	TYK2	-	-	-	INCLUDED
rs373150366	19:10467346	C	TYK2	-	-	-	INCLUDED
rs376161606	19:10467366	T	TYK2	-	-	-	INCLUDED
rs144995884	19:10467367	A	TYK2	-	-	-	INCLUDED
var_19_10468442	19:10468442	T	TYK2	-	-	-	INCLUDED
rs145437969	19:10468453	T	TYK2	-	-	-	INCLUDED
rs200110018	19:10468458	G	TYK2	-	-	-	INCLUDED
var_19_10468459	19:10468459	C	TYK2	-	-	-	INCLUDED
rs143743593	19:10468465	C	TYK2	-	-	-	INCLUDED
var_19_10468469	19:10468469	G	TYK2	-	-	-	INCLUDED
var_19_10468471	19:10468471	C	TYK2	-	-	-	INCLUDED
rs371070470	19:10468477	A	TYK2	-	-	-	INCLUDED
var_19_10468489	19:10468489	G	TYK2	-	-	-	INCLUDED
rs148148659	19:10468502	T	TYK2	-	-	-	INCLUDED
var_19_10468511	19:10468511	T	TYK2	-	-	-	INCLUDED
var_19_10468512	19:10468512	G	TYK2	-	-	-	INCLUDED
var_19_10468516	19:10468516	G	TYK2	-	-	-	INCLUDED
var_19_10468523	19:10468523	C	TYK2	-	-	-	INCLUDED
var_19_10468529	19:10468529	T	TYK2	-	-	-	INCLUDED
var_19_10468531	19:10468531	A	TYK2	-	-	-	INCLUDED
var_19_10468556	19:10468556	C	TYK2	-	-	-	INCLUDED
var_19_10468576	19:10468576	C	TYK2	-	-	-	INCLUDED
rs148823525	19:10468591	T	TYK2	-	-	-	INCLUDED
var_19_10468592	19:10468592	A	TYK2	-	-	-	INCLUDED
var_19_10468677	19:10468677	T	TYK2	-	-	-	INCLUDED
rs368361707	19:10468706	T	TYK2	-	-	-	INCLUDED
rs201335603	19:10468708	A	TYK2	-	-	-	INCLUDED
var_19_10468712	19:10468712	A	TYK2	-	-	-	INCLUDED
var_19_10468750	19:10468750	G	TYK2	-	-	-	INCLUDED
var_19_10468759	19:10468759	T	TYK2	-	-	-	INCLUDED
rs142676100	19:10468760	T	TYK2	-	-	-	INCLUDED
var_19_10468762	19:10468762	A	TYK2	-	-	-	INCLUDED
var_19_10468777	19:10468777	T	TYK2	-	-	-	INCLUDED
rs367584686	19:10468778	A	TYK2	-	-	-	INCLUDED
var_19_10468784	19:10468784	A	TYK2	-	-	-	INCLUDED
var_19_10468802	19:10468802	C	TYK2	-	-	-	INCLUDED
var_19_10468811	19:10468811	C	TYK2	-	-	-	INCLUDED
var_19_10469880	19:10469880	A	TYK2	-	-	-	INCLUDED
rs150720314	19:10469885	G	TYK2	-	-	-	INCLUDED
var_19_10469888	19:10469888	G	TYK2	-	-	-	INCLUDED
var_19_10469897	19:10469897	T	TYK2	-	-	-	INCLUDED
var_19_10469898	19:10469898	C	TYK2	-	-	-	INCLUDED
var_19_10469901	19:10469901	T	TYK2	-	-	-	INCLUDED
rs201502911	19:10469902	T	TYK2	-	-	-	INCLUDED
var_19_10469910	19:10469910	T	TYK2	-	-	-	INCLUDED
rs200791116	19:10469924	G	TYK2	-	-	-	INCLUDED
rs149540700	19:10469927	T	TYK2	-	-	-	INCLUDED
var_19_10469928	19:10469928	A	TYK2	-	-	-	INCLUDED
var_19_10469958	19:10469958	T	TYK2	-	-	-	INCLUDED
rs187919920	19:10469959	C	TYK2	-	-	-	INCLUDED
var_19_10472193	19:10472193	A	TYK2	-	-	-	INCLUDED
var_19_10472196	19:10472196	T	TYK2	-	-	-	INCLUDED
rs200247986	19:10472198	T	TYK2	-	-	-	INCLUDED
rs368828208	19:10472199	A	TYK2	-	-	-	INCLUDED
rs372854123	19:10472207	G	TYK2	-	-	-	INCLUDED
var_19_10472208	19:10472208	T	TYK2	-	-	-	INCLUDED
var_19_10472214	19:10472214	A	TYK2	-	-	-	INCLUDED
var_19_10472223	19:10472223	T	TYK2	-	-	-	INCLUDED
var_19_10472227	19:10472227	T	TYK2	-	-	-	INCLUDED
rs146430107	19:10472231	A	TYK2	-	-	-	INCLUDED
var_19_10472246	19:10472246	G	TYK2	-	-	-	INCLUDED
rs139954108	19:10472249	G	TYK2	-	-	-	INCLUDED
rs144290894	19:10472451	T	TYK2	-	-	-	INCLUDED
var_19_10472468	19:10472468	A	TYK2	-	-	-	INCLUDED
var_19_10472492	19:10472492	T	TYK2	-	-	-	INCLUDED
rs201025290	19:10472493	A	TYK2	-	-	-	INCLUDED
rs189471343	19:10472504	T	TYK2	-	-	-	INCLUDED
var_19_10472507	19:10472507	T	TYK2	-	-	-	INCLUDED
var_19_10472508	19:10472508	A	TYK2	-	-	-	INCLUDED
var_19_10472512	19:10472512	A	TYK2	-	-	-	INCLUDED
var_19_10472529	19:10472529	C	TYK2	-	-	-	INCLUDED
var_19_10472530	19:10472530	T	TYK2	-	-	-	INCLUDED
var_19_10472543	19:10472543	C	TYK2	-	-	-	INCLUDED
var_19_10472549	19:10472549	T	TYK2	-	-	-	INCLUDED
var_19_10472558	19:10472558	A	TYK2	-	-	-	INCLUDED
var_19_10472565	19:10472565	T	TYK2	-	-	-	INCLUDED
var_19_10472571	19:10472571	T	TYK2	-	-	-	INCLUDED
var_19_10472579	19:10472579	T	TYK2	-	-	-	INCLUDED
var_19_10472582	19:10472582	C	TYK2	-	-	-	INCLUDED
var_19_10472585	19:10472585	T	TYK2	-	-	-	INCLUDED
rs151252201	19:10472586	T	TYK2	-	-	-	INCLUDED
rs140594440	19:10472598	T	TYK2	-	-	-	INCLUDED
rs373737829	19:10472600	C	TYK2	-	-	-	INCLUDED
var_19_10472618	19:10472618	G	TYK2	-	-	-	INCLUDED
var_19_10472632	19:10472632	T	TYK2	-	-	-	INCLUDED
var_19_10472753	19:10472753	T	TYK2	-	-	-	INCLUDED
var_19_10472760	19:10472760	C	TYK2	-	-	-	INCLUDED
rs150068365	19:10472765	T	TYK2	-	-	-	INCLUDED
var_19_10472780	19:10472780	A	TYK2	-	-	-	INCLUDED
var_19_10472782	19:10472782	C	TYK2	-	-	-	INCLUDED
var_19_10472807	19:10472807	C	TYK2	-	-	-	INCLUDED
var_19_10472816	19:10472816	A	TYK2	-	-	-	INCLUDED
var_19_10472818	19:10472818	G	TYK2	-	-	-	INCLUDED
rs369300627	19:10472824	T	TYK2	-	-	-	INCLUDED
var_19_10472825	19:10472825	A	TYK2	-	-	-	INCLUDED
rs371176574	19:10472830	T	TYK2	-	-	-	INCLUDED
var_19_10472834	19:10472834	A	TYK2	-	-	-	INCLUDED
var_19_10472835	19:10472835	C	TYK2	-	-	-	INCLUDED
rs72561470	19:10472836	C	TYK2	-	-	-	INCLUDED
var_19_10472951	19:10472951	A	TYK2	-	-	-	INCLUDED
rs78089853	19:10472964	A	TYK2	-	-	-	INCLUDED
var_19_10472967	19:10472967	A	TYK2	-	-	-	INCLUDED
var_19_10472982	19:10472982	T	TYK2	-	-	-	INCLUDED
var_19_10472988	19:10472988	T	TYK2	-	-	-	INCLUDED
var_19_10472991	19:10472991	A	TYK2	-	-	-	INCLUDED
var_19_10473009	19:10473009	C	TYK2	-	-	-	INCLUDED
rs375614264	19:10473024	A	TYK2	-	-	-	INCLUDED
var_19_10473029	19:10473029	A	TYK2	-	-	-	INCLUDED
var_19_10473030	19:10473030	C	TYK2	-	-	-	INCLUDED
var_19_10473033	19:10473033	T	TYK2	-	-	-	INCLUDED
var_19_10473047	19:10473047	T	TYK2	-	-	-	INCLUDED
rs56299955	19:10473048	A	TYK2	-	-	-	INCLUDED
rs142576987	19:10473050	T	TYK2	-	-	-	INCLUDED
var_19_10473054	19:10473054	G	TYK2	-	-	-	INCLUDED
var_19_10473066	19:10473066	T	TYK2	-	-	-	INCLUDED
rs146786766	19:10473075	T	TYK2	-	-	-	INCLUDED
var_19_10473086	19:10473086	C	TYK2	-	-	-	INCLUDED
var_19_10473101	19:10473101	T	TYK2	-	-	-	INCLUDED
rs200643906	19:10473107	T	TYK2	-	-	-	INCLUDED
var_19_10473119	19:10473119	G	TYK2	-	-	-	INCLUDED
rs202072909	19:10473123	T	TYK2	-	-	-	INCLUDED
rs369615833	19:10473232	T	TYK2	-	-	-	INCLUDED
rs138697511	19:10473233	A	TYK2	-	-	-	INCLUDED
var_19_10473287	19:10473287	A	TYK2	-	-	-	INCLUDED
rs143427712	19:10473296	T	TYK2	-	-	-	INCLUDED
var_19_10473302	19:10473302	T	TYK2	-	-	-	INCLUDED
var_19_10473307	19:10473307	T	TYK2	-	-	-	INCLUDED
rs371207387	19:10473308	A	TYK2	-	-	-	INCLUDED
var_19_10475303	19:10475303	A	TYK2	-	-	-	INCLUDED
var_19_10475314	19:10475314	T	TYK2	-	-	-	INCLUDED
rs147991080	19:10475315	A	TYK2	-	-	-	INCLUDED
rs2304254	19:10475332	T	TYK2	-	-	-	INCLUDED
var_19_10475360	19:10475360	G	TYK2	-	-	-	INCLUDED
var_19_10475377	19:10475377	A	TYK2	-	-	-	INCLUDED
rs150601734	19:10475383	A	TYK2	-	-	-	INCLUDED
var_19_10475384	19:10475384	A	TYK2	-	-	-	INCLUDED
var_19_10475396	19:10475396	G	TYK2	-	-	-	INCLUDED
var_19_10475404	19:10475404	A	TYK2	-	-	-	INCLUDED
rs138661716	19:10475419	A	TYK2	-	-	-	INCLUDED
rs371919786	19:10475422	A	TYK2	-	-	-	INCLUDED
var_19_10475426	19:10475426	G	TYK2	-	-	-	INCLUDED
var_19_10475429	19:10475429	A	TYK2	-	-	-	INCLUDED
rs199855412	19:10475431	A	TYK2	-	-	-	INCLUDED
rs146249132	19:10475437	G	TYK2	-	-	-	INCLUDED
var_19_10475577	19:10475577	G	TYK2	-	-	-	INCLUDED
rs55956017	19:10475580	T	TYK2	-	-	-	INCLUDED
var_19_10475589	19:10475589	A	TYK2	-	-	-	INCLUDED
rs201240289	19:10475595	A	TYK2	-	-	-	INCLUDED
var_19_10475604	19:10475604	G	TYK2	-	-	-	INCLUDED
var_19_10475618	19:10475618	G	TYK2	-	-	-	INCLUDED
var_19_10475628	19:10475628	A	TYK2	-	-	-	INCLUDED
var_19_10475630	19:10475630	A	TYK2	-	-	-	INCLUDED
rs373929549	19:10475642	C	TYK2	-	-	-	INCLUDED
var_19_10475672	19:10475672	G	TYK2	-	-	-	INCLUDED
var_19_10475681	19:10475681	G	TYK2	-	-	-	INCLUDED
var_19_10475724	19:10475724	T	TYK2	-	-	-	INCLUDED
var_19_10476191	19:10476191	C	TYK2	-	-	-	INCLUDED
var_19_10476198	19:10476198	C	TYK2	-	-	-	INCLUDED
var_19_10476213	19:10476213	T	TYK2	-	-	-	INCLUDED
var_19_10476231	19:10476231	A	TYK2	-	-	-	INCLUDED
var_19_10476245	19:10476245	T	TYK2	-	-	-	INCLUDED
var_19_10476267	19:10476267	C	TYK2	-	-	-	INCLUDED
var_19_10476273	19:10476273	A	TYK2	-	-	-	INCLUDED
rs201811978	19:10476323	T	TYK2	-	-	-	INCLUDED
rs367656874	19:10476324	A	TYK2	-	-	-	INCLUDED
rs373767400	19:10476333	G	TYK2	-	-	-	INCLUDED
var_19_10476341	19:10476341	A	TYK2	-	-	-	INCLUDED
rs148520054	19:10476375	T	TYK2	-	-	-	INCLUDED
var_19_10476378	19:10476378	A	TYK2	-	-	-	INCLUDED
rs368634384	19:10476381	T	TYK2	-	-	-	INCLUDED
rs371937276	19:10476383	T	TYK2	-	-	-	INCLUDED
var_19_10476384	19:10476384	A	TYK2	-	-	-	INCLUDED
rs200948099	19:10476396	G	TYK2	-	-	-	INCLUDED
var_19_10476398	19:10476398	T	TYK2	-	-	-	INCLUDED
rs368109068	19:10476399	C	TYK2	-	-	-	INCLUDED
var_19_10476410	19:10476410	T	TYK2	-	-	-	INCLUDED
var_19_10476419	19:10476419	A	TYK2	-	-	-	INCLUDED
var_19_10476435	19:10476435	A	TYK2	-	-	-	INCLUDED
var_19_10476466	19:10476466	G	TYK2	-	-	-	INCLUDED
var_19_10476476	19:10476476	G	TYK2	-	-	-	INCLUDED
rs200003143	19:10476477	A	TYK2	-	-	-	INCLUDED
var_19_10476480	19:10476480	C	TYK2	-	-	-	INCLUDED
var_19_10476488	19:10476488	T	TYK2	-	-	-	INCLUDED
rs369423520	19:10476495	T	TYK2	-	-	-	INCLUDED
var_19_10476500	19:10476500	T	TYK2	-	-	-	INCLUDED
var_19_10476501	19:10476501	A	TYK2	-	-	-	INCLUDED
var_19_10476507	19:10476507	A	TYK2	-	-	-	INCLUDED
var_19_10476512	19:10476512	T	TYK2	-	-	-	INCLUDED
rs201917359	19:10476513	A	TYK2	-	-	-	INCLUDED
var_19_10476515	19:10476515	A	TYK2	-	-	-	INCLUDED
var_19_10476519	19:10476519	C	TYK2	-	-	-	INCLUDED
var_19_10476522	19:10476522	T	TYK2	-	-	-	INCLUDED
var_19_10476529	19:10476529	T	TYK2	-	-	-	INCLUDED
var_19_10476542	19:10476542	T	TYK2	-	-	-	INCLUDED
rs200858844	19:10476543	A	TYK2	-	-	-	INCLUDED
var_19_10476545	19:10476545	T	TYK2	-	-	-	INCLUDED
rs373143912	19:10476554	T	TYK2	-	-	-	INCLUDED
var_19_10476555	19:10476555	A	TYK2	-	-	-	INCLUDED
var_19_10476567	19:10476567	T	TYK2	-	-	-	INCLUDED
var_19_10477120	19:10477120	A	TYK2	-	-	-	INCLUDED
var_19_10477129	19:10477129	C	TYK2	-	-	-	INCLUDED
rs376427383	19:10477133	C	TYK2	-	-	-	INCLUDED
rs201107041	19:10477139	T	TYK2	-	-	-	INCLUDED
rs373574074	19:10477142	A	TYK2	-	-	-	INCLUDED
var_19_10477162	19:10477162	C	TYK2	-	-	-	INCLUDED
rs368015938	19:10477188	C	TYK2	-	-	-	INCLUDED
rs56222823	19:10477205	T	TYK2	-	-	-	INCLUDED
var_19_10477210	19:10477210	A	TYK2	-	-	-	INCLUDED
var_19_10477217	19:10477217	T	TYK2	-	-	-	INCLUDED
rs370420133	19:10477229	T	TYK2	-	-	-	INCLUDED
var_19_10477232	19:10477232	T	TYK2	-	-	-	INCLUDED
var_19_10477249	19:10477249	C	TYK2	-	-	-	INCLUDED
rs200718118	19:10478747	C	TYK2	-	-	-	INCLUDED
rs150331673	19:10478756	T	TYK2	-	-	-	INCLUDED
rs137904701	19:10478759	A	TYK2	-	-	-	INCLUDED
var_19_10478769	19:10478769	A	TYK2	-	-	-	INCLUDED
rs149044054	19:10478786	C	TYK2	-	-	-	INCLUDED
var_19_10478816	19:10478816	A	TYK2	-	-	-	INCLUDED
var_19_10478835	19:10478835	T	TYK2	-	-	-	INCLUDED
var_19_10478837	19:10478837	A	TYK2	-	-	-	INCLUDED
rs199807224	19:10478838	A	TYK2	-	-	-	INCLUDED
rs369530676	19:10478843	T	TYK2	-	-	-	INCLUDED
rs138742402	19:10478844	A	TYK2	-	-	-	INCLUDED
rs141864691	19:10478847	A	TYK2	-	-	-	INCLUDED
rs56090991	19:10478867	T	TYK2	-	-	-	INCLUDED
var_19_10478977	19:10478977	T	TYK2	-	-	-	INCLUDED
var_19_10478978	19:10478978	A	TYK2	-	-	-	INCLUDED
var_19_10479019	19:10479019	G	TYK2	-	-	-	INCLUDED
rs141466711	19:10479032	T	TYK2	-	-	-	INCLUDED
var_19_10479040	19:10479040	G	TYK2	-	-	-	INCLUDED
var_19_10479044	19:10479044	A	TYK2	-	-	-	INCLUDED
var_19_10479047	19:10479047	T	TYK2	-	-	-	INCLUDED
var_19_10479052	19:10479052	A	TYK2	-	-	-	INCLUDED
rs150861764	19:10479064	T	TYK2	-	-	-	INCLUDED
var_19_10479075	19:10479075	G	TYK2	-	-	-	INCLUDED
rs374071090	19:10479077	G	TYK2	-	-	-	INCLUDED
var_19_10479088	19:10479088	C	TYK2	-	-	-	INCLUDED
var_19_10488896	19:10488896	C	TYK2	-	-	-	INCLUDED
var_19_10488899	19:10488899	A	TYK2	-	-	-	INCLUDED
var_19_10488905	19:10488905	C	TYK2	-	-	-	INCLUDED
rs55762744	19:10488926	T	TYK2	-	-	-	INCLUDED
var_19_10488934	19:10488934	A	TYK2	-	-	-	INCLUDED
var_19_10488940	19:10488940	A	TYK2	-	-	-	INCLUDED
rs147251502	19:10488959	T	TYK2	-	-	-	INCLUDED
var_19_10488965	19:10488965	T	TYK2	-	-	-	INCLUDED
var_19_10488967	19:10488967	A	TYK2	-	-	-	INCLUDED
rs201283990	19:10488968	T	TYK2	-	-	-	INCLUDED
var_19_10488998	19:10488998	G	TYK2	-	-	-	INCLUDED
var_19_10489004	19:10489004	T	TYK2	-	-	-	INCLUDED
var_19_10489019	19:10489019	C	TYK2	-	-	-	INCLUDED
var_19_10489024	19:10489024	G	TYK2	-	-	-	INCLUDED
rs144960992	19:10489039	G	TYK2	-	-	-	INCLUDED
rs374780145	19:10489040	T	TYK2	-	-	-	INCLUDED
var_19_10489047	19:10489047	C	TYK2	-	-	-	INCLUDED
var_19_10489061	19:10489061	A	TYK2	-	-	-	INCLUDED
var_19_10489067	19:10489067	T	TYK2	-	-	-	INCLUDED
rs12720343	19:10489072	T	TYK2	-	-	-	INCLUDED
rs368801193	19:10489073	A	TYK2	-	-	-	INCLUDED
var_19_10489080	19:10489080	T	TYK2	-	-	-	INCLUDED
var_19_10489103	19:10489103	A	TYK2	-	-	-	INCLUDED
rs5931	19:11200228	C	LDLR	-	INCLUDED	INCLUDED	INCLUDED
rs201016593	19:11200235	A	LDLR	-	INCLUDED	INCLUDED	INCLUDED
var_19_11200236	19:11200236	A	LDLR	-	INCLUDED	INCLUDED	INCLUDED
var_19_11200256	19:11200256	T	LDLR	-	INCLUDED	INCLUDED	INCLUDED
rs369608025	19:11200266	C	LDLR	-	INCLUDED	INCLUDED	INCLUDED
var_19_11200267	19:11200267	T	LDLR	-	INCLUDED	INCLUDED	INCLUDED
rs147509697	19:11200282	A	LDLR	-	INCLUDED	INCLUDED	INCLUDED
var_19_11200288	19:11200288	T	LDLR	-	INCLUDED	INCLUDED	INCLUDED
var_19_11210904	19:11210904	A	LDLR	-	INCLUDED	INCLUDED	INCLUDED
rs2228671	19:11210912	T	LDLR	-	INCLUDED	INCLUDED	INCLUDED
var_19_11210913	19:11210913	A	LDLR	-	INCLUDED	INCLUDED	INCLUDED
var_19_11210922	19:11210922	A	LDLR	-	INCLUDED	INCLUDED	INCLUDED
var_19_11210949	19:11210949	G	LDLR	-	INCLUDED	INCLUDED	INCLUDED
var_19_11210953	19:11210953	T	LDLR	-	INCLUDED	INCLUDED	INCLUDED
rs267607213	19:11210962	A	LDLR	-	INCLUDED	INCLUDED	INCLUDED
var_19_11210970	19:11210970	A	LDLR	-	INCLUDED	INCLUDED	INCLUDED
rs137853960	19:11210979	T	LDLR	-	INCLUDED	INCLUDED	INCLUDED
rs376207800	19:11211016	T	LDLR	-	INCLUDED	INCLUDED	INCLUDED
var_19_11213360	19:11213360	A	LDLR	-	INCLUDED	INCLUDED	INCLUDED
var_19_11213375	19:11213375	C	LDLR	-	INCLUDED	INCLUDED	INCLUDED
rs146675823	19:11213382	T	LDLR	-	INCLUDED	INCLUDED	INCLUDED
rs121908025	19:11213408	G	LDLR	-	INCLUDED	INCLUDED	INCLUDED
var_19_11213417	19:11213417	A	LDLR	-	INCLUDED	INCLUDED	INCLUDED
var_19_11213423	19:11213423	G	LDLR	-	INCLUDED	INCLUDED	INCLUDED
var_19_11213429	19:11213429	A	LDLR	-	INCLUDED	INCLUDED	INCLUDED
var_19_11213430	19:11213430	C	LDLR	-	INCLUDED	INCLUDED	INCLUDED
var_19_11213435	19:11213435	A	LDLR	-	INCLUDED	INCLUDED	INCLUDED
var_19_11213437	19:11213437	A	LDLR	-	INCLUDED	INCLUDED	INCLUDED
var_19_11213441	19:11213441	A	LDLR	-	INCLUDED	INCLUDED	INCLUDED
rs377271627	19:11213445	G	LDLR	-	INCLUDED	INCLUDED	INCLUDED
rs144172724	19:11213450	A	LDLR	-	INCLUDED	INCLUDED	INCLUDED
var_19_11213453	19:11213453	A	LDLR	-	INCLUDED	INCLUDED	INCLUDED
rs13306510	19:11213462	T	LDLR	-	INCLUDED	INCLUDED	INCLUDED
var_19_11215899	19:11215899	G	LDLR	-	INCLUDED	INCLUDED	INCLUDED
rs140807148	19:11215907	C	LDLR	-	INCLUDED	INCLUDED	INCLUDED
var_19_11215918	19:11215918	T	LDLR	-	INCLUDED	INCLUDED	INCLUDED
var_19_11215919	19:11215919	A	LDLR	-	INCLUDED	INCLUDED	INCLUDED
var_19_11215925	19:11215925	T	LDLR	-	INCLUDED	INCLUDED	INCLUDED
rs201102461	19:11215926	A	LDLR	-	INCLUDED	INCLUDED	INCLUDED
var_19_11215935	19:11215935	G	LDLR	-	INCLUDED	INCLUDED	INCLUDED
var_19_11215953	19:11215953	A	LDLR	-	INCLUDED	INCLUDED	INCLUDED
var_19_11215975	19:11215975	A	LDLR	-	INCLUDED	INCLUDED	INCLUDED
var_19_11215977	19:11215977	A	LDLR	-	INCLUDED	INCLUDED	INCLUDED
var_19_11216006	19:11216006	A	LDLR	-	INCLUDED	INCLUDED	INCLUDED
rs199774121	19:11216011	A	LDLR	-	INCLUDED	INCLUDED	INCLUDED
var_19_11216016	19:11216016	C	LDLR	-	INCLUDED	INCLUDED	INCLUDED
var_19_11216031	19:11216031	A	LDLR	-	INCLUDED	INCLUDED	INCLUDED
var_19_11216064	19:11216064	A	LDLR	-	INCLUDED	INCLUDED	INCLUDED
var_19_11216077	19:11216077	A	LDLR	-	INCLUDED	INCLUDED	INCLUDED
rs200727689	19:11216084	A	LDLR	-	INCLUDED	INCLUDED	INCLUDED
var_19_11216086	19:11216086	A	LDLR	-	INCLUDED	INCLUDED	INCLUDED
rs139089530	19:11216090	A	LDLR	-	INCLUDED	INCLUDED	INCLUDED
var_19_11216091	19:11216091	G	LDLR	-	INCLUDED	INCLUDED	INCLUDED
var_19_11216102	19:11216102	A	LDLR	-	INCLUDED	INCLUDED	INCLUDED
rs121908033	19:11216105	A	LDLR	-	INCLUDED	INCLUDED	INCLUDED
rs121908026	19:11216112	T	LDLR	-	INCLUDED	INCLUDED	INCLUDED
var_19_11216137	19:11216137	C	LDLR	-	INCLUDED	INCLUDED	INCLUDED
var_19_11216141	19:11216141	A	LDLR	-	INCLUDED	INCLUDED	INCLUDED
rs370820135	19:11216147	C	LDLR	-	INCLUDED	INCLUDED	INCLUDED
rs376459828	19:11216172	T	LDLR	-	INCLUDED	INCLUDED	INCLUDED
var_19_11216175	19:11216175	T	LDLR	-	INCLUDED	INCLUDED	INCLUDED
var_19_11216190	19:11216190	G	LDLR	-	INCLUDED	INCLUDED	INCLUDED
var_19_11216192	19:11216192	C	LDLR	-	INCLUDED	INCLUDED	INCLUDED
var_19_11216202	19:11216202	A	LDLR	-	INCLUDED	INCLUDED	INCLUDED
var_19_11216213	19:11216213	T	LDLR	-	INCLUDED	INCLUDED	INCLUDED
var_19_11216220	19:11216220	C	LDLR	-	INCLUDED	INCLUDED	INCLUDED
var_19_11216225	19:11216225	T	LDLR	-	INCLUDED	INCLUDED	INCLUDED
rs121908027	19:11216232	A	LDLR	-	INCLUDED	INCLUDED	INCLUDED
var_19_11216235	19:11216235	C	LDLR	-	INCLUDED	INCLUDED	INCLUDED
rs201384282	19:11216238	A	LDLR	-	INCLUDED	INCLUDED	INCLUDED
rs373822756	19:11216244	G	LDLR	-	INCLUDED	INCLUDED	INCLUDED
rs121908028	19:11216263	T	LDLR	-	INCLUDED	INCLUDED	INCLUDED
rs121908029	19:11216264	T	LDLR	-	INCLUDED	INCLUDED	INCLUDED
var_19_11216270	19:11216270	G	LDLR	-	INCLUDED	INCLUDED	INCLUDED
var_19_11216273	19:11216273	G	LDLR	-	INCLUDED	INCLUDED	INCLUDED
var_19_11217255	19:11217255	T	LDLR	-	INCLUDED	INCLUDED	INCLUDED
rs148171426	19:11217256	A	LDLR	-	INCLUDED	INCLUDED	INCLUDED
rs376963526	19:11217258	T	LDLR	-	INCLUDED	INCLUDED	INCLUDED
var_19_11217264	19:11217264	A	LDLR	-	INCLUDED	INCLUDED	INCLUDED
var_19_11217281	19:11217281	A	LDLR	-	INCLUDED	INCLUDED	INCLUDED
var_19_11217282	19:11217282	A	LDLR	-	INCLUDED	INCLUDED	INCLUDED
rs150673992	19:11217303	T	LDLR	-	INCLUDED	INCLUDED	INCLUDED
rs139507589	19:11217304	A	LDLR	-	INCLUDED	INCLUDED	INCLUDED
var_19_11217306	19:11217306	G	LDLR	-	INCLUDED	INCLUDED	INCLUDED
rs200990725	19:11217315	T	LDLR	-	INCLUDED	INCLUDED	INCLUDED
var_19_11217316	19:11217316	T	LDLR	-	INCLUDED	INCLUDED	INCLUDED
var_19_11217320	19:11217320	G	LDLR	-	INCLUDED	INCLUDED	INCLUDED
var_19_11217327	19:11217327	C	LDLR	-	INCLUDED	INCLUDED	INCLUDED
rs121908040	19:11217328	T	LDLR	-	INCLUDED	INCLUDED	INCLUDED
rs141681167	19:11217334	G	LDLR	-	INCLUDED	INCLUDED	INCLUDED
var_19_11217342	19:11217342	A	LDLR	-	INCLUDED	INCLUDED	INCLUDED
rs139043155	19:11217344	A	LDLR	-	INCLUDED	INCLUDED	INCLUDED
rs143992984	19:11217352	A	LDLR	-	INCLUDED	INCLUDED	INCLUDED
rs372446127	19:11218068	G	LDLR	-	INCLUDED	INCLUDED	INCLUDED
rs148698650	19:11218079	A	LDLR	-	INCLUDED	INCLUDED	INCLUDED
rs375495026	19:11218109	A	LDLR	-	INCLUDED	INCLUDED	INCLUDED
rs368657165	19:11218112	A	LDLR	-	INCLUDED	INCLUDED	INCLUDED
var_19_11218145	19:11218145	A	LDLR	-	INCLUDED	INCLUDED	INCLUDED
rs151207122	19:11218157	T	LDLR	-	INCLUDED	INCLUDED	INCLUDED
var_19_11218158	19:11218158	A	LDLR	-	INCLUDED	INCLUDED	INCLUDED
rs121908030	19:11218160	A	LDLR	-	INCLUDED	INCLUDED	INCLUDED
var_19_11218178	19:11218178	T	LDLR	-	INCLUDED	INCLUDED	INCLUDED
rs13306512	19:11218189	T	LDLR	-	INCLUDED	INCLUDED	INCLUDED
rs72658858	19:11218190	A	LDLR	-	INCLUDED	INCLUDED	INCLUDED
var_19_11221336	19:11221336	A	LDLR	-	INCLUDED	INCLUDED	INCLUDED
var_19_11221353	19:11221353	T	LDLR	-	INCLUDED	INCLUDED	INCLUDED
rs373869746	19:11221354	A	LDLR	-	INCLUDED	INCLUDED	INCLUDED
var_19_11221373	19:11221373	A	LDLR	-	INCLUDED	INCLUDED	INCLUDED
var_19_11221375	19:11221375	G	LDLR	-	INCLUDED	INCLUDED	INCLUDED
var_19_11221390	19:11221390	A	LDLR	-	INCLUDED	INCLUDED	INCLUDED
var_19_11221391	19:11221391	A	LDLR	-	INCLUDED	INCLUDED	INCLUDED
var_19_11221396	19:11221396	A	LDLR	-	INCLUDED	INCLUDED	INCLUDED
rs139361635	19:11221411	A	LDLR	-	INCLUDED	INCLUDED	INCLUDED
var_19_11221414	19:11221414	A	LDLR	-	INCLUDED	INCLUDED	INCLUDED
var_19_11221429	19:11221429	A	LDLR	-	INCLUDED	INCLUDED	INCLUDED
var_19_11221432	19:11221432	T	LDLR	-	INCLUDED	INCLUDED	INCLUDED
var_19_11221435	19:11221435	T	LDLR	-	INCLUDED	INCLUDED	INCLUDED
var_19_11221436	19:11221436	A	LDLR	-	INCLUDED	INCLUDED	INCLUDED
rs193922566	19:11221442	A	LDLR	-	INCLUDED	INCLUDED	INCLUDED
rs370471092	19:11221444	A	LDLR	-	INCLUDED	INCLUDED	INCLUDED
var_19_11222195	19:11222195	A	LDLR	-	INCLUDED	INCLUDED	INCLUDED
var_19_11222207	19:11222207	C	LDLR	-	INCLUDED	INCLUDED	INCLUDED
var_19_11222209	19:11222209	G	LDLR	-	INCLUDED	INCLUDED	INCLUDED
rs138315511	19:11222214	C	LDLR	-	INCLUDED	INCLUDED	INCLUDED
rs200533979	19:11222217	T	LDLR	-	INCLUDED	INCLUDED	INCLUDED
var_19_11222219	19:11222219	C	LDLR	-	INCLUDED	INCLUDED	INCLUDED
var_19_11222232	19:11222232	A	LDLR	-	INCLUDED	INCLUDED	INCLUDED
var_19_11222234	19:11222234	A	LDLR	-	INCLUDED	INCLUDED	INCLUDED
var_19_11222274	19:11222274	T	LDLR	-	INCLUDED	INCLUDED	INCLUDED
var_19_11222289	19:11222289	T	LDLR	-	INCLUDED	INCLUDED	INCLUDED
var_19_11222291	19:11222291	A	LDLR	-	INCLUDED	INCLUDED	INCLUDED
rs149227308	19:11222295	T	LDLR	-	INCLUDED	INCLUDED	INCLUDED
var_19_11222310	19:11222310	T	LDLR	-	INCLUDED	INCLUDED	INCLUDED
var_19_11223954	19:11223954	C	LDLR	-	INCLUDED	INCLUDED	INCLUDED
rs146200173	19:11223968	G	LDLR	-	INCLUDED	INCLUDED	INCLUDED
rs121908043	19:11223983	T	LDLR	-	INCLUDED	INCLUDED	INCLUDED
var_19_11223984	19:11223984	A	LDLR	-	INCLUDED	INCLUDED	INCLUDED
var_19_11223988	19:11223988	A	LDLR	-	INCLUDED	INCLUDED	INCLUDED
rs137943601	19:11223989	A	LDLR	-	INCLUDED	INCLUDED	INCLUDED
rs142319510	19:11223991	C	LDLR	-	INCLUDED	INCLUDED	INCLUDED
var_19_11223992	19:11223992	A	LDLR	-	INCLUDED	INCLUDED	INCLUDED
rs368562025	19:11224005	T	LDLR	-	INCLUDED	INCLUDED	INCLUDED
var_19_11224008	19:11224008	G	LDLR	-	INCLUDED	INCLUDED	INCLUDED
var_19_11224014	19:11224014	A	LDLR	-	INCLUDED	INCLUDED	INCLUDED
var_19_11224030	19:11224030	A	LDLR	-	INCLUDED	INCLUDED	INCLUDED
var_19_11224036	19:11224036	G	LDLR	-	INCLUDED	INCLUDED	INCLUDED
var_19_11224037	19:11224037	A	LDLR	-	INCLUDED	INCLUDED	INCLUDED
var_19_11224041	19:11224041	G	LDLR	-	INCLUDED	INCLUDED	INCLUDED
var_19_11224042	19:11224042	A	LDLR	-	INCLUDED	INCLUDED	INCLUDED
rs28942078	19:11224052	A	LDLR	-	INCLUDED	INCLUDED	INCLUDED
rs28942079	19:11224058	A	LDLR	-	INCLUDED	INCLUDED	INCLUDED
var_19_11224061	19:11224061	T	LDLR	-	INCLUDED	INCLUDED	INCLUDED
var_19_11224068	19:11224068	T	LDLR	-	INCLUDED	INCLUDED	INCLUDED
var_19_11224109	19:11224109	T	LDLR	-	INCLUDED	INCLUDED	INCLUDED
var_19_11224120	19:11224120	G	LDLR	-	INCLUDED	INCLUDED	INCLUDED
var_19_11224218	19:11224218	T	LDLR	-	INCLUDED	INCLUDED	INCLUDED
rs200143634	19:11224219	C	LDLR	-	INCLUDED	INCLUDED	INCLUDED
rs377388822	19:11224228	G	LDLR	-	INCLUDED	INCLUDED	INCLUDED
rs193922568	19:11224233	A	LDLR	-	INCLUDED	INCLUDED	INCLUDED
var_19_11224236	19:11224236	A	LDLR	-	INCLUDED	INCLUDED	INCLUDED
var_19_11224252	19:11224252	T	LDLR	-	INCLUDED	INCLUDED	INCLUDED
rs5932	19:11224254	A	LDLR	-	INCLUDED	INCLUDED	INCLUDED
rs201967266	19:11224272	G	LDLR	-	INCLUDED	INCLUDED	INCLUDED
var_19_11224281	19:11224281	A	LDLR	-	INCLUDED	INCLUDED	INCLUDED
rs144614838	19:11224284	A	LDLR	-	INCLUDED	INCLUDED	INCLUDED
var_19_11224287	19:11224287	G	LDLR	-	INCLUDED	INCLUDED	INCLUDED
rs139624145	19:11224296	A	LDLR	-	INCLUDED	INCLUDED	INCLUDED
rs370777955	19:11224319	G	LDLR	-	INCLUDED	INCLUDED	INCLUDED
rs373646964	19:11224326	A	LDLR	-	INCLUDED	INCLUDED	INCLUDED
rs373848925	19:11224368	A	LDLR	-	INCLUDED	INCLUDED	INCLUDED
var_19_11224381	19:11224381	T	LDLR	-	INCLUDED	INCLUDED	INCLUDED
var_19_11224389	19:11224389	G	LDLR	-	INCLUDED	INCLUDED	INCLUDED
rs141673997	19:11224398	A	LDLR	-	INCLUDED	INCLUDED	INCLUDED
var_19_11224416	19:11224416	C	LDLR	-	INCLUDED	INCLUDED	INCLUDED
rs28942080	19:11224419	C	LDLR	-	INCLUDED	INCLUDED	INCLUDED
var_19_11224432	19:11224432	C	LDLR	-	INCLUDED	INCLUDED	INCLUDED
var_19_11224435	19:11224435	G	LDLR	-	INCLUDED	INCLUDED	INCLUDED
var_19_11224438	19:11224438	A	LDLR	-	INCLUDED	INCLUDED	INCLUDED
var_19_11226775	19:11226775	A	LDLR	-	INCLUDED	INCLUDED	INCLUDED
var_19_11226790	19:11226790	T	LDLR	-	INCLUDED	INCLUDED	INCLUDED
var_19_11226796	19:11226796	T	LDLR	-	INCLUDED	INCLUDED	INCLUDED
var_19_11226806	19:11226806	C	LDLR	-	INCLUDED	INCLUDED	INCLUDED
var_19_11226874	19:11226874	G	LDLR	-	INCLUDED	INCLUDED	INCLUDED
var_19_11227540	19:11227540	T	LDLR	-	INCLUDED	INCLUDED	INCLUDED
rs185098634	19:11227549	T	LDLR	-	INCLUDED	INCLUDED	INCLUDED
var_19_11227550	19:11227550	T	LDLR	-	INCLUDED	INCLUDED	INCLUDED
var_19_11227552	19:11227552	T	LDLR	-	INCLUDED	INCLUDED	INCLUDED
var_19_11227553	19:11227553	C	LDLR	-	INCLUDED	INCLUDED	INCLUDED
rs138947766	19:11227559	A	LDLR	-	INCLUDED	INCLUDED	INCLUDED
var_19_11227568	19:11227568	T	LDLR	-	INCLUDED	INCLUDED	INCLUDED
var_19_11227576	19:11227576	T	LDLR	-	INCLUDED	INCLUDED	INCLUDED
var_19_11227580	19:11227580	T	LDLR	-	INCLUDED	INCLUDED	INCLUDED
var_19_11227582	19:11227582	G	LDLR	-	INCLUDED	INCLUDED	INCLUDED
rs201971888	19:11227594	A	LDLR	-	INCLUDED	INCLUDED	INCLUDED
rs140644832	19:11227600	G	LDLR	-	INCLUDED	INCLUDED	INCLUDED
var_19_11227603	19:11227603	A	LDLR	-	INCLUDED	INCLUDED	INCLUDED
rs137929307	19:11227604	A	LDLR	-	INCLUDED	INCLUDED	INCLUDED
var_19_11227607	19:11227607	G	LDLR	-	INCLUDED	INCLUDED	INCLUDED
rs373371572	19:11227612	T	LDLR	-	INCLUDED	INCLUDED	INCLUDED
rs201102492	19:11227613	A	LDLR	-	INCLUDED	INCLUDED	INCLUDED
var_19_11227616	19:11227616	G	LDLR	-	INCLUDED	INCLUDED	INCLUDED
var_19_11227619	19:11227619	A	LDLR	-	INCLUDED	INCLUDED	INCLUDED
var_19_11227630	19:11227630	A	LDLR	-	INCLUDED	INCLUDED	INCLUDED
rs72658865	19:11227645	T	LDLR	-	INCLUDED	INCLUDED	INCLUDED
rs377449975	19:11227664	T	LDLR	-	INCLUDED	INCLUDED	INCLUDED
rs148181903	19:11227666	T	LDLR	-	INCLUDED	INCLUDED	INCLUDED
var_19_11227675	19:11227675	G	LDLR	-	INCLUDED	INCLUDED	INCLUDED
var_19_11230777	19:11230777	C	LDLR	-	INCLUDED	INCLUDED	INCLUDED
var_19_11230789	19:11230789	G	LDLR	-	INCLUDED	INCLUDED	INCLUDED
rs141155833	19:11230790	C	LDLR	-	INCLUDED	INCLUDED	INCLUDED
rs139791325	19:11230798	A	LDLR	-	INCLUDED	INCLUDED	INCLUDED
var_19_11230801	19:11230801	A	LDLR	-	INCLUDED	INCLUDED	INCLUDED
var_19_11230807	19:11230807	G	LDLR	-	INCLUDED	INCLUDED	INCLUDED
var_19_11230812	19:11230812	G	LDLR	-	INCLUDED	INCLUDED	INCLUDED
var_19_11230820	19:11230820	A	LDLR	-	INCLUDED	INCLUDED	INCLUDED
var_19_11230828	19:11230828	A	LDLR	-	INCLUDED	INCLUDED	INCLUDED
var_19_11230834	19:11230834	A	LDLR	-	INCLUDED	INCLUDED	INCLUDED
var_19_11230870	19:11230870	A	LDLR	-	INCLUDED	INCLUDED	INCLUDED
var_19_11230874	19:11230874	G	LDLR	-	INCLUDED	INCLUDED	INCLUDED
var_19_11230877	19:11230877	C	LDLR	-	INCLUDED	INCLUDED	INCLUDED
var_19_11230880	19:11230880	C	LDLR	-	INCLUDED	INCLUDED	INCLUDED
var_19_11230888	19:11230888	A	LDLR	-	INCLUDED	INCLUDED	INCLUDED
rs150021927	19:11231057	C	LDLR	-	INCLUDED	INCLUDED	INCLUDED
var_19_11231075	19:11231075	C	LDLR	-	INCLUDED	INCLUDED	INCLUDED
var_19_11231076	19:11231076	A	LDLR	-	INCLUDED	INCLUDED	INCLUDED
var_19_11231084	19:11231084	C	LDLR	-	INCLUDED	INCLUDED	INCLUDED
var_19_11231088	19:11231088	T	LDLR	-	INCLUDED	INCLUDED	INCLUDED
rs121908031	19:11231101	A	LDLR	-	INCLUDED	INCLUDED	INCLUDED
var_19_11231106	19:11231106	T	LDLR	-	INCLUDED	INCLUDED	INCLUDED
var_19_11231108	19:11231108	A	LDLR	-	INCLUDED	INCLUDED	INCLUDED
rs28942084	19:11231112	T	LDLR	-	INCLUDED	INCLUDED	INCLUDED
rs369943481	19:11231130	T	LDLR	-	INCLUDED	INCLUDED	INCLUDED
var_19_11231147	19:11231147	A	LDLR	-	INCLUDED	INCLUDED	INCLUDED
rs201573863	19:11231154	T	LDLR	-	INCLUDED	INCLUDED	INCLUDED
rs375009082	19:11231156	A	LDLR	-	INCLUDED	INCLUDED	INCLUDED
rs368838866	19:11231159	A	LDLR	-	INCLUDED	INCLUDED	INCLUDED
rs371482223	19:11231162	G	LDLR	-	INCLUDED	INCLUDED	INCLUDED
rs140731590	19:11231164	A	LDLR	-	INCLUDED	INCLUDED	INCLUDED
rs373839317	19:11231181	C	LDLR	-	INCLUDED	INCLUDED	INCLUDED
var_19_11231192	19:11231192	T	LDLR	-	INCLUDED	INCLUDED	INCLUDED
rs145787161	19:11231199	A	LDLR	-	INCLUDED	INCLUDED	INCLUDED
rs45508991	19:11233886	T	LDLR	-	INCLUDED	INCLUDED	INCLUDED
var_19_11233888	19:11233888	A	LDLR	-	INCLUDED	INCLUDED	INCLUDED
var_19_11233894	19:11233894	A	LDLR	-	INCLUDED	INCLUDED	INCLUDED
var_19_11233921	19:11233921	T	LDLR	-	INCLUDED	INCLUDED	INCLUDED
rs370018159	19:11233924	A	LDLR	-	INCLUDED	INCLUDED	INCLUDED
rs200793488	19:11233939	T	LDLR	-	INCLUDED	INCLUDED	INCLUDED
rs137853963	19:11233940	A	LDLR	-	INCLUDED	INCLUDED	INCLUDED
rs150104358	19:11233951	C	LDLR	-	INCLUDED	INCLUDED	INCLUDED
var_19_11233960	19:11233960	T	LDLR	-	INCLUDED	INCLUDED	INCLUDED
rs200142970	19:11233961	A	LDLR	-	INCLUDED	INCLUDED	INCLUDED
var_19_11233969	19:11233969	T	LDLR	-	INCLUDED	INCLUDED	INCLUDED
var_19_11233976	19:11233976	T	LDLR	-	INCLUDED	INCLUDED	INCLUDED
var_19_11233979	19:11233979	C	LDLR	-	INCLUDED	INCLUDED	INCLUDED
var_19_11233982	19:11233982	T	LDLR	-	INCLUDED	INCLUDED	INCLUDED
rs138477254	19:11233991	T	LDLR	-	INCLUDED	INCLUDED	INCLUDED
var_19_11233998	19:11233998	T	LDLR	-	INCLUDED	INCLUDED	INCLUDED
var_19_11234000	19:11234000	C	LDLR	-	INCLUDED	INCLUDED	INCLUDED
var_19_11234003	19:11234003	G	LDLR	-	INCLUDED	INCLUDED	INCLUDED
var_19_11234008	19:11234008	G	LDLR	-	INCLUDED	INCLUDED	INCLUDED
rs149237737	19:11234010	A	LDLR	-	INCLUDED	INCLUDED	INCLUDED
rs143461141	19:11234014	T	LDLR	-	INCLUDED	INCLUDED	INCLUDED
rs113972139	19:11238684	T	LDLR	-	INCLUDED	INCLUDED	INCLUDED
var_19_11238687	19:11238687	C	LDLR	-	INCLUDED	INCLUDED	INCLUDED
rs138190838	19:11238692	A	LDLR	-	INCLUDED	INCLUDED	INCLUDED
rs199766976	19:11238695	A	LDLR	-	INCLUDED	INCLUDED	INCLUDED
var_19_11238696	19:11238696	C	LDLR	-	INCLUDED	INCLUDED	INCLUDED
var_19_11238701	19:11238701	A	LDLR	-	INCLUDED	INCLUDED	INCLUDED
var_19_11238705	19:11238705	T	LDLR	-	INCLUDED	INCLUDED	INCLUDED
var_19_11238715	19:11238715	T	LDLR	-	INCLUDED	INCLUDED	INCLUDED
rs143771219	19:11238731	A	LDLR	-	INCLUDED	INCLUDED	INCLUDED
var_19_11238737	19:11238737	T	LDLR	-	INCLUDED	INCLUDED	INCLUDED
var_19_11238746	19:11238746	G	LDLR	-	INCLUDED	INCLUDED	INCLUDED
var_19_11238747	19:11238747	C	LDLR	-	INCLUDED	INCLUDED	INCLUDED
rs72658869	19:11240194	T	LDLR	-	INCLUDED	INCLUDED	INCLUDED
rs200243555	19:11240197	A	LDLR	-	INCLUDED	INCLUDED	INCLUDED
rs5928	19:11240240	A	LDLR	-	INCLUDED	INCLUDED	INCLUDED
rs374045590	19:11240274	G	LDLR	-	INCLUDED	INCLUDED	INCLUDED
rs137853964	19:11240278	A	LDLR	-	INCLUDED	INCLUDED	INCLUDED
var_19_11240298	19:11240298	T	LDLR	-	INCLUDED	INCLUDED	INCLUDED
rs150631538	19:11240309	G	LDLR	-	INCLUDED	INCLUDED	INCLUDED
var_19_11240322	19:11240322	G	LDLR	-	INCLUDED	INCLUDED	INCLUDED
var_19_11240336	19:11240336	A	LDLR	-	INCLUDED	INCLUDED	INCLUDED
rs149765704	19:11240337	G	LDLR	-	INCLUDED	INCLUDED	INCLUDED
rs377437226	19:11240345	T	LDLR	-	INCLUDED	INCLUDED	INCLUDED
rs372328061	19:11241961	G	LDLR	-	INCLUDED	INCLUDED	INCLUDED
var_19_11241965	19:11241965	T	LDLR	-	INCLUDED	INCLUDED	INCLUDED
var_19_11241972	19:11241972	G	LDLR	-	INCLUDED	INCLUDED	INCLUDED
var_19_11241975	19:11241975	A	LDLR	-	INCLUDED	INCLUDED	INCLUDED
rs202049029	19:11241984	A	LDLR	-	INCLUDED	INCLUDED	INCLUDED
rs13306505	19:11241988	T	LDLR	-	INCLUDED	INCLUDED	INCLUDED
var_19_11436103	19:11436103	T	RAB3D	-	-	-	INCLUDED
rs142328046	19:11436118	T	RAB3D	-	-	-	INCLUDED
var_19_11436123	19:11436123	A	RAB3D	-	-	-	INCLUDED
var_19_11436133	19:11436133	T	RAB3D	-	-	-	INCLUDED
var_19_11436138	19:11436138	T	RAB3D	-	-	-	INCLUDED
var_19_11436169	19:11436169	T	RAB3D	-	-	-	INCLUDED
var_19_11436181	19:11436181	T	RAB3D	-	-	-	INCLUDED
var_19_11436202	19:11436202	A	RAB3D	-	-	-	INCLUDED
var_19_11436205	19:11436205	T	RAB3D	-	-	-	INCLUDED
rs143763081	19:11436222	C	RAB3D	-	-	-	INCLUDED
var_19_11436223	19:11436223	G	RAB3D	-	-	-	INCLUDED
var_19_11436237	19:11436237	C	RAB3D	-	-	-	INCLUDED
var_19_11436256	19:11436256	G	RAB3D	-	-	-	INCLUDED
var_19_11436263	19:11436263	C	RAB3D	-	-	-	INCLUDED
var_19_11446129	19:11446129	T	RAB3D	-	-	-	INCLUDED
var_19_11446132	19:11446132	T	RAB3D	-	-	-	INCLUDED
var_19_11446135	19:11446135	T	RAB3D	-	-	-	INCLUDED
rs145958698	19:11446143	T	RAB3D	-	-	-	INCLUDED
rs72992916	19:11446144	A	RAB3D	-	-	-	INCLUDED
rs141505158	19:11446149	C	RAB3D	-	-	-	INCLUDED
rs369931189	19:11446167	T	RAB3D	-	-	-	INCLUDED
var_19_11446168	19:11446168	A	RAB3D	-	-	-	INCLUDED
rs146192787	19:11446171	T	RAB3D	-	-	-	INCLUDED
rs143406149	19:11446174	T	RAB3D	-	-	-	INCLUDED
rs201133854	19:11446197	C	RAB3D	-	-	-	INCLUDED
var_19_11446206	19:11446206	C	RAB3D	-	-	-	INCLUDED
rs369160418	19:11446213	T	RAB3D	-	-	-	INCLUDED
var_19_11446214	19:11446214	C	RAB3D	-	-	-	INCLUDED
var_19_11446217	19:11446217	T	RAB3D	-	-	-	INCLUDED
var_19_11446242	19:11446242	A	RAB3D	-	-	-	INCLUDED
var_19_11446354	19:11446354	T	RAB3D	-	-	-	INCLUDED
rs191731916	19:11446371	C	RAB3D	-	-	-	INCLUDED
rs144435530	19:11446375	T	RAB3D	-	-	-	INCLUDED
var_19_11446383	19:11446383	C	RAB3D	-	-	-	INCLUDED
rs377663080	19:11446385	A	RAB3D	-	-	-	INCLUDED
var_19_11446393	19:11446393	C	RAB3D	-	-	-	INCLUDED
var_19_11446396	19:11446396	C	RAB3D	-	-	-	INCLUDED
rs370691151	19:11446398	T	RAB3D	-	-	-	INCLUDED
var_19_11446410	19:11446410	T	RAB3D	-	-	-	INCLUDED
rs200767418	19:11446411	A	RAB3D	-	-	-	INCLUDED
var_19_11446422	19:11446422	A	RAB3D	-	-	-	INCLUDED
var_19_11446428	19:11446428	G	RAB3D	-	-	-	INCLUDED
var_19_11446434	19:11446434	T	RAB3D	-	-	-	INCLUDED
var_19_11446440	19:11446440	T	RAB3D	-	-	-	INCLUDED
rs201131274	19:11446441	A	RAB3D	-	-	-	INCLUDED
var_19_11446443	19:11446443	A	RAB3D	-	-	-	INCLUDED
rs370386473	19:11447855	C	RAB3D	-	-	-	INCLUDED
var_19_11447856	19:11447856	A	RAB3D	-	-	-	INCLUDED
var_19_11447865	19:11447865	A	RAB3D	-	-	-	INCLUDED
rs200374153	19:11447879	T	RAB3D	-	-	-	INCLUDED
var_19_11447880	19:11447880	A	RAB3D	-	-	-	INCLUDED
rs368384189	19:11447922	T	RAB3D	-	-	-	INCLUDED
var_19_11447928	19:11447928	T	RAB3D	-	-	-	INCLUDED
var_19_11447930	19:11447930	A	RAB3D	-	-	-	INCLUDED
var_19_11447933	19:11447933	A	RAB3D	-	-	-	INCLUDED
rs138335060	19:11447943	T	RAB3D	-	-	-	INCLUDED
var_19_11447945	19:11447945	C	RAB3D	-	-	-	INCLUDED
rs112584280	19:11447948	A	RAB3D	-	-	-	INCLUDED
rs190609650	19:11447949	T	RAB3D	-	-	-	INCLUDED
var_19_11447950	19:11447950	C	RAB3D	-	-	-	INCLUDED
var_19_11447954	19:11447954	T	RAB3D	-	-	-	INCLUDED
var_19_11447955	19:11447955	A	RAB3D	-	-	-	INCLUDED
var_19_11447960	19:11447960	G	RAB3D	-	-	-	INCLUDED
rs145122885	19:11447978	G	RAB3D	-	-	-	INCLUDED
var_19_11447981	19:11447981	T	RAB3D	-	-	-	INCLUDED
var_19_11448018	19:11448018	T	RAB3D	-	-	-	INCLUDED
rs138574841	19:11448041	T	RAB3D	-	-	-	INCLUDED
rs141682831	19:11448042	A	RAB3D	-	-	-	INCLUDED
var_19_11448047	19:11448047	T	RAB3D	-	-	-	INCLUDED
var_19_11448051	19:11448051	G	RAB3D	-	-	-	INCLUDED
var_19_11505083	19:11505083	C	RGL3	-	-	-	INCLUDED
var_19_11505086	19:11505086	A	RGL3	-	-	-	INCLUDED
var_19_11505088	19:11505088	G	RGL3	-	-	-	INCLUDED
var_19_11505092	19:11505092	T	RGL3	-	-	-	INCLUDED
rs142089258	19:11505106	T	RGL3	-	-	-	INCLUDED
rs371618875	19:11505107	A	RGL3	-	-	-	INCLUDED
rs201957134	19:11505115	C	RGL3	-	-	-	INCLUDED
var_19_11505116	19:11505116	T	RGL3	-	-	-	INCLUDED
var_19_11505121	19:11505121	T	RGL3	-	-	-	INCLUDED
rs145696723	19:11505122	C	RGL3	-	-	-	INCLUDED
var_19_11505124	19:11505124	T	RGL3	-	-	-	INCLUDED
rs185537653	19:11505125	A	RGL3	-	-	-	INCLUDED
var_19_11505131	19:11505131	C	RGL3	-	-	-	INCLUDED
var_19_11505155	19:11505155	C	RGL3	-	-	-	INCLUDED
var_19_11505158	19:11505158	C	RGL3	-	-	-	INCLUDED
var_19_11505179	19:11505179	C	RGL3	-	-	-	INCLUDED
var_19_11505180	19:11505180	T	RGL3	-	-	-	INCLUDED
var_19_11505196	19:11505196	T	RGL3	-	-	-	INCLUDED
var_19_11507919	19:11507919	T	RGL3	-	-	-	INCLUDED
rs368117356	19:11507922	T	RGL3	-	-	-	INCLUDED
var_19_11507923	19:11507923	A	RGL3	-	-	-	INCLUDED
rs369804110	19:11507924	C	RGL3	-	-	-	INCLUDED
var_19_11507952	19:11507952	C	RGL3	-	-	-	INCLUDED
var_19_11507962	19:11507962	A	RGL3	-	-	-	INCLUDED
var_19_11507965	19:11507965	G	RGL3	-	-	-	INCLUDED
var_19_11507973	19:11507973	A	RGL3	-	-	-	INCLUDED
var_19_11507977	19:11507977	T	RGL3	-	-	-	INCLUDED
rs200398815	19:11507979	C	RGL3	-	-	-	INCLUDED
rs144376409	19:11507988	C	RGL3	-	-	-	INCLUDED
var_19_11507989	19:11507989	C	RGL3	-	-	-	INCLUDED
rs199622398	19:11507991	G	RGL3	-	-	-	INCLUDED
rs148805298	19:11507997	T	RGL3	-	-	-	INCLUDED
rs149363067	19:11507998	A	RGL3	-	-	-	INCLUDED
var_19_11508000	19:11508000	T	RGL3	-	-	-	INCLUDED
rs372609603	19:11508001	A	RGL3	-	-	-	INCLUDED
var_19_11508007	19:11508007	T	RGL3	-	-	-	INCLUDED
var_19_11508008	19:11508008	C	RGL3	-	-	-	INCLUDED
var_19_11508009	19:11508009	T	RGL3	-	-	-	INCLUDED
var_19_11508028	19:11508028	G	RGL3	-	-	-	INCLUDED
var_19_11508131	19:11508131	T	RGL3	-	-	-	INCLUDED
rs201152952	19:11508132	A	RGL3	-	-	-	INCLUDED
rs147520409	19:11508134	C	RGL3	-	-	-	INCLUDED
var_19_11508135	19:11508135	C	RGL3	-	-	-	INCLUDED
rs139553006	19:11508144	T	RGL3	-	-	-	INCLUDED
var_19_11508156	19:11508156	T	RGL3	-	-	-	INCLUDED
var_19_11508162	19:11508162	G	RGL3	-	-	-	INCLUDED
var_19_11508165	19:11508165	T	RGL3	-	-	-	INCLUDED
rs201346905	19:11508167	T	RGL3	-	-	-	INCLUDED
var_19_11508168	19:11508168	A	RGL3	-	-	-	INCLUDED
var_19_11508185	19:11508185	A	RGL3	-	-	-	INCLUDED
var_19_11508188	19:11508188	G	RGL3	-	-	-	INCLUDED
rs111956126	19:11508192	A	RGL3	-	-	-	INCLUDED
var_19_11508195	19:11508195	GCGC	RGL3	-	-	-	INCLUDED
rs371910024	19:11508200	A	RGL3	-	-	-	INCLUDED
var_19_11508201	19:11508201	A	RGL3	-	-	-	INCLUDED
var_19_11508203	19:11508203	C	RGL3	-	-	-	INCLUDED
var_19_11508204	19:11508204	A	RGL3	-	-	-	INCLUDED
var_19_11508206	19:11508206	A	RGL3	-	-	-	INCLUDED
rs374802887	19:11508207	A	RGL3	-	-	-	INCLUDED
var_19_11508212	19:11508212	T	RGL3	-	-	-	INCLUDED
var_19_11508213	19:11508213	A	RGL3	-	-	-	INCLUDED
var_19_11508233	19:11508233	A	RGL3	-	-	-	INCLUDED
var_19_11508234	19:11508234	T	RGL3	-	-	-	INCLUDED
var_19_11508243	19:11508243	A	RGL3	-	-	-	INCLUDED
var_19_11508269	19:11508269	A	RGL3	-	-	-	INCLUDED
var_19_11510529	19:11510529	A	RGL3	-	-	-	INCLUDED
var_19_11510547	19:11510547	C	RGL3	-	-	-	INCLUDED
var_19_11510548	19:11510548	C	RGL3	-	-	-	INCLUDED
var_19_11510554	19:11510554	G	RGL3	-	-	-	INCLUDED
rs145606309	19:11510566	C	RGL3	-	-	-	INCLUDED
var_19_11510569	19:11510569	A	RGL3	-	-	-	INCLUDED
var_19_11510575	19:11510575	G	RGL3	-	-	-	INCLUDED
rs373073975	19:11510577	T	RGL3	-	-	-	INCLUDED
rs200388133	19:11510592	T	RGL3	-	-	-	INCLUDED
var_19_11510720	19:11510720	T	RGL3	-	-	-	INCLUDED
var_19_11510722	19:11510722	T	RGL3	-	-	-	INCLUDED
var_19_11510726	19:11510726	C	RGL3	-	-	-	INCLUDED
var_19_11510734	19:11510734	A	RGL3	-	-	-	INCLUDED
rs145451138	19:11510740	G	RGL3	-	-	-	INCLUDED
var_19_11510741	19:11510741	T	RGL3	-	-	-	INCLUDED
rs141019468	19:11510743	A	RGL3	-	-	-	INCLUDED
rs377749544	19:11510750	T	RGL3	-	-	-	INCLUDED
var_19_11510755	19:11510755	C	RGL3	-	-	-	INCLUDED
var_19_11510773	19:11510773	T	RGL3	-	-	-	INCLUDED
var_19_11510774	19:11510774	A	RGL3	-	-	-	INCLUDED
rs145674805	19:11510877	T	RGL3	-	-	-	INCLUDED
rs372106275	19:11510878	A	RGL3	-	-	-	INCLUDED
rs148120187	19:11510887	T	RGL3	-	-	-	INCLUDED
var_19_11510888	19:11510888	A	RGL3	-	-	-	INCLUDED
var_19_11510900	19:11510900	C	RGL3	-	-	-	INCLUDED
var_19_11510905	19:11510905	T	RGL3	-	-	-	INCLUDED
rs189304178	19:11510906	A	RGL3	-	-	-	INCLUDED
var_19_11510908	19:11510908	T	RGL3	-	-	-	INCLUDED
var_19_11510911	19:11510911	T	RGL3	-	-	-	INCLUDED
rs180834739	19:11510918	A	RGL3	-	-	-	INCLUDED
var_19_11510926	19:11510926	T	RGL3	-	-	-	INCLUDED
var_19_11510930	19:11510930	A	RGL3	-	-	-	INCLUDED
var_19_11510932	19:11510932	G	RGL3	-	-	-	INCLUDED
var_19_11510951	19:11510951	T	RGL3	-	-	-	INCLUDED
rs117608091	19:11510959	T	RGL3	-	-	-	INCLUDED
rs201767762	19:11510960	A	RGL3	-	-	-	INCLUDED
rs150202692	19:11510968	T	RGL3	-	-	-	INCLUDED
var_19_11510972	19:11510972	A	RGL3	-	-	-	INCLUDED
var_19_11512716	19:11512716	T	RGL3	-	-	-	INCLUDED
var_19_11512721	19:11512721	C	RGL3	-	-	-	INCLUDED
var_19_11512723	19:11512723	C	RGL3	-	-	-	INCLUDED
rs200359804	19:11512727	G	RGL3	-	-	-	INCLUDED
var_19_11512739	19:11512739	A	RGL3	-	-	-	INCLUDED
var_19_11512755	19:11512755	T	RGL3	-	-	-	INCLUDED
var_19_11512763	19:11512763	C	RGL3	-	-	-	INCLUDED
var_19_11512764	19:11512764	T	RGL3	-	-	-	INCLUDED
var_19_11512768	19:11512768	T	RGL3	-	-	-	INCLUDED
rs200877046	19:11512769	T	RGL3	-	-	-	INCLUDED
var_19_11512790	19:11512790	C	RGL3	-	-	-	INCLUDED
rs375014918	19:11512806	G	RGL3	-	-	-	INCLUDED
rs202233436	19:11512809	T	RGL3	-	-	-	INCLUDED
var_19_11512898	19:11512898	T	RGL3	-	-	-	INCLUDED
var_19_11512911	19:11512911	A	RGL3	-	-	-	INCLUDED
var_19_11512924	19:11512924	G	RGL3	-	-	-	INCLUDED
rs373591981	19:11513144	A	RGL3	-	-	-	INCLUDED
var_19_11513153	19:11513153	A	RGL3	-	-	-	INCLUDED
rs138938094	19:11513174	A	RGL3	-	-	-	INCLUDED
var_19_11513181	19:11513181	C	RGL3	-	-	-	INCLUDED
rs377658896	19:11513195	C	RGL3	-	-	-	INCLUDED
var_19_11513198	19:11513198	G	RGL3	-	-	-	INCLUDED
var_19_11513201	19:11513201	A	RGL3	-	-	-	INCLUDED
rs143362235	19:11513330	T	RGL3	-	-	-	INCLUDED
var_19_11513345	19:11513345	A	RGL3	-	-	-	INCLUDED
var_19_11513363	19:11513363	C	RGL3	-	-	-	INCLUDED
rs147536415	19:11515821	C	RGL3	-	-	-	INCLUDED
rs202223021	19:11515824	A	RGL3	-	-	-	INCLUDED
var_19_11515831	19:11515831	T	RGL3	-	-	-	INCLUDED
var_19_11515833	19:11515833	A	RGL3	-	-	-	INCLUDED
var_19_11515834	19:11515834	A	RGL3	-	-	-	INCLUDED
rs370515953	19:11515845	T	RGL3	-	-	-	INCLUDED
var_19_11515851	19:11515851	C	RGL3	-	-	-	INCLUDED
var_19_11515855	19:11515855	G	RGL3	-	-	-	INCLUDED
var_19_11515861	19:11515861	T	RGL3	-	-	-	INCLUDED
var_19_11515864	19:11515864	T	RGL3	-	-	-	INCLUDED
var_19_11515873	19:11515873	C	RGL3	-	-	-	INCLUDED
var_19_11515874	19:11515874	G	RGL3	-	-	-	INCLUDED
var_19_11515878	19:11515878	C	RGL3	-	-	-	INCLUDED
var_19_11515881	19:11515881	T	RGL3	-	-	-	INCLUDED
var_19_11515891	19:11515891	G	RGL3	-	-	-	INCLUDED
var_19_11515905	19:11515905	G	RGL3	-	-	-	INCLUDED
rs201101636	19:11515908	G	RGL3	-	-	-	INCLUDED
rs144008613	19:11516012	T	RGL3	-	-	-	INCLUDED
rs201989374	19:11516014	G	RGL3	-	-	-	INCLUDED
var_19_11516016	19:11516016	C	RGL3	-	-	-	INCLUDED
rs199508921	19:11516021	T	RGL3	-	-	-	INCLUDED
var_19_11516038	19:11516038	A	RGL3	-	-	-	INCLUDED
var_19_11516039	19:11516039	T	RGL3	-	-	-	INCLUDED
var_19_11516048	19:11516048	T	RGL3	-	-	-	INCLUDED
var_19_11516054	19:11516054	T	RGL3	-	-	-	INCLUDED
rs201434594	19:11516060	C	RGL3	-	-	-	INCLUDED
var_19_11516068	19:11516068	T	RGL3	-	-	-	INCLUDED
var_19_11516071	19:11516071	A	RGL3	-	-	-	INCLUDED
rs148645163	19:11516086	T	RGL3	-	-	-	INCLUDED
rs201239026	19:11517106	T	RGL3	-	-	-	INCLUDED
rs185883075	19:11517109	G	RGL3	-	-	-	INCLUDED
var_19_11517123	19:11517123	T	RGL3	-	-	-	INCLUDED
var_19_11517136	19:11517136	A	RGL3	-	-	-	INCLUDED
var_19_11517142	19:11517142	T	RGL3	-	-	-	INCLUDED
var_19_11517148	19:11517148	C	RGL3	-	-	-	INCLUDED
var_19_11517169	19:11517169	C	RGL3	-	-	-	INCLUDED
var_19_11517171	19:11517171	G	RGL3	-	-	-	INCLUDED
var_19_11517175	19:11517175	C	RGL3	-	-	-	INCLUDED
var_19_11517181	19:11517181	C	RGL3	-	-	-	INCLUDED
var_19_11517184	19:11517184	T	RGL3	-	-	-	INCLUDED
var_19_11517189	19:11517189	G	RGL3	-	-	-	INCLUDED
var_19_11517201	19:11517201	G	RGL3	-	-	-	INCLUDED
var_19_11517222	19:11517222	C	RGL3	-	-	-	INCLUDED
rs201798500	19:11517225	C	RGL3	-	-	-	INCLUDED
var_19_11517243	19:11517243	T	RGL3	-	-	-	INCLUDED
rs200871507	19:11517250	A	RGL3	-	-	-	INCLUDED
var_19_11517310	19:11517310	T	RGL3	-	-	-	INCLUDED
var_19_11517311	19:11517311	T	RGL3	-	-	-	INCLUDED
var_19_11517312	19:11517312	C	RGL3	-	-	-	INCLUDED
var_19_11517403	19:11517403	A	RGL3	-	-	-	INCLUDED
rs202042985	19:11517405	G	RGL3	-	-	-	INCLUDED
var_19_11517406	19:11517406	A	RGL3	-	-	-	INCLUDED
var_19_11517412	19:11517412	A	RGL3	-	-	-	INCLUDED
rs142056355	19:11517423	C	RGL3	-	-	-	INCLUDED
rs373806894	19:11517430	T	RGL3	-	-	-	INCLUDED
var_19_11517433	19:11517433	T	RGL3	-	-	-	INCLUDED
var_19_11517442	19:11517442	G	RGL3	-	-	-	INCLUDED
rs376721121	19:11517447	G	RGL3	-	-	-	INCLUDED
var_19_11517451	19:11517451	T	RGL3	-	-	-	INCLUDED
var_19_11517463	19:11517463	C	RGL3	-	-	-	INCLUDED
var_19_11517475	19:11517475	T	RGL3	-	-	-	INCLUDED
rs201569787	19:11517477	C	RGL3	-	-	-	INCLUDED
var_19_11517502	19:11517502	G	RGL3	-	-	-	INCLUDED
var_19_11517508	19:11517508	T	RGL3	-	-	-	INCLUDED
rs376977180	19:14017259	T	CC2D1A	-	-	INCLUDED	INCLUDED
var_19_14017267	19:14017267	G	CC2D1A	-	-	INCLUDED	INCLUDED
var_19_14017270	19:14017270	A	CC2D1A	-	-	INCLUDED	INCLUDED
var_19_14017306	19:14017306	T	CC2D1A	-	-	INCLUDED	INCLUDED
rs200450636	19:14020634	G	CC2D1A	-	-	INCLUDED	INCLUDED
var_19_14020635	19:14020635	T	CC2D1A	-	-	INCLUDED	INCLUDED
var_19_14020637	19:14020637	G	CC2D1A	-	-	INCLUDED	INCLUDED
var_19_14020658	19:14020658	A	CC2D1A	-	-	INCLUDED	INCLUDED
var_19_14020687	19:14020687	A	CC2D1A	-	-	INCLUDED	INCLUDED
var_19_14020696	19:14020696	A	CC2D1A	-	-	INCLUDED	INCLUDED
rs375971219	19:14020698	C	CC2D1A	-	-	INCLUDED	INCLUDED
var_19_14020711	19:14020711	T	CC2D1A	-	-	INCLUDED	INCLUDED
rs368933699	19:14020723	T	CC2D1A	-	-	INCLUDED	INCLUDED
var_19_14020769	19:14020769	G	CC2D1A	-	-	INCLUDED	INCLUDED
var_19_14023136	19:14023136	T	CC2D1A	-	-	INCLUDED	INCLUDED
var_19_14023145	19:14023145	T	CC2D1A	-	-	INCLUDED	INCLUDED
var_19_14023147	19:14023147	T	CC2D1A	-	-	INCLUDED	INCLUDED
var_19_14023151	19:14023151	G	CC2D1A	-	-	INCLUDED	INCLUDED
var_19_14023154	19:14023154	G	CC2D1A	-	-	INCLUDED	INCLUDED
rs184172956	19:14023190	T	CC2D1A	-	-	INCLUDED	INCLUDED
var_19_14023192	19:14023192	A	CC2D1A	-	-	INCLUDED	INCLUDED
var_19_14023199	19:14023199	G	CC2D1A	-	-	INCLUDED	INCLUDED
var_19_14023208	19:14023208	T	CC2D1A	-	-	INCLUDED	INCLUDED
rs35098354	19:14023214	T	CC2D1A	-	-	INCLUDED	INCLUDED
rs187912873	19:14023224	T	CC2D1A	-	-	INCLUDED	INCLUDED
var_19_14023225	19:14023225	A	CC2D1A	-	-	INCLUDED	INCLUDED
var_19_14023238	19:14023238	T	CC2D1A	-	-	INCLUDED	INCLUDED
var_19_14023241	19:14023241	G	CC2D1A	-	-	INCLUDED	INCLUDED
rs192358667	19:14023342	T	CC2D1A	-	-	INCLUDED	INCLUDED
var_19_14023354	19:14023354	G	CC2D1A	-	-	INCLUDED	INCLUDED
var_19_14023371	19:14023371	A	CC2D1A	-	-	INCLUDED	INCLUDED
var_19_14023981	19:14023981	T	CC2D1A	-	-	INCLUDED	INCLUDED
var_19_14023982	19:14023982	T	CC2D1A	-	-	INCLUDED	INCLUDED
var_19_14023997	19:14023997	G	CC2D1A	-	-	INCLUDED	INCLUDED
var_19_14024012	19:14024012	G	CC2D1A	-	-	INCLUDED	INCLUDED
var_19_14024048	19:14024048	T	CC2D1A	-	-	INCLUDED	INCLUDED
rs202025962	19:14024062	T	CC2D1A	-	-	INCLUDED	INCLUDED
var_19_14024068	19:14024068	G	CC2D1A	-	-	INCLUDED	INCLUDED
rs200884173	19:14024083	A	CC2D1A	-	-	INCLUDED	INCLUDED
var_19_14024095	19:14024095	T	CC2D1A	-	-	INCLUDED	INCLUDED
var_19_14024101	19:14024101	C	CC2D1A	-	-	INCLUDED	INCLUDED
var_19_14024105	19:14024105	A	CC2D1A	-	-	INCLUDED	INCLUDED
var_19_14024229	19:14024229	A	CC2D1A	-	-	INCLUDED	INCLUDED
var_19_14024232	19:14024232	A	CC2D1A	-	-	INCLUDED	INCLUDED
var_19_14024235	19:14024235	A	CC2D1A	-	-	INCLUDED	INCLUDED
rs370809399	19:14024244	T	CC2D1A	-	-	INCLUDED	INCLUDED
var_19_14024245	19:14024245	A	CC2D1A	-	-	INCLUDED	INCLUDED
var_19_14024248	19:14024248	C	CC2D1A	-	-	INCLUDED	INCLUDED
var_19_14024262	19:14024262	A	CC2D1A	-	-	INCLUDED	INCLUDED
var_19_14024265	19:14024265	C	CC2D1A	-	-	INCLUDED	INCLUDED
rs61740117	19:14024269	T	CC2D1A	-	-	INCLUDED	INCLUDED
var_19_14024278	19:14024278	T	CC2D1A	-	-	INCLUDED	INCLUDED
var_19_14024281	19:14024281	T	CC2D1A	-	-	INCLUDED	INCLUDED
var_19_14024293	19:14024293	G	CC2D1A	-	-	INCLUDED	INCLUDED
rs140981157	19:14024299	G	CC2D1A	-	-	INCLUDED	INCLUDED
rs367739982	19:14024305	T	CC2D1A	-	-	INCLUDED	INCLUDED
rs375001092	19:14024308	T	CC2D1A	-	-	INCLUDED	INCLUDED
var_19_14024311	19:14024311	G	CC2D1A	-	-	INCLUDED	INCLUDED
var_19_14024331	19:14024331	A	CC2D1A	-	-	INCLUDED	INCLUDED
var_19_14024332	19:14024332	T	CC2D1A	-	-	INCLUDED	INCLUDED
var_19_14024344	19:14024344	T	CC2D1A	-	-	INCLUDED	INCLUDED
var_19_14024358	19:14024358	T	CC2D1A	-	-	INCLUDED	INCLUDED
var_19_14024370	19:14024370	A	CC2D1A	-	-	INCLUDED	INCLUDED
rs374978922	19:14024376	G	CC2D1A	-	-	INCLUDED	INCLUDED
var_19_14024379	19:14024379	C	CC2D1A	-	-	INCLUDED	INCLUDED
var_19_14024391	19:14024391	A	CC2D1A	-	-	INCLUDED	INCLUDED
var_19_14024406	19:14024406	A	CC2D1A	-	-	INCLUDED	INCLUDED
var_19_14024416	19:14024416	T	CC2D1A	-	-	INCLUDED	INCLUDED
var_19_14024437	19:14024437	T	CC2D1A	-	-	INCLUDED	INCLUDED
var_19_14024439	19:14024439	T	CC2D1A	-	-	INCLUDED	INCLUDED
var_19_14024441	19:14024441	T	CC2D1A	-	-	INCLUDED	INCLUDED
var_19_14028888	19:14028888	C	CC2D1A	-	-	INCLUDED	INCLUDED
var_19_14028909	19:14028909	A	CC2D1A	-	-	INCLUDED	INCLUDED
var_19_14028921	19:14028921	T	CC2D1A	-	-	INCLUDED	INCLUDED
var_19_14028922	19:14028922	A	CC2D1A	-	-	INCLUDED	INCLUDED
var_19_14028926	19:14028926	T	CC2D1A	-	-	INCLUDED	INCLUDED
var_19_14028927	19:14028927	A	CC2D1A	-	-	INCLUDED	INCLUDED
var_19_14028928	19:14028928	A	CC2D1A	-	-	INCLUDED	INCLUDED
rs377442901	19:14028930	T	CC2D1A	-	-	INCLUDED	INCLUDED
var_19_14028938	19:14028938	T	CC2D1A	-	-	INCLUDED	INCLUDED
var_19_14028945	19:14028945	T	CC2D1A	-	-	INCLUDED	INCLUDED
var_19_14028954	19:14028954	A	CC2D1A	-	-	INCLUDED	INCLUDED
var_19_14028962	19:14028962	C	CC2D1A	-	-	INCLUDED	INCLUDED
var_19_14028984	19:14028984	A	CC2D1A	-	-	INCLUDED	INCLUDED
var_19_14028996	19:14028996	T	CC2D1A	-	-	INCLUDED	INCLUDED
rs368763604	19:14028999	A	CC2D1A	-	-	INCLUDED	INCLUDED
var_19_14029329	19:14029329	C	CC2D1A	-	-	INCLUDED	INCLUDED
var_19_14029345	19:14029345	A	CC2D1A	-	-	INCLUDED	INCLUDED
var_19_14029346	19:14029346	G	CC2D1A	-	-	INCLUDED	INCLUDED
var_19_14029347	19:14029347	T	CC2D1A	-	-	INCLUDED	INCLUDED
rs73922801	19:14029348	A	CC2D1A	-	-	INCLUDED	INCLUDED
var_19_14029350	19:14029350	T	CC2D1A	-	-	INCLUDED	INCLUDED
var_19_14029353	19:14029353	A	CC2D1A	-	-	INCLUDED	INCLUDED
var_19_14029365	19:14029365	G	CC2D1A	-	-	INCLUDED	INCLUDED
var_19_14029380	19:14029380	T	CC2D1A	-	-	INCLUDED	INCLUDED
var_19_14029386	19:14029386	G	CC2D1A	-	-	INCLUDED	INCLUDED
rs371171727	19:14029387	G	CC2D1A	-	-	INCLUDED	INCLUDED
var_19_14029389	19:14029389	C	CC2D1A	-	-	INCLUDED	INCLUDED
var_19_14029571	19:14029571	A	CC2D1A	-	-	INCLUDED	INCLUDED
var_19_14029575	19:14029575	T	CC2D1A	-	-	INCLUDED	INCLUDED
var_19_14029580	19:14029580	T	CC2D1A	-	-	INCLUDED	INCLUDED
rs201374643	19:14029609	A	CC2D1A	-	-	INCLUDED	INCLUDED
var_19_14029613	19:14029613	T	CC2D1A	-	-	INCLUDED	INCLUDED
var_19_14029616	19:14029616	T	CC2D1A	-	-	INCLUDED	INCLUDED
rs372403900	19:14029630	C	CC2D1A	-	-	INCLUDED	INCLUDED
rs369829647	19:14029727	A	CC2D1A	-	-	INCLUDED	INCLUDED
var_19_14029755	19:14029755	G	CC2D1A	-	-	INCLUDED	INCLUDED
var_19_14029758	19:14029758	T	CC2D1A	-	-	INCLUDED	INCLUDED
var_19_14029779	19:14029779	A	CC2D1A	-	-	INCLUDED	INCLUDED
rs201420492	19:14029801	T	CC2D1A	-	-	INCLUDED	INCLUDED
var_19_14029832	19:14029832	T	CC2D1A	-	-	INCLUDED	INCLUDED
var_19_14029833	19:14029833	C	CC2D1A	-	-	INCLUDED	INCLUDED
var_19_14029841	19:14029841	A	CC2D1A	-	-	INCLUDED	INCLUDED
var_19_14029961	19:14029961	G	CC2D1A	-	-	INCLUDED	INCLUDED
var_19_14029980	19:14029980	A	CC2D1A	-	-	INCLUDED	INCLUDED
rs201177183	19:14029985	T	CC2D1A	-	-	INCLUDED	INCLUDED
var_19_14030004	19:14030004	G	CC2D1A	-	-	INCLUDED	INCLUDED
var_19_14030007	19:14030007	G	CC2D1A	-	-	INCLUDED	INCLUDED
var_19_14030637	19:14030637	T	CC2D1A	-	-	INCLUDED	INCLUDED
var_19_14030639	19:14030639	A	CC2D1A	-	-	INCLUDED	INCLUDED
rs191830054	19:14030642	G	CC2D1A	-	-	INCLUDED	INCLUDED
rs200445152	19:14030684	C	CC2D1A	-	-	INCLUDED	INCLUDED
var_19_14030690	19:14030690	A	CC2D1A	-	-	INCLUDED	INCLUDED
var_19_14030714	19:14030714	A	CC2D1A	-	-	INCLUDED	INCLUDED
var_19_14030751	19:14030751	T	CC2D1A	-	-	INCLUDED	INCLUDED
rs199644216	19:14030753	A	CC2D1A	-	-	INCLUDED	INCLUDED
rs200557641	19:14031368	C	CC2D1A	-	-	INCLUDED	INCLUDED
rs376653249	19:14031385	T	CC2D1A	-	-	INCLUDED	INCLUDED
var_19_14031394	19:14031394	C	CC2D1A	-	-	INCLUDED	INCLUDED
rs369094911	19:14031401	T	CC2D1A	-	-	INCLUDED	INCLUDED
var_19_14031410	19:14031410	T	CC2D1A	-	-	INCLUDED	INCLUDED
rs199717745	19:14031412	G	CC2D1A	-	-	INCLUDED	INCLUDED
rs369142336	19:14031431	T	CC2D1A	-	-	INCLUDED	INCLUDED
var_19_14031434	19:14031434	T	CC2D1A	-	-	INCLUDED	INCLUDED
rs143529486	19:14031437	T	CC2D1A	-	-	INCLUDED	INCLUDED
var_19_14031440	19:14031440	G	CC2D1A	-	-	INCLUDED	INCLUDED
rs201665162	19:14031455	T	CC2D1A	-	-	INCLUDED	INCLUDED
rs201884654	19:14031461	A	CC2D1A	-	-	INCLUDED	INCLUDED
var_19_14031467	19:14031467	G	CC2D1A	-	-	INCLUDED	INCLUDED
var_19_14031481	19:14031481	T	CC2D1A	-	-	INCLUDED	INCLUDED
var_19_14031563	19:14031563	T	CC2D1A	-	-	INCLUDED	INCLUDED
var_19_14031581	19:14031581	TCCTAGAGGG	CC2D1A	-	-	INCLUDED	INCLUDED
var_19_14031598	19:14031598	C	CC2D1A	-	-	INCLUDED	INCLUDED
var_19_14031600	19:14031600	T	CC2D1A	-	-	INCLUDED	INCLUDED
var_19_14031604	19:14031604	T	CC2D1A	-	-	INCLUDED	INCLUDED
rs373617776	19:14031610	G	CC2D1A	-	-	INCLUDED	INCLUDED
var_19_14031611	19:14031611	G	CC2D1A	-	-	INCLUDED	INCLUDED
var_19_14031622	19:14031622	T	CC2D1A	-	-	INCLUDED	INCLUDED
var_19_14031640	19:14031640	A	CC2D1A	-	-	INCLUDED	INCLUDED
rs200797532	19:14031643	A	CC2D1A	-	-	INCLUDED	INCLUDED
var_19_14031647	19:14031647	G	CC2D1A	-	-	INCLUDED	INCLUDED
var_19_14031648	19:14031648	T	CC2D1A	-	-	INCLUDED	INCLUDED
var_19_14031649	19:14031649	T	CC2D1A	-	-	INCLUDED	INCLUDED
var_19_14031656	19:14031656	C	CC2D1A	-	-	INCLUDED	INCLUDED
rs372880706	19:14031667	T	CC2D1A	-	-	INCLUDED	INCLUDED
rs201807541	19:14031685	A	CC2D1A	-	-	INCLUDED	INCLUDED
var_19_14031691	19:14031691	G	CC2D1A	-	-	INCLUDED	INCLUDED
rs368565271	19:14031704	T	CC2D1A	-	-	INCLUDED	INCLUDED
var_19_14034164	19:14034164	T	CC2D1A	-	-	INCLUDED	INCLUDED
rs376413698	19:14034173	A	CC2D1A	-	-	INCLUDED	INCLUDED
rs373184021	19:14034191	T	CC2D1A	-	-	INCLUDED	INCLUDED
var_19_14034192	19:14034192	A	CC2D1A	-	-	INCLUDED	INCLUDED
rs376158137	19:14034194	T	CC2D1A	-	-	INCLUDED	INCLUDED
var_19_14034209	19:14034209	G	CC2D1A	-	-	INCLUDED	INCLUDED
var_19_14034221	19:14034221	A	CC2D1A	-	-	INCLUDED	INCLUDED
rs61748827	19:14034227	T	CC2D1A	-	-	INCLUDED	INCLUDED
var_19_14034228	19:14034228	A	CC2D1A	-	-	INCLUDED	INCLUDED
rs202057391	19:14034243	T	CC2D1A	-	-	INCLUDED	INCLUDED
rs374138048	19:14034252	C	CC2D1A	-	-	INCLUDED	INCLUDED
rs201272967	19:14034254	T	CC2D1A	-	-	INCLUDED	INCLUDED
rs34204315	19:14034255	A	CC2D1A	-	-	INCLUDED	INCLUDED
rs372275049	19:14034259	C	CC2D1A	-	-	INCLUDED	INCLUDED
var_19_14034383	19:14034383	C	CC2D1A	-	-	INCLUDED	INCLUDED
var_19_14034389	19:14034389	T	CC2D1A	-	-	INCLUDED	INCLUDED
var_19_14034393	19:14034393	T	CC2D1A	-	-	INCLUDED	INCLUDED
var_19_14034508	19:14034508	C	CC2D1A	-	-	INCLUDED	INCLUDED
var_19_14034512	19:14034512	A	CC2D1A	-	-	INCLUDED	INCLUDED
rs368857635	19:14034522	T	CC2D1A	-	-	INCLUDED	INCLUDED
var_19_14034536	19:14034536	T	CC2D1A	-	-	INCLUDED	INCLUDED
var_19_14034544	19:14034544	A	CC2D1A	-	-	INCLUDED	INCLUDED
rs373088091	19:14034557	G	CC2D1A	-	-	INCLUDED	INCLUDED
rs377557544	19:14034560	A	CC2D1A	-	-	INCLUDED	INCLUDED
rs370497699	19:14034566	T	CC2D1A	-	-	INCLUDED	INCLUDED
rs143000486	19:14034569	T	CC2D1A	-	-	INCLUDED	INCLUDED
var_19_14034573	19:14034573	A	CC2D1A	-	-	INCLUDED	INCLUDED
var_19_14034584	19:14034584	A	CC2D1A	-	-	INCLUDED	INCLUDED
rs2290663	19:14034587	T	CC2D1A	-	-	INCLUDED	INCLUDED
rs183492797	19:14034590	A	CC2D1A	-	-	INCLUDED	INCLUDED
var_19_14034593	19:14034593	T	CC2D1A	-	-	INCLUDED	INCLUDED
rs375346936	19:14034594	A	CC2D1A	-	-	INCLUDED	INCLUDED
rs188178946	19:14034617	A	CC2D1A	-	-	INCLUDED	INCLUDED
var_19_14037337	19:14037337	T	CC2D1A	-	-	INCLUDED	INCLUDED
var_19_14037355	19:14037355	A	CC2D1A	-	-	INCLUDED	INCLUDED
var_19_14037358	19:14037358	G	CC2D1A	-	-	INCLUDED	INCLUDED
rs145909367	19:14037361	G	CC2D1A	-	-	INCLUDED	INCLUDED
var_19_14037373	19:14037373	A	CC2D1A	-	-	INCLUDED	INCLUDED
var_19_14037386	19:14037386	G	CC2D1A	-	-	INCLUDED	INCLUDED
var_19_14037397	19:14037397	A	CC2D1A	-	-	INCLUDED	INCLUDED
var_19_14037400	19:14037400	T	CC2D1A	-	-	INCLUDED	INCLUDED
var_19_14037486	19:14037486	A	CC2D1A	-	-	INCLUDED	INCLUDED
rs201844043	19:14037492	T	CC2D1A	-	-	INCLUDED	INCLUDED
rs375912206	19:14037494	A	CC2D1A	-	-	INCLUDED	INCLUDED
rs369751128	19:14037503	A	CC2D1A	-	-	INCLUDED	INCLUDED
var_19_14037507	19:14037507	C	CC2D1A	-	-	INCLUDED	INCLUDED
rs201251295	19:14037513	A	CC2D1A	-	-	INCLUDED	INCLUDED
var_19_14037518	19:14037518	C	CC2D1A	-	-	INCLUDED	INCLUDED
rs200599375	19:14037524	T	CC2D1A	-	-	INCLUDED	INCLUDED
rs200663646	19:14037530	T	CC2D1A	-	-	INCLUDED	INCLUDED
var_19_14037533	19:14037533	C	CC2D1A	-	-	INCLUDED	INCLUDED
rs377380446	19:14037534	G	CC2D1A	-	-	INCLUDED	INCLUDED
var_19_14037536	19:14037536	A	CC2D1A	-	-	INCLUDED	INCLUDED
rs370915483	19:14037649	A	CC2D1A	-	-	INCLUDED	INCLUDED
var_19_14037658	19:14037658	T	CC2D1A	-	-	INCLUDED	INCLUDED
rs373852755	19:14037664	G	CC2D1A	-	-	INCLUDED	INCLUDED
var_19_14037677	19:14037677	T	CC2D1A	-	-	INCLUDED	INCLUDED
var_19_14037799	19:14037799	A	CC2D1A	-	-	INCLUDED	INCLUDED
var_19_14037811	19:14037811	T	CC2D1A	-	-	INCLUDED	INCLUDED
var_19_14037821	19:14037821	G	CC2D1A	-	-	INCLUDED	INCLUDED
var_19_14037823	19:14037823	T	CC2D1A	-	-	INCLUDED	INCLUDED
var_19_14037830	19:14037830	G	CC2D1A	-	-	INCLUDED	INCLUDED
rs376979936	19:14037832	T	CC2D1A	-	-	INCLUDED	INCLUDED
rs34024422	19:14037833	A	CC2D1A	-	-	INCLUDED	INCLUDED
var_19_14037841	19:14037841	T	CC2D1A	-	-	INCLUDED	INCLUDED
var_19_14037880	19:14037880	T	CC2D1A	-	-	INCLUDED	INCLUDED
var_19_14037883	19:14037883	G	CC2D1A	-	-	INCLUDED	INCLUDED
rs372979862	19:14038002	T	CC2D1A	-	-	INCLUDED	INCLUDED
rs375326941	19:14038008	A	CC2D1A	-	-	INCLUDED	INCLUDED
var_19_14038013	19:14038013	A	CC2D1A	-	-	INCLUDED	INCLUDED
rs369325449	19:14038026	T	CC2D1A	-	-	INCLUDED	INCLUDED
var_19_14038049	19:14038049	T	CC2D1A	-	-	INCLUDED	INCLUDED
var_19_14038065	19:14038065	A	CC2D1A	-	-	INCLUDED	INCLUDED
var_19_14038715	19:14038715	A	CC2D1A	-	-	INCLUDED	INCLUDED
var_19_14038716	19:14038716	T	CC2D1A	-	-	INCLUDED	INCLUDED
rs370263842	19:14038718	T	CC2D1A	-	-	INCLUDED	INCLUDED
var_19_14038719	19:14038719	A	CC2D1A	-	-	INCLUDED	INCLUDED
var_19_14038721	19:14038721	T	CC2D1A	-	-	INCLUDED	INCLUDED
var_19_14038722	19:14038722	A	CC2D1A	-	-	INCLUDED	INCLUDED
var_19_14038727	19:14038727	T	CC2D1A	-	-	INCLUDED	INCLUDED
rs77389229	19:14038731	T	CC2D1A	-	-	INCLUDED	INCLUDED
var_19_14038737	19:14038737	A	CC2D1A	-	-	INCLUDED	INCLUDED
var_19_14038754	19:14038754	T	CC2D1A	-	-	INCLUDED	INCLUDED
rs201236023	19:14038755	A	CC2D1A	-	-	INCLUDED	INCLUDED
rs200354654	19:14038761	A	CC2D1A	-	-	INCLUDED	INCLUDED
var_19_14038794	19:14038794	T	CC2D1A	-	-	INCLUDED	INCLUDED
rs199683318	19:14038819	G	CC2D1A	-	-	INCLUDED	INCLUDED
var_19_14038821	19:14038821	T	CC2D1A	-	-	INCLUDED	INCLUDED
var_19_14038826	19:14038826	A	CC2D1A	-	-	INCLUDED	INCLUDED
var_19_14038827	19:14038827	T	CC2D1A	-	-	INCLUDED	INCLUDED
rs56359259	19:14038829	T	CC2D1A	-	-	INCLUDED	INCLUDED
var_19_14038830	19:14038830	T	CC2D1A	-	-	INCLUDED	INCLUDED
rs138991278	19:14038842	T	CC2D1A	-	-	INCLUDED	INCLUDED
var_19_14038844	19:14038844	A	CC2D1A	-	-	INCLUDED	INCLUDED
var_19_14038941	19:14038941	C	CC2D1A	-	-	INCLUDED	INCLUDED
var_19_14038953	19:14038953	G	CC2D1A	-	-	INCLUDED	INCLUDED
rs201620841	19:14038962	T	CC2D1A	-	-	INCLUDED	INCLUDED
var_19_14038974	19:14038974	T	CC2D1A	-	-	INCLUDED	INCLUDED
rs187418052	19:14038977	G	CC2D1A	-	-	INCLUDED	INCLUDED
var_19_14038980	19:14038980	T	CC2D1A	-	-	INCLUDED	INCLUDED
rs373039847	19:14038982	T	CC2D1A	-	-	INCLUDED	INCLUDED
var_19_14038986	19:14038986	A	CC2D1A	-	-	INCLUDED	INCLUDED
var_19_14038988	19:14038988	A	CC2D1A	-	-	INCLUDED	INCLUDED
rs34146052	19:14038990	C	CC2D1A	-	-	INCLUDED	INCLUDED
var_19_14040196	19:14040196	A	CC2D1A	-	-	INCLUDED	INCLUDED
var_19_14040199	19:14040199	T	CC2D1A	-	-	INCLUDED	INCLUDED
var_19_14040200	19:14040200	A	CC2D1A	-	-	INCLUDED	INCLUDED
rs375204832	19:14040234	T	CC2D1A	-	-	INCLUDED	INCLUDED
var_19_14040236	19:14040236	C	CC2D1A	-	-	INCLUDED	INCLUDED
var_19_14040241	19:14040241	G	CC2D1A	-	-	INCLUDED	INCLUDED
var_19_14040250	19:14040250	T	CC2D1A	-	-	INCLUDED	INCLUDED
rs377502758	19:14040251	A	CC2D1A	-	-	INCLUDED	INCLUDED
var_19_14040360	19:14040360	C	CC2D1A	-	-	INCLUDED	INCLUDED
var_19_14040364	19:14040364	T	CC2D1A	-	-	INCLUDED	INCLUDED
rs201959405	19:14040369	A	CC2D1A	-	-	INCLUDED	INCLUDED
var_19_14040371	19:14040371	T	CC2D1A	-	-	INCLUDED	INCLUDED
var_19_14040372	19:14040372	A	CC2D1A	-	-	INCLUDED	INCLUDED
var_19_14040375	19:14040375	T	CC2D1A	-	-	INCLUDED	INCLUDED
var_19_14040392	19:14040392	A	CC2D1A	-	-	INCLUDED	INCLUDED
var_19_14040415	19:14040415	A	CC2D1A	-	-	INCLUDED	INCLUDED
rs374990372	19:14040419	T	CC2D1A	-	-	INCLUDED	INCLUDED
rs201921029	19:14040420	A	CC2D1A	-	-	INCLUDED	INCLUDED
var_19_14040437	19:14040437	A	CC2D1A	-	-	INCLUDED	INCLUDED
var_19_14040452	19:14040452	A	CC2D1A	-	-	INCLUDED	INCLUDED
var_19_14040456	19:14040456	T	CC2D1A	-	-	INCLUDED	INCLUDED
rs368221981	19:14040468	T	CC2D1A	-	-	INCLUDED	INCLUDED
rs376443152	19:14040470	T	CC2D1A	-	-	INCLUDED	INCLUDED
var_19_14040891	19:14040891	G	CC2D1A	-	-	INCLUDED	INCLUDED
var_19_14040908	19:14040908	A	CC2D1A	-	-	INCLUDED	INCLUDED
rs200848845	19:14040911	G	CC2D1A	-	-	INCLUDED	INCLUDED
var_19_14040912	19:14040912	A	CC2D1A	-	-	INCLUDED	INCLUDED
var_19_14040925	19:14040925	A	CC2D1A	-	-	INCLUDED	INCLUDED
var_19_14040930	19:14040930	T	CC2D1A	-	-	INCLUDED	INCLUDED
var_19_14040935	19:14040935	C	CC2D1A	-	-	INCLUDED	INCLUDED
var_19_14040941	19:14040941	T	CC2D1A	-	-	INCLUDED	INCLUDED
var_19_14040942	19:14040942	A	CC2D1A	-	-	INCLUDED	INCLUDED
rs199893133	19:14040944	T	CC2D1A	-	-	INCLUDED	INCLUDED
var_19_14040954	19:14040954	G	CC2D1A	-	-	INCLUDED	INCLUDED
var_19_14040956	19:14040956	C	CC2D1A	-	-	INCLUDED	INCLUDED
var_19_14041077	19:14041077	G	CC2D1A	-	-	INCLUDED	INCLUDED
var_19_14041082	19:14041082	T	CC2D1A	-	-	INCLUDED	INCLUDED
var_19_14041092	19:14041092	T	CC2D1A	-	-	INCLUDED	INCLUDED
var_19_14041096	19:14041096	T	CC2D1A	-	-	INCLUDED	INCLUDED
var_19_14041097	19:14041097	T	CC2D1A	-	-	INCLUDED	INCLUDED
var_19_14041098	19:14041098	A	CC2D1A	-	-	INCLUDED	INCLUDED
rs368159718	19:14041187	T	CC2D1A	-	-	INCLUDED	INCLUDED
var_19_14041194	19:14041194	T	CC2D1A	-	-	INCLUDED	INCLUDED
var_19_14041195	19:14041195	A	CC2D1A	-	-	INCLUDED	INCLUDED
var_19_14041200	19:14041200	T	CC2D1A	-	-	INCLUDED	INCLUDED
rs371616480	19:14041201	A	CC2D1A	-	-	INCLUDED	INCLUDED
var_19_14041203	19:14041203	T	CC2D1A	-	-	INCLUDED	INCLUDED
var_19_14693975	19:14693975	C	CLEC17A	-	-	-	INCLUDED
var_19_14693979	19:14693979	G	CLEC17A	-	-	-	INCLUDED
var_19_14693983	19:14693983	C	CLEC17A	-	-	-	INCLUDED
var_19_14693989	19:14693989	A	CLEC17A	-	-	-	INCLUDED
var_19_14693997	19:14693997	A	CLEC17A	-	-	-	INCLUDED
var_19_14694012	19:14694012	A	CLEC17A	-	-	-	INCLUDED
var_19_14694013	19:14694013	T	CLEC17A	-	-	-	INCLUDED
var_19_14694182	19:14694182	C	CLEC17A	-	-	-	INCLUDED
var_19_14694195	19:14694195	C	CLEC17A	-	-	-	INCLUDED
var_19_14698432	19:14698432	TGGAGGA	CLEC17A	-	-	-	INCLUDED
var_19_14703126	19:14703126	G	CLEC17A	-	-	-	INCLUDED
var_19_14705343	19:14705343	T	CLEC17A	-	-	-	INCLUDED
rs199917925	19:14705363	C	CLEC17A	-	-	-	INCLUDED
var_19_14705465	19:14705465	T	CLEC17A	-	-	-	INCLUDED
var_19_14705474	19:14705474	T	CLEC17A	-	-	-	INCLUDED
var_19_14705477	19:14705477	C	CLEC17A	-	-	-	INCLUDED
rs376222790	19:14705479	T	CLEC17A	-	-	-	INCLUDED
rs369115211	19:14705482	T	CLEC17A	-	-	-	INCLUDED
rs138054531	19:14705483	A	CLEC17A	-	-	-	INCLUDED
rs375465288	19:14705577	G	CLEC17A	-	-	-	INCLUDED
rs367815850	19:14705585	A	CLEC17A	-	-	-	INCLUDED
var_19_14705588	19:14705588	T	CLEC17A	-	-	-	INCLUDED
var_19_14705603	19:14705603	T	CLEC17A	-	-	-	INCLUDED
rs368014882	19:14706101	T	CLEC17A	-	-	-	INCLUDED
rs371871014	19:14706115	T	CLEC17A	-	-	-	INCLUDED
rs368206109	19:14706127	A	CLEC17A	-	-	-	INCLUDED
rs201146082	19:14706128	A	CLEC17A	-	-	-	INCLUDED
var_19_14707700	19:14707700	G	CLEC17A	-	-	-	INCLUDED
var_19_14707709	19:14707709	G	CLEC17A	-	-	-	INCLUDED
rs201943272	19:14707726	T	CLEC17A	-	-	-	INCLUDED
var_19_14707733	19:14707733	A	CLEC17A	-	-	-	INCLUDED
var_19_14707747	19:14707747	A	CLEC17A	-	-	-	INCLUDED
var_19_14707750	19:14707750	T	CLEC17A	-	-	-	INCLUDED
var_19_14707781	19:14707781	T	CLEC17A	-	-	-	INCLUDED
var_19_14707784	19:14707784	C	CLEC17A	-	-	-	INCLUDED
var_19_14707798	19:14707798	T	CLEC17A	-	-	-	INCLUDED
var_19_14707924	19:14707924	T	CLEC17A	-	-	-	INCLUDED
rs374356876	19:14707925	C	CLEC17A	-	-	-	INCLUDED
rs140228268	19:14707938	C	CLEC17A	-	-	-	INCLUDED
var_19_14707956	19:14707956	G	CLEC17A	-	-	-	INCLUDED
rs199539924	19:14707959	T	CLEC17A	-	-	-	INCLUDED
var_19_14707964	19:14707964	T	CLEC17A	-	-	-	INCLUDED
var_19_14707965	19:14707965	A	CLEC17A	-	-	-	INCLUDED
var_19_14710534	19:14710534	A	CLEC17A	-	-	-	INCLUDED
var_19_14710568	19:14710568	C	CLEC17A	-	-	-	INCLUDED
rs375201326	19:14710573	T	CLEC17A	-	-	-	INCLUDED
var_19_14710574	19:14710574	A	CLEC17A	-	-	-	INCLUDED
var_19_14710586	19:14710586	G	CLEC17A	-	-	-	INCLUDED
var_19_14710609	19:14710609	G	CLEC17A	-	-	-	INCLUDED
var_19_14710625	19:14710625	A	CLEC17A	-	-	-	INCLUDED
var_19_14710848	19:14710848	T	CLEC17A	-	-	-	INCLUDED
var_19_14710851	19:14710851	T	CLEC17A	-	-	-	INCLUDED
var_19_14710852	19:14710852	A	CLEC17A	-	-	-	INCLUDED
var_19_14710854	19:14710854	G	CLEC17A	-	-	-	INCLUDED
var_19_14710870	19:14710870	C	CLEC17A	-	-	-	INCLUDED
var_19_14710884	19:14710884	A	CLEC17A	-	-	-	INCLUDED
var_19_14710890	19:14710890	G	CLEC17A	-	-	-	INCLUDED
var_19_14710912	19:14710912	T	CLEC17A	-	-	-	INCLUDED
var_19_14710913	19:14710913	G	CLEC17A	-	-	-	INCLUDED
var_19_14710924	19:14710924	A	CLEC17A	-	-	-	INCLUDED
var_19_14710930	19:14710930	G	CLEC17A	-	-	-	INCLUDED
var_19_14710935	19:14710935	T	CLEC17A	-	-	-	INCLUDED
var_19_14710958	19:14710958	A	CLEC17A	-	-	-	INCLUDED
var_19_14720875	19:14720875	C	CLEC17A	-	-	-	INCLUDED
rs372917327	19:14720919	C	CLEC17A	-	-	-	INCLUDED
var_19_14720959	19:14720959	T	CLEC17A	-	-	-	INCLUDED
var_19_14720971	19:14720971	T	CLEC17A	-	-	-	INCLUDED
var_19_14720973	19:14720973	C	CLEC17A	-	-	-	INCLUDED
rs369718540	19:14720974	T	CLEC17A	-	-	-	INCLUDED
rs373656699	19:14720991	T	CLEC17A	-	-	-	INCLUDED
var_19_15917895	19:15917895	G	OR10H1	-	-	-	INCLUDED
var_19_15917902	19:15917902	T	OR10H1	-	-	-	INCLUDED
var_19_15917906	19:15917906	A	OR10H1	-	-	-	INCLUDED
var_19_15917913	19:15917913	C	OR10H1	-	-	-	INCLUDED
var_19_15917925	19:15917925	G	OR10H1	-	-	-	INCLUDED
rs201524233	19:15917934	A	OR10H1	-	-	-	INCLUDED
var_19_15917941	19:15917941	C	OR10H1	-	-	-	INCLUDED
var_19_15917943	19:15917943	T	OR10H1	-	-	-	INCLUDED
var_19_15917947	19:15917947	T	OR10H1	-	-	-	INCLUDED
var_19_15917949	19:15917949	C	OR10H1	-	-	-	INCLUDED
rs143591803	19:15917950	A	OR10H1	-	-	-	INCLUDED
var_19_15917951	19:15917951	A	OR10H1	-	-	-	INCLUDED
rs148042819	19:15917961	C	OR10H1	-	-	-	INCLUDED
var_19_15917965	19:15917965	C	OR10H1	-	-	-	INCLUDED
var_19_15917968	19:15917968	C	OR10H1	-	-	-	INCLUDED
var_19_15917988	19:15917988	G	OR10H1	-	-	-	INCLUDED
rs375583661	19:15918009	C	OR10H1	-	-	-	INCLUDED
var_19_15918010	19:15918010	C	OR10H1	-	-	-	INCLUDED
var_19_15918024	19:15918024	G	OR10H1	-	-	-	INCLUDED
var_19_15918030	19:15918030	T	OR10H1	-	-	-	INCLUDED
rs199622009	19:15918034	T	OR10H1	-	-	-	INCLUDED
var_19_15918042	19:15918042	G	OR10H1	-	-	-	INCLUDED
rs200586152	19:15918069	C	OR10H1	-	-	-	INCLUDED
var_19_15918088	19:15918088	T	OR10H1	-	-	-	INCLUDED
var_19_15918093	19:15918093	C	OR10H1	-	-	-	INCLUDED
var_19_15918112	19:15918112	A	OR10H1	-	-	-	INCLUDED
var_19_15918198	19:15918198	T	OR10H1	-	-	-	INCLUDED
var_19_15918240	19:15918240	T	OR10H1	-	-	-	INCLUDED
var_19_15918253	19:15918253	A	OR10H1	-	-	-	INCLUDED
var_19_15918273	19:15918273	C	OR10H1	-	-	-	INCLUDED
var_19_15918287	19:15918287	C	OR10H1	-	-	-	INCLUDED
var_19_15918307	19:15918307	T	OR10H1	-	-	-	INCLUDED
var_19_15918328	19:15918328	C	OR10H1	-	-	-	INCLUDED
rs375042545	19:15918332	T	OR10H1	-	-	-	INCLUDED
var_19_15918378	19:15918378	G	OR10H1	-	-	-	INCLUDED
rs4081569	19:15918390	G	OR10H1	-	-	-	INCLUDED
rs375356636	19:15918399	A	OR10H1	-	-	-	INCLUDED
var_19_15918405	19:15918405	T	OR10H1	-	-	-	INCLUDED
var_19_15918406	19:15918406	T	OR10H1	-	-	-	INCLUDED
var_19_15918418	19:15918418	C	OR10H1	-	-	-	INCLUDED
var_19_15918429	19:15918429	G	OR10H1	-	-	-	INCLUDED
rs146037488	19:15918432	T	OR10H1	-	-	-	INCLUDED
rs8103631	19:15918433	A	OR10H1	-	-	-	INCLUDED
rs143282709	19:15918435	A	OR10H1	-	-	-	INCLUDED
rs141400861	19:15918448	T	OR10H1	-	-	-	INCLUDED
var_19_15918450	19:15918450	C	OR10H1	-	-	-	INCLUDED
var_19_15918457	19:15918457	A	OR10H1	-	-	-	INCLUDED
rs139388455	19:15918466	T	OR10H1	-	-	-	INCLUDED
rs140117949	19:15918484	C	OR10H1	-	-	-	INCLUDED
var_19_15918486	19:15918486	TC	OR10H1	-	-	-	INCLUDED
var_19_15918528	19:15918528	G	OR10H1	-	-	-	INCLUDED
var_19_15918537	19:15918537	G	OR10H1	-	-	-	INCLUDED
var_19_15918571	19:15918571	T	OR10H1	-	-	-	INCLUDED
rs148408360	19:15918609	T	OR10H1	-	-	-	INCLUDED
var_19_15918625	19:15918625	T	OR10H1	-	-	-	INCLUDED
var_19_15918635	19:15918635	C	OR10H1	-	-	-	INCLUDED
var_19_15918655	19:15918655	T	OR10H1	-	-	-	INCLUDED
var_19_15918667	19:15918667	C	OR10H1	-	-	-	INCLUDED
rs201182090	19:15918678	T	OR10H1	-	-	-	INCLUDED
rs199503067	19:15918691	C	OR10H1	-	-	-	INCLUDED
var_19_15918695	19:15918695	T	OR10H1	-	-	-	INCLUDED
var_19_15918703	19:15918703	T	OR10H1	-	-	-	INCLUDED
var_19_15918732	19:15918732	T	OR10H1	-	-	-	INCLUDED
var_19_15918743	19:15918743	T	OR10H1	-	-	-	INCLUDED
var_19_15918769	19:15918769	A	OR10H1	-	-	-	INCLUDED
var_19_15918771	19:15918771	G	OR10H1	-	-	-	INCLUDED
rs370618160	19:15918777	A	OR10H1	-	-	-	INCLUDED
var_19_15918781	19:15918781	A	OR10H1	-	-	-	INCLUDED
var_19_15918790	19:15918790	C	OR10H1	-	-	-	INCLUDED
var_19_15918792	19:15918792	G	OR10H1	-	-	-	INCLUDED
rs147833765	19:15918795	A	OR10H1	-	-	-	INCLUDED
var_19_15918805	19:15918805	G	OR10H1	-	-	-	INCLUDED
var_19_15918819	19:15918819	A	OR10H1	-	-	-	INCLUDED
var_19_15918822	19:15918822	G	OR10H1	-	-	-	INCLUDED
var_19_15918823	19:15918823	C	OR10H1	-	-	-	INCLUDED
rs372861425	19:15918834	C	OR10H1	-	-	-	INCLUDED
var_19_15918838	19:15918838	T	OR10H1	-	-	-	INCLUDED
var_19_15918843	19:15918843	C	OR10H1	-	-	-	INCLUDED
var_19_17000010	19:17000010	T	F2RL3	-	-	-	INCLUDED
var_19_17000011	19:17000011	A	F2RL3	-	-	-	INCLUDED
rs374965245	19:17000038	A	F2RL3	-	-	-	INCLUDED
var_19_17000045	19:17000045	G	F2RL3	-	-	-	INCLUDED
var_19_17000065	19:17000065	A	F2RL3	-	-	-	INCLUDED
rs201082991	19:17000067	G	F2RL3	-	-	-	INCLUDED
var_19_17000068	19:17000068	T	F2RL3	-	-	-	INCLUDED
var_19_17000073	19:17000073	A	F2RL3	-	-	-	INCLUDED
var_19_17000079	19:17000079	A	F2RL3	-	-	-	INCLUDED
rs200284465	19:17000097	A	F2RL3	-	-	-	INCLUDED
var_19_17000104	19:17000104	C	F2RL3	-	-	-	INCLUDED
rs144345671	19:17000390	T	F2RL3	-	-	-	INCLUDED
var_19_17000398	19:17000398	G	F2RL3	-	-	-	INCLUDED
var_19_17000410	19:17000410	A	F2RL3	-	-	-	INCLUDED
var_19_17000413	19:17000413	T	F2RL3	-	-	-	INCLUDED
rs201697829	19:17000414	A	F2RL3	-	-	-	INCLUDED
rs377624120	19:17000435	C	F2RL3	-	-	-	INCLUDED
var_19_17000453	19:17000453	T	F2RL3	-	-	-	INCLUDED
var_19_17000476	19:17000476	T	F2RL3	-	-	-	INCLUDED
rs142116437	19:17000477	A	F2RL3	-	-	-	INCLUDED
rs139190744	19:17000518	T	F2RL3	-	-	-	INCLUDED
var_19_17000519	19:17000519	A	F2RL3	-	-	-	INCLUDED
rs377172870	19:17000539	A	F2RL3	-	-	-	INCLUDED
var_19_17000552	19:17000552	T	F2RL3	-	-	-	INCLUDED
var_19_17000567	19:17000567	T	F2RL3	-	-	-	INCLUDED
var_19_17000576	19:17000576	C	F2RL3	-	-	-	INCLUDED
var_19_17000580	19:17000580	G	F2RL3	-	-	-	INCLUDED
rs200157063	19:17000585	T	F2RL3	-	-	-	INCLUDED
var_19_17000587	19:17000587	G	F2RL3	-	-	-	INCLUDED
var_19_17000597	19:17000597	C	F2RL3	-	-	-	INCLUDED
rs111451003	19:17000611	G	F2RL3	-	-	-	INCLUDED
rs140902349	19:17000624	G	F2RL3	-	-	-	INCLUDED
var_19_17000629	19:17000629	A	F2RL3	-	-	-	INCLUDED
var_19_17000638	19:17000638	A	F2RL3	-	-	-	INCLUDED
var_19_17000654	19:17000654	TGGCGCTGCCCCC	F2RL3	-	-	-	INCLUDED
var_19_17000657	19:17000657	T	F2RL3	-	-	-	INCLUDED
var_19_17000666	19:17000666	T	F2RL3	-	-	-	INCLUDED
var_19_17000674	19:17000674	A	F2RL3	-	-	-	INCLUDED
rs202073309	19:17000686	T	F2RL3	-	-	-	INCLUDED
var_19_17000687	19:17000687	A	F2RL3	-	-	-	INCLUDED
var_19_17000689	19:17000689	A	F2RL3	-	-	-	INCLUDED
var_19_17000695	19:17000695	A	F2RL3	-	-	-	INCLUDED
var_19_17000696	19:17000696	A	F2RL3	-	-	-	INCLUDED
var_19_17000702	19:17000702	G	F2RL3	-	-	-	INCLUDED
var_19_17000707	19:17000707	A	F2RL3	-	-	-	INCLUDED
var_19_17000722	19:17000722	T	F2RL3	-	-	-	INCLUDED
rs375264788	19:17000723	C	F2RL3	-	-	-	INCLUDED
var_19_17000732	19:17000732	T	F2RL3	-	-	-	INCLUDED
var_19_17000753	19:17000753	C	F2RL3	-	-	-	INCLUDED
var_19_17000759	19:17000759	A	F2RL3	-	-	-	INCLUDED
var_19_17000764	19:17000764	G	F2RL3	-	-	-	INCLUDED
var_19_17000816	19:17000816	T	F2RL3	-	-	-	INCLUDED
var_19_17000821	19:17000821	T	F2RL3	-	-	-	INCLUDED
var_19_17000822	19:17000822	A	F2RL3	-	-	-	INCLUDED
var_19_17000827	19:17000827	T	F2RL3	-	-	-	INCLUDED
var_19_17000828	19:17000828	A	F2RL3	-	-	-	INCLUDED
var_19_17000831	19:17000831	A	F2RL3	-	-	-	INCLUDED
rs369057366	19:17000833	G	F2RL3	-	-	-	INCLUDED
var_19_17000836	19:17000836	T	F2RL3	-	-	-	INCLUDED
rs374318460	19:17000837	T	F2RL3	-	-	-	INCLUDED
var_19_17000842	19:17000842	T	F2RL3	-	-	-	INCLUDED
var_19_17000843	19:17000843	A	F2RL3	-	-	-	INCLUDED
var_19_17000845	19:17000845	T	F2RL3	-	-	-	INCLUDED
var_19_17000846	19:17000846	A	F2RL3	-	-	-	INCLUDED
var_19_17000849	19:17000849	C	F2RL3	-	-	-	INCLUDED
rs377224383	19:17000851	A	F2RL3	-	-	-	INCLUDED
var_19_17000866	19:17000866	C	F2RL3	-	-	-	INCLUDED
var_19_17000867	19:17000867	C	F2RL3	-	-	-	INCLUDED
var_19_17000893	19:17000893	G	F2RL3	-	-	-	INCLUDED
var_19_17000917	19:17000917	T	F2RL3	-	-	-	INCLUDED
rs2230799	19:17000918	A	F2RL3	-	-	-	INCLUDED
var_19_17000928	19:17000928	G	F2RL3	-	-	-	INCLUDED
var_19_17000929	19:17000929	T	F2RL3	-	-	-	INCLUDED
rs148865185	19:17000930	A	F2RL3	-	-	-	INCLUDED
var_19_17000933	19:17000933	G	F2RL3	-	-	-	INCLUDED
var_19_17000936	19:17000936	T	F2RL3	-	-	-	INCLUDED
var_19_17000938	19:17000938	T	F2RL3	-	-	-	INCLUDED
var_19_17000939	19:17000939	A	F2RL3	-	-	-	INCLUDED
rs376822752	19:17000944	A	F2RL3	-	-	-	INCLUDED
rs147915788	19:17000948	A	F2RL3	-	-	-	INCLUDED
var_19_17000950	19:17000950	A	F2RL3	-	-	-	INCLUDED
rs201402141	19:17000960	G	F2RL3	-	-	-	INCLUDED
rs370634215	19:17000965	A	F2RL3	-	-	-	INCLUDED
rs372270279	19:17000971	T	F2RL3	-	-	-	INCLUDED
rs141627249	19:17001002	T	F2RL3	-	-	-	INCLUDED
var_19_17001005	19:17001005	T	F2RL3	-	-	-	INCLUDED
var_19_17001022	19:17001022	G	F2RL3	-	-	-	INCLUDED
var_19_17001023	19:17001023	G	F2RL3	-	-	-	INCLUDED
var_19_17001064	19:17001064	A	F2RL3	-	-	-	INCLUDED
rs372937570	19:17001067	A	F2RL3	-	-	-	INCLUDED
var_19_17001071	19:17001071	T	F2RL3	-	-	-	INCLUDED
var_19_17001074	19:17001074	A	F2RL3	-	-	-	INCLUDED
var_19_17001077	19:17001077	C	F2RL3	-	-	-	INCLUDED
var_19_17001089	19:17001089	T	F2RL3	-	-	-	INCLUDED
var_19_17001091	19:17001091	A	F2RL3	-	-	-	INCLUDED
var_19_17001094	19:17001094	C	F2RL3	-	-	-	INCLUDED
var_19_17001095	19:17001095	G	F2RL3	-	-	-	INCLUDED
rs370166666	19:17001103	T	F2RL3	-	-	-	INCLUDED
var_19_17001104	19:17001104	A	F2RL3	-	-	-	INCLUDED
var_19_17001109	19:17001109	A	F2RL3	-	-	-	INCLUDED
rs374601126	19:17001115	A	F2RL3	-	-	-	INCLUDED
var_19_17001116	19:17001116	T	F2RL3	-	-	-	INCLUDED
var_19_17001130	19:17001130	A	F2RL3	-	-	-	INCLUDED
var_19_17001133	19:17001133	A	F2RL3	-	-	-	INCLUDED
rs143786129	19:17001155	A	F2RL3	-	-	-	INCLUDED
rs142020542	19:17001163	A	F2RL3	-	-	-	INCLUDED
var_19_17001174	19:17001174	CCTGCTG	F2RL3	-	-	-	INCLUDED
var_19_17001181	19:17001181	G	F2RL3	-	-	-	INCLUDED
var_19_17001185	19:17001185	C	F2RL3	-	-	-	INCLUDED
var_19_17001202	19:17001202	T	F2RL3	-	-	-	INCLUDED
var_19_17001208	19:17001208	T	F2RL3	-	-	-	INCLUDED
var_19_17001211	19:17001211	G	F2RL3	-	-	-	INCLUDED
var_19_17001213	19:17001213	T	F2RL3	-	-	-	INCLUDED
rs201593664	19:17001214	A	F2RL3	-	-	-	INCLUDED
var_19_17001230	19:17001230	G	F2RL3	-	-	-	INCLUDED
rs149415074	19:17001250	G	F2RL3	-	-	-	INCLUDED
rs111890288	19:17001259	T	F2RL3	-	-	-	INCLUDED
var_19_17001272	19:17001272	T	F2RL3	-	-	-	INCLUDED
rs139232968	19:17001277	T	F2RL3	-	-	-	INCLUDED
var_19_17001305	19:17001305	T	F2RL3	-	-	-	INCLUDED
rs201379450	19:17001320	G	F2RL3	-	-	-	INCLUDED
var_19_17001323	19:17001323	C	F2RL3	-	-	-	INCLUDED
rs142442138	19:17001325	T	F2RL3	-	-	-	INCLUDED
rs376656372	19:17001329	A	F2RL3	-	-	-	INCLUDED
rs371852294	19:17001335	A	F2RL3	-	-	-	INCLUDED
rs184776893	19:17001337	T	F2RL3	-	-	-	INCLUDED
var_19_17001347	19:17001347	A	F2RL3	-	-	-	INCLUDED
rs369129094	19:17001353	T	F2RL3	-	-	-	INCLUDED
var_19_17001358	19:17001358	T	F2RL3	-	-	-	INCLUDED
var_19_17001361	19:17001361	G	F2RL3	-	-	-	INCLUDED
var_19_17001367	19:17001367	A	F2RL3	-	-	-	INCLUDED
var_19_17001389	19:17001389	C	F2RL3	-	-	-	INCLUDED
var_19_17001398	19:17001398	A	F2RL3	-	-	-	INCLUDED
var_19_17001400	19:17001400	A	F2RL3	-	-	-	INCLUDED
var_19_17001412	19:17001412	T	F2RL3	-	-	-	INCLUDED
var_19_17434339	19:17434339	T	ANO8	-	-	-	INCLUDED
var_19_17434360	19:17434360	A	ANO8	-	-	-	INCLUDED
var_19_17434406	19:17434406	T	ANO8	-	-	-	INCLUDED
var_19_17435528	19:17435528	C	ANO8	-	-	-	INCLUDED
var_19_17435541	19:17435541	T	ANO8	-	-	-	INCLUDED
var_19_17435546	19:17435546	G	ANO8	-	-	-	INCLUDED
rs199523416	19:17435547	C	ANO8	-	-	-	INCLUDED
var_19_17435550	19:17435550	C	ANO8	-	-	-	INCLUDED
var_19_17435553	19:17435553	T	ANO8	-	-	-	INCLUDED
var_19_17435560	19:17435560	A	ANO8	-	-	-	INCLUDED
var_19_17435562	19:17435562	T	ANO8	-	-	-	INCLUDED
var_19_17435576	19:17435576	C	ANO8	-	-	-	INCLUDED
rs377699204	19:17435577	T	ANO8	-	-	-	INCLUDED
var_19_17435588	19:17435588	T	ANO8	-	-	-	INCLUDED
var_19_17435606	19:17435606	T	ANO8	-	-	-	INCLUDED
var_19_17435609	19:17435609	T	ANO8	-	-	-	INCLUDED
var_19_17435616	19:17435616	C	ANO8	-	-	-	INCLUDED
var_19_17435627	19:17435627	T	ANO8	-	-	-	INCLUDED
var_19_17435633	19:17435633	A	ANO8	-	-	-	INCLUDED
var_19_17435636	19:17435636	T	ANO8	-	-	-	INCLUDED
rs138225606	19:17435649	A	ANO8	-	-	-	INCLUDED
rs143696449	19:17435651	A	ANO8	-	-	-	INCLUDED
var_19_17435668	19:17435668	G	ANO8	-	-	-	INCLUDED
rs200466080	19:17435675	T	ANO8	-	-	-	INCLUDED
var_19_17435676	19:17435676	A	ANO8	-	-	-	INCLUDED
var_19_17435678	19:17435678	C	ANO8	-	-	-	INCLUDED
var_19_17435697	19:17435697	A	ANO8	-	-	-	INCLUDED
var_19_17435728	19:17435728	T	ANO8	-	-	-	INCLUDED
var_19_17435735	19:17435735	T	ANO8	-	-	-	INCLUDED
var_19_17435736	19:17435736	A	ANO8	-	-	-	INCLUDED
var_19_17435739	19:17435739	T	ANO8	-	-	-	INCLUDED
var_19_17435747	19:17435747	T	ANO8	-	-	-	INCLUDED
var_19_17435748	19:17435748	T	ANO8	-	-	-	INCLUDED
rs371292684	19:17435751	A	ANO8	-	-	-	INCLUDED
var_19_17435789	19:17435789	T	ANO8	-	-	-	INCLUDED
var_19_17435795	19:17435795	G	ANO8	-	-	-	INCLUDED
var_19_17435798	19:17435798	T	ANO8	-	-	-	INCLUDED
var_19_17435799	19:17435799	C	ANO8	-	-	-	INCLUDED
var_19_17435805	19:17435805	T	ANO8	-	-	-	INCLUDED
var_19_17435810	19:17435810	A	ANO8	-	-	-	INCLUDED
var_19_17435838	19:17435838	A	ANO8	-	-	-	INCLUDED
var_19_17435840	19:17435840	A	ANO8	-	-	-	INCLUDED
rs376345438	19:17435846	T	ANO8	-	-	-	INCLUDED
rs149591347	19:17435850	T	ANO8	-	-	-	INCLUDED
rs377640707	19:17435855	T	ANO8	-	-	-	INCLUDED
var_19_17435864	19:17435864	A	ANO8	-	-	-	INCLUDED
var_19_17435885	19:17435885	A	ANO8	-	-	-	INCLUDED
var_19_17435887	19:17435887	TG	ANO8	-	-	-	INCLUDED
rs146783459	19:17435888	A	ANO8	-	-	-	INCLUDED
var_19_17435897	19:17435897	C	ANO8	-	-	-	INCLUDED
var_19_17435912	19:17435912	T	ANO8	-	-	-	INCLUDED
var_19_17435930	19:17435930	G	ANO8	-	-	-	INCLUDED
var_19_17435952	19:17435952	C	ANO8	-	-	-	INCLUDED
var_19_17435964	19:17435964	A	ANO8	-	-	-	INCLUDED
var_19_17435972	19:17435972	T	ANO8	-	-	-	INCLUDED
rs139768548	19:17435993	A	ANO8	-	-	-	INCLUDED
var_19_17436060	19:17436060	T	ANO8	-	-	-	INCLUDED
var_19_17436067	19:17436067	TGCCTCCTCTCG	ANO8	-	-	-	INCLUDED
var_19_17436068	19:17436068	A	ANO8	-	-	-	INCLUDED
var_19_17436075	19:17436075	G	ANO8	-	-	-	INCLUDED
var_19_17436077	19:17436077	T	ANO8	-	-	-	INCLUDED
var_19_17436081	19:17436081	T	ANO8	-	-	-	INCLUDED
rs374557842	19:17436098	T	ANO8	-	-	-	INCLUDED
var_19_17436099	19:17436099	A	ANO8	-	-	-	INCLUDED
var_19_17436101	19:17436101	T	ANO8	-	-	-	INCLUDED
var_19_17436102	19:17436102	A	ANO8	-	-	-	INCLUDED
rs141064694	19:17436111	A	ANO8	-	-	-	INCLUDED
var_19_17436122	19:17436122	G	ANO8	-	-	-	INCLUDED
rs150243981	19:17436123	A	ANO8	-	-	-	INCLUDED
var_19_17436128	19:17436128	T	ANO8	-	-	-	INCLUDED
rs145526921	19:17436143	T	ANO8	-	-	-	INCLUDED
var_19_17436144	19:17436144	A	ANO8	-	-	-	INCLUDED
var_19_17436147	19:17436147	A	ANO8	-	-	-	INCLUDED
var_19_17436152	19:17436152	T	ANO8	-	-	-	INCLUDED
var_19_17436153	19:17436153	T	ANO8	-	-	-	INCLUDED
var_19_17436168	19:17436168	G	ANO8	-	-	-	INCLUDED
var_19_17436170	19:17436170	T	ANO8	-	-	-	INCLUDED
var_19_17436185	19:17436185	A	ANO8	-	-	-	INCLUDED
var_19_17436190	19:17436190	T	ANO8	-	-	-	INCLUDED
var_19_17438072	19:17438072	T	ANO8	-	-	-	INCLUDED
rs141211641	19:17438088	T	ANO8	-	-	-	INCLUDED
var_19_17438109	19:17438109	T	ANO8	-	-	-	INCLUDED
var_19_17438131	19:17438131	T	ANO8	-	-	-	INCLUDED
var_19_17438132	19:17438132	C	ANO8	-	-	-	INCLUDED
var_19_17438149	19:17438149	C	ANO8	-	-	-	INCLUDED
var_19_17438246	19:17438246	T	ANO8	-	-	-	INCLUDED
var_19_17438255	19:17438255	T	ANO8	-	-	-	INCLUDED
rs376028722	19:17438263	A	ANO8	-	-	-	INCLUDED
var_19_17438267	19:17438267	G	ANO8	-	-	-	INCLUDED
var_19_17438283	19:17438283	T	ANO8	-	-	-	INCLUDED
var_19_17438302	19:17438302	T	ANO8	-	-	-	INCLUDED
var_19_17438303	19:17438303	A	ANO8	-	-	-	INCLUDED
var_19_17438350	19:17438350	C	ANO8	-	-	-	INCLUDED
var_19_17438372	19:17438372	C	ANO8	-	-	-	INCLUDED
var_19_17438512	19:17438512	C	ANO8	-	-	-	INCLUDED
rs371760863	19:17438530	T	ANO8	-	-	-	INCLUDED
var_19_17438551	19:17438551	C	ANO8	-	-	-	INCLUDED
rs149426492	19:17438569	T	ANO8	-	-	-	INCLUDED
var_19_17438579	19:17438579	G	ANO8	-	-	-	INCLUDED
var_19_17438583	19:17438583	G	ANO8	-	-	-	INCLUDED
var_19_17438596	19:17438596	T	ANO8	-	-	-	INCLUDED
rs376363601	19:17438602	T	ANO8	-	-	-	INCLUDED
var_19_17438629	19:17438629	G	ANO8	-	-	-	INCLUDED
var_19_17438631	19:17438631	A	ANO8	-	-	-	INCLUDED
var_19_17438651	19:17438651	T	ANO8	-	-	-	INCLUDED
var_19_17438658	19:17438658	T	ANO8	-	-	-	INCLUDED
var_19_17438664	19:17438664	G	ANO8	-	-	-	INCLUDED
rs148270839	19:17438677	T	ANO8	-	-	-	INCLUDED
var_19_17438685	19:17438685	C	ANO8	-	-	-	INCLUDED
var_19_17438984	19:17438984	G	ANO8	-	-	-	INCLUDED
var_19_17438997	19:17438997	T	ANO8	-	-	-	INCLUDED
var_19_17439017	19:17439017	A	ANO8	-	-	-	INCLUDED
rs373194725	19:17439018	T	ANO8	-	-	-	INCLUDED
var_19_17439019	19:17439019	C	ANO8	-	-	-	INCLUDED
var_19_17439020	19:17439020	C	ANO8	-	-	-	INCLUDED
rs139815862	19:17439033	T	ANO8	-	-	-	INCLUDED
var_19_17439041	19:17439041	C	ANO8	-	-	-	INCLUDED
var_19_17439044	19:17439044	G	ANO8	-	-	-	INCLUDED
var_19_17439065	19:17439065	T	ANO8	-	-	-	INCLUDED
var_19_17439075	19:17439075	C	ANO8	-	-	-	INCLUDED
var_19_17439087	19:17439087	T	ANO8	-	-	-	INCLUDED
var_19_17439089	19:17439089	T	ANO8	-	-	-	INCLUDED
var_19_17439107	19:17439107	A	ANO8	-	-	-	INCLUDED
rs377396526	19:17439125	A	ANO8	-	-	-	INCLUDED
var_19_17439147	19:17439147	T	ANO8	-	-	-	INCLUDED
var_19_17439150	19:17439150	G	ANO8	-	-	-	INCLUDED
var_19_17439156	19:17439156	A	ANO8	-	-	-	INCLUDED
var_19_17439163	19:17439163	A	ANO8	-	-	-	INCLUDED
var_19_17439168	19:17439168	A	ANO8	-	-	-	INCLUDED
var_19_17439178	19:17439178	T	ANO8	-	-	-	INCLUDED
var_19_17439197	19:17439197	A	ANO8	-	-	-	INCLUDED
var_19_17439225	19:17439225	T	ANO8	-	-	-	INCLUDED
var_19_17439234	19:17439234	C	ANO8	-	-	-	INCLUDED
rs200795418	19:17439243	T	ANO8	-	-	-	INCLUDED
var_19_17439246	19:17439246	C	ANO8	-	-	-	INCLUDED
var_19_17439270	19:17439270	G	ANO8	-	-	-	INCLUDED
var_19_17439299	19:17439299	A	ANO8	-	-	-	INCLUDED
var_19_17439315	19:17439315	C	ANO8	-	-	-	INCLUDED
var_19_17439318	19:17439318	A	ANO8	-	-	-	INCLUDED
var_19_17439333	19:17439333	A	ANO8	-	-	-	INCLUDED
var_19_17439347	19:17439347	T	ANO8	-	-	-	INCLUDED
var_19_17439356	19:17439356	T	ANO8	-	-	-	INCLUDED
var_19_17439363	19:17439363	A	ANO8	-	-	-	INCLUDED
var_19_17439366	19:17439366	T	ANO8	-	-	-	INCLUDED
var_19_17439368	19:17439368	T	ANO8	-	-	-	INCLUDED
var_19_17439369	19:17439369	T	ANO8	-	-	-	INCLUDED
var_19_17439394	19:17439394	CTCCTCCTCGTCCTCCTCT	ANO8	-	-	-	INCLUDED
var_19_17439398	19:17439398	C	ANO8	-	-	-	INCLUDED
rs113297737	19:17439400	T	ANO8	-	-	-	INCLUDED
var_19_17439407	19:17439407	A	ANO8	-	-	-	INCLUDED
var_19_17439411	19:17439411	G	ANO8	-	-	-	INCLUDED
var_19_17439415	19:17439415	CTCCTCGTCCTCCTCCTCCTCGTCGTCCTCGTCCTCCTCCTCCTCGTCG	ANO8	-	-	-	INCLUDED
var_19_17439417	19:17439417	T	ANO8	-	-	-	INCLUDED
var_19_17439418	19:17439418	GTCGTCCTCCTCCTCCTCG	ANO8	-	-	-	INCLUDED
var_19_17439421	19:17439421	GTCCTCC	ANO8	-	-	-	INCLUDED
var_19_17439430	19:17439430	A	ANO8	-	-	-	INCLUDED
var_19_17439435	19:17439435	T	ANO8	-	-	-	INCLUDED
var_19_17439657	19:17439657	G	ANO8	-	-	-	INCLUDED
var_19_17439660	19:17439660	C	ANO8	-	-	-	INCLUDED
var_19_17439672	19:17439672	T	ANO8	-	-	-	INCLUDED
var_19_17439727	19:17439727	T	ANO8	-	-	-	INCLUDED
var_19_17439744	19:17439744	T	ANO8	-	-	-	INCLUDED
rs184936125	19:17439747	T	ANO8	-	-	-	INCLUDED
var_19_17439754	19:17439754	G	ANO8	-	-	-	INCLUDED
var_19_17440577	19:17440577	A	ANO8	-	-	-	INCLUDED
var_19_17440601	19:17440601	A	ANO8	-	-	-	INCLUDED
rs139468601	19:17440627	C	ANO8	-	-	-	INCLUDED
rs377317921	19:17440636	G	ANO8	-	-	-	INCLUDED
rs370008276	19:17440803	T	ANO8	-	-	-	INCLUDED
var_19_17440820	19:17440820	A	ANO8	-	-	-	INCLUDED
var_19_17440946	19:17440946	A	ANO8	-	-	-	INCLUDED
var_19_17440963	19:17440963	C	ANO8	-	-	-	INCLUDED
var_19_17440973	19:17440973	G	ANO8	-	-	-	INCLUDED
var_19_17440991	19:17440991	A	ANO8	-	-	-	INCLUDED
var_19_17441003	19:17441003	G	ANO8	-	-	-	INCLUDED
var_19_17441012	19:17441012	T	ANO8	-	-	-	INCLUDED
rs201175872	19:17441018	G	ANO8	-	-	-	INCLUDED
var_19_17441029	19:17441029	T	ANO8	-	-	-	INCLUDED
var_19_17441030	19:17441030	A	ANO8	-	-	-	INCLUDED
rs201773203	19:17441046	C	ANO8	-	-	-	INCLUDED
rs368252413	19:17441160	T	ANO8	-	-	-	INCLUDED
var_19_17441168	19:17441168	G	ANO8	-	-	-	INCLUDED
var_19_17441178	19:17441178	C	ANO8	-	-	-	INCLUDED
rs200742068	19:17441202	T	ANO8	-	-	-	INCLUDED
rs375143236	19:17441237	C	ANO8	-	-	-	INCLUDED
var_19_17441264	19:17441264	A	ANO8	-	-	-	INCLUDED
var_19_17441288	19:17441288	A	ANO8	-	-	-	INCLUDED
var_19_17441651	19:17441651	A	ANO8	-	-	-	INCLUDED
rs45445097	19:17441660	T	ANO8	-	-	-	INCLUDED
var_19_17441663	19:17441663	T	ANO8	-	-	-	INCLUDED
var_19_17441665	19:17441665	C	ANO8	-	-	-	INCLUDED
var_19_17441671	19:17441671	G	ANO8	-	-	-	INCLUDED
var_19_17441675	19:17441675	A	ANO8	-	-	-	INCLUDED
var_19_17441690	19:17441690	T	ANO8	-	-	-	INCLUDED
rs368368418	19:17441719	T	ANO8	-	-	-	INCLUDED
var_19_17441729	19:17441729	T	ANO8	-	-	-	INCLUDED
rs370611987	19:17441732	A	ANO8	-	-	-	INCLUDED
var_19_17441743	19:17441743	A	ANO8	-	-	-	INCLUDED
var_19_17441744	19:17441744	G	ANO8	-	-	-	INCLUDED
var_19_17441756	19:17441756	T	ANO8	-	-	-	INCLUDED
var_19_17441777	19:17441777	T	ANO8	-	-	-	INCLUDED
var_19_17441792	19:17441792	A	ANO8	-	-	-	INCLUDED
var_19_17441797	19:17441797	C	ANO8	-	-	-	INCLUDED
var_19_17441898	19:17441898	A	ANO8	-	-	-	INCLUDED
var_19_17441908	19:17441908	G	ANO8	-	-	-	INCLUDED
var_19_17441910	19:17441910	C	ANO8	-	-	-	INCLUDED
var_19_17441944	19:17441944	C	ANO8	-	-	-	INCLUDED
var_19_17441953	19:17441953	C	ANO8	-	-	-	INCLUDED
rs141250802	19:17441955	A	ANO8	-	-	-	INCLUDED
var_19_17441964	19:17441964	C	ANO8	-	-	-	INCLUDED
var_19_17441980	19:17441980	T	ANO8	-	-	-	INCLUDED
rs368734165	19:17441992	A	ANO8	-	-	-	INCLUDED
var_19_17442001	19:17442001	T	ANO8	-	-	-	INCLUDED
var_19_17442003	19:17442003	A	ANO8	-	-	-	INCLUDED
rs367733774	19:17442016	G	ANO8	-	-	-	INCLUDED
var_19_17442128	19:17442128	T	ANO8	-	-	-	INCLUDED
var_19_17442151	19:17442151	T	ANO8	-	-	-	INCLUDED
rs147564942	19:17442164	A	ANO8	-	-	-	INCLUDED
var_19_17442199	19:17442199	T	ANO8	-	-	-	INCLUDED
var_19_17442217	19:17442217	A	ANO8	-	-	-	INCLUDED
var_19_17442218	19:17442218	A	ANO8	-	-	-	INCLUDED
var_19_17443756	19:17443756	G	ANO8	-	-	-	INCLUDED
var_19_17443780	19:17443780	G	ANO8	-	-	-	INCLUDED
var_19_17443783	19:17443783	T	ANO8	-	-	-	INCLUDED
var_19_17443785	19:17443785	G	ANO8	-	-	-	INCLUDED
var_19_17443810	19:17443810	T	ANO8	-	-	-	INCLUDED
var_19_17443831	19:17443831	T	ANO8	-	-	-	INCLUDED
var_19_17443926	19:17443926	T	ANO8	-	-	-	INCLUDED
rs375771999	19:17444016	A	ANO8	-	-	-	INCLUDED
var_19_17444017	19:17444017	A	ANO8	-	-	-	INCLUDED
rs372327653	19:17444030	T	ANO8	-	-	-	INCLUDED
rs370283813	19:17444234	G	ANO8	-	-	-	INCLUDED
var_19_17444267	19:17444267	T	ANO8	-	-	-	INCLUDED
rs114135591	19:17444268	A	ANO8	-	-	-	INCLUDED
var_19_17444286	19:17444286	A	ANO8	-	-	-	INCLUDED
var_19_17444335	19:17444335	T	ANO8	-	-	-	INCLUDED
rs367786944	19:17444501	C	ANO8	-	-	-	INCLUDED
rs202067865	19:17444508	A	ANO8	-	-	-	INCLUDED
var_19_17444535	19:17444535	A	ANO8	-	-	-	INCLUDED
var_19_17444555	19:17444555	A	ANO8	-	-	-	INCLUDED
rs200300681	19:17444573	T	ANO8	-	-	-	INCLUDED
var_19_17444610	19:17444610	G	ANO8	-	-	-	INCLUDED
var_19_17445402	19:17445402	G	ANO8	-	-	-	INCLUDED
var_19_17445406	19:17445406	T	ANO8	-	-	-	INCLUDED
var_19_17445445	19:17445445	T	ANO8	-	-	-	INCLUDED
rs369358763	19:18284655	T	IFI30	-	INCLUDED	INCLUDED	INCLUDED
var_19_18284695	19:18284695	C	IFI30	-	INCLUDED	INCLUDED	INCLUDED
var_19_18284701	19:18284701	T	IFI30	-	INCLUDED	INCLUDED	INCLUDED
rs376122150	19:18284716	T	IFI30	-	INCLUDED	INCLUDED	INCLUDED
var_19_18284727	19:18284727	T	IFI30	-	INCLUDED	INCLUDED	INCLUDED
var_19_18285857	19:18285857	G	IFI30	-	INCLUDED	INCLUDED	INCLUDED
rs377732144	19:18285858	G	IFI30	-	INCLUDED	INCLUDED	INCLUDED
var_19_18285868	19:18285868	CG	IFI30	-	INCLUDED	INCLUDED	INCLUDED
rs200549788	19:18285869	C	IFI30	-	INCLUDED	INCLUDED	INCLUDED
var_19_18285871	19:18285871	C	IFI30	-	INCLUDED	INCLUDED	INCLUDED
var_19_18285878	19:18285878	C	IFI30	-	INCLUDED	INCLUDED	INCLUDED
var_19_18285890	19:18285890	G	IFI30	-	INCLUDED	INCLUDED	INCLUDED
var_19_18285895	19:18285895	G	IFI30	-	INCLUDED	INCLUDED	INCLUDED
rs140704918	19:18285896	T	IFI30	-	INCLUDED	INCLUDED	INCLUDED
var_19_18285911	19:18285911	A	IFI30	-	INCLUDED	INCLUDED	INCLUDED
var_19_18285934	19:18285934	A	IFI30	-	INCLUDED	INCLUDED	INCLUDED
var_19_18285935	19:18285935	A	IFI30	-	INCLUDED	INCLUDED	INCLUDED
rs370455076	19:18285956	C	IFI30	-	INCLUDED	INCLUDED	INCLUDED
rs367697795	19:18285974	A	IFI30	-	INCLUDED	INCLUDED	INCLUDED
var_19_18285977	19:18285977	A	IFI30	-	INCLUDED	INCLUDED	INCLUDED
rs202128812	19:18285989	C	IFI30	-	INCLUDED	INCLUDED	INCLUDED
var_19_18285990	19:18285990	A	IFI30	-	INCLUDED	INCLUDED	INCLUDED
var_19_18286001	19:18286001	G	IFI30	-	INCLUDED	INCLUDED	INCLUDED
rs368682588	19:18286002	G	IFI30	-	INCLUDED	INCLUDED	INCLUDED
rs371845770	19:18286006	C	IFI30	-	INCLUDED	INCLUDED	INCLUDED
var_19_18286012	19:18286012	A	IFI30	-	INCLUDED	INCLUDED	INCLUDED
var_19_18286021	19:18286021	A	IFI30	-	INCLUDED	INCLUDED	INCLUDED
var_19_18286030	19:18286030	T	IFI30	-	INCLUDED	INCLUDED	INCLUDED
var_19_18286033	19:18286033	C	IFI30	-	INCLUDED	INCLUDED	INCLUDED
var_19_18286149	19:18286149	G	IFI30	-	INCLUDED	INCLUDED	INCLUDED
var_19_18286156	19:18286156	A	IFI30	-	INCLUDED	INCLUDED	INCLUDED
rs147477761	19:18286185	G	IFI30	-	INCLUDED	INCLUDED	INCLUDED
var_19_18286421	19:18286421	A	IFI30	-	INCLUDED	INCLUDED	INCLUDED
var_19_18286460	19:18286460	G	IFI30	-	INCLUDED	INCLUDED	INCLUDED
rs201205841	19:18286472	A	IFI30	-	INCLUDED	INCLUDED	INCLUDED
var_19_18286477	19:18286477	C	IFI30	-	INCLUDED	INCLUDED	INCLUDED
var_19_18286482	19:18286482	A	IFI30	-	INCLUDED	INCLUDED	INCLUDED
var_19_18286487	19:18286487	T	IFI30	-	INCLUDED	INCLUDED	INCLUDED
var_19_18286494	19:18286494	T	IFI30	-	INCLUDED	INCLUDED	INCLUDED
var_19_18287948	19:18287948	G	IFI30	-	INCLUDED	INCLUDED	INCLUDED
var_19_18287996	19:18287996	A	IFI30	-	INCLUDED	INCLUDED	INCLUDED
var_19_18288005	19:18288005	C	IFI30	-	INCLUDED	INCLUDED	INCLUDED
rs369260317	19:18288006	A	IFI30	-	INCLUDED	INCLUDED	INCLUDED
var_19_18288012	19:18288012	T	IFI30	-	INCLUDED	INCLUDED	INCLUDED
rs376499914	19:18288029	A	IFI30	-	INCLUDED	INCLUDED	INCLUDED
rs202191420	19:18288034	A	IFI30	-	INCLUDED	INCLUDED	INCLUDED
var_19_18288038	19:18288038	C	IFI30	-	INCLUDED	INCLUDED	INCLUDED
var_19_18288040	19:18288040	A	IFI30	-	INCLUDED	INCLUDED	INCLUDED
var_19_18288050	19:18288050	G	IFI30	-	INCLUDED	INCLUDED	INCLUDED
var_19_18288067	19:18288067	T	IFI30	-	INCLUDED	INCLUDED	INCLUDED
rs200444719	19:18288072	T	IFI30	-	INCLUDED	INCLUDED	INCLUDED
var_19_18288077	19:18288077	G	IFI30	-	INCLUDED	INCLUDED	INCLUDED
var_19_18288089	19:18288089	A	IFI30	-	INCLUDED	INCLUDED	INCLUDED
var_19_18288094	19:18288094	A	IFI30	-	INCLUDED	INCLUDED	INCLUDED
var_19_18288098	19:18288098	G	IFI30	-	INCLUDED	INCLUDED	INCLUDED
var_19_18288520	19:18288520	A	IFI30	-	INCLUDED	INCLUDED	INCLUDED
rs202043324	19:18288521	G	IFI30	-	INCLUDED	INCLUDED	INCLUDED
rs368871171	19:18288525	T	IFI30	-	INCLUDED	INCLUDED	INCLUDED
var_19_18288527	19:18288527	G	IFI30	-	INCLUDED	INCLUDED	INCLUDED
var_19_18288536	19:18288536	T	IFI30	-	INCLUDED	INCLUDED	INCLUDED
var_19_18288539	19:18288539	G	IFI30	-	INCLUDED	INCLUDED	INCLUDED
rs61730355	19:18288540	G	IFI30	-	INCLUDED	INCLUDED	INCLUDED
var_19_18288552	19:18288552	T	IFI30	-	INCLUDED	INCLUDED	INCLUDED
var_19_18288561	19:18288561	T	IFI30	-	INCLUDED	INCLUDED	INCLUDED
var_19_18288569	19:18288569	TA	IFI30	-	INCLUDED	INCLUDED	INCLUDED
var_19_18288659	19:18288659	A	IFI30	-	INCLUDED	INCLUDED	INCLUDED
var_19_18288678	19:18288678	C	IFI30	-	INCLUDED	INCLUDED	INCLUDED
var_19_18288680	19:18288680	T	IFI30	-	INCLUDED	INCLUDED	INCLUDED
rs200628484	19:18288690	T	IFI30	-	INCLUDED	INCLUDED	INCLUDED
rs371460930	19:19030569	T	DDX49	-	-	INCLUDED	INCLUDED
var_19_19030586	19:19030586	C	DDX49	-	-	INCLUDED	INCLUDED
var_19_19030591	19:19030591	C	DDX49	-	-	INCLUDED	INCLUDED
var_19_19030597	19:19030597	G	DDX49	-	-	INCLUDED	INCLUDED
var_19_19030605	19:19030605	A	DDX49	-	-	INCLUDED	INCLUDED
rs139869066	19:19030611	A	DDX49	-	-	INCLUDED	INCLUDED
var_19_19030623	19:19030623	T	DDX49	-	-	INCLUDED	INCLUDED
var_19_19031388	19:19031388	C	DDX49	-	-	INCLUDED	INCLUDED
var_19_19031392	19:19031392	C	DDX49	-	-	INCLUDED	INCLUDED
var_19_19031410	19:19031410	C	DDX49	-	-	INCLUDED	INCLUDED
var_19_19031415	19:19031415	G	DDX49	-	-	INCLUDED	INCLUDED
var_19_19031440	19:19031440	C	DDX49	-	-	INCLUDED	INCLUDED
rs147735065	19:19031448	T	DDX49	-	-	INCLUDED	INCLUDED
rs148771932	19:19031455	C	DDX49	-	-	INCLUDED	INCLUDED
var_19_19031479	19:19031479	G	DDX49	-	-	INCLUDED	INCLUDED
var_19_19031496	19:19031496	A	DDX49	-	-	INCLUDED	INCLUDED
var_19_19031509	19:19031509	G	DDX49	-	-	INCLUDED	INCLUDED
var_19_19031513	19:19031513	T	DDX49	-	-	INCLUDED	INCLUDED
rs151174298	19:19032488	G	DDX49	-	-	INCLUDED	INCLUDED
var_19_19032490	19:19032490	T	DDX49	-	-	INCLUDED	INCLUDED
var_19_19032491	19:19032491	T	DDX49	-	-	INCLUDED	INCLUDED
var_19_19032497	19:19032497	T	DDX49	-	-	INCLUDED	INCLUDED
var_19_19032503	19:19032503	T	DDX49	-	-	INCLUDED	INCLUDED
rs199835682	19:19032504	C	DDX49	-	-	INCLUDED	INCLUDED
var_19_19032518	19:19032518	T	DDX49	-	-	INCLUDED	INCLUDED
rs370800726	19:19032545	A	DDX49	-	-	INCLUDED	INCLUDED
var_19_19032551	19:19032551	T	DDX49	-	-	INCLUDED	INCLUDED
var_19_19032554	19:19032554	T	DDX49	-	-	INCLUDED	INCLUDED
var_19_19032557	19:19032557	T	DDX49	-	-	INCLUDED	INCLUDED
rs371512926	19:19032656	A	DDX49	-	-	INCLUDED	INCLUDED
var_19_19032660	19:19032660	GC	DDX49	-	-	INCLUDED	INCLUDED
var_19_19032667	19:19032667	T	DDX49	-	-	INCLUDED	INCLUDED
var_19_19032681	19:19032681	G	DDX49	-	-	INCLUDED	INCLUDED
rs376166380	19:19032682	A	DDX49	-	-	INCLUDED	INCLUDED
var_19_19032697	19:19032697	A	DDX49	-	-	INCLUDED	INCLUDED
var_19_19032706	19:19032706	T	DDX49	-	-	INCLUDED	INCLUDED
var_19_19032709	19:19032709	T	DDX49	-	-	INCLUDED	INCLUDED
var_19_19032714	19:19032714	T	DDX49	-	-	INCLUDED	INCLUDED
var_19_19032715	19:19032715	A	DDX49	-	-	INCLUDED	INCLUDED
var_19_19032721	19:19032721	T	DDX49	-	-	INCLUDED	INCLUDED
var_19_19032723	19:19032723	A	DDX49	-	-	INCLUDED	INCLUDED
var_19_19032725	19:19032725	A	DDX49	-	-	INCLUDED	INCLUDED
var_19_19032732	19:19032732	T	DDX49	-	-	INCLUDED	INCLUDED
var_19_19032733	19:19032733	A	DDX49	-	-	INCLUDED	INCLUDED
var_19_19032748	19:19032748	G	DDX49	-	-	INCLUDED	INCLUDED
var_19_19032756	19:19032756	G	DDX49	-	-	INCLUDED	INCLUDED
var_19_19032761	19:19032761	T	DDX49	-	-	INCLUDED	INCLUDED
rs201324570	19:19032765	T	DDX49	-	-	INCLUDED	INCLUDED
rs146434882	19:19032766	C	DDX49	-	-	INCLUDED	INCLUDED
var_19_19033141	19:19033141	G	DDX49	-	-	INCLUDED	INCLUDED
rs374840089	19:19033148	T	DDX49	-	-	INCLUDED	INCLUDED
var_19_19033162	19:19033162	C	DDX49	-	-	INCLUDED	INCLUDED
rs199502364	19:19033208	T	DDX49	-	-	INCLUDED	INCLUDED
rs373521203	19:19033217	T	DDX49	-	-	INCLUDED	INCLUDED
var_19_19033222	19:19033222	T	DDX49	-	-	INCLUDED	INCLUDED
rs375915937	19:19033258	A	DDX49	-	-	INCLUDED	INCLUDED
rs369655531	19:19033268	A	DDX49	-	-	INCLUDED	INCLUDED
var_19_19033280	19:19033280	T	DDX49	-	-	INCLUDED	INCLUDED
var_19_19033303	19:19033303	G	DDX49	-	-	INCLUDED	INCLUDED
rs116692491	19:19033308	A	DDX49	-	-	INCLUDED	INCLUDED
var_19_19033312	19:19033312	A	DDX49	-	-	INCLUDED	INCLUDED
var_19_19033322	19:19033322	T	DDX49	-	-	INCLUDED	INCLUDED
var_19_19033323	19:19033323	C	DDX49	-	-	INCLUDED	INCLUDED
rs144883180	19:19033414	T	DDX49	-	-	INCLUDED	INCLUDED
var_19_19033423	19:19033423	A	DDX49	-	-	INCLUDED	INCLUDED
rs368968523	19:19033440	C	DDX49	-	-	INCLUDED	INCLUDED
rs372388947	19:19033441	T	DDX49	-	-	INCLUDED	INCLUDED
var_19_19033474	19:19033474	C	DDX49	-	-	INCLUDED	INCLUDED
rs373378963	19:19033499	A	DDX49	-	-	INCLUDED	INCLUDED
var_19_19033510	19:19033510	A	DDX49	-	-	INCLUDED	INCLUDED
rs200288081	19:19033536	G	DDX49	-	-	INCLUDED	INCLUDED
rs116675472	19:19033544	G	DDX49	-	-	INCLUDED	INCLUDED
rs143568852	19:19033547	T	DDX49	-	-	INCLUDED	INCLUDED
rs367687762	19:19035053	A	DDX49	-	-	INCLUDED	INCLUDED
rs183729370	19:19035071	A	DDX49	-	-	INCLUDED	INCLUDED
rs143159618	19:19035080	C	DDX49	-	-	INCLUDED	INCLUDED
var_19_19035088	19:19035088	G	DDX49	-	-	INCLUDED	INCLUDED
var_19_19035091	19:19035091	A	DDX49	-	-	INCLUDED	INCLUDED
rs147481044	19:19035116	G	DDX49	-	-	INCLUDED	INCLUDED
var_19_19035431	19:19035431	A	DDX49	-	-	INCLUDED	INCLUDED
var_19_19035438	19:19035438	T	DDX49	-	-	INCLUDED	INCLUDED
var_19_19035439	19:19035439	A	DDX49	-	-	INCLUDED	INCLUDED
var_19_19035447	19:19035447	A	DDX49	-	-	INCLUDED	INCLUDED
var_19_19035450	19:19035450	A	DDX49	-	-	INCLUDED	INCLUDED
var_19_19035468	19:19035468	G	DDX49	-	-	INCLUDED	INCLUDED
var_19_19035477	19:19035477	T	DDX49	-	-	INCLUDED	INCLUDED
rs143787772	19:19035478	T	DDX49	-	-	INCLUDED	INCLUDED
var_19_19035489	19:19035489	A	DDX49	-	-	INCLUDED	INCLUDED
var_19_19035498	19:19035498	A	DDX49	-	-	INCLUDED	INCLUDED
rs200500683	19:19035508	A	DDX49	-	-	INCLUDED	INCLUDED
rs373999531	19:19035708	T	DDX49	-	-	INCLUDED	INCLUDED
var_19_19035716	19:19035716	A	DDX49	-	-	INCLUDED	INCLUDED
rs139952910	19:19035740	A	DDX49	-	-	INCLUDED	INCLUDED
var_19_19035743	19:19035743	T	DDX49	-	-	INCLUDED	INCLUDED
var_19_19035754	19:19035754	G	DDX49	-	-	INCLUDED	INCLUDED
var_19_19035777	19:19035777	T	DDX49	-	-	INCLUDED	INCLUDED
var_19_19035779	19:19035779	A	DDX49	-	-	INCLUDED	INCLUDED
rs144897155	19:19037115	A	DDX49	-	-	INCLUDED	INCLUDED
rs368473090	19:19037127	T	DDX49	-	-	INCLUDED	INCLUDED
rs115008160	19:19037133	T	DDX49	-	-	INCLUDED	INCLUDED
var_19_19037140	19:19037140	G	DDX49	-	-	INCLUDED	INCLUDED
var_19_19037151	19:19037151	G	DDX49	-	-	INCLUDED	INCLUDED
var_19_19037154	19:19037154	G	DDX49	-	-	INCLUDED	INCLUDED
var_19_19037166	19:19037166	G	DDX49	-	-	INCLUDED	INCLUDED
var_19_19038575	19:19038575	G	DDX49	-	-	INCLUDED	INCLUDED
var_19_19038580	19:19038580	C	DDX49	-	-	INCLUDED	INCLUDED
var_19_19038605	19:19038605	G	DDX49	-	-	INCLUDED	INCLUDED
var_19_19038610	19:19038610	A	DDX49	-	-	INCLUDED	INCLUDED
rs115012911	19:19038629	T	DDX49	-	-	INCLUDED	INCLUDED
var_19_19038640	19:19038640	C	DDX49	-	-	INCLUDED	INCLUDED
var_19_19038643	19:19038643	A	DDX49	-	-	INCLUDED	INCLUDED
var_19_19038644	19:19038644	G	DDX49	-	-	INCLUDED	INCLUDED
var_19_19038650	19:19038650	T	DDX49	-	-	INCLUDED	INCLUDED
var_19_19038653	19:19038653	A	DDX49	-	-	INCLUDED	INCLUDED
var_19_19038664	19:19038664	T	DDX49	-	-	INCLUDED	INCLUDED
var_19_19038784	19:19038784	T	DDX49	-	-	INCLUDED	INCLUDED
rs201394581	19:19038789	A	DDX49	-	-	INCLUDED	INCLUDED
var_19_19038795	19:19038795	C	DDX49	-	-	INCLUDED	INCLUDED
var_19_19038798	19:19038798	A	DDX49	-	-	INCLUDED	INCLUDED
var_19_19038804	19:19038804	GAGG	DDX49	-	-	INCLUDED	INCLUDED
var_19_19038809	19:19038809	T	DDX49	-	-	INCLUDED	INCLUDED
rs16995781	19:19038819	T	DDX49	-	-	INCLUDED	INCLUDED
rs375651453	19:19038820	A	DDX49	-	-	INCLUDED	INCLUDED
var_19_19038841	19:19038841	A	DDX49	-	-	INCLUDED	INCLUDED
var_19_19038847	19:19038847	C	DDX49	-	-	INCLUDED	INCLUDED
var_19_19038935	19:19038935	C	DDX49	-	-	INCLUDED	INCLUDED
rs373510240	19:19038940	G	DDX49	-	-	INCLUDED	INCLUDED
var_19_19038945	19:19038945	A	DDX49	-	-	INCLUDED	INCLUDED
rs143128503	19:19038947	C	DDX49	-	-	INCLUDED	INCLUDED
var_19_19038958	19:19038958	A	DDX49	-	-	INCLUDED	INCLUDED
rs202092448	19:19038959	A	DDX49	-	-	INCLUDED	INCLUDED
var_19_19038994	19:19038994	T	DDX49	-	-	INCLUDED	INCLUDED
rs201715848	19:19038997	T	DDX49	-	-	INCLUDED	INCLUDED
var_19_19038998	19:19038998	A	DDX49	-	-	INCLUDED	INCLUDED
rs151138959	19:19039021	T	DDX49	-	-	INCLUDED	INCLUDED
var_19_19039025	19:19039025	G	DDX49	-	-	INCLUDED	INCLUDED
rs36078704	19:19039030	T	DDX49	-	-	INCLUDED	INCLUDED
rs201202222	19:19039031	A	DDX49	-	-	INCLUDED	INCLUDED
var_19_19039040	19:19039040	G	DDX49	-	-	INCLUDED	INCLUDED
rs374289129	19:19039042	A	DDX49	-	-	INCLUDED	INCLUDED
var_19_19039048	19:19039048	A	DDX49	-	-	INCLUDED	INCLUDED
var_19_19039055	19:19039055	C	DDX49	-	-	INCLUDED	INCLUDED
rs138056361	19:19039064	A	DDX49	-	-	INCLUDED	INCLUDED
rs58183479	19:19039072	G	DDX49	-	-	INCLUDED	INCLUDED
var_19_19039090	19:19039090	T	DDX49	-	-	INCLUDED	INCLUDED
var_19_281393	19:281393	C	PLPP2	-	-	-	INCLUDED
rs34392164	19:281405	A	PLPP2	-	-	-	INCLUDED
var_19_281413	19:281413	C	PLPP2	-	-	-	INCLUDED
var_19_281415	19:281415	C	PLPP2	-	-	-	INCLUDED
rs142525198	19:281422	C	PLPP2	-	-	-	INCLUDED
var_19_281423	19:281423	A	PLPP2	-	-	-	INCLUDED
var_19_281424	19:281424	T	PLPP2	-	-	-	INCLUDED
var_19_281432	19:281432	T	PLPP2	-	-	-	INCLUDED
var_19_281467	19:281467	T	PLPP2	-	-	-	INCLUDED
rs34708574	19:281468	A	PLPP2	-	-	-	INCLUDED
rs373514999	19:281503	A	PLPP2	-	-	-	INCLUDED
var_19_281507	19:281507	C	PLPP2	-	-	-	INCLUDED
var_19_281527	19:281527	G	PLPP2	-	-	-	INCLUDED
rs61738956	19:281534	G	PLPP2	-	-	-	INCLUDED
var_19_282142	19:282142	A	PLPP2	-	-	-	INCLUDED
rs150651184	19:282148	G	PLPP2	-	-	-	INCLUDED
rs369147103	19:282153	A	PLPP2	-	-	-	INCLUDED
rs372891956	19:282157	T	PLPP2	-	-	-	INCLUDED
rs139689813	19:282181	T	PLPP2	-	-	-	INCLUDED
var_19_282187	19:282187	G	PLPP2	-	-	-	INCLUDED
var_19_282190	19:282190	A	PLPP2	-	-	-	INCLUDED
var_19_282195	19:282195	C	PLPP2	-	-	-	INCLUDED
rs375661179	19:282210	T	PLPP2	-	-	-	INCLUDED
var_19_282234	19:282234	C	PLPP2	-	-	-	INCLUDED
var_19_282261	19:282261	T	PLPP2	-	-	-	INCLUDED
rs200247885	19:282265	A	PLPP2	-	-	-	INCLUDED
var_19_282273	19:282273	T	PLPP2	-	-	-	INCLUDED
rs201408221	19:282274	A	PLPP2	-	-	-	INCLUDED
rs199617258	19:282285	T	PLPP2	-	-	-	INCLUDED
var_19_282286	19:282286	C	PLPP2	-	-	-	INCLUDED
rs377567964	19:282294	T	PLPP2	-	-	-	INCLUDED
var_19_282298	19:282298	T	PLPP2	-	-	-	INCLUDED
var_19_282758	19:282758	C	PLPP2	-	-	-	INCLUDED
var_19_282779	19:282779	A	PLPP2	-	-	-	INCLUDED
rs201440917	19:282795	A	PLPP2	-	-	-	INCLUDED
var_19_287472	19:287472	T	PLPP2	-	-	-	INCLUDED
rs148781470	19:287473	T	PLPP2	-	-	-	INCLUDED
var_19_287481	19:287481	T	PLPP2	-	-	-	INCLUDED
rs185214238	19:287493	T	PLPP2	-	-	-	INCLUDED
var_19_287498	19:287498	A	PLPP2	-	-	-	INCLUDED
var_19_287528	19:287528	G	PLPP2	-	-	-	INCLUDED
var_19_287532	19:287532	A	PLPP2	-	-	-	INCLUDED
var_19_287534	19:287534	A	PLPP2	-	-	-	INCLUDED
var_19_287544	19:287544	T	PLPP2	-	-	-	INCLUDED
rs140076000	19:287546	T	PLPP2	-	-	-	INCLUDED
var_19_287547	19:287547	A	PLPP2	-	-	-	INCLUDED
var_19_287549	19:287549	T	PLPP2	-	-	-	INCLUDED
rs374593534	19:287562	T	PLPP2	-	-	-	INCLUDED
var_19_287591	19:287591	T	PLPP2	-	-	-	INCLUDED
var_19_287597	19:287597	G	PLPP2	-	-	-	INCLUDED
var_19_287599	19:287599	T	PLPP2	-	-	-	INCLUDED
rs371103775	19:287600	G	PLPP2	-	-	-	INCLUDED
rs200322171	19:287613	C	PLPP2	-	-	-	INCLUDED
var_19_287616	19:287616	G	PLPP2	-	-	-	INCLUDED
var_19_287627	19:287627	C	PLPP2	-	-	-	INCLUDED
var_19_287628	19:287628	C	PLPP2	-	-	-	INCLUDED
rs141116978	19:287631	A	PLPP2	-	-	-	INCLUDED
var_19_287634	19:287634	T	PLPP2	-	-	-	INCLUDED
var_19_287663	19:287663	C	PLPP2	-	-	-	INCLUDED
var_19_287672	19:287672	G	PLPP2	-	-	-	INCLUDED
var_19_287673	19:287673	A	PLPP2	-	-	-	INCLUDED
var_19_287682	19:287682	T	PLPP2	-	-	-	INCLUDED
rs61745392	19:287703	A	PLPP2	-	-	-	INCLUDED
rs148888635	19:287720	A	PLPP2	-	-	-	INCLUDED
var_19_287742	19:287742	T	PLPP2	-	-	-	INCLUDED
rs181354682	19:287747	A	PLPP2	-	-	-	INCLUDED
var_19_288025	19:288025	A	PLPP2	-	-	-	INCLUDED
rs148329482	19:288028	T	PLPP2	-	-	-	INCLUDED
rs371742347	19:288036	A	PLPP2	-	-	-	INCLUDED
var_19_288061	19:288061	T	PLPP2	-	-	-	INCLUDED
var_19_288064	19:288064	A	PLPP2	-	-	-	INCLUDED
var_19_288070	19:288070	C	PLPP2	-	-	-	INCLUDED
var_19_288081	19:288081	T	PLPP2	-	-	-	INCLUDED
rs147458876	19:288082	A	PLPP2	-	-	-	INCLUDED
rs375803901	19:288087	A	PLPP2	-	-	-	INCLUDED
rs369070223	19:288093	T	PLPP2	-	-	-	INCLUDED
rs374449151	19:288094	A	PLPP2	-	-	-	INCLUDED
rs138517226	19:288102	A	PLPP2	-	-	-	INCLUDED
var_19_288103	19:288103	T	PLPP2	-	-	-	INCLUDED
var_19_288104	19:288104	A	PLPP2	-	-	-	INCLUDED
var_19_288106	19:288106	G	PLPP2	-	-	-	INCLUDED
rs144086136	19:288109	T	PLPP2	-	-	-	INCLUDED
var_19_288112	19:288112	G	PLPP2	-	-	-	INCLUDED
rs150705131	19:288123	T	PLPP2	-	-	-	INCLUDED
rs377759113	19:288124	A	PLPP2	-	-	-	INCLUDED
var_19_288129	19:288129	G	PLPP2	-	-	-	INCLUDED
rs199986084	19:288136	T	PLPP2	-	-	-	INCLUDED
rs376789309	19:288147	A	PLPP2	-	-	-	INCLUDED
var_19_288151	19:288151	C	PLPP2	-	-	-	INCLUDED
rs368333402	19:288157	T	PLPP2	-	-	-	INCLUDED
var_19_291291	19:291291	GT	PLPP2	-	-	-	INCLUDED
var_19_291320	19:291320	G	PLPP2	-	-	-	INCLUDED
var_19_291334	19:291334	T	PLPP2	-	-	-	INCLUDED
var_19_35256531	19:35256531	C	ZNF599	-	-	-	INCLUDED
rs145532423	19:35258233	C	ZNF599	-	-	-	INCLUDED
var_19_35258250	19:35258250	C	ZNF599	-	-	-	INCLUDED
var_19_35258253	19:35258253	C	ZNF599	-	-	-	INCLUDED
var_19_35258259	19:35258259	G	ZNF599	-	-	-	INCLUDED
var_19_35258288	19:35258288	C	ZNF599	-	-	-	INCLUDED
var_19_35258299	19:35258299	A	ZNF599	-	-	-	INCLUDED
var_19_35258308	19:35258308	T	ZNF599	-	-	-	INCLUDED
rs369901331	19:35258318	C	ZNF599	-	-	-	INCLUDED
var_19_35260349	19:35260349	T	ZNF599	-	-	-	INCLUDED
var_19_35260366	19:35260366	G	ZNF599	-	-	-	INCLUDED
var_19_35260370	19:35260370	T	ZNF599	-	-	-	INCLUDED
var_19_35260385	19:35260385	C	ZNF599	-	-	-	INCLUDED
rs150104204	19:35260386	A	ZNF599	-	-	-	INCLUDED
rs145464272	19:35260399	A	ZNF599	-	-	-	INCLUDED
var_19_35260408	19:35260408	T	ZNF599	-	-	-	INCLUDED
var_19_35260409	19:35260409	T	ZNF599	-	-	-	INCLUDED
var_19_35260418	19:35260418	G	ZNF599	-	-	-	INCLUDED
var_19_35260424	19:35260424	T	ZNF599	-	-	-	INCLUDED
var_19_35260433	19:35260433	G	ZNF599	-	-	-	INCLUDED
rs148823885	19:35260436	A	ZNF599	-	-	-	INCLUDED
var_19_35260439	19:35260439	T	ZNF599	-	-	-	INCLUDED
rs181931849	19:35260453	G	ZNF599	-	-	-	INCLUDED
var_19_35422753	19:35422753	A	ZNF30	-	-	-	INCLUDED
rs376741931	19:35422769	G	ZNF30	-	-	-	INCLUDED
rs202087912	19:35422771	A	ZNF30	-	-	-	INCLUDED
rs146842588	19:35422772	A	ZNF30	-	-	-	INCLUDED
var_19_35422784	19:35422784	G	ZNF30	-	-	-	INCLUDED
rs188045373	19:35422796	A	ZNF30	-	-	-	INCLUDED
var_19_35422798	19:35422798	G	ZNF30	-	-	-	INCLUDED
var_19_35422804	19:35422804	G	ZNF30	-	-	-	INCLUDED
var_19_35422805	19:35422805	C	ZNF30	-	-	-	INCLUDED
var_19_35422840	19:35422840	A	ZNF30	-	-	-	INCLUDED
var_19_35422843	19:35422843	G	ZNF30	-	-	-	INCLUDED
var_19_35422855	19:35422855	G	ZNF30	-	-	-	INCLUDED
var_19_35422874	19:35422874	G	ZNF30	-	-	-	INCLUDED
var_19_35422875	19:35422875	A	ZNF30	-	-	-	INCLUDED
var_19_35422889	19:35422889	G	ZNF30	-	-	-	INCLUDED
rs190884569	19:35424541	A	ZNF30	-	-	-	INCLUDED
var_19_35424552	19:35424552	C	ZNF30	-	-	-	INCLUDED
var_19_35424554	19:35424554	A	ZNF30	-	-	-	INCLUDED
var_19_35424558	19:35424558	G	ZNF30	-	-	-	INCLUDED
rs369621278	19:35424561	A	ZNF30	-	-	-	INCLUDED
var_19_35424579	19:35424579	A	ZNF30	-	-	-	INCLUDED
var_19_35424588	19:35424588	A	ZNF30	-	-	-	INCLUDED
var_19_35424591	19:35424591	A	ZNF30	-	-	-	INCLUDED
rs370647081	19:35424624	G	ZNF30	-	-	-	INCLUDED
var_19_35434126	19:35434126	T	ZNF30	-	-	-	INCLUDED
rs201194019	19:35434144	A	ZNF30	-	-	-	INCLUDED
var_19_35434148	19:35434148	T	ZNF30	-	-	-	INCLUDED
var_19_35434150	19:35434150	G	ZNF30	-	-	-	INCLUDED
var_19_35434166	19:35434166	C	ZNF30	-	-	-	INCLUDED
var_19_35434193	19:35434193	C	ZNF30	-	-	-	INCLUDED
var_19_35434212	19:35434212	G	ZNF30	-	-	-	INCLUDED
rs372094110	19:35434228	T	ZNF30	-	-	-	INCLUDED
var_19_35434229	19:35434229	A	ZNF30	-	-	-	INCLUDED
var_19_35434237	19:35434237	T	ZNF30	-	-	-	INCLUDED
var_19_35434250	19:35434250	G	ZNF30	-	-	-	INCLUDED
var_19_35434267	19:35434267	C	ZNF30	-	-	-	INCLUDED
var_19_35434282	19:35434282	T	ZNF30	-	-	-	INCLUDED
var_19_35434291	19:35434291	C	ZNF30	-	-	-	INCLUDED
var_19_35434309	19:35434309	T	ZNF30	-	-	-	INCLUDED
var_19_35434312	19:35434312	C	ZNF30	-	-	-	INCLUDED
var_19_35434313	19:35434313	G	ZNF30	-	-	-	INCLUDED
var_19_35434314	19:35434314	A	ZNF30	-	-	-	INCLUDED
var_19_35434327	19:35434327	A	ZNF30	-	-	-	INCLUDED
var_19_35434339	19:35434339	A	ZNF30	-	-	-	INCLUDED
var_19_35434346	19:35434346	G	ZNF30	-	-	-	INCLUDED
var_19_35434352	19:35434352	G	ZNF30	-	-	-	INCLUDED
var_19_35434363	19:35434363	T	ZNF30	-	-	-	INCLUDED
var_19_35434364	19:35434364	G	ZNF30	-	-	-	INCLUDED
var_19_35434382	19:35434382	G	ZNF30	-	-	-	INCLUDED
rs201986282	19:35434387	A	ZNF30	-	-	-	INCLUDED
var_19_35434400	19:35434400	C	ZNF30	-	-	-	INCLUDED
var_19_35434401	19:35434401	C	ZNF30	-	-	-	INCLUDED
rs367651957	19:35434411	C	ZNF30	-	-	-	INCLUDED
var_19_35434412	19:35434412	A	ZNF30	-	-	-	INCLUDED
var_19_35434414	19:35434414	A	ZNF30	-	-	-	INCLUDED
var_19_35434426	19:35434426	G	ZNF30	-	-	-	INCLUDED
var_19_35434430	19:35434430	T	ZNF30	-	-	-	INCLUDED
var_19_35434457	19:35434457	T	ZNF30	-	-	-	INCLUDED
var_19_35434471	19:35434471	A	ZNF30	-	-	-	INCLUDED
var_19_35434502	19:35434502	G	ZNF30	-	-	-	INCLUDED
var_19_35434507	19:35434507	G	ZNF30	-	-	-	INCLUDED
var_19_35434536	19:35434536	G	ZNF30	-	-	-	INCLUDED
var_19_35434541	19:35434541	A	ZNF30	-	-	-	INCLUDED
var_19_35434549	19:35434549	T	ZNF30	-	-	-	INCLUDED
var_19_35434562	19:35434562	A	ZNF30	-	-	-	INCLUDED
var_19_35434564	19:35434564	C	ZNF30	-	-	-	INCLUDED
rs373307585	19:35434573	A	ZNF30	-	-	-	INCLUDED
var_19_35434574	19:35434574	A	ZNF30	-	-	-	INCLUDED
rs373065289	19:35434615	T	ZNF30	-	-	-	INCLUDED
rs200239352	19:35434616	A	ZNF30	-	-	-	INCLUDED
var_19_35434625	19:35434625	A	ZNF30	-	-	-	INCLUDED
var_19_35434645	19:35434645	A	ZNF30	-	-	-	INCLUDED
rs376351738	19:35434682	T	ZNF30	-	-	-	INCLUDED
rs367857656	19:35434690	C	ZNF30	-	-	-	INCLUDED
var_19_35434696	19:35434696	C	ZNF30	-	-	-	INCLUDED
rs373667415	19:35434708	T	ZNF30	-	-	-	INCLUDED
var_19_35434709	19:35434709	A	ZNF30	-	-	-	INCLUDED
var_19_35434718	19:35434718	A	ZNF30	-	-	-	INCLUDED
rs375315626	19:35434721	C	ZNF30	-	-	-	INCLUDED
var_19_35434724	19:35434724	G	ZNF30	-	-	-	INCLUDED
rs372239598	19:35434734	T	ZNF30	-	-	-	INCLUDED
var_19_35434735	19:35434735	A	ZNF30	-	-	-	INCLUDED
var_19_35434754	19:35434754	C	ZNF30	-	-	-	INCLUDED
var_19_35434757	19:35434757	T	ZNF30	-	-	-	INCLUDED
var_19_35434781	19:35434781	T	ZNF30	-	-	-	INCLUDED
rs201795798	19:35434793	T	ZNF30	-	-	-	INCLUDED
var_19_35434817	19:35434817	G	ZNF30	-	-	-	INCLUDED
var_19_35434823	19:35434823	C	ZNF30	-	-	-	INCLUDED
rs371811383	19:35434838	G	ZNF30	-	-	-	INCLUDED
rs375042519	19:35434853	G	ZNF30	-	-	-	INCLUDED
var_19_35434856	19:35434856	A	ZNF30	-	-	-	INCLUDED
var_19_35434867	19:35434867	T	ZNF30	-	-	-	INCLUDED
var_19_35434868	19:35434868	T	ZNF30	-	-	-	INCLUDED
rs376117703	19:35434880	C	ZNF30	-	-	-	INCLUDED
var_19_35434889	19:35434889	T	ZNF30	-	-	-	INCLUDED
var_19_35434906	19:35434906	G	ZNF30	-	-	-	INCLUDED
rs369197163	19:35434907	A	ZNF30	-	-	-	INCLUDED
var_19_35434924	19:35434924	G	ZNF30	-	-	-	INCLUDED
var_19_35434946	19:35434946	C	ZNF30	-	-	-	INCLUDED
var_19_35434949	19:35434949	G	ZNF30	-	-	-	INCLUDED
var_19_35434955	19:35434955	G	ZNF30	-	-	-	INCLUDED
var_19_35434956	19:35434956	A	ZNF30	-	-	-	INCLUDED
var_19_35434958	19:35434958	G	ZNF30	-	-	-	INCLUDED
var_19_35434960	19:35434960	T	ZNF30	-	-	-	INCLUDED
rs374854969	19:35434961	A	ZNF30	-	-	-	INCLUDED
var_19_35434963	19:35434963	G	ZNF30	-	-	-	INCLUDED
var_19_35434968	19:35434968	G	ZNF30	-	-	-	INCLUDED
rs188657488	19:35434969	A	ZNF30	-	-	-	INCLUDED
rs373467049	19:35434985	G	ZNF30	-	-	-	INCLUDED
var_19_35434990	19:35434990	C	ZNF30	-	-	-	INCLUDED
rs377600900	19:35434993	G	ZNF30	-	-	-	INCLUDED
var_19_35434995	19:35434995	T	ZNF30	-	-	-	INCLUDED
var_19_35435002	19:35435002	A	ZNF30	-	-	-	INCLUDED
var_19_35435018	19:35435018	A	ZNF30	-	-	-	INCLUDED
var_19_35435027	19:35435027	G	ZNF30	-	-	-	INCLUDED
var_19_35435032	19:35435032	C	ZNF30	-	-	-	INCLUDED
var_19_35435033	19:35435033	C	ZNF30	-	-	-	INCLUDED
var_19_35435052	19:35435052	A	ZNF30	-	-	-	INCLUDED
rs368489324	19:35435054	T	ZNF30	-	-	-	INCLUDED
rs199540599	19:35435059	A	ZNF30	-	-	-	INCLUDED
var_19_35435102	19:35435102	G	ZNF30	-	-	-	INCLUDED
var_19_35435116	19:35435116	T	ZNF30	-	-	-	INCLUDED
rs201583123	19:35435122	T	ZNF30	-	-	-	INCLUDED
var_19_35435123	19:35435123	G	ZNF30	-	-	-	INCLUDED
var_19_35435134	19:35435134	G	ZNF30	-	-	-	INCLUDED
var_19_35435188	19:35435188	T	ZNF30	-	-	-	INCLUDED
var_19_35435189	19:35435189	A	ZNF30	-	-	-	INCLUDED
var_19_35435196	19:35435196	C	ZNF30	-	-	-	INCLUDED
var_19_35435203	19:35435203	A	ZNF30	-	-	-	INCLUDED
var_19_35435206	19:35435206	T	ZNF30	-	-	-	INCLUDED
var_19_35435207	19:35435207	G	ZNF30	-	-	-	INCLUDED
rs116800514	19:35435212	T	ZNF30	-	-	-	INCLUDED
var_19_35435215	19:35435215	A	ZNF30	-	-	-	INCLUDED
var_19_35435221	19:35435221	G	ZNF30	-	-	-	INCLUDED
var_19_35435236	19:35435236	C	ZNF30	-	-	-	INCLUDED
rs372942128	19:35435242	C	ZNF30	-	-	-	INCLUDED
rs200744693	19:35435258	G	ZNF30	-	-	-	INCLUDED
rs200091051	19:35435275	A	ZNF30	-	-	-	INCLUDED
rs79233678	19:35435279	C	ZNF30	-	-	-	INCLUDED
var_19_35435288	19:35435288	G	ZNF30	-	-	-	INCLUDED
var_19_35435291	19:35435291	G	ZNF30	-	-	-	INCLUDED
rs372919194	19:35435293	T	ZNF30	-	-	-	INCLUDED
var_19_35435317	19:35435317	T	ZNF30	-	-	-	INCLUDED
var_19_35435321	19:35435321	G	ZNF30	-	-	-	INCLUDED
var_19_35435326	19:35435326	C	ZNF30	-	-	-	INCLUDED
var_19_35435342	19:35435342	T	ZNF30	-	-	-	INCLUDED
rs376506692	19:35435344	G	ZNF30	-	-	-	INCLUDED
rs201624151	19:35435353	T	ZNF30	-	-	-	INCLUDED
rs374989332	19:35435354	A	ZNF30	-	-	-	INCLUDED
rs367638438	19:35435357	G	ZNF30	-	-	-	INCLUDED
var_19_35435360	19:35435360	T	ZNF30	-	-	-	INCLUDED
var_19_35435364	19:35435364	G	ZNF30	-	-	-	INCLUDED
var_19_35435375	19:35435375	G	ZNF30	-	-	-	INCLUDED
var_19_35435380	19:35435380	G	ZNF30	-	-	-	INCLUDED
rs371179747	19:35435389	G	ZNF30	-	-	-	INCLUDED
var_19_35435393	19:35435393	A	ZNF30	-	-	-	INCLUDED
rs372307024	19:35435405	G	ZNF30	-	-	-	INCLUDED
var_19_35435407	19:35435407	C	ZNF30	-	-	-	INCLUDED
var_19_35435411	19:35435411	A	ZNF30	-	-	-	INCLUDED
rs373991777	19:35435417	T	ZNF30	-	-	-	INCLUDED
var_19_35435453	19:35435453	C	ZNF30	-	-	-	INCLUDED
var_19_35435462	19:35435462	G	ZNF30	-	-	-	INCLUDED
rs371533686	19:35435485	T	ZNF30	-	-	-	INCLUDED
var_19_35435486	19:35435486	A	ZNF30	-	-	-	INCLUDED
rs370027786	19:35435489	G	ZNF30	-	-	-	INCLUDED
rs144833648	19:35435496	A	ZNF30	-	-	-	INCLUDED
var_19_35435500	19:35435500	C	ZNF30	-	-	-	INCLUDED
var_19_35435510	19:35435510	G	ZNF30	-	-	-	INCLUDED
var_19_35435524	19:35435524	C	ZNF30	-	-	-	INCLUDED
rs192386994	19:35435527	A	ZNF30	-	-	-	INCLUDED
var_19_35435530	19:35435530	T	ZNF30	-	-	-	INCLUDED
rs183711444	19:35435545	T	ZNF30	-	-	-	INCLUDED
rs370039406	19:35435573	C	ZNF30	-	-	-	INCLUDED
var_19_35435575	19:35435575	C	ZNF30	-	-	-	INCLUDED
rs147944357	19:35435577	C	ZNF30	-	-	-	INCLUDED
var_19_35435588	19:35435588	A	ZNF30	-	-	-	INCLUDED
rs201888902	19:35435590	A	ZNF30	-	-	-	INCLUDED
var_19_35435605	19:35435605	T	ZNF30	-	-	-	INCLUDED
rs140215760	19:35435632	T	ZNF30	-	-	-	INCLUDED
rs369087430	19:35435633	A	ZNF30	-	-	-	INCLUDED
var_19_35435635	19:35435635	T	ZNF30	-	-	-	INCLUDED
rs373490206	19:35435638	T	ZNF30	-	-	-	INCLUDED
var_19_35435644	19:35435644	A	ZNF30	-	-	-	INCLUDED
rs186126754	19:35435654	T	ZNF30	-	-	-	INCLUDED
var_19_35435673	19:35435673	G	ZNF30	-	-	-	INCLUDED
rs374267957	19:35435675	C	ZNF30	-	-	-	INCLUDED
var_19_35435693	19:35435693	G	ZNF30	-	-	-	INCLUDED
var_19_35435696	19:35435696	T	ZNF30	-	-	-	INCLUDED
var_19_35435704	19:35435704	C	ZNF30	-	-	-	INCLUDED
var_19_35435708	19:35435708	G	ZNF30	-	-	-	INCLUDED
var_19_35435722	19:35435722	C	ZNF30	-	-	-	INCLUDED
var_19_35435723	19:35435723	G	ZNF30	-	-	-	INCLUDED
var_19_35435727	19:35435727	A	ZNF30	-	-	-	INCLUDED
rs35783907	19:35435731	A	ZNF30	-	-	-	INCLUDED
var_19_35435735	19:35435735	C	ZNF30	-	-	-	INCLUDED
rs200913496	19:37676134	T	ZNF585B	-	-	-	INCLUDED
rs149106602	19:37676140	C	ZNF585B	-	-	-	INCLUDED
var_19_37676173	19:37676173	T	ZNF585B	-	-	-	INCLUDED
rs371447437	19:37676178	G	ZNF585B	-	-	-	INCLUDED
rs141305942	19:37676202	C	ZNF585B	-	-	-	INCLUDED
var_19_37676203	19:37676203	A	ZNF585B	-	-	-	INCLUDED
rs146556657	19:37676211	C	ZNF585B	-	-	-	INCLUDED
var_19_37676232	19:37676232	C	ZNF585B	-	-	-	INCLUDED
var_19_37676248	19:37676248	T	ZNF585B	-	-	-	INCLUDED
rs148314596	19:37676249	T	ZNF585B	-	-	-	INCLUDED
var_19_37676284	19:37676284	T	ZNF585B	-	-	-	INCLUDED
rs375875924	19:37676285	GT	ZNF585B	-	-	-	INCLUDED
var_19_37676289	19:37676289	C	ZNF585B	-	-	-	INCLUDED
var_19_37676316	19:37676316	C	ZNF585B	-	-	-	INCLUDED
var_19_37676332	19:37676332	AT	ZNF585B	-	-	-	INCLUDED
rs201496130	19:37676334	A	ZNF585B	-	-	-	INCLUDED
var_19_37676454	19:37676454	C	ZNF585B	-	-	-	INCLUDED
var_19_37676475	19:37676475	T	ZNF585B	-	-	-	INCLUDED
var_19_37676495	19:37676495	T	ZNF585B	-	-	-	INCLUDED
var_19_37676566	19:37676566	A	ZNF585B	-	-	-	INCLUDED
var_19_37676706	19:37676706	C	ZNF585B	-	-	-	INCLUDED
var_19_37676773	19:37676773	CA	ZNF585B	-	-	-	INCLUDED
var_19_37676792	19:37676792	G	ZNF585B	-	-	-	INCLUDED
var_19_37676794	19:37676794	C	ZNF585B	-	-	-	INCLUDED
var_19_37676800	19:37676800	G	ZNF585B	-	-	-	INCLUDED
var_19_37676805	19:37676805	C	ZNF585B	-	-	-	INCLUDED
rs142526301	19:37676820	G	ZNF585B	-	-	-	INCLUDED
rs77242797	19:37676823	G	ZNF585B	-	-	-	INCLUDED
var_19_37676840	19:37676840	A	ZNF585B	-	-	-	INCLUDED
rs201863498	19:37676865	C	ZNF585B	-	-	-	INCLUDED
var_19_37676869	19:37676869	G	ZNF585B	-	-	-	INCLUDED
var_19_37676894	19:37676894	C	ZNF585B	-	-	-	INCLUDED
var_19_37676950	19:37676950	G	ZNF585B	-	-	-	INCLUDED
var_19_37676956	19:37676956	G	ZNF585B	-	-	-	INCLUDED
var_19_37676991	19:37676991	A	ZNF585B	-	-	-	INCLUDED
var_19_37677004	19:37677004	T	ZNF585B	-	-	-	INCLUDED
rs144540221	19:37677006	T	ZNF585B	-	-	-	INCLUDED
rs368951761	19:37677007	T	ZNF585B	-	-	-	INCLUDED
var_19_37677019	19:37677019	T	ZNF585B	-	-	-	INCLUDED
var_19_37677020	19:37677020	G	ZNF585B	-	-	-	INCLUDED
rs372962112	19:37677027	T	ZNF585B	-	-	-	INCLUDED
rs1657509	19:37677040	T	ZNF585B	-	-	-	INCLUDED
rs141344261	19:37677042	A	ZNF585B	-	-	-	INCLUDED
rs200751727	19:37677066	T	ZNF585B	-	-	-	INCLUDED
rs150349013	19:37677067	A	ZNF585B	-	-	-	INCLUDED
var_19_37677125	19:37677125	C	ZNF585B	-	-	-	INCLUDED
var_19_37677127	19:37677127	G	ZNF585B	-	-	-	INCLUDED
var_19_37677141	19:37677141	T	ZNF585B	-	-	-	INCLUDED
var_19_37677145	19:37677145	T	ZNF585B	-	-	-	INCLUDED
var_19_37677150	19:37677150	G	ZNF585B	-	-	-	INCLUDED
var_19_37677151	19:37677151	C	ZNF585B	-	-	-	INCLUDED
var_19_37677157	19:37677157	A	ZNF585B	-	-	-	INCLUDED
var_19_37677160	19:37677160	C	ZNF585B	-	-	-	INCLUDED
var_19_37677174	19:37677174	G	ZNF585B	-	-	-	INCLUDED
var_19_37677177	19:37677177	T	ZNF585B	-	-	-	INCLUDED
var_19_37677178	19:37677178	A	ZNF585B	-	-	-	INCLUDED
rs182815713	19:37677189	T	ZNF585B	-	-	-	INCLUDED
rs375681412	19:37677200	G	ZNF585B	-	-	-	INCLUDED
var_19_37677205	19:37677205	G	ZNF585B	-	-	-	INCLUDED
var_19_37677208	19:37677208	C	ZNF585B	-	-	-	INCLUDED
rs368332359	19:37677213	C	ZNF585B	-	-	-	INCLUDED
var_19_37677223	19:37677223	T	ZNF585B	-	-	-	INCLUDED
var_19_37677244	19:37677244	TTG	ZNF585B	-	-	-	INCLUDED
var_19_37677268	19:37677268	G	ZNF585B	-	-	-	INCLUDED
var_19_37677294	19:37677294	C	ZNF585B	-	-	-	INCLUDED
var_19_37677342	19:37677342	CTACA	ZNF585B	-	-	-	INCLUDED
var_19_37677365	19:37677365	A	ZNF585B	-	-	-	INCLUDED
rs146155286	19:37677374	C	ZNF585B	-	-	-	INCLUDED
var_19_37677379	19:37677379	G	ZNF585B	-	-	-	INCLUDED
var_19_37677399	19:37677399	G	ZNF585B	-	-	-	INCLUDED
rs377306993	19:37677401	A	ZNF585B	-	-	-	INCLUDED
var_19_37677408	19:37677408	A	ZNF585B	-	-	-	INCLUDED
var_19_37677411	19:37677411	A	ZNF585B	-	-	-	INCLUDED
rs369127701	19:37677423	A	ZNF585B	-	-	-	INCLUDED
rs202007703	19:37677457	C	ZNF585B	-	-	-	INCLUDED
var_19_37677458	19:37677458	C	ZNF585B	-	-	-	INCLUDED
var_19_37677460	19:37677460	C	ZNF585B	-	-	-	INCLUDED
var_19_37677486	19:37677486	T	ZNF585B	-	-	-	INCLUDED
rs111650421	19:37677487	T	ZNF585B	-	-	-	INCLUDED
rs192857856	19:37677489	G	ZNF585B	-	-	-	INCLUDED
var_19_37677515	19:37677515	C	ZNF585B	-	-	-	INCLUDED
var_19_37677533	19:37677533	C	ZNF585B	-	-	-	INCLUDED
rs375805321	19:37677537	C	ZNF585B	-	-	-	INCLUDED
var_19_37677546	19:37677546	C	ZNF585B	-	-	-	INCLUDED
var_19_37677552	19:37677552	G	ZNF585B	-	-	-	INCLUDED
rs201140202	19:37677553	C	ZNF585B	-	-	-	INCLUDED
var_19_37677561	19:37677561	G	ZNF585B	-	-	-	INCLUDED
rs376430580	19:37677573	T	ZNF585B	-	-	-	INCLUDED
var_19_37677574	19:37677574	C	ZNF585B	-	-	-	INCLUDED
var_19_37677575	19:37677575	C	ZNF585B	-	-	-	INCLUDED
rs149488518	19:37677591	A	ZNF585B	-	-	-	INCLUDED
var_19_37677601	19:37677601	A	ZNF585B	-	-	-	INCLUDED
var_19_37677610	19:37677610	C	ZNF585B	-	-	-	INCLUDED
var_19_37677613	19:37677613	T	ZNF585B	-	-	-	INCLUDED
rs199543347	19:37677616	G	ZNF585B	-	-	-	INCLUDED
rs188602898	19:37677637	C	ZNF585B	-	-	-	INCLUDED
var_19_37677640	19:37677640	T	ZNF585B	-	-	-	INCLUDED
var_19_37677655	19:37677655	A	ZNF585B	-	-	-	INCLUDED
var_19_37677670	19:37677670	C	ZNF585B	-	-	-	INCLUDED
var_19_37677679	19:37677679	G	ZNF585B	-	-	-	INCLUDED
rs147861258	19:37677690	A	ZNF585B	-	-	-	INCLUDED
rs139742522	19:37677691	T	ZNF585B	-	-	-	INCLUDED
var_19_37677699	19:37677699	T	ZNF585B	-	-	-	INCLUDED
var_19_37677705	19:37677705	A	ZNF585B	-	-	-	INCLUDED
var_19_37677708	19:37677708	G	ZNF585B	-	-	-	INCLUDED
var_19_37677717	19:37677717	C	ZNF585B	-	-	-	INCLUDED
rs370016339	19:37677723	C	ZNF585B	-	-	-	INCLUDED
rs373894474	19:37677753	C	ZNF585B	-	-	-	INCLUDED
var_19_37677754	19:37677754	T	ZNF585B	-	-	-	INCLUDED
var_19_37677761	19:37677761	C	ZNF585B	-	-	-	INCLUDED
var_19_37677762	19:37677762	C	ZNF585B	-	-	-	INCLUDED
var_19_37677780	19:37677780	T	ZNF585B	-	-	-	INCLUDED
rs150987624	19:37677784	T	ZNF585B	-	-	-	INCLUDED
var_19_37677787	19:37677787	T	ZNF585B	-	-	-	INCLUDED
var_19_37677788	19:37677788	C	ZNF585B	-	-	-	INCLUDED
rs140814324	19:37677793	G	ZNF585B	-	-	-	INCLUDED
var_19_37677796	19:37677796	T	ZNF585B	-	-	-	INCLUDED
var_19_37677799	19:37677799	G	ZNF585B	-	-	-	INCLUDED
rs200579164	19:37677811	T	ZNF585B	-	-	-	INCLUDED
var_19_37677843	19:37677843	A	ZNF585B	-	-	-	INCLUDED
rs370990905	19:37677844	G	ZNF585B	-	-	-	INCLUDED
var_19_37677853	19:37677853	T	ZNF585B	-	-	-	INCLUDED
var_19_37677873	19:37677873	C	ZNF585B	-	-	-	INCLUDED
var_19_37677874	19:37677874	G	ZNF585B	-	-	-	INCLUDED
var_19_37677882	19:37677882	C	ZNF585B	-	-	-	INCLUDED
var_19_37677892	19:37677892	G	ZNF585B	-	-	-	INCLUDED
var_19_37677897	19:37677897	G	ZNF585B	-	-	-	INCLUDED
var_19_37677898	19:37677898	C	ZNF585B	-	-	-	INCLUDED
rs141255907	19:37677910	A	ZNF585B	-	-	-	INCLUDED
rs144981550	19:37677913	A	ZNF585B	-	-	-	INCLUDED
var_19_37677917	19:37677917	C	ZNF585B	-	-	-	INCLUDED
var_19_37677944	19:37677944	G	ZNF585B	-	-	-	INCLUDED
rs374024873	19:37677946	C	ZNF585B	-	-	-	INCLUDED
var_19_37677950	19:37677950	C	ZNF585B	-	-	-	INCLUDED
var_19_37677952	19:37677952	T	ZNF585B	-	-	-	INCLUDED
var_19_37677961	19:37677961	G	ZNF585B	-	-	-	INCLUDED
var_19_37677970	19:37677970	A	ZNF585B	-	-	-	INCLUDED
var_19_37677971	19:37677971	G	ZNF585B	-	-	-	INCLUDED
var_19_37677979	19:37677979	G	ZNF585B	-	-	-	INCLUDED
var_19_37677981	19:37677981	A	ZNF585B	-	-	-	INCLUDED
rs139032859	19:37677984	T	ZNF585B	-	-	-	INCLUDED
var_19_37677993	19:37677993	C	ZNF585B	-	-	-	INCLUDED
var_19_37678000	19:37678000	T	ZNF585B	-	-	-	INCLUDED
var_19_37678048	19:37678048	T	ZNF585B	-	-	-	INCLUDED
var_19_37678050	19:37678050	C	ZNF585B	-	-	-	INCLUDED
var_19_37678055	19:37678055	G	ZNF585B	-	-	-	INCLUDED
var_19_37678068	19:37678068	T	ZNF585B	-	-	-	INCLUDED
var_19_37678072	19:37678072	A	ZNF585B	-	-	-	INCLUDED
var_19_37678075	19:37678075	C	ZNF585B	-	-	-	INCLUDED
rs142234201	19:37678089	A	ZNF585B	-	-	-	INCLUDED
var_19_37678101	19:37678101	C	ZNF585B	-	-	-	INCLUDED
rs139048320	19:37678105	T	ZNF585B	-	-	-	INCLUDED
var_19_37678118	19:37678118	C	ZNF585B	-	-	-	INCLUDED
var_19_37678119	19:37678119	C	ZNF585B	-	-	-	INCLUDED
var_19_37678120	19:37678120	A	ZNF585B	-	-	-	INCLUDED
var_19_37678135	19:37678135	T	ZNF585B	-	-	-	INCLUDED
rs148146631	19:37680561	G	ZNF585B	-	-	-	INCLUDED
rs141921031	19:37680563	T	ZNF585B	-	-	-	INCLUDED
var_19_37680578	19:37680578	A	ZNF585B	-	-	-	INCLUDED
var_19_37680589	19:37680589	T	ZNF585B	-	-	-	INCLUDED
var_19_37680628	19:37680628	T	ZNF585B	-	-	-	INCLUDED
var_19_37680638	19:37680638	C	ZNF585B	-	-	-	INCLUDED
var_19_37680641	19:37680641	C	ZNF585B	-	-	-	INCLUDED
var_19_37680644	19:37680644	A	ZNF585B	-	-	-	INCLUDED
var_19_37680653	19:37680653	G	ZNF585B	-	-	-	INCLUDED
var_19_37680943	19:37680943	T	ZNF585B	-	-	-	INCLUDED
rs200361891	19:37680958	G	ZNF585B	-	-	-	INCLUDED
var_19_37680965	19:37680965	T	ZNF585B	-	-	-	INCLUDED
var_19_37680967	19:37680967	T	ZNF585B	-	-	-	INCLUDED
var_19_37680968	19:37680968	A	ZNF585B	-	-	-	INCLUDED
var_19_37680983	19:37680983	A	ZNF585B	-	-	-	INCLUDED
var_19_37681000	19:37681000	T	ZNF585B	-	-	-	INCLUDED
var_19_37681001	19:37681001	A	ZNF585B	-	-	-	INCLUDED
var_19_37681015	19:37681015	T	ZNF585B	-	-	-	INCLUDED
rs371971240	19:37681022	T	ZNF585B	-	-	-	INCLUDED
var_19_37681025	19:37681025	C	ZNF585B	-	-	-	INCLUDED
var_19_37681051	19:37681051	T	ZNF585B	-	-	-	INCLUDED
var_19_37697956	19:37697956	T	ZNF585B	-	-	-	INCLUDED
var_19_37697970	19:37697970	T	ZNF585B	-	-	-	INCLUDED
var_19_37697971	19:37697971	A	ZNF585B	-	-	-	INCLUDED
rs145040657	19:37697988	C	ZNF585B	-	-	-	INCLUDED
var_19_37697998	19:37697998	C	ZNF585B	-	-	-	INCLUDED
rs369158603	19:37698009	A	ZNF585B	-	-	-	INCLUDED
var_19_3933682	19:3933682	C	NMRK2	-	-	INCLUDED	INCLUDED
rs200504647	19:3936572	C	NMRK2	-	-	INCLUDED	INCLUDED
var_19_3936575	19:3936575	C	NMRK2	-	-	INCLUDED	INCLUDED
var_19_3936583	19:3936583	A	NMRK2	-	-	INCLUDED	INCLUDED
var_19_3936590	19:3936590	G	NMRK2	-	-	INCLUDED	INCLUDED
var_19_3936629	19:3936629	G	NMRK2	-	-	INCLUDED	INCLUDED
rs376394284	19:3936637	A	NMRK2	-	-	INCLUDED	INCLUDED
var_19_3936661	19:3936661	G	NMRK2	-	-	INCLUDED	INCLUDED
var_19_3937222	19:3937222	A	NMRK2	-	-	INCLUDED	INCLUDED
var_19_3937223	19:3937223	C	NMRK2	-	-	INCLUDED	INCLUDED
var_19_3937230	19:3937230	C	NMRK2	-	-	INCLUDED	INCLUDED
var_19_3937252	19:3937252	G	NMRK2	-	-	INCLUDED	INCLUDED
var_19_3937253	19:3937253	C	NMRK2	-	-	INCLUDED	INCLUDED
var_19_3937254	19:3937254	T	NMRK2	-	-	INCLUDED	INCLUDED
rs143186680	19:3937260	C	NMRK2	-	-	INCLUDED	INCLUDED
var_19_3937267	19:3937267	T	NMRK2	-	-	INCLUDED	INCLUDED
rs200487219	19:3937268	T	NMRK2	-	-	INCLUDED	INCLUDED
var_19_3937269	19:3937269	A	NMRK2	-	-	INCLUDED	INCLUDED
var_19_3937281	19:3937281	C	NMRK2	-	-	INCLUDED	INCLUDED
var_19_3937282	19:3937282	A	NMRK2	-	-	INCLUDED	INCLUDED
rs376166990	19:3937286	A	NMRK2	-	-	INCLUDED	INCLUDED
var_19_3937287	19:3937287	C	NMRK2	-	-	INCLUDED	INCLUDED
rs138785504	19:3938599	C	NMRK2	-	-	INCLUDED	INCLUDED
var_19_3938600	19:3938600	T	NMRK2	-	-	INCLUDED	INCLUDED
var_19_3938604	19:3938604	C	NMRK2	-	-	INCLUDED	INCLUDED
var_19_3938606	19:3938606	T	NMRK2	-	-	INCLUDED	INCLUDED
rs370753890	19:3938607	G	NMRK2	-	-	INCLUDED	INCLUDED
var_19_3938618	19:3938618	G	NMRK2	-	-	INCLUDED	INCLUDED
rs199559387	19:3938639	T	NMRK2	-	-	INCLUDED	INCLUDED
var_19_3938643	19:3938643	G	NMRK2	-	-	INCLUDED	INCLUDED
rs147412402	19:3938645	T	NMRK2	-	-	INCLUDED	INCLUDED
rs146474422	19:3938661	T	NMRK2	-	-	INCLUDED	INCLUDED
var_19_3938664	19:3938664	G	NMRK2	-	-	INCLUDED	INCLUDED
var_19_3938665	19:3938665	C	NMRK2	-	-	INCLUDED	INCLUDED
var_19_3938667	19:3938667	A	NMRK2	-	-	INCLUDED	INCLUDED
var_19_3938675	19:3938675	G	NMRK2	-	-	INCLUDED	INCLUDED
var_19_3938678	19:3938678	G	NMRK2	-	-	INCLUDED	INCLUDED
var_19_3938684	19:3938684	A	NMRK2	-	-	INCLUDED	INCLUDED
var_19_3938693	19:3938693	A	NMRK2	-	-	INCLUDED	INCLUDED
var_19_3938709	19:3938709	T	NMRK2	-	-	INCLUDED	INCLUDED
var_19_3938714	19:3938714	G	NMRK2	-	-	INCLUDED	INCLUDED
rs200467855	19:3938717	T	NMRK2	-	-	INCLUDED	INCLUDED
var_19_3938733	19:3938733	C	NMRK2	-	-	INCLUDED	INCLUDED
var_19_3938735	19:3938735	A	NMRK2	-	-	INCLUDED	INCLUDED
var_19_3938744	19:3938744	A	NMRK2	-	-	INCLUDED	INCLUDED
rs150051967	19:3938755	G	NMRK2	-	-	INCLUDED	INCLUDED
var_19_3938758	19:3938758	GT	NMRK2	-	-	INCLUDED	INCLUDED
var_19_3939905	19:3939905	A	NMRK2	-	-	INCLUDED	INCLUDED
var_19_3939920	19:3939920	T	NMRK2	-	-	INCLUDED	INCLUDED
rs144400706	19:3939921	A	NMRK2	-	-	INCLUDED	INCLUDED
rs140113877	19:3939924	A	NMRK2	-	-	INCLUDED	INCLUDED
var_19_3939942	19:3939942	T	NMRK2	-	-	INCLUDED	INCLUDED
var_19_3939947	19:3939947	A	NMRK2	-	-	INCLUDED	INCLUDED
var_19_3939953	19:3939953	C	NMRK2	-	-	INCLUDED	INCLUDED
var_19_3939957	19:3939957	G	NMRK2	-	-	INCLUDED	INCLUDED
var_19_3939963	19:3939963	A	NMRK2	-	-	INCLUDED	INCLUDED
rs140282574	19:3941073	G	NMRK2	-	-	INCLUDED	INCLUDED
var_19_3941074	19:3941074	A	NMRK2	-	-	INCLUDED	INCLUDED
var_19_3941076	19:3941076	G	NMRK2	-	-	INCLUDED	INCLUDED
var_19_3941080	19:3941080	G	NMRK2	-	-	INCLUDED	INCLUDED
var_19_3941093	19:3941093	TC	NMRK2	-	-	INCLUDED	INCLUDED
var_19_3941094	19:3941094	A	NMRK2	-	-	INCLUDED	INCLUDED
var_19_3941095	19:3941095	T	NMRK2	-	-	INCLUDED	INCLUDED
var_19_3941109	19:3941109	A	NMRK2	-	-	INCLUDED	INCLUDED
var_19_3941113	19:3941113	C	NMRK2	-	-	INCLUDED	INCLUDED
var_19_3941116	19:3941116	C	NMRK2	-	-	INCLUDED	INCLUDED
rs199941317	19:3941118	T	NMRK2	-	-	INCLUDED	INCLUDED
var_19_3941121	19:3941121	T	NMRK2	-	-	INCLUDED	INCLUDED
var_19_3941123	19:3941123	A	NMRK2	-	-	INCLUDED	INCLUDED
rs199684854	19:3941125	T	NMRK2	-	-	INCLUDED	INCLUDED
var_19_3941145	19:3941145	T	NMRK2	-	-	INCLUDED	INCLUDED
var_19_3941157	19:3941157	A	NMRK2	-	-	INCLUDED	INCLUDED
rs150918954	19:3941163	A	NMRK2	-	-	INCLUDED	INCLUDED
var_19_3941177	19:3941177	A	NMRK2	-	-	INCLUDED	INCLUDED
var_19_3942081	19:3942081	C	NMRK2	-	-	INCLUDED	INCLUDED
rs199939061	19:3942092	A	NMRK2	-	-	INCLUDED	INCLUDED
var_19_3942096	19:3942096	C	NMRK2	-	-	INCLUDED	INCLUDED
var_19_3942099	19:3942099	C	NMRK2	-	-	INCLUDED	INCLUDED
var_19_3942104	19:3942104	T	NMRK2	-	-	INCLUDED	INCLUDED
rs200114937	19:3942105	C	NMRK2	-	-	INCLUDED	INCLUDED
rs201732259	19:3942119	T	NMRK2	-	-	INCLUDED	INCLUDED
rs138906846	19:3942120	A	NMRK2	-	-	INCLUDED	INCLUDED
var_19_3942126	19:3942126	C	NMRK2	-	-	INCLUDED	INCLUDED
var_19_3942128	19:3942128	CT	NMRK2	-	-	INCLUDED	INCLUDED
rs201205688	19:3942136	A	NMRK2	-	-	INCLUDED	INCLUDED
rs141476437	19:3942147	T	NMRK2	-	-	INCLUDED	INCLUDED
rs181454061	19:3942158	T	NMRK2	-	-	INCLUDED	INCLUDED
var_19_3942161	19:3942161	A	NMRK2	-	-	INCLUDED	INCLUDED
var_19_3942165	19:3942165	G	NMRK2	-	-	INCLUDED	INCLUDED
rs146981587	19:3942183	T	NMRK2	-	-	INCLUDED	INCLUDED
rs371867237	19:3942188	T	NMRK2	-	-	INCLUDED	INCLUDED
var_19_3942189	19:3942189	A	NMRK2	-	-	INCLUDED	INCLUDED
rs138158318	19:3942195	T	NMRK2	-	-	INCLUDED	INCLUDED
var_19_3942204	19:3942204	C	NMRK2	-	-	INCLUDED	INCLUDED
rs144739333	19:3942207	C	NMRK2	-	-	INCLUDED	INCLUDED
var_19_3942209	19:3942209	A	NMRK2	-	-	INCLUDED	INCLUDED
var_19_3942210	19:3942210	T	NMRK2	-	-	INCLUDED	INCLUDED
var_19_3942216	19:3942216	TC	NMRK2	-	-	INCLUDED	INCLUDED
rs201693415	19:3942218	A	NMRK2	-	-	INCLUDED	INCLUDED
rs141849847	19:3942221	C	NMRK2	-	-	INCLUDED	INCLUDED
rs150621748	19:3942222	T	NMRK2	-	-	INCLUDED	INCLUDED
var_19_3942234	19:3942234	T	NMRK2	-	-	INCLUDED	INCLUDED
var_19_3942239	19:3942239	T	NMRK2	-	-	INCLUDED	INCLUDED
var_19_3942240	19:3942240	C	NMRK2	-	-	INCLUDED	INCLUDED
rs149893927	19:3942249	T	NMRK2	-	-	INCLUDED	INCLUDED
var_19_3942255	19:3942255	G	NMRK2	-	-	INCLUDED	INCLUDED
rs144955421	19:3942263	G	NMRK2	-	-	INCLUDED	INCLUDED
var_19_3942268	19:3942268	A	NMRK2	-	-	INCLUDED	INCLUDED
var_19_3942269	19:3942269	C	NMRK2	-	-	INCLUDED	INCLUDED
var_19_40275254	19:40275254	G	LEUTX	-	-	-	INCLUDED
var_19_40275256	19:40275256	T	LEUTX	-	-	-	INCLUDED
var_19_40275257	19:40275257	A	LEUTX	-	-	-	INCLUDED
var_19_40275260	19:40275260	A	LEUTX	-	-	-	INCLUDED
var_19_40275274	19:40275274	A	LEUTX	-	-	-	INCLUDED
rs117228099	19:40275310	A	LEUTX	-	-	-	INCLUDED
var_19_40275319	19:40275319	A	LEUTX	-	-	-	INCLUDED
var_19_40276381	19:40276381	A	LEUTX	-	-	-	INCLUDED
var_19_40276384	19:40276384	C	LEUTX	-	-	-	INCLUDED
var_19_40276398	19:40276398	T	LEUTX	-	-	-	INCLUDED
rs369685173	19:40276423	C	LEUTX	-	-	-	INCLUDED
var_19_40276441	19:40276441	G	LEUTX	-	-	-	INCLUDED
var_19_40276453	19:40276453	T	LEUTX	-	-	-	INCLUDED
var_19_40276461	19:40276461	T	LEUTX	-	-	-	INCLUDED
var_19_40276467	19:40276467	G	LEUTX	-	-	-	INCLUDED
var_19_40276479	19:40276479	T	LEUTX	-	-	-	INCLUDED
rs373629971	19:40276480	A	LEUTX	-	-	-	INCLUDED
var_19_40276505	19:40276505	A	LEUTX	-	-	-	INCLUDED
var_19_40276510	19:40276510	T	LEUTX	-	-	-	INCLUDED
var_19_40276519	19:40276519	G	LEUTX	-	-	-	INCLUDED
var_19_40276524	19:40276524	T	LEUTX	-	-	-	INCLUDED
var_19_40276525	19:40276525	A	LEUTX	-	-	-	INCLUDED
var_19_40276544	19:40276544	T	LEUTX	-	-	-	INCLUDED
var_19_40276563	19:40276563	A	LEUTX	-	-	-	INCLUDED
var_19_40276570	19:40276570	T	LEUTX	-	-	-	INCLUDED
var_19_40276574	19:40276574	C	LEUTX	-	-	-	INCLUDED
var_19_40276600	19:40276600	G	LEUTX	-	-	-	INCLUDED
var_19_40276620	19:40276620	CA	LEUTX	-	-	-	INCLUDED
var_19_40276621	19:40276621	A	LEUTX	-	-	-	INCLUDED
var_19_40276635	19:40276635	A	LEUTX	-	-	-	INCLUDED
var_19_40276642	19:40276642	A	LEUTX	-	-	-	INCLUDED
var_19_40276653	19:40276653	G	LEUTX	-	-	-	INCLUDED
var_19_40276656	19:40276656	C	LEUTX	-	-	-	INCLUDED
var_19_40276663	19:40276663	G	LEUTX	-	-	-	INCLUDED
var_19_40276668	19:40276668	A	LEUTX	-	-	-	INCLUDED
var_19_40276696	19:40276696	A	LEUTX	-	-	-	INCLUDED
var_19_40276698	19:40276698	T	LEUTX	-	-	-	INCLUDED
var_19_40276704	19:40276704	A	LEUTX	-	-	-	INCLUDED
var_19_40276726	19:40276726	G	LEUTX	-	-	-	INCLUDED
var_19_43570713	19:43570713	A	PSG2	-	-	-	INCLUDED
var_19_43570735	19:43570735	A	PSG2	-	-	-	INCLUDED
rs200060725	19:43570737	T	PSG2	-	-	-	INCLUDED
var_19_43570739	19:43570739	C	PSG2	-	-	-	INCLUDED
rs374226869	19:43570743	G	PSG2	-	-	-	INCLUDED
rs1136026	19:43570744	G	PSG2	-	-	-	INCLUDED
rs1142258	19:43570750	G	PSG2	-	-	-	INCLUDED
var_19_43575850	19:43575850	G	PSG2	-	-	-	INCLUDED
var_19_43575857	19:43575857	T	PSG2	-	-	-	INCLUDED
var_19_43575868	19:43575868	G	PSG2	-	-	-	INCLUDED
var_19_43575872	19:43575872	C	PSG2	-	-	-	INCLUDED
rs150464951	19:43575876	A	PSG2	-	-	-	INCLUDED
var_19_43575880	19:43575880	G	PSG2	-	-	-	INCLUDED
rs372430528	19:43575881	G	PSG2	-	-	-	INCLUDED
rs138309267	19:43575887	A	PSG2	-	-	-	INCLUDED
rs149645996	19:43575888	T	PSG2	-	-	-	INCLUDED
rs144197572	19:43575894	C	PSG2	-	-	-	INCLUDED
var_19_43575897	19:43575897	T	PSG2	-	-	-	INCLUDED
rs143041939	19:43575906	T	PSG2	-	-	-	INCLUDED
rs1058466	19:43575908	G	PSG2	-	-	-	INCLUDED
rs1064936	19:43575917	G	PSG2	-	-	-	INCLUDED
var_19_43575933	19:43575933	A	PSG2	-	-	-	INCLUDED
var_19_43575936	19:43575936	C	PSG2	-	-	-	INCLUDED
var_19_43575939	19:43575939	C	PSG2	-	-	-	INCLUDED
rs373554576	19:43575945	C	PSG2	-	-	-	INCLUDED
var_19_43575948	19:43575948	C	PSG2	-	-	-	INCLUDED
rs367697086	19:43575950	T	PSG2	-	-	-	INCLUDED
var_19_43575951	19:43575951	A	PSG2	-	-	-	INCLUDED
rs1058106	19:43575961	C	PSG2	-	-	-	INCLUDED
var_19_43575963	19:43575963	A	PSG2	-	-	-	INCLUDED
rs370625797	19:43575966	T	PSG2	-	-	-	INCLUDED
var_19_43575969	19:43575969	T	PSG2	-	-	-	INCLUDED
var_19_43575973	19:43575973	G	PSG2	-	-	-	INCLUDED
rs1058103	19:43575974	A	PSG2	-	-	-	INCLUDED
var_19_43575979	19:43575979	C	PSG2	-	-	-	INCLUDED
var_19_43575981	19:43575981	G	PSG2	-	-	-	INCLUDED
rs139597843	19:43575988	G	PSG2	-	-	-	INCLUDED
var_19_43576001	19:43576001	C	PSG2	-	-	-	INCLUDED
var_19_43576002	19:43576002	G	PSG2	-	-	-	INCLUDED
var_19_43576007	19:43576007	C	PSG2	-	-	-	INCLUDED
rs149747966	19:43576013	A	PSG2	-	-	-	INCLUDED
rs141385747	19:43576014	C	PSG2	-	-	-	INCLUDED
var_19_43576022	19:43576022	C	PSG2	-	-	-	INCLUDED
var_19_43576028	19:43576028	A	PSG2	-	-	-	INCLUDED
rs112235686	19:43576029	T	PSG2	-	-	-	INCLUDED
rs200054104	19:43576030	C	PSG2	-	-	-	INCLUDED
var_19_43576034	19:43576034	A	PSG2	-	-	-	INCLUDED
var_19_43576038	19:43576038	G	PSG2	-	-	-	INCLUDED
var_19_43576064	19:43576064	C	PSG2	-	-	-	INCLUDED
rs371852085	19:43576065	T	PSG2	-	-	-	INCLUDED
rs1135793	19:43576068	A	PSG2	-	-	-	INCLUDED
rs144003252	19:43576070	T	PSG2	-	-	-	INCLUDED
rs199815097	19:43576071	G	PSG2	-	-	-	INCLUDED
var_19_43576073	19:43576073	TATGAAGGG	PSG2	-	-	-	INCLUDED
var_19_43576081	19:43576081	T	PSG2	-	-	-	INCLUDED
rs146448908	19:43576086	C	PSG2	-	-	-	INCLUDED
var_19_43576089	19:43576089	C	PSG2	-	-	-	INCLUDED
var_19_43576104	19:43576104	G	PSG2	-	-	-	INCLUDED
var_19_43576108	19:43576108	G	PSG2	-	-	-	INCLUDED
rs148538148	19:43579505	T	PSG2	-	-	-	INCLUDED
rs80111798	19:43579509	C	PSG2	-	-	-	INCLUDED
rs200103965	19:43579512	C	PSG2	-	-	-	INCLUDED
var_19_43579524	19:43579524	A	PSG2	-	-	-	INCLUDED
rs369117696	19:43579533	C	PSG2	-	-	-	INCLUDED
var_19_43579535	19:43579535	T	PSG2	-	-	-	INCLUDED
var_19_43579536	19:43579536	A	PSG2	-	-	-	INCLUDED
var_19_43579541	19:43579541	A	PSG2	-	-	-	INCLUDED
var_19_43579553	19:43579553	C	PSG2	-	-	-	INCLUDED
rs372916591	19:43579556	T	PSG2	-	-	-	INCLUDED
var_19_43579558	19:43579558	C	PSG2	-	-	-	INCLUDED
var_19_43579560	19:43579560	G	PSG2	-	-	-	INCLUDED
var_19_43579575	19:43579575	T	PSG2	-	-	-	INCLUDED
rs142986441	19:43579577	T	PSG2	-	-	-	INCLUDED
rs142862789	19:43579583	A	PSG2	-	-	-	INCLUDED
var_19_43579588	19:43579588	A	PSG2	-	-	-	INCLUDED
var_19_43579589	19:43579589	A	PSG2	-	-	-	INCLUDED
var_19_43579590	19:43579590	C	PSG2	-	-	-	INCLUDED
var_19_43579593	19:43579593	C	PSG2	-	-	-	INCLUDED
rs147461917	19:43579605	T	PSG2	-	-	-	INCLUDED
var_19_43579608	19:43579608	C	PSG2	-	-	-	INCLUDED
var_19_43579616	19:43579616	A	PSG2	-	-	-	INCLUDED
var_19_43579618	19:43579618	T	PSG2	-	-	-	INCLUDED
rs376432612	19:43579626	T	PSG2	-	-	-	INCLUDED
var_19_43579650	19:43579650	C	PSG2	-	-	-	INCLUDED
rs146266379	19:43579652	C	PSG2	-	-	-	INCLUDED
var_19_43579659	19:43579659	A	PSG2	-	-	-	INCLUDED
var_19_43579662	19:43579662	A	PSG2	-	-	-	INCLUDED
rs369625238	19:43579670	T	PSG2	-	-	-	INCLUDED
var_19_43579674	19:43579674	G	PSG2	-	-	-	INCLUDED
var_19_43579676	19:43579676	T	PSG2	-	-	-	INCLUDED
var_19_43579684	19:43579684	T	PSG2	-	-	-	INCLUDED
var_19_43579688	19:43579688	A	PSG2	-	-	-	INCLUDED
var_19_43579694	19:43579694	A	PSG2	-	-	-	INCLUDED
var_19_43579697	19:43579697	A	PSG2	-	-	-	INCLUDED
var_19_43579707	19:43579707	T	PSG2	-	-	-	INCLUDED
var_19_43579712	19:43579712	A	PSG2	-	-	-	INCLUDED
var_19_43579715	19:43579715	T	PSG2	-	-	-	INCLUDED
var_19_43579725	19:43579725	C	PSG2	-	-	-	INCLUDED
rs16976433	19:43579726	G	PSG2	-	-	-	INCLUDED
var_19_43579734	19:43579734	T	PSG2	-	-	-	INCLUDED
var_19_43579738	19:43579738	A	PSG2	-	-	-	INCLUDED
var_19_43579750	19:43579750	T	PSG2	-	-	-	INCLUDED
var_19_43579756	19:43579756	T	PSG2	-	-	-	INCLUDED
rs145532891	19:43579766	T	PSG2	-	-	-	INCLUDED
var_19_43579770	19:43579770	T	PSG2	-	-	-	INCLUDED
var_19_43579772	19:43579772	C	PSG2	-	-	-	INCLUDED
var_19_43579775	19:43579775	T	PSG2	-	-	-	INCLUDED
var_19_43579784	19:43579784	G	PSG2	-	-	-	INCLUDED
var_19_43585034	19:43585034	T	PSG2	-	-	-	INCLUDED
var_19_43585041	19:43585041	A	PSG2	-	-	-	INCLUDED
var_19_43585042	19:43585042	C	PSG2	-	-	-	INCLUDED
var_19_43585084	19:43585084	C	PSG2	-	-	-	INCLUDED
var_19_43585086	19:43585086	A	PSG2	-	-	-	INCLUDED
var_19_43585087	19:43585087	G	PSG2	-	-	-	INCLUDED
var_19_43585090	19:43585090	C	PSG2	-	-	-	INCLUDED
var_19_43585123	19:43585123	A	PSG2	-	-	-	INCLUDED
var_19_43585145	19:43585145	T	PSG2	-	-	-	INCLUDED
var_19_43585146	19:43585146	A	PSG2	-	-	-	INCLUDED
var_19_43585149	19:43585149	A	PSG2	-	-	-	INCLUDED
rs150218743	19:43585170	T	PSG2	-	-	-	INCLUDED
var_19_43585182	19:43585182	T	PSG2	-	-	-	INCLUDED
var_19_43585183	19:43585183	G	PSG2	-	-	-	INCLUDED
var_19_43585189	19:43585189	A	PSG2	-	-	-	INCLUDED
var_19_43585192	19:43585192	G	PSG2	-	-	-	INCLUDED
var_19_43585195	19:43585195	C	PSG2	-	-	-	INCLUDED
rs146247259	19:43585207	T	PSG2	-	-	-	INCLUDED
var_19_43585216	19:43585216	T	PSG2	-	-	-	INCLUDED
var_19_43585245	19:43585245	G	PSG2	-	-	-	INCLUDED
var_19_43585252	19:43585252	A	PSG2	-	-	-	INCLUDED
var_19_43585293	19:43585293	C	PSG2	-	-	-	INCLUDED
var_19_43585304	19:43585304	T	PSG2	-	-	-	INCLUDED
var_19_43585312	19:43585312	T	PSG2	-	-	-	INCLUDED
var_19_43585314	19:43585314	C	PSG2	-	-	-	INCLUDED
var_19_43585327	19:43585327	G	PSG2	-	-	-	INCLUDED
rs139102501	19:43585357	T	PSG2	-	-	-	INCLUDED
var_19_43585360	19:43585360	C	PSG2	-	-	-	INCLUDED
var_19_43585362	19:43585362	A	PSG2	-	-	-	INCLUDED
var_19_43585374	19:43585374	G	PSG2	-	-	-	INCLUDED
var_19_43585380	19:43585380	T	PSG2	-	-	-	INCLUDED
var_19_43585387	19:43585387	G	PSG2	-	-	-	INCLUDED
rs1142249	19:43585395	A	PSG2	-	-	-	INCLUDED
var_19_43586657	19:43586657	A	PSG2	-	-	-	INCLUDED
var_19_43586660	19:43586660	A	PSG2	-	-	-	INCLUDED
var_19_43586666	19:43586666	T	PSG2	-	-	-	INCLUDED
rs147111943	19:43586670	C	PSG2	-	-	-	INCLUDED
var_19_43586680	19:43586680	G	PSG2	-	-	-	INCLUDED
var_19_43586681	19:43586681	G	PSG2	-	-	-	INCLUDED
var_19_43586683	19:43586683	C	PSG2	-	-	-	INCLUDED
rs376288972	19:43586685	C	PSG2	-	-	-	INCLUDED
var_19_43586687	19:43586687	C	PSG2	-	-	-	INCLUDED
var_19_43586689	19:43586689	G	PSG2	-	-	-	INCLUDED
rs145433031	19:43586691	G	PSG2	-	-	-	INCLUDED
var_19_43586693	19:43586693	C	PSG2	-	-	-	INCLUDED
var_19_43586699	19:43586699	C	PSG2	-	-	-	INCLUDED
rs143256045	19:43586700	A	PSG2	-	-	-	INCLUDED
var_19_43586705	19:43586705	T	PSG2	-	-	-	INCLUDED
rs142061896	19:43586706	T	PSG2	-	-	-	INCLUDED
var_19_43586708	19:43586708	A	PSG2	-	-	-	INCLUDED
var_19_43586714	19:43586714	A	PSG2	-	-	-	INCLUDED
var_19_43586715	19:43586715	T	PSG2	-	-	-	INCLUDED
var_19_44648788	19:44648788	T	ZNF234	-	-	-	INCLUDED
var_19_44648802	19:44648802	C	ZNF234	-	-	-	INCLUDED
var_19_44652927	19:44652927	A	ZNF234	-	-	-	INCLUDED
var_19_44652934	19:44652934	A	ZNF234	-	-	-	INCLUDED
var_19_44652945	19:44652945	A	ZNF234	-	-	-	INCLUDED
var_19_44652949	19:44652949	G	ZNF234	-	-	-	INCLUDED
var_19_44652961	19:44652961	T	ZNF234	-	-	-	INCLUDED
var_19_44652978	19:44652978	C	ZNF234	-	-	-	INCLUDED
var_19_44652996	19:44652996	T	ZNF234	-	-	-	INCLUDED
rs375622264	19:44654611	G	ZNF234	-	-	-	INCLUDED
var_19_44654614	19:44654614	A	ZNF234	-	-	-	INCLUDED
var_19_44654623	19:44654623	C	ZNF234	-	-	-	INCLUDED
var_19_44654626	19:44654626	C	ZNF234	-	-	-	INCLUDED
var_19_44654658	19:44654658	C	ZNF234	-	-	-	INCLUDED
var_19_44660411	19:44660411	G	ZNF234	-	-	-	INCLUDED
rs200302391	19:44660417	G	ZNF234	-	-	-	INCLUDED
var_19_44660419	19:44660419	G	ZNF234	-	-	-	INCLUDED
var_19_44660432	19:44660432	C	ZNF234	-	-	-	INCLUDED
rs371822959	19:44660437	G	ZNF234	-	-	-	INCLUDED
var_19_44660444	19:44660444	C	ZNF234	-	-	-	INCLUDED
var_19_44660449	19:44660449	T	ZNF234	-	-	-	INCLUDED
var_19_44660488	19:44660488	T	ZNF234	-	-	-	INCLUDED
var_19_44660489	19:44660489	C	ZNF234	-	-	-	INCLUDED
var_19_44660494	19:44660494	G	ZNF234	-	-	-	INCLUDED
var_19_44660516	19:44660516	A	ZNF234	-	-	-	INCLUDED
var_19_44660522	19:44660522	C	ZNF234	-	-	-	INCLUDED
rs142253299	19:44660524	C	ZNF234	-	-	-	INCLUDED
rs189261973	19:44660528	A	ZNF234	-	-	-	INCLUDED
rs117216125	19:44660537	C	ZNF234	-	-	-	INCLUDED
var_19_44660554	19:44660554	A	ZNF234	-	-	-	INCLUDED
var_19_44660566	19:44660566	T	ZNF234	-	-	-	INCLUDED
rs140461763	19:44660569	A	ZNF234	-	-	-	INCLUDED
rs373258157	19:44660579	A	ZNF234	-	-	-	INCLUDED
var_19_44660588	19:44660588	T	ZNF234	-	-	-	INCLUDED
var_19_44660611	19:44660611	TA	ZNF234	-	-	-	INCLUDED
var_19_44660618	19:44660618	T	ZNF234	-	-	-	INCLUDED
rs367645946	19:44660626	C	ZNF234	-	-	-	INCLUDED
var_19_44660654	19:44660654	G	ZNF234	-	-	-	INCLUDED
rs138432326	19:44660679	G	ZNF234	-	-	-	INCLUDED
rs202073314	19:44660683	A	ZNF234	-	-	-	INCLUDED
rs373509497	19:44660689	G	ZNF234	-	-	-	INCLUDED
var_19_44660695	19:44660695	G	ZNF234	-	-	-	INCLUDED
var_19_44660702	19:44660702	C	ZNF234	-	-	-	INCLUDED
var_19_44660707	19:44660707	T	ZNF234	-	-	-	INCLUDED
var_19_44660713	19:44660713	T	ZNF234	-	-	-	INCLUDED
var_19_44660731	19:44660731	C	ZNF234	-	-	-	INCLUDED
var_19_44660746	19:44660746	G	ZNF234	-	-	-	INCLUDED
var_19_44660767	19:44660767	T	ZNF234	-	-	-	INCLUDED
var_19_44660794	19:44660794	C	ZNF234	-	-	-	INCLUDED
var_19_44660808	19:44660808	G	ZNF234	-	-	-	INCLUDED
rs372650082	19:44660809	G	ZNF234	-	-	-	INCLUDED
rs201819081	19:44660822	G	ZNF234	-	-	-	INCLUDED
rs370073890	19:44660846	C	ZNF234	-	-	-	INCLUDED
var_19_44660860	19:44660860	T	ZNF234	-	-	-	INCLUDED
var_19_44660893	19:44660893	G	ZNF234	-	-	-	INCLUDED
var_19_44660895	19:44660895	G	ZNF234	-	-	-	INCLUDED
var_19_44660896	19:44660896	T	ZNF234	-	-	-	INCLUDED
rs199815601	19:44660897	A	ZNF234	-	-	-	INCLUDED
var_19_44660914	19:44660914	A	ZNF234	-	-	-	INCLUDED
rs370764965	19:44660924	G	ZNF234	-	-	-	INCLUDED
var_19_44660987	19:44660987	G	ZNF234	-	-	-	INCLUDED
rs142498461	19:44660997	C	ZNF234	-	-	-	INCLUDED
var_19_44661004	19:44661004	T	ZNF234	-	-	-	INCLUDED
rs146772061	19:44661040	A	ZNF234	-	-	-	INCLUDED
var_19_44661061	19:44661061	T	ZNF234	-	-	-	INCLUDED
var_19_44661062	19:44661062	A	ZNF234	-	-	-	INCLUDED
var_19_44661064	19:44661064	T	ZNF234	-	-	-	INCLUDED
rs374520249	19:44661065	A	ZNF234	-	-	-	INCLUDED
var_19_44661095	19:44661095	C	ZNF234	-	-	-	INCLUDED
rs367842263	19:44661104	A	ZNF234	-	-	-	INCLUDED
var_19_44661108	19:44661108	T	ZNF234	-	-	-	INCLUDED
var_19_44661116	19:44661116	T	ZNF234	-	-	-	INCLUDED
var_19_44661121	19:44661121	C	ZNF234	-	-	-	INCLUDED
var_19_44661123	19:44661123	A	ZNF234	-	-	-	INCLUDED
var_19_44661127	19:44661127	A	ZNF234	-	-	-	INCLUDED
var_19_44661134	19:44661134	A	ZNF234	-	-	-	INCLUDED
var_19_44661138	19:44661138	C	ZNF234	-	-	-	INCLUDED
rs376859571	19:44661154	C	ZNF234	-	-	-	INCLUDED
var_19_44661163	19:44661163	A	ZNF234	-	-	-	INCLUDED
var_19_44661206	19:44661206	A	ZNF234	-	-	-	INCLUDED
rs372608935	19:44661217	A	ZNF234	-	-	-	INCLUDED
rs375723893	19:44661218	T	ZNF234	-	-	-	INCLUDED
var_19_44661224	19:44661224	T	ZNF234	-	-	-	INCLUDED
rs368560968	19:44661226	G	ZNF234	-	-	-	INCLUDED
rs371514803	19:44661232	G	ZNF234	-	-	-	INCLUDED
var_19_44661235	19:44661235	G	ZNF234	-	-	-	INCLUDED
var_19_44661241	19:44661241	T	ZNF234	-	-	-	INCLUDED
var_19_44661251	19:44661251	T	ZNF234	-	-	-	INCLUDED
var_19_44661254	19:44661254	G	ZNF234	-	-	-	INCLUDED
var_19_44661256	19:44661256	T	ZNF234	-	-	-	INCLUDED
rs200606138	19:44661257	A	ZNF234	-	-	-	INCLUDED
var_19_44661259	19:44661259	G	ZNF234	-	-	-	INCLUDED
var_19_44661263	19:44661263	C	ZNF234	-	-	-	INCLUDED
var_19_44661286	19:44661286	A	ZNF234	-	-	-	INCLUDED
rs185938547	19:44661314	C	ZNF234	-	-	-	INCLUDED
rs191045580	19:44661323	A	ZNF234	-	-	-	INCLUDED
var_19_44661398	19:44661398	T	ZNF234	-	-	-	INCLUDED
var_19_44661406	19:44661406	T	ZNF234	-	-	-	INCLUDED
var_19_44661415	19:44661415	G	ZNF234	-	-	-	INCLUDED
rs372837361	19:44661416	G	ZNF234	-	-	-	INCLUDED
rs201556875	19:44661427	A	ZNF234	-	-	-	INCLUDED
var_19_44661437	19:44661437	C	ZNF234	-	-	-	INCLUDED
var_19_44661440	19:44661440	C	ZNF234	-	-	-	INCLUDED
var_19_44661452	19:44661452	G	ZNF234	-	-	-	INCLUDED
rs200729739	19:44661455	C	ZNF234	-	-	-	INCLUDED
var_19_44661476	19:44661476	G	ZNF234	-	-	-	INCLUDED
rs376364041	19:44661482	A	ZNF234	-	-	-	INCLUDED
rs200416333	19:44661515	T	ZNF234	-	-	-	INCLUDED
var_19_44661531	19:44661531	A	ZNF234	-	-	-	INCLUDED
rs373527992	19:44661540	T	ZNF234	-	-	-	INCLUDED
var_19_44661551	19:44661551	T	ZNF234	-	-	-	INCLUDED
var_19_44661566	19:44661566	G	ZNF234	-	-	-	INCLUDED
var_19_44661574	19:44661574	G	ZNF234	-	-	-	INCLUDED
var_19_44661577	19:44661577	T	ZNF234	-	-	-	INCLUDED
var_19_44661578	19:44661578	A	ZNF234	-	-	-	INCLUDED
var_19_44661584	19:44661584	C	ZNF234	-	-	-	INCLUDED
var_19_44661585	19:44661585	C	ZNF234	-	-	-	INCLUDED
rs375659238	19:44661592	T	ZNF234	-	-	-	INCLUDED
rs370547080	19:44661602	G	ZNF234	-	-	-	INCLUDED
var_19_44661625	19:44661625	C	ZNF234	-	-	-	INCLUDED
var_19_44661632	19:44661632	G	ZNF234	-	-	-	INCLUDED
var_19_44661633	19:44661633	T	ZNF234	-	-	-	INCLUDED
rs368023865	19:44661637	A	ZNF234	-	-	-	INCLUDED
var_19_44661638	19:44661638	A	ZNF234	-	-	-	INCLUDED
var_19_44661644	19:44661644	T	ZNF234	-	-	-	INCLUDED
rs370684133	19:44661651	G	ZNF234	-	-	-	INCLUDED
var_19_44661652	19:44661652	T	ZNF234	-	-	-	INCLUDED
rs375726667	19:44661653	T	ZNF234	-	-	-	INCLUDED
var_19_44661662	19:44661662	G	ZNF234	-	-	-	INCLUDED
var_19_44661676	19:44661676	C	ZNF234	-	-	-	INCLUDED
var_19_44661686	19:44661686	G	ZNF234	-	-	-	INCLUDED
var_19_44661704	19:44661704	G	ZNF234	-	-	-	INCLUDED
var_19_44661706	19:44661706	C	ZNF234	-	-	-	INCLUDED
var_19_44661712	19:44661712	A	ZNF234	-	-	-	INCLUDED
var_19_44661716	19:44661716	C	ZNF234	-	-	-	INCLUDED
var_19_44661718	19:44661718	C	ZNF234	-	-	-	INCLUDED
var_19_44661736	19:44661736	T	ZNF234	-	-	-	INCLUDED
var_19_44661781	19:44661781	C	ZNF234	-	-	-	INCLUDED
var_19_44661789	19:44661789	G	ZNF234	-	-	-	INCLUDED
var_19_44661794	19:44661794	A	ZNF234	-	-	-	INCLUDED
var_19_44661811	19:44661811	G	ZNF234	-	-	-	INCLUDED
rs369537919	19:44661820	T	ZNF234	-	-	-	INCLUDED
var_19_44661821	19:44661821	A	ZNF234	-	-	-	INCLUDED
var_19_44661831	19:44661831	A	ZNF234	-	-	-	INCLUDED
var_19_44661832	19:44661832	T	ZNF234	-	-	-	INCLUDED
rs373999907	19:44661835	T	ZNF234	-	-	-	INCLUDED
var_19_44661850	19:44661850	A	ZNF234	-	-	-	INCLUDED
var_19_44661871	19:44661871	A	ZNF234	-	-	-	INCLUDED
rs375403519	19:44661872	T	ZNF234	-	-	-	INCLUDED
var_19_44661875	19:44661875	C	ZNF234	-	-	-	INCLUDED
var_19_44661903	19:44661903	T	ZNF234	-	-	-	INCLUDED
var_19_44661926	19:44661926	G	ZNF234	-	-	-	INCLUDED
rs372394489	19:44661943	C	ZNF234	-	-	-	INCLUDED
var_19_44661944	19:44661944	A	ZNF234	-	-	-	INCLUDED
rs190528267	19:44661948	C	ZNF234	-	-	-	INCLUDED
var_19_44661956	19:44661956	G	ZNF234	-	-	-	INCLUDED
var_19_44661957	19:44661957	A	ZNF234	-	-	-	INCLUDED
rs182965358	19:44661959	T	ZNF234	-	-	-	INCLUDED
rs201700903	19:44661962	T	ZNF234	-	-	-	INCLUDED
rs376302945	19:44661973	C	ZNF234	-	-	-	INCLUDED
rs149435176	19:44661974	A	ZNF234	-	-	-	INCLUDED
var_19_44661979	19:44661979	T	ZNF234	-	-	-	INCLUDED
rs187641694	19:44661980	C	ZNF234	-	-	-	INCLUDED
rs374740687	19:44662036	G	ZNF234	-	-	-	INCLUDED
rs200558297	19:44662039	C	ZNF234	-	-	-	INCLUDED
var_19_44662040	19:44662040	G	ZNF234	-	-	-	INCLUDED
var_19_44662043	19:44662043	C	ZNF234	-	-	-	INCLUDED
rs192496025	19:44662070	T	ZNF234	-	-	-	INCLUDED
var_19_44662081	19:44662081	T	ZNF234	-	-	-	INCLUDED
var_19_44662087	19:44662087	T	ZNF234	-	-	-	INCLUDED
var_19_44662099	19:44662099	T	ZNF234	-	-	-	INCLUDED
var_19_44662115	19:44662115	G	ZNF234	-	-	-	INCLUDED
var_19_44662125	19:44662125	G	ZNF234	-	-	-	INCLUDED
rs370844941	19:44662138	C	ZNF234	-	-	-	INCLUDED
rs201230189	19:44662139	A	ZNF234	-	-	-	INCLUDED
var_19_44662146	19:44662146	T	ZNF234	-	-	-	INCLUDED
var_19_44662151	19:44662151	T	ZNF234	-	-	-	INCLUDED
var_19_44662160	19:44662160	A	ZNF234	-	-	-	INCLUDED
var_19_44662171	19:44662171	A	ZNF234	-	-	-	INCLUDED
rs200400583	19:44662178	G	ZNF234	-	-	-	INCLUDED
var_19_44662182	19:44662182	A	ZNF234	-	-	-	INCLUDED
var_19_44662187	19:44662187	G	ZNF234	-	-	-	INCLUDED
var_19_44662190	19:44662190	G	ZNF234	-	-	-	INCLUDED
rs375321003	19:44662192	A	ZNF234	-	-	-	INCLUDED
var_19_44662193	19:44662193	T	ZNF234	-	-	-	INCLUDED
var_19_44662198	19:44662198	T	ZNF234	-	-	-	INCLUDED
var_19_44662209	19:44662209	A	ZNF234	-	-	-	INCLUDED
var_19_44662231	19:44662231	C	ZNF234	-	-	-	INCLUDED
var_19_44662236	19:44662236	TAGAG	ZNF234	-	-	-	INCLUDED
rs184245205	19:44662246	C	ZNF234	-	-	-	INCLUDED
rs370989172	19:44662253	A	ZNF234	-	-	-	INCLUDED
rs201526615	19:45254484	A	BCL3	-	INCLUDED	INCLUDED	INCLUDED
var_19_45254495	19:45254495	T	BCL3	-	INCLUDED	INCLUDED	INCLUDED
var_19_45254507	19:45254507	G	BCL3	-	INCLUDED	INCLUDED	INCLUDED
var_19_45254510	19:45254510	T	BCL3	-	INCLUDED	INCLUDED	INCLUDED
var_19_45254513	19:45254513	C	BCL3	-	INCLUDED	INCLUDED	INCLUDED
rs373600361	19:45254542	A	BCL3	-	INCLUDED	INCLUDED	INCLUDED
var_19_45254558	19:45254558	C	BCL3	-	INCLUDED	INCLUDED	INCLUDED
rs371024213	19:45254561	G	BCL3	-	INCLUDED	INCLUDED	INCLUDED
var_19_45254564	19:45254564	C	BCL3	-	INCLUDED	INCLUDED	INCLUDED
var_19_45254565	19:45254565	G	BCL3	-	INCLUDED	INCLUDED	INCLUDED
var_19_45254566	19:45254566	A	BCL3	-	INCLUDED	INCLUDED	INCLUDED
var_19_45254567	19:45254567	G	BCL3	-	INCLUDED	INCLUDED	INCLUDED
var_19_45254577	19:45254577	C	BCL3	-	INCLUDED	INCLUDED	INCLUDED
var_19_45254584	19:45254584	G	BCL3	-	INCLUDED	INCLUDED	INCLUDED
rs140257795	19:45254603	A	BCL3	-	INCLUDED	INCLUDED	INCLUDED
var_19_45254613	19:45254613	A	BCL3	-	INCLUDED	INCLUDED	INCLUDED
var_19_45254615	19:45254615	T	BCL3	-	INCLUDED	INCLUDED	INCLUDED
var_19_45254630	19:45254630	A	BCL3	-	INCLUDED	INCLUDED	INCLUDED
var_19_45259518	19:45259518	T	BCL3	-	INCLUDED	INCLUDED	INCLUDED
var_19_45259562	19:45259562	A	BCL3	-	INCLUDED	INCLUDED	INCLUDED
rs370832049	19:45259565	T	BCL3	-	INCLUDED	INCLUDED	INCLUDED
rs200277371	19:45259566	A	BCL3	-	INCLUDED	INCLUDED	INCLUDED
var_19_45259568	19:45259568	A	BCL3	-	INCLUDED	INCLUDED	INCLUDED
var_19_45259587	19:45259587	G	BCL3	-	INCLUDED	INCLUDED	INCLUDED
var_19_45260304	19:45260304	A	BCL3	-	INCLUDED	INCLUDED	INCLUDED
var_19_45260308	19:45260308	T	BCL3	-	INCLUDED	INCLUDED	INCLUDED
var_19_45260316	19:45260316	C	BCL3	-	INCLUDED	INCLUDED	INCLUDED
var_19_45260331	19:45260331	C	BCL3	-	INCLUDED	INCLUDED	INCLUDED
var_19_45260379	19:45260379	A	BCL3	-	INCLUDED	INCLUDED	INCLUDED
rs138512809	19:45260394	C	BCL3	-	INCLUDED	INCLUDED	INCLUDED
var_19_45260407	19:45260407	G	BCL3	-	INCLUDED	INCLUDED	INCLUDED
var_19_45260419	19:45260419	A	BCL3	-	INCLUDED	INCLUDED	INCLUDED
var_19_45260434	19:45260434	A	BCL3	-	INCLUDED	INCLUDED	INCLUDED
var_19_45260439	19:45260439	C	BCL3	-	INCLUDED	INCLUDED	INCLUDED
var_19_45260618	19:45260618	C	BCL3	-	INCLUDED	INCLUDED	INCLUDED
var_19_45260629	19:45260629	G	BCL3	-	INCLUDED	INCLUDED	INCLUDED
rs369753256	19:45260631	A	BCL3	-	INCLUDED	INCLUDED	INCLUDED
var_19_45260643	19:45260643	G	BCL3	-	INCLUDED	INCLUDED	INCLUDED
rs146200502	19:45260663	G	BCL3	-	INCLUDED	INCLUDED	INCLUDED
var_19_45260948	19:45260948	C	BCL3	-	INCLUDED	INCLUDED	INCLUDED
var_19_45260958	19:45260958	A	BCL3	-	INCLUDED	INCLUDED	INCLUDED
var_19_45260980	19:45260980	T	BCL3	-	INCLUDED	INCLUDED	INCLUDED
var_19_45261533	19:45261533	A	BCL3	-	INCLUDED	INCLUDED	INCLUDED
var_19_45261534	19:45261534	A	BCL3	-	INCLUDED	INCLUDED	INCLUDED
var_19_45261986	19:45261986	G	BCL3	-	INCLUDED	INCLUDED	INCLUDED
rs374166731	19:45262030	G	BCL3	-	INCLUDED	INCLUDED	INCLUDED
var_19_45262039	19:45262039	A	BCL3	-	INCLUDED	INCLUDED	INCLUDED
var_19_45262071	19:45262071	A	BCL3	-	INCLUDED	INCLUDED	INCLUDED
var_19_45262084	19:45262084	A	BCL3	-	INCLUDED	INCLUDED	INCLUDED
rs141697775	19:45262090	A	BCL3	-	INCLUDED	INCLUDED	INCLUDED
var_19_45262736	19:45262736	AC	BCL3	-	INCLUDED	INCLUDED	INCLUDED
var_19_45262751	19:45262751	T	BCL3	-	INCLUDED	INCLUDED	INCLUDED
rs150051050	19:45262754	C	BCL3	-	INCLUDED	INCLUDED	INCLUDED
var_19_45262760	19:45262760	T	BCL3	-	INCLUDED	INCLUDED	INCLUDED
var_19_45262786	19:45262786	T	BCL3	-	INCLUDED	INCLUDED	INCLUDED
var_19_45262787	19:45262787	T	BCL3	-	INCLUDED	INCLUDED	INCLUDED
rs147326502	19:45262792	T	BCL3	-	INCLUDED	INCLUDED	INCLUDED
rs140683183	19:45262795	A	BCL3	-	INCLUDED	INCLUDED	INCLUDED
var_19_45262807	19:45262807	C	BCL3	-	INCLUDED	INCLUDED	INCLUDED
var_19_45262822	19:45262822	T	BCL3	-	INCLUDED	INCLUDED	INCLUDED
rs373245726	19:45262823	A	BCL3	-	INCLUDED	INCLUDED	INCLUDED
var_19_45262825	19:45262825	A	BCL3	-	INCLUDED	INCLUDED	INCLUDED
var_19_45262828	19:45262828	T	BCL3	-	INCLUDED	INCLUDED	INCLUDED
rs377071242	19:45262838	T	BCL3	-	INCLUDED	INCLUDED	INCLUDED
var_19_45262840	19:45262840	T	BCL3	-	INCLUDED	INCLUDED	INCLUDED
var_19_45262844	19:45262844	T	BCL3	-	INCLUDED	INCLUDED	INCLUDED
var_19_45262846	19:45262846	T	BCL3	-	INCLUDED	INCLUDED	INCLUDED
rs369712125	19:45262847	G	BCL3	-	INCLUDED	INCLUDED	INCLUDED
var_19_45262862	19:45262862	C	BCL3	-	INCLUDED	INCLUDED	INCLUDED
var_19_45262869	19:45262869	G	BCL3	-	INCLUDED	INCLUDED	INCLUDED
var_19_45543440	19:45543440	T	CLASRP	-	INCLUDED	INCLUDED	INCLUDED
var_19_45543441	19:45543441	A	CLASRP	-	INCLUDED	INCLUDED	INCLUDED
rs376408519	19:45543478	G	CLASRP	-	INCLUDED	INCLUDED	INCLUDED
var_19_45555330	19:45555330	G	CLASRP	-	INCLUDED	INCLUDED	INCLUDED
var_19_45555366	19:45555366	A	CLASRP	-	INCLUDED	INCLUDED	INCLUDED
rs142091108	19:45555398	A	CLASRP	-	INCLUDED	INCLUDED	INCLUDED
var_19_45555407	19:45555407	A	CLASRP	-	INCLUDED	INCLUDED	INCLUDED
var_19_45556081	19:45556081	C	CLASRP	-	INCLUDED	INCLUDED	INCLUDED
var_19_45556119	19:45556119	G	CLASRP	-	INCLUDED	INCLUDED	INCLUDED
rs370956411	19:45556123	T	CLASRP	-	INCLUDED	INCLUDED	INCLUDED
var_19_45556125	19:45556125	C	CLASRP	-	INCLUDED	INCLUDED	INCLUDED
var_19_45556126	19:45556126	T	CLASRP	-	INCLUDED	INCLUDED	INCLUDED
var_19_45556128	19:45556128	T	CLASRP	-	INCLUDED	INCLUDED	INCLUDED
var_19_45556129	19:45556129	G	CLASRP	-	INCLUDED	INCLUDED	INCLUDED
var_19_45556132	19:45556132	G	CLASRP	-	INCLUDED	INCLUDED	INCLUDED
rs150594731	19:45556134	T	CLASRP	-	INCLUDED	INCLUDED	INCLUDED
rs139444452	19:45556135	T	CLASRP	-	INCLUDED	INCLUDED	INCLUDED
var_19_45556141	19:45556141	C	CLASRP	-	INCLUDED	INCLUDED	INCLUDED
var_19_45556150	19:45556150	C	CLASRP	-	INCLUDED	INCLUDED	INCLUDED
var_19_45556366	19:45556366	T	CLASRP	-	INCLUDED	INCLUDED	INCLUDED
var_19_45556378	19:45556378	A	CLASRP	-	INCLUDED	INCLUDED	INCLUDED
var_19_45556381	19:45556381	T	CLASRP	-	INCLUDED	INCLUDED	INCLUDED
var_19_45556382	19:45556382	A	CLASRP	-	INCLUDED	INCLUDED	INCLUDED
var_19_45556387	19:45556387	C	CLASRP	-	INCLUDED	INCLUDED	INCLUDED
rs201323020	19:45556432	A	CLASRP	-	INCLUDED	INCLUDED	INCLUDED
var_19_45559717	19:45559717	T	CLASRP	-	INCLUDED	INCLUDED	INCLUDED
var_19_45559755	19:45559755	A	CLASRP	-	INCLUDED	INCLUDED	INCLUDED
var_19_45559758	19:45559758	C	CLASRP	-	INCLUDED	INCLUDED	INCLUDED
var_19_45561009	19:45561009	A	CLASRP	-	INCLUDED	INCLUDED	INCLUDED
rs139553242	19:45561012	A	CLASRP	-	INCLUDED	INCLUDED	INCLUDED
var_19_45561030	19:45561030	G	CLASRP	-	INCLUDED	INCLUDED	INCLUDED
var_19_45561040	19:45561040	A	CLASRP	-	INCLUDED	INCLUDED	INCLUDED
var_19_45561052	19:45561052	A	CLASRP	-	INCLUDED	INCLUDED	INCLUDED
var_19_45561066	19:45561066	A	CLASRP	-	INCLUDED	INCLUDED	INCLUDED
var_19_45561076	19:45561076	T	CLASRP	-	INCLUDED	INCLUDED	INCLUDED
var_19_45561089	19:45561089	A	CLASRP	-	INCLUDED	INCLUDED	INCLUDED
var_19_45561132	19:45561132	A	CLASRP	-	INCLUDED	INCLUDED	INCLUDED
rs368514703	19:45562528	A	CLASRP	-	INCLUDED	INCLUDED	INCLUDED
rs371841201	19:45562534	A	CLASRP	-	INCLUDED	INCLUDED	INCLUDED
var_19_45562546	19:45562546	T	CLASRP	-	INCLUDED	INCLUDED	INCLUDED
var_19_45562554	19:45562554	G	CLASRP	-	INCLUDED	INCLUDED	INCLUDED
rs199842664	19:45562606	A	CLASRP	-	INCLUDED	INCLUDED	INCLUDED
rs368668967	19:45562618	A	CLASRP	-	INCLUDED	INCLUDED	INCLUDED
rs369680602	19:45563654	T	CLASRP	-	INCLUDED	INCLUDED	INCLUDED
var_19_45563655	19:45563655	A	CLASRP	-	INCLUDED	INCLUDED	INCLUDED
var_19_45563670	19:45563670	C	CLASRP	-	INCLUDED	INCLUDED	INCLUDED
var_19_45563687	19:45563687	T	CLASRP	-	INCLUDED	INCLUDED	INCLUDED
var_19_45563860	19:45563860	G	CLASRP	-	INCLUDED	INCLUDED	INCLUDED
var_19_45563864	19:45563864	C	CLASRP	-	INCLUDED	INCLUDED	INCLUDED
var_19_45565414	19:45565414	G	CLASRP	-	INCLUDED	INCLUDED	INCLUDED
var_19_45565419	19:45565419	T	CLASRP	-	INCLUDED	INCLUDED	INCLUDED
var_19_45565420	19:45565420	A	CLASRP	-	INCLUDED	INCLUDED	INCLUDED
var_19_45565444	19:45565444	T	CLASRP	-	INCLUDED	INCLUDED	INCLUDED
var_19_45565452	19:45565452	G	CLASRP	-	INCLUDED	INCLUDED	INCLUDED
var_19_45567275	19:45567275	CCTCGGAGTCCAG	CLASRP	-	INCLUDED	INCLUDED	INCLUDED
var_19_45567278	19:45567278	T	CLASRP	-	INCLUDED	INCLUDED	INCLUDED
var_19_45567280	19:45567280	C	CLASRP	-	INCLUDED	INCLUDED	INCLUDED
rs199673955	19:45567295	C	CLASRP	-	INCLUDED	INCLUDED	INCLUDED
var_19_45567299	19:45567299	C	CLASRP	-	INCLUDED	INCLUDED	INCLUDED
var_19_45567304	19:45567304	T	CLASRP	-	INCLUDED	INCLUDED	INCLUDED
var_19_45567311	19:45567311	A	CLASRP	-	INCLUDED	INCLUDED	INCLUDED
var_19_45567316	19:45567316	A	CLASRP	-	INCLUDED	INCLUDED	INCLUDED
var_19_45567317	19:45567317	T	CLASRP	-	INCLUDED	INCLUDED	INCLUDED
var_19_45567323	19:45567323	T	CLASRP	-	INCLUDED	INCLUDED	INCLUDED
var_19_45567329	19:45567329	A	CLASRP	-	INCLUDED	INCLUDED	INCLUDED
var_19_45567344	19:45567344	T	CLASRP	-	INCLUDED	INCLUDED	INCLUDED
var_19_45567385	19:45567385	A	CLASRP	-	INCLUDED	INCLUDED	INCLUDED
var_19_45567391	19:45567391	T	CLASRP	-	INCLUDED	INCLUDED	INCLUDED
var_19_45567397	19:45567397	A	CLASRP	-	INCLUDED	INCLUDED	INCLUDED
var_19_45567398	19:45567398	T	CLASRP	-	INCLUDED	INCLUDED	INCLUDED
var_19_45567400	19:45567400	C	CLASRP	-	INCLUDED	INCLUDED	INCLUDED
var_19_45567413	19:45567413	C	CLASRP	-	INCLUDED	INCLUDED	INCLUDED
var_19_45567431	19:45567431	T	CLASRP	-	INCLUDED	INCLUDED	INCLUDED
var_19_45567448	19:45567448	T	CLASRP	-	INCLUDED	INCLUDED	INCLUDED
var_19_45567469	19:45567469	T	CLASRP	-	INCLUDED	INCLUDED	INCLUDED
var_19_45567484	19:45567484	T	CLASRP	-	INCLUDED	INCLUDED	INCLUDED
var_19_45567486	19:45567486	A	CLASRP	-	INCLUDED	INCLUDED	INCLUDED
var_19_45567605	19:45567605	T	CLASRP	-	INCLUDED	INCLUDED	INCLUDED
var_19_45567624	19:45567624	T	CLASRP	-	INCLUDED	INCLUDED	INCLUDED
var_19_45567645	19:45567645	CCTCCAGCTCCCGCTCCAGCTCCCG	CLASRP	-	INCLUDED	INCLUDED	INCLUDED
var_19_45567651	19:45567651	T	CLASRP	-	INCLUDED	INCLUDED	INCLUDED
var_19_45567655	19:45567655	CCGCTCCAGCTCTCGCTCCAGCTCT	CLASRP	-	INCLUDED	INCLUDED	INCLUDED
var_19_45567660	19:45567660	G	CLASRP	-	INCLUDED	INCLUDED	INCLUDED
var_19_45567663	19:45567663	C	CLASRP	-	INCLUDED	INCLUDED	INCLUDED
var_19_45567666	19:45567666	G	CLASRP	-	INCLUDED	INCLUDED	INCLUDED
var_19_45567681	19:45567681	A	CLASRP	-	INCLUDED	INCLUDED	INCLUDED
var_19_45567690	19:45567690	A	CLASRP	-	INCLUDED	INCLUDED	INCLUDED
var_19_45567708	19:45567708	T	CLASRP	-	INCLUDED	INCLUDED	INCLUDED
var_19_45567717	19:45567717	C	CLASRP	-	INCLUDED	INCLUDED	INCLUDED
var_19_45567719	19:45567719	T	CLASRP	-	INCLUDED	INCLUDED	INCLUDED
var_19_45567722	19:45567722	GCCCGCTCCCGGT	CLASRP	-	INCLUDED	INCLUDED	INCLUDED
rs374887088	19:45567723	A	CLASRP	-	INCLUDED	INCLUDED	INCLUDED
var_19_45567725	19:45567725	A	CLASRP	-	INCLUDED	INCLUDED	INCLUDED
var_19_45567743	19:45567743	C	CLASRP	-	INCLUDED	INCLUDED	INCLUDED
var_19_45567745	19:45567745	GTCCCGCTCCCGCTCCCGC	CLASRP	-	INCLUDED	INCLUDED	INCLUDED
var_19_45567746	19:45567746	G	CLASRP	-	INCLUDED	INCLUDED	INCLUDED
var_19_45567749	19:45567749	G	CLASRP	-	INCLUDED	INCLUDED	INCLUDED
var_19_45567771	19:45567771	A	CLASRP	-	INCLUDED	INCLUDED	INCLUDED
var_19_45567785	19:45567785	T	CLASRP	-	INCLUDED	INCLUDED	INCLUDED
var_19_45567788	19:45567788	A	CLASRP	-	INCLUDED	INCLUDED	INCLUDED
var_19_45567791	19:45567791	A	CLASRP	-	INCLUDED	INCLUDED	INCLUDED
var_19_45567797	19:45567797	T	CLASRP	-	INCLUDED	INCLUDED	INCLUDED
var_19_45567798	19:45567798	T	CLASRP	-	INCLUDED	INCLUDED	INCLUDED
var_19_45567806	19:45567806	G	CLASRP	-	INCLUDED	INCLUDED	INCLUDED
var_19_45567810	19:45567810	A	CLASRP	-	INCLUDED	INCLUDED	INCLUDED
var_19_45567815	19:45567815	A	CLASRP	-	INCLUDED	INCLUDED	INCLUDED
var_19_45567816	19:45567816	A	CLASRP	-	INCLUDED	INCLUDED	INCLUDED
var_19_45567819	19:45567819	T	CLASRP	-	INCLUDED	INCLUDED	INCLUDED
var_19_45567822	19:45567822	T	CLASRP	-	INCLUDED	INCLUDED	INCLUDED
var_19_45567830	19:45567830	T	CLASRP	-	INCLUDED	INCLUDED	INCLUDED
var_19_45567843	19:45567843	C	CLASRP	-	INCLUDED	INCLUDED	INCLUDED
rs369294944	19:45567854	T	CLASRP	-	INCLUDED	INCLUDED	INCLUDED
var_19_45567881	19:45567881	G	CLASRP	-	INCLUDED	INCLUDED	INCLUDED
var_19_45570600	19:45570600	A	CLASRP	-	INCLUDED	INCLUDED	INCLUDED
var_19_45570609	19:45570609	C	CLASRP	-	INCLUDED	INCLUDED	INCLUDED
var_19_45570616	19:45570616	A	CLASRP	-	INCLUDED	INCLUDED	INCLUDED
var_19_45570617	19:45570617	T	CLASRP	-	INCLUDED	INCLUDED	INCLUDED
var_19_45570618	19:45570618	A	CLASRP	-	INCLUDED	INCLUDED	INCLUDED
var_19_45570625	19:45570625	T	CLASRP	-	INCLUDED	INCLUDED	INCLUDED
var_19_45570626	19:45570626	T	CLASRP	-	INCLUDED	INCLUDED	INCLUDED
var_19_45570627	19:45570627	A	CLASRP	-	INCLUDED	INCLUDED	INCLUDED
var_19_45570632	19:45570632	A	CLASRP	-	INCLUDED	INCLUDED	INCLUDED
var_19_45570633	19:45570633	A	CLASRP	-	INCLUDED	INCLUDED	INCLUDED
var_19_45570635	19:45570635	T	CLASRP	-	INCLUDED	INCLUDED	INCLUDED
var_19_45570656	19:45570656	G	CLASRP	-	INCLUDED	INCLUDED	INCLUDED
var_19_45570663	19:45570663	T	CLASRP	-	INCLUDED	INCLUDED	INCLUDED
var_19_45570669	19:45570669	A	CLASRP	-	INCLUDED	INCLUDED	INCLUDED
var_19_45570690	19:45570690	T	CLASRP	-	INCLUDED	INCLUDED	INCLUDED
var_19_45570695	19:45570695	T	CLASRP	-	INCLUDED	INCLUDED	INCLUDED
var_19_45570696	19:45570696	A	CLASRP	-	INCLUDED	INCLUDED	INCLUDED
var_19_45570701	19:45570701	T	CLASRP	-	INCLUDED	INCLUDED	INCLUDED
var_19_45570711	19:45570711	G	CLASRP	-	INCLUDED	INCLUDED	INCLUDED
var_19_45570714	19:45570714	A	CLASRP	-	INCLUDED	INCLUDED	INCLUDED
var_19_45570715	19:45570715	C	CLASRP	-	INCLUDED	INCLUDED	INCLUDED
rs201434463	19:45570719	T	CLASRP	-	INCLUDED	INCLUDED	INCLUDED
var_19_45570725	19:45570725	G	CLASRP	-	INCLUDED	INCLUDED	INCLUDED
var_19_45570726	19:45570726	G	CLASRP	-	INCLUDED	INCLUDED	INCLUDED
var_19_45570727	19:45570727	TAGCCCCAGCCCC	CLASRP	-	INCLUDED	INCLUDED	INCLUDED
var_19_45570737	19:45570737	T	CLASRP	-	INCLUDED	INCLUDED	INCLUDED
var_19_45570739	19:45570739	CAGCCAG	CLASRP	-	INCLUDED	INCLUDED	INCLUDED
var_19_45570740	19:45570740	G	CLASRP	-	INCLUDED	INCLUDED	INCLUDED
var_19_45570745	19:45570745	GAGCCGCAGCCGCAGCCGCAGCCGCAGCCGC	CLASRP	-	INCLUDED	INCLUDED	INCLUDED
var_19_45570749	19:45570749	T	CLASRP	-	INCLUDED	INCLUDED	INCLUDED
var_19_45570755	19:45570755	T	CLASRP	-	INCLUDED	INCLUDED	INCLUDED
var_19_45570761	19:45570761	T	CLASRP	-	INCLUDED	INCLUDED	INCLUDED
var_19_45570767	19:45570767	T	CLASRP	-	INCLUDED	INCLUDED	INCLUDED
var_19_45570783	19:45570783	T	CLASRP	-	INCLUDED	INCLUDED	INCLUDED
var_19_45570792	19:45570792	T	CLASRP	-	INCLUDED	INCLUDED	INCLUDED
var_19_45570797	19:45570797	G	CLASRP	-	INCLUDED	INCLUDED	INCLUDED
var_19_45570816	19:45570816	T	CLASRP	-	INCLUDED	INCLUDED	INCLUDED
rs202001895	19:45570821	A	CLASRP	-	INCLUDED	INCLUDED	INCLUDED
rs200545681	19:45571281	G	CLASRP	-	INCLUDED	INCLUDED	INCLUDED
var_19_45571684	19:45571684	T	CLASRP	-	INCLUDED	INCLUDED	INCLUDED
var_19_45571688	19:45571688	T	CLASRP	-	INCLUDED	INCLUDED	INCLUDED
var_19_45572368	19:45572368	C	CLASRP	-	INCLUDED	INCLUDED	INCLUDED
var_19_45572378	19:45572378	A	CLASRP	-	INCLUDED	INCLUDED	INCLUDED
var_19_45572460	19:45572460	T	CLASRP	-	INCLUDED	INCLUDED	INCLUDED
var_19_45572490	19:45572490	T	CLASRP	-	INCLUDED	INCLUDED	INCLUDED
rs144071148	19:45573284	T	CLASRP	-	INCLUDED	INCLUDED	INCLUDED
var_19_45573290	19:45573290	T	CLASRP	-	INCLUDED	INCLUDED	INCLUDED
var_19_45573294	19:45573294	A	CLASRP	-	INCLUDED	INCLUDED	INCLUDED
var_19_45573321	19:45573321	A	CLASRP	-	INCLUDED	INCLUDED	INCLUDED
rs142939842	19:45573333	A	CLASRP	-	INCLUDED	INCLUDED	INCLUDED
var_19_45573354	19:45573354	A	CLASRP	-	INCLUDED	INCLUDED	INCLUDED
rs147349408	19:45573356	T	CLASRP	-	INCLUDED	INCLUDED	INCLUDED
var_19_45573798	19:45573798	A	CLASRP	-	INCLUDED	INCLUDED	INCLUDED
rs139461153	19:45573804	G	CLASRP	-	INCLUDED	INCLUDED	INCLUDED
var_19_45573816	19:45573816	A	CLASRP	-	INCLUDED	INCLUDED	INCLUDED
var_19_45573819	19:45573819	A	CLASRP	-	INCLUDED	INCLUDED	INCLUDED
var_19_45574062	19:45574062	T	CLASRP	-	INCLUDED	INCLUDED	INCLUDED
var_19_45574063	19:45574063	A	CLASRP	-	INCLUDED	INCLUDED	INCLUDED
var_19_45574074	19:45574074	T	CLASRP	-	INCLUDED	INCLUDED	INCLUDED
rs201698145	19:45574075	C	CLASRP	-	INCLUDED	INCLUDED	INCLUDED
rs150962382	19:45574080	T	CLASRP	-	INCLUDED	INCLUDED	INCLUDED
var_19_45574081	19:45574081	A	CLASRP	-	INCLUDED	INCLUDED	INCLUDED
var_19_45574089	19:45574089	T	CLASRP	-	INCLUDED	INCLUDED	INCLUDED
var_19_45574095	19:45574095	T	CLASRP	-	INCLUDED	INCLUDED	INCLUDED
var_19_45574096	19:45574096	A	CLASRP	-	INCLUDED	INCLUDED	INCLUDED
var_19_45574099	19:45574099	G	CLASRP	-	INCLUDED	INCLUDED	INCLUDED
rs374854536	19:45593364	A	GEMIN7	-	INCLUDED	INCLUDED	INCLUDED
var_19_45593386	19:45593386	C	GEMIN7	-	INCLUDED	INCLUDED	INCLUDED
rs142995609	19:45593395	T	GEMIN7	-	INCLUDED	INCLUDED	INCLUDED
var_19_45593406	19:45593406	G	GEMIN7	-	INCLUDED	INCLUDED	INCLUDED
var_19_45593409	19:45593409	T	GEMIN7	-	INCLUDED	INCLUDED	INCLUDED
rs369264922	19:45593418	T	GEMIN7	-	INCLUDED	INCLUDED	INCLUDED
var_19_45593419	19:45593419	T	GEMIN7	-	INCLUDED	INCLUDED	INCLUDED
var_19_45593422	19:45593422	T	GEMIN7	-	INCLUDED	INCLUDED	INCLUDED
var_19_45593439	19:45593439	A	GEMIN7	-	INCLUDED	INCLUDED	INCLUDED
rs140936548	19:45593440	T	GEMIN7	-	INCLUDED	INCLUDED	INCLUDED
var_19_45593443	19:45593443	C	GEMIN7	-	INCLUDED	INCLUDED	INCLUDED
var_19_45593456	19:45593456	A	GEMIN7	-	INCLUDED	INCLUDED	INCLUDED
var_19_45593460	19:45593460	T	GEMIN7	-	INCLUDED	INCLUDED	INCLUDED
var_19_45593461	19:45593461	A	GEMIN7	-	INCLUDED	INCLUDED	INCLUDED
rs199556632	19:45593478	T	GEMIN7	-	INCLUDED	INCLUDED	INCLUDED
var_19_45593499	19:45593499	A	GEMIN7	-	INCLUDED	INCLUDED	INCLUDED
rs149789891	19:45593505	T	GEMIN7	-	INCLUDED	INCLUDED	INCLUDED
var_19_45593509	19:45593509	C	GEMIN7	-	INCLUDED	INCLUDED	INCLUDED
var_19_45593511	19:45593511	C	GEMIN7	-	INCLUDED	INCLUDED	INCLUDED
var_19_45593517	19:45593517	A	GEMIN7	-	INCLUDED	INCLUDED	INCLUDED
var_19_45593542	19:45593542	A	GEMIN7	-	INCLUDED	INCLUDED	INCLUDED
var_19_45593547	19:45593547	G	GEMIN7	-	INCLUDED	INCLUDED	INCLUDED
rs147899933	19:45593548	C	GEMIN7	-	INCLUDED	INCLUDED	INCLUDED
var_19_45593551	19:45593551	T	GEMIN7	-	INCLUDED	INCLUDED	INCLUDED
rs376960862	19:45593574	T	GEMIN7	-	INCLUDED	INCLUDED	INCLUDED
var_19_45593575	19:45593575	T	GEMIN7	-	INCLUDED	INCLUDED	INCLUDED
rs376909959	19:45593589	G	GEMIN7	-	INCLUDED	INCLUDED	INCLUDED
var_19_45593598	19:45593598	T	GEMIN7	-	INCLUDED	INCLUDED	INCLUDED
var_19_45593628	19:45593628	A	GEMIN7	-	INCLUDED	INCLUDED	INCLUDED
var_19_45593631	19:45593631	T	GEMIN7	-	INCLUDED	INCLUDED	INCLUDED
rs202048648	19:45593676	G	GEMIN7	-	INCLUDED	INCLUDED	INCLUDED
var_19_45593678	19:45593678	G	GEMIN7	-	INCLUDED	INCLUDED	INCLUDED
var_19_45593709	19:45593709	T	GEMIN7	-	INCLUDED	INCLUDED	INCLUDED
rs200995785	19:45593722	T	GEMIN7	-	INCLUDED	INCLUDED	INCLUDED
rs185824037	19:45593730	T	GEMIN7	-	INCLUDED	INCLUDED	INCLUDED
var_19_45593733	19:45593733	G	GEMIN7	-	INCLUDED	INCLUDED	INCLUDED
var_19_45593742	19:45593742	G	GEMIN7	-	INCLUDED	INCLUDED	INCLUDED
rs141678139	19:45593749	T	GEMIN7	-	INCLUDED	INCLUDED	INCLUDED
var_19_45593766	19:45593766	A	GEMIN7	-	INCLUDED	INCLUDED	INCLUDED
var_19_46984661	19:46984661	T	PPP5D1	-	-	INCLUDED	INCLUDED
var_19_46984694	19:46984694	G	PPP5D1	-	-	INCLUDED	INCLUDED
rs186971567	19:47023087	G	PPP5D1	-	-	INCLUDED	INCLUDED
var_19_47023096	19:47023096	T	PPP5D1	-	-	INCLUDED	INCLUDED
var_19_47023115	19:47023115	T	PPP5D1	-	-	INCLUDED	INCLUDED
var_19_47023153	19:47023153	T	PPP5D1	-	-	INCLUDED	INCLUDED
var_19_47028928	19:47028928	T	PPP5D1	-	-	INCLUDED	INCLUDED
var_19_47028937	19:47028937	C	PPP5D1	-	-	INCLUDED	INCLUDED
var_19_47028938	19:47028938	C	PPP5D1	-	-	INCLUDED	INCLUDED
var_19_47028959	19:47028959	T	PPP5D1	-	-	INCLUDED	INCLUDED
var_19_47028964	19:47028964	G	PPP5D1	-	-	INCLUDED	INCLUDED
var_19_47028973	19:47028973	A	PPP5D1	-	-	INCLUDED	INCLUDED
var_19_47028984	19:47028984	G	PPP5D1	-	-	INCLUDED	INCLUDED
var_19_47028985	19:47028985	C	PPP5D1	-	-	INCLUDED	INCLUDED
var_19_47028993	19:47028993	A	PPP5D1	-	-	INCLUDED	INCLUDED
var_19_47029003	19:47029003	T	PPP5D1	-	-	INCLUDED	INCLUDED
var_19_47029017	19:47029017	T	PPP5D1	-	-	INCLUDED	INCLUDED
var_19_47029020	19:47029020	G	PPP5D1	-	-	INCLUDED	INCLUDED
rs185819402	19:47029021	T	PPP5D1	-	-	INCLUDED	INCLUDED
var_19_47029032	19:47029032	T	PPP5D1	-	-	INCLUDED	INCLUDED
var_19_47030185	19:47030185	G	PPP5D1	-	-	INCLUDED	INCLUDED
var_19_47030202	19:47030202	C	PPP5D1	-	-	INCLUDED	INCLUDED
var_19_47030212	19:47030212	T	PPP5D1	-	-	INCLUDED	INCLUDED
var_19_47030230	19:47030230	T	PPP5D1	-	-	INCLUDED	INCLUDED
var_19_47030236	19:47030236	T	PPP5D1	-	-	INCLUDED	INCLUDED
var_19_47030242	19:47030242	A	PPP5D1	-	-	INCLUDED	INCLUDED
rs187918426	19:47030244	T	PPP5D1	-	-	INCLUDED	INCLUDED
var_19_47030245	19:47030245	C	PPP5D1	-	-	INCLUDED	INCLUDED
var_19_47030260	19:47030260	C	PPP5D1	-	-	INCLUDED	INCLUDED
var_19_47030266	19:47030266	T	PPP5D1	-	-	INCLUDED	INCLUDED
var_19_47030274	19:47030274	C	PPP5D1	-	-	INCLUDED	INCLUDED
var_19_47030284	19:47030284	T	PPP5D1	-	-	INCLUDED	INCLUDED
var_19_47030313	19:47030313	A	PPP5D1	-	-	INCLUDED	INCLUDED
rs368276548	19:47978678	T	KPTN	-	-	INCLUDED	INCLUDED
var_19_47978705	19:47978705	T	KPTN	-	-	INCLUDED	INCLUDED
var_19_47978707	19:47978707	T	KPTN	-	-	INCLUDED	INCLUDED
var_19_47978708	19:47978708	T	KPTN	-	-	INCLUDED	INCLUDED
var_19_47978716	19:47978716	C	KPTN	-	-	INCLUDED	INCLUDED
var_19_47978723	19:47978723	T	KPTN	-	-	INCLUDED	INCLUDED
var_19_47978726	19:47978726	A	KPTN	-	-	INCLUDED	INCLUDED
var_19_47978731	19:47978731	T	KPTN	-	-	INCLUDED	INCLUDED
rs181445741	19:47978732	A	KPTN	-	-	INCLUDED	INCLUDED
rs372235519	19:47978734	T	KPTN	-	-	INCLUDED	INCLUDED
rs200121451	19:47978735	A	KPTN	-	-	INCLUDED	INCLUDED
rs201694339	19:47978737	G	KPTN	-	-	INCLUDED	INCLUDED
var_19_47978747	19:47978747	T	KPTN	-	-	INCLUDED	INCLUDED
var_19_47978758	19:47978758	T	KPTN	-	-	INCLUDED	INCLUDED
var_19_47978761	19:47978761	C	KPTN	-	-	INCLUDED	INCLUDED
rs372869285	19:47978764	T	KPTN	-	-	INCLUDED	INCLUDED
var_19_47978767	19:47978767	A	KPTN	-	-	INCLUDED	INCLUDED
var_19_47978786	19:47978786	A	KPTN	-	-	INCLUDED	INCLUDED
var_19_47978794	19:47978794	T	KPTN	-	-	INCLUDED	INCLUDED
var_19_47978803	19:47978803	C	KPTN	-	-	INCLUDED	INCLUDED
rs201244068	19:47979803	T	KPTN	-	-	INCLUDED	INCLUDED
var_19_47979805	19:47979805	T	KPTN	-	-	INCLUDED	INCLUDED
var_19_47979821	19:47979821	T	KPTN	-	-	INCLUDED	INCLUDED
var_19_47979838	19:47979838	T	KPTN	-	-	INCLUDED	INCLUDED
var_19_47979845	19:47979845	T	KPTN	-	-	INCLUDED	INCLUDED
var_19_47979857	19:47979857	T	KPTN	-	-	INCLUDED	INCLUDED
var_19_47979859	19:47979859	G	KPTN	-	-	INCLUDED	INCLUDED
rs201689039	19:47979892	T	KPTN	-	-	INCLUDED	INCLUDED
rs374870282	19:47979907	C	KPTN	-	-	INCLUDED	INCLUDED
rs367872975	19:47979908	A	KPTN	-	-	INCLUDED	INCLUDED
var_19_47979914	19:47979914	T	KPTN	-	-	INCLUDED	INCLUDED
var_19_47979922	19:47979922	A	KPTN	-	-	INCLUDED	INCLUDED
var_19_47979937	19:47979937	C	KPTN	-	-	INCLUDED	INCLUDED
var_19_47979949	19:47979949	T	KPTN	-	-	INCLUDED	INCLUDED
var_19_47979953	19:47979953	G	KPTN	-	-	INCLUDED	INCLUDED
rs199899804	19:47979971	T	KPTN	-	-	INCLUDED	INCLUDED
rs200822662	19:47980067	G	KPTN	-	-	INCLUDED	INCLUDED
rs199648809	19:47980091	T	KPTN	-	-	INCLUDED	INCLUDED
rs372917020	19:47980110	T	KPTN	-	-	INCLUDED	INCLUDED
rs375504032	19:47980131	T	KPTN	-	-	INCLUDED	INCLUDED
var_19_47980152	19:47980152	T	KPTN	-	-	INCLUDED	INCLUDED
var_19_47980181	19:47980181	T	KPTN	-	-	INCLUDED	INCLUDED
var_19_47980182	19:47980182	A	KPTN	-	-	INCLUDED	INCLUDED
var_19_47980962	19:47980962	T	KPTN	-	-	INCLUDED	INCLUDED
var_19_47980964	19:47980964	A	KPTN	-	-	INCLUDED	INCLUDED
var_19_47980970	19:47980970	G	KPTN	-	-	INCLUDED	INCLUDED
rs200941478	19:47980973	T	KPTN	-	-	INCLUDED	INCLUDED
var_19_47980997	19:47980997	T	KPTN	-	-	INCLUDED	INCLUDED
var_19_47980999	19:47980999	G	KPTN	-	-	INCLUDED	INCLUDED
rs373073023	19:47981003	T	KPTN	-	-	INCLUDED	INCLUDED
rs201798985	19:47981020	G	KPTN	-	-	INCLUDED	INCLUDED
var_19_47983128	19:47983128	T	KPTN	-	-	INCLUDED	INCLUDED
rs374298314	19:47983131	T	KPTN	-	-	INCLUDED	INCLUDED
rs200513352	19:47983146	G	KPTN	-	-	INCLUDED	INCLUDED
var_19_47983153	19:47983153	A	KPTN	-	-	INCLUDED	INCLUDED
var_19_47983168	19:47983168	T	KPTN	-	-	INCLUDED	INCLUDED
rs201474471	19:47983174	C	KPTN	-	-	INCLUDED	INCLUDED
var_19_47983567	19:47983567	A	KPTN	-	-	INCLUDED	INCLUDED
var_19_47983603	19:47983603	G	KPTN	-	-	INCLUDED	INCLUDED
var_19_47983606	19:47983606	T	KPTN	-	-	INCLUDED	INCLUDED
var_19_47983621	19:47983621	C	KPTN	-	-	INCLUDED	INCLUDED
var_19_47983626	19:47983626	C	KPTN	-	-	INCLUDED	INCLUDED
var_19_47983629	19:47983629	A	KPTN	-	-	INCLUDED	INCLUDED
rs182019900	19:47983633	G	KPTN	-	-	INCLUDED	INCLUDED
var_19_47984032	19:47984032	A	KPTN	-	-	INCLUDED	INCLUDED
var_19_47984042	19:47984042	A	KPTN	-	-	INCLUDED	INCLUDED
var_19_47984057	19:47984057	T	KPTN	-	-	INCLUDED	INCLUDED
rs200357796	19:47984084	T	KPTN	-	-	INCLUDED	INCLUDED
var_19_47984089	19:47984089	C	KPTN	-	-	INCLUDED	INCLUDED
var_19_47984228	19:47984228	A	KPTN	-	-	INCLUDED	INCLUDED
rs377031102	19:47984229	T	KPTN	-	-	INCLUDED	INCLUDED
var_19_47984234	19:47984234	T	KPTN	-	-	INCLUDED	INCLUDED
var_19_47984237	19:47984237	A	KPTN	-	-	INCLUDED	INCLUDED
var_19_47984246	19:47984246	G	KPTN	-	-	INCLUDED	INCLUDED
var_19_47984271	19:47984271	C	KPTN	-	-	INCLUDED	INCLUDED
rs377316863	19:47984280	T	KPTN	-	-	INCLUDED	INCLUDED
rs201572880	19:47984288	G	KPTN	-	-	INCLUDED	INCLUDED
rs369379973	19:47986421	A	KPTN	-	-	INCLUDED	INCLUDED
rs372955218	19:47986439	A	KPTN	-	-	INCLUDED	INCLUDED
var_19_47986444	19:47986444	C	KPTN	-	-	INCLUDED	INCLUDED
var_19_47986457	19:47986457	G	KPTN	-	-	INCLUDED	INCLUDED
rs373139784	19:47986551	T	KPTN	-	-	INCLUDED	INCLUDED
var_19_47986557	19:47986557	G	KPTN	-	-	INCLUDED	INCLUDED
var_19_47986560	19:47986560	C	KPTN	-	-	INCLUDED	INCLUDED
var_19_47986573	19:47986573	A	KPTN	-	-	INCLUDED	INCLUDED
var_19_47986620	19:47986620	T	KPTN	-	-	INCLUDED	INCLUDED
var_19_47986758	19:47986758	T	KPTN	-	-	INCLUDED	INCLUDED
var_19_47986786	19:47986786	A	KPTN	-	-	INCLUDED	INCLUDED
var_19_47986792	19:47986792	A	KPTN	-	-	INCLUDED	INCLUDED
var_19_47986794	19:47986794	TG	KPTN	-	-	INCLUDED	INCLUDED
var_19_47987222	19:47987222	A	KPTN	-	-	INCLUDED	INCLUDED
var_19_47987224	19:47987224	G	KPTN	-	-	INCLUDED	INCLUDED
rs142867197	19:47987230	T	KPTN	-	-	INCLUDED	INCLUDED
var_19_47987242	19:47987242	G	KPTN	-	-	INCLUDED	INCLUDED
var_19_47987243	19:47987243	C	KPTN	-	-	INCLUDED	INCLUDED
rs368280175	19:47987287	C	KPTN	-	-	INCLUDED	INCLUDED
var_19_47987291	19:47987291	T	KPTN	-	-	INCLUDED	INCLUDED
var_19_47987306	19:47987306	T	KPTN	-	-	INCLUDED	INCLUDED
var_19_47987312	19:47987312	T	KPTN	-	-	INCLUDED	INCLUDED
rs372237508	19:47987314	T	KPTN	-	-	INCLUDED	INCLUDED
var_19_47987315	19:47987315	A	KPTN	-	-	INCLUDED	INCLUDED
var_19_47987324	19:47987324	T	KPTN	-	-	INCLUDED	INCLUDED
var_19_47987352	19:47987352	C	KPTN	-	-	INCLUDED	INCLUDED
rs372379197	19:47987372	A	KPTN	-	-	INCLUDED	INCLUDED
rs375800475	19:47987375	T	KPTN	-	-	INCLUDED	INCLUDED
var_19_47987387	19:47987387	T	KPTN	-	-	INCLUDED	INCLUDED
var_19_47987392	19:47987392	A	KPTN	-	-	INCLUDED	INCLUDED
var_19_47987411	19:47987411	T	KPTN	-	-	INCLUDED	INCLUDED
var_19_47987412	19:47987412	T	KPTN	-	-	INCLUDED	INCLUDED
rs200446643	19:47987416	G	KPTN	-	-	INCLUDED	INCLUDED
var_19_4816259	19:4816259	T	TICAM1	-	-	-	INCLUDED
rs200326236	19:4816283	T	TICAM1	-	-	-	INCLUDED
var_19_4816305	19:4816305	G	TICAM1	-	-	-	INCLUDED
var_19_4816307	19:4816307	C	TICAM1	-	-	-	INCLUDED
var_19_4816314	19:4816314	T	TICAM1	-	-	-	INCLUDED
rs376421303	19:4816340	T	TICAM1	-	-	-	INCLUDED
var_19_4816369	19:4816369	A	TICAM1	-	-	-	INCLUDED
var_19_4816371	19:4816371	G	TICAM1	-	-	-	INCLUDED
var_19_4816382	19:4816382	T	TICAM1	-	-	-	INCLUDED
var_19_4816398	19:4816398	A	TICAM1	-	-	-	INCLUDED
var_19_4816408	19:4816408	A	TICAM1	-	-	-	INCLUDED
rs148396522	19:4816417	C	TICAM1	-	-	-	INCLUDED
var_19_4816418	19:4816418	A	TICAM1	-	-	-	INCLUDED
var_19_4816424	19:4816424	T	TICAM1	-	-	-	INCLUDED
var_19_4816430	19:4816430	G	TICAM1	-	-	-	INCLUDED
rs371551573	19:4816463	A	TICAM1	-	-	-	INCLUDED
var_19_4816501	19:4816501	A	TICAM1	-	-	-	INCLUDED
rs3177471	19:4816508	A	TICAM1	-	-	-	INCLUDED
var_19_4816516	19:4816516	A	TICAM1	-	-	-	INCLUDED
rs113327885	19:4816522	A	TICAM1	-	-	-	INCLUDED
rs201230476	19:4816534	T	TICAM1	-	-	-	INCLUDED
rs147826426	19:4816537	A	TICAM1	-	-	-	INCLUDED
var_19_4816558	19:4816558	T	TICAM1	-	-	-	INCLUDED
var_19_4816563	19:4816563	C	TICAM1	-	-	-	INCLUDED
rs377447415	19:4816573	T	TICAM1	-	-	-	INCLUDED
rs371157055	19:4816582	G	TICAM1	-	-	-	INCLUDED
var_19_4816586	19:4816586	T	TICAM1	-	-	-	INCLUDED
rs150224968	19:4816598	A	TICAM1	-	-	-	INCLUDED
var_19_4816606	19:4816606	T	TICAM1	-	-	-	INCLUDED
var_19_4816607	19:4816607	A	TICAM1	-	-	-	INCLUDED
rs74359855	19:4816616	T	TICAM1	-	-	-	INCLUDED
rs199784356	19:4816627	G	TICAM1	-	-	-	INCLUDED
var_19_4816630	19:4816630	C	TICAM1	-	-	-	INCLUDED
var_19_4816639	19:4816639	C	TICAM1	-	-	-	INCLUDED
var_19_4816642	19:4816642	C	TICAM1	-	-	-	INCLUDED
rs146025102	19:4816651	C	TICAM1	-	-	-	INCLUDED
var_19_4816665	19:4816665	G	TICAM1	-	-	-	INCLUDED
rs148925210	19:4816670	C	TICAM1	-	-	-	INCLUDED
rs143679494	19:4816688	T	TICAM1	-	-	-	INCLUDED
var_19_4816697	19:4816697	A	TICAM1	-	-	-	INCLUDED
var_19_4816702	19:4816702	A	TICAM1	-	-	-	INCLUDED
rs139939816	19:4816712	A	TICAM1	-	-	-	INCLUDED
var_19_4816718	19:4816718	T	TICAM1	-	-	-	INCLUDED
var_19_4816720	19:4816720	A	TICAM1	-	-	-	INCLUDED
rs143066432	19:4816721	T	TICAM1	-	-	-	INCLUDED
var_19_4816724	19:4816724	T	TICAM1	-	-	-	INCLUDED
var_19_4816725	19:4816725	C	TICAM1	-	-	-	INCLUDED
var_19_4816741	19:4816741	T	TICAM1	-	-	-	INCLUDED
rs146110283	19:4816742	A	TICAM1	-	-	-	INCLUDED
var_19_4816758	19:4816758	T	TICAM1	-	-	-	INCLUDED
rs373671679	19:4816762	A	TICAM1	-	-	-	INCLUDED
var_19_4816786	19:4816786	C	TICAM1	-	-	-	INCLUDED
var_19_4816789	19:4816789	G	TICAM1	-	-	-	INCLUDED
rs142171170	19:4816790	T	TICAM1	-	-	-	INCLUDED
rs150740529	19:4816829	T	TICAM1	-	-	-	INCLUDED
var_19_4816834	19:4816834	T	TICAM1	-	-	-	INCLUDED
var_19_4816850	19:4816850	T	TICAM1	-	-	-	INCLUDED
var_19_4816855	19:4816855	T	TICAM1	-	-	-	INCLUDED
var_19_4816856	19:4816856	C	TICAM1	-	-	-	INCLUDED
var_19_4816862	19:4816862	T	TICAM1	-	-	-	INCLUDED
rs199751361	19:4816936	T	TICAM1	-	-	-	INCLUDED
var_19_4816939	19:4816939	G	TICAM1	-	-	-	INCLUDED
var_19_4816943	19:4816943	A	TICAM1	-	-	-	INCLUDED
var_19_4816954	19:4816954	T	TICAM1	-	-	-	INCLUDED
rs201878837	19:4816971	T	TICAM1	-	-	-	INCLUDED
var_19_4816986	19:4816986	G	TICAM1	-	-	-	INCLUDED
var_19_4817006	19:4817006	G	TICAM1	-	-	-	INCLUDED
var_19_4817033	19:4817033	C	TICAM1	-	-	-	INCLUDED
var_19_4817035	19:4817035	G	TICAM1	-	-	-	INCLUDED
var_19_4817054	19:4817054	C	TICAM1	-	-	-	INCLUDED
var_19_4817076	19:4817076	G	TICAM1	-	-	-	INCLUDED
var_19_4817078	19:4817078	T	TICAM1	-	-	-	INCLUDED
var_19_4817089	19:4817089	A	TICAM1	-	-	-	INCLUDED
rs143873813	19:4817105	A	TICAM1	-	-	-	INCLUDED
var_19_4817123	19:4817123	T	TICAM1	-	-	-	INCLUDED
rs140568066	19:4817126	A	TICAM1	-	-	-	INCLUDED
var_19_4817129	19:4817129	T	TICAM1	-	-	-	INCLUDED
rs201008382	19:4817144	T	TICAM1	-	-	-	INCLUDED
rs372838204	19:4817152	T	TICAM1	-	-	-	INCLUDED
var_19_4817156	19:4817156	T	TICAM1	-	-	-	INCLUDED
var_19_4817168	19:4817168	C	TICAM1	-	-	-	INCLUDED
var_19_4817174	19:4817174	T	TICAM1	-	-	-	INCLUDED
var_19_4817221	19:4817221	A	TICAM1	-	-	-	INCLUDED
rs375800474	19:4817228	G	TICAM1	-	-	-	INCLUDED
rs371955184	19:4817252	C	TICAM1	-	-	-	INCLUDED
var_19_4817263	19:4817263	T	TICAM1	-	-	-	INCLUDED
rs200885543	19:4817269	A	TICAM1	-	-	-	INCLUDED
var_19_4817279	19:4817279	C	TICAM1	-	-	-	INCLUDED
var_19_4817286	19:4817286	TGAA	TICAM1	-	-	-	INCLUDED
var_19_4817294	19:4817294	A	TICAM1	-	-	-	INCLUDED
var_19_4817299	19:4817299	A	TICAM1	-	-	-	INCLUDED
var_19_4817300	19:4817300	A	TICAM1	-	-	-	INCLUDED
var_19_4817306	19:4817306	A	TICAM1	-	-	-	INCLUDED
var_19_4817324	19:4817324	A	TICAM1	-	-	-	INCLUDED
var_19_4817332	19:4817332	A	TICAM1	-	-	-	INCLUDED
var_19_4817336	19:4817336	G	TICAM1	-	-	-	INCLUDED
var_19_4817341	19:4817341	T	TICAM1	-	-	-	INCLUDED
var_19_4817353	19:4817353	A	TICAM1	-	-	-	INCLUDED
var_19_4817372	19:4817372	T	TICAM1	-	-	-	INCLUDED
var_19_4817381	19:4817381	G	TICAM1	-	-	-	INCLUDED
var_19_4817395	19:4817395	A	TICAM1	-	-	-	INCLUDED
var_19_4817398	19:4817398	C	TICAM1	-	-	-	INCLUDED
var_19_4817416	19:4817416	T	TICAM1	-	-	-	INCLUDED
var_19_4817417	19:4817417	A	TICAM1	-	-	-	INCLUDED
var_19_4817418	19:4817418	T	TICAM1	-	-	-	INCLUDED
rs369756552	19:4817428	C	TICAM1	-	-	-	INCLUDED
rs373898244	19:4817434	G	TICAM1	-	-	-	INCLUDED
rs201474033	19:4817437	C	TICAM1	-	-	-	INCLUDED
var_19_4817438	19:4817438	C	TICAM1	-	-	-	INCLUDED
rs377055358	19:4817453	C	TICAM1	-	-	-	INCLUDED
var_19_4817455	19:4817455	C	TICAM1	-	-	-	INCLUDED
var_19_4817464	19:4817464	A	TICAM1	-	-	-	INCLUDED
var_19_4817474	19:4817474	T	TICAM1	-	-	-	INCLUDED
var_19_4817480	19:4817480	C	TICAM1	-	-	-	INCLUDED
var_19_4817488	19:4817488	C	TICAM1	-	-	-	INCLUDED
rs200901007	19:4817516	T	TICAM1	-	-	-	INCLUDED
var_19_4817524	19:4817524	A	TICAM1	-	-	-	INCLUDED
var_19_4817525	19:4817525	T	TICAM1	-	-	-	INCLUDED
var_19_4817527	19:4817527	A	TICAM1	-	-	-	INCLUDED
var_19_4817531	19:4817531	A	TICAM1	-	-	-	INCLUDED
var_19_4817545	19:4817545	C	TICAM1	-	-	-	INCLUDED
var_19_4817549	19:4817549	G	TICAM1	-	-	-	INCLUDED
var_19_4817552	19:4817552	T	TICAM1	-	-	-	INCLUDED
var_19_4817561	19:4817561	T	TICAM1	-	-	-	INCLUDED
var_19_4817563	19:4817563	A	TICAM1	-	-	-	INCLUDED
var_19_4817564	19:4817564	A	TICAM1	-	-	-	INCLUDED
var_19_4817573	19:4817573	A	TICAM1	-	-	-	INCLUDED
var_19_4817578	19:4817578	A	TICAM1	-	-	-	INCLUDED
var_19_4817579	19:4817579	A	TICAM1	-	-	-	INCLUDED
rs370748549	19:4817617	A	TICAM1	-	-	-	INCLUDED
var_19_4817620	19:4817620	A	TICAM1	-	-	-	INCLUDED
rs370345154	19:4817623	A	TICAM1	-	-	-	INCLUDED
rs372593861	19:4817629	T	TICAM1	-	-	-	INCLUDED
var_19_4817645	19:4817645	T	TICAM1	-	-	-	INCLUDED
rs151272128	19:4817657	T	TICAM1	-	-	-	INCLUDED
rs370487475	19:4817669	T	TICAM1	-	-	-	INCLUDED
rs201853120	19:4817672	A	TICAM1	-	-	-	INCLUDED
var_19_4817676	19:4817676	G	TICAM1	-	-	-	INCLUDED
rs150390826	19:4817678	G	TICAM1	-	-	-	INCLUDED
rs200697470	19:4817690	A	TICAM1	-	-	-	INCLUDED
rs141739488	19:4817693	T	TICAM1	-	-	-	INCLUDED
var_19_4817694	19:4817694	C	TICAM1	-	-	-	INCLUDED
var_19_4817722	19:4817722	T	TICAM1	-	-	-	INCLUDED
var_19_4817745	19:4817745	T	TICAM1	-	-	-	INCLUDED
var_19_4817794	19:4817794	A	TICAM1	-	-	-	INCLUDED
var_19_4817806	19:4817806	T	TICAM1	-	-	-	INCLUDED
var_19_4817824	19:4817824	G	TICAM1	-	-	-	INCLUDED
rs146550489	19:4817833	A	TICAM1	-	-	-	INCLUDED
var_19_4817840	19:4817840	T	TICAM1	-	-	-	INCLUDED
var_19_4817851	19:4817851	T	TICAM1	-	-	-	INCLUDED
rs141394423	19:4817852	A	TICAM1	-	-	-	INCLUDED
var_19_4817876	19:4817876	T	TICAM1	-	-	-	INCLUDED
rs373468408	19:4817884	A	TICAM1	-	-	-	INCLUDED
var_19_4817906	19:4817906	C	TICAM1	-	-	-	INCLUDED
rs145148929	19:4817911	A	TICAM1	-	-	-	INCLUDED
var_19_4817920	19:4817920	A	TICAM1	-	-	-	INCLUDED
rs376914657	19:4817923	T	TICAM1	-	-	-	INCLUDED
var_19_4817933	19:4817933	T	TICAM1	-	-	-	INCLUDED
var_19_4817947	19:4817947	G	TICAM1	-	-	-	INCLUDED
var_19_4817950	19:4817950	C	TICAM1	-	-	-	INCLUDED
var_19_4817956	19:4817956	A	TICAM1	-	-	-	INCLUDED
var_19_4817958	19:4817958	A	TICAM1	-	-	-	INCLUDED
var_19_4817962	19:4817962	T	TICAM1	-	-	-	INCLUDED
var_19_4817963	19:4817963	A	TICAM1	-	-	-	INCLUDED
var_19_4817969	19:4817969	C	TICAM1	-	-	-	INCLUDED
var_19_4817972	19:4817972	T	TICAM1	-	-	-	INCLUDED
var_19_4817985	19:4817985	A	TICAM1	-	-	-	INCLUDED
var_19_4817995	19:4817995	T	TICAM1	-	-	-	INCLUDED
var_19_4817996	19:4817996	A	TICAM1	-	-	-	INCLUDED
var_19_4817998	19:4817998	C	TICAM1	-	-	-	INCLUDED
var_19_4818017	19:4818017	A	TICAM1	-	-	-	INCLUDED
var_19_4818022	19:4818022	T	TICAM1	-	-	-	INCLUDED
rs373241772	19:4818023	A	TICAM1	-	-	-	INCLUDED
rs143789239	19:4818026	T	TICAM1	-	-	-	INCLUDED
var_19_4818028	19:4818028	A	TICAM1	-	-	-	INCLUDED
rs199683447	19:4818044	T	TICAM1	-	-	-	INCLUDED
rs139070404	19:4818049	T	TICAM1	-	-	-	INCLUDED
rs201291933	19:4818059	T	TICAM1	-	-	-	INCLUDED
var_19_4818097	19:4818097	T	TICAM1	-	-	-	INCLUDED
rs369953609	19:4818098	C	TICAM1	-	-	-	INCLUDED
var_19_4818115	19:4818115	G	TICAM1	-	-	-	INCLUDED
rs141687483	19:4818121	T	TICAM1	-	-	-	INCLUDED
var_19_4818126	19:4818126	A	TICAM1	-	-	-	INCLUDED
var_19_4818131	19:4818131	T	TICAM1	-	-	-	INCLUDED
rs150500469	19:4818140	T	TICAM1	-	-	-	INCLUDED
rs199816697	19:4818152	T	TICAM1	-	-	-	INCLUDED
var_19_4818159	19:4818159	T	TICAM1	-	-	-	INCLUDED
var_19_4818162	19:4818162	G	TICAM1	-	-	-	INCLUDED
var_19_4818166	19:4818166	T	TICAM1	-	-	-	INCLUDED
var_19_4818169	19:4818169	A	TICAM1	-	-	-	INCLUDED
rs372818181	19:4818178	T	TICAM1	-	-	-	INCLUDED
var_19_4818179	19:4818179	A	TICAM1	-	-	-	INCLUDED
rs147427321	19:4818188	T	TICAM1	-	-	-	INCLUDED
rs201782115	19:4818211	C	TICAM1	-	-	-	INCLUDED
var_19_4818212	19:4818212	G	TICAM1	-	-	-	INCLUDED
var_19_4818239	19:4818239	C	TICAM1	-	-	-	INCLUDED
var_19_4818251	19:4818251	T	TICAM1	-	-	-	INCLUDED
rs375571285	19:4818256	A	TICAM1	-	-	-	INCLUDED
var_19_4818262	19:4818262	G	TICAM1	-	-	-	INCLUDED
var_19_4818268	19:4818268	C	TICAM1	-	-	-	INCLUDED
var_19_4818290	19:4818290	A	TICAM1	-	-	-	INCLUDED
var_19_4818296	19:4818296	C	TICAM1	-	-	-	INCLUDED
var_19_4818301	19:4818301	G	TICAM1	-	-	-	INCLUDED
var_19_4818319	19:4818319	G	TICAM1	-	-	-	INCLUDED
var_19_4818327	19:4818327	C	TICAM1	-	-	-	INCLUDED
var_19_4818343	19:4818343	T	TICAM1	-	-	-	INCLUDED
rs371293615	19:4818347	C	TICAM1	-	-	-	INCLUDED
rs142880589	19:4818353	T	TICAM1	-	-	-	INCLUDED
var_19_4818359	19:4818359	T	TICAM1	-	-	-	INCLUDED
rs114566317	19:4818379	A	TICAM1	-	-	-	INCLUDED
var_19_4818385	19:4818385	C	TICAM1	-	-	-	INCLUDED
var_19_4818388	19:4818388	G	TICAM1	-	-	-	INCLUDED
rs141064895	19:50978583	T	FAM71E1	-	-	-	INCLUDED
rs150269677	19:50978594	G	FAM71E1	-	-	-	INCLUDED
var_19_50978598	19:50978598	A	FAM71E1	-	-	-	INCLUDED
rs145879706	19:50978601	T	FAM71E1	-	-	-	INCLUDED
var_19_50978602	19:50978602	C	FAM71E1	-	-	-	INCLUDED
var_19_50978655	19:50978655	T	FAM71E1	-	-	-	INCLUDED
var_19_50978685	19:50978685	G	FAM71E1	-	-	-	INCLUDED
var_19_50978687	19:50978687	C	FAM71E1	-	-	-	INCLUDED
var_19_50978706	19:50978706	A	FAM71E1	-	-	-	INCLUDED
var_19_50979088	19:50979088	G	FAM71E1	-	-	-	INCLUDED
var_19_50979089	19:50979089	A	FAM71E1	-	-	-	INCLUDED
rs117474888	19:50979092	A	FAM71E1	-	-	-	INCLUDED
rs373034598	19:50979120	T	FAM71E1	-	-	-	INCLUDED
var_19_50979143	19:50979143	T	FAM71E1	-	-	-	INCLUDED
var_19_50979147	19:50979147	G	FAM71E1	-	-	-	INCLUDED
var_19_50979149	19:50979149	A	FAM71E1	-	-	-	INCLUDED
var_19_50979160	19:50979160	C	FAM71E1	-	-	-	INCLUDED
rs142826895	19:50979179	T	FAM71E1	-	-	-	INCLUDED
var_19_50979187	19:50979187	A	FAM71E1	-	-	-	INCLUDED
var_19_50979190	19:50979190	C	FAM71E1	-	-	-	INCLUDED
var_19_50979398	19:50979398	G	FAM71E1	-	-	-	INCLUDED
var_19_50979399	19:50979399	T	FAM71E1	-	-	-	INCLUDED
var_19_50979401	19:50979401	A	FAM71E1	-	-	-	INCLUDED
rs369398924	19:50979408	G	FAM71E1	-	-	-	INCLUDED
var_19_50979411	19:50979411	G	FAM71E1	-	-	-	INCLUDED
var_19_50979417	19:50979417	T	FAM71E1	-	-	-	INCLUDED
rs201218672	19:50979428	A	FAM71E1	-	-	-	INCLUDED
var_19_50979433	19:50979433	A	FAM71E1	-	-	-	INCLUDED
var_19_50979454	19:50979454	T	FAM71E1	-	-	-	INCLUDED
var_19_50979468	19:50979468	G	FAM71E1	-	-	-	INCLUDED
rs187196240	19:50979480	A	FAM71E1	-	-	-	INCLUDED
var_19_50979482	19:50979482	C	FAM71E1	-	-	-	INCLUDED
var_19_50979483	19:50979483	A	FAM71E1	-	-	-	INCLUDED
rs148246051	19:50979486	C	FAM71E1	-	-	-	INCLUDED
var_19_50979489	19:50979489	A	FAM71E1	-	-	-	INCLUDED
var_19_50979491	19:50979491	C	FAM71E1	-	-	-	INCLUDED
var_19_50979501	19:50979501	T	FAM71E1	-	-	-	INCLUDED
var_19_50979509	19:50979509	A	FAM71E1	-	-	-	INCLUDED
rs375530724	19:50979510	A	FAM71E1	-	-	-	INCLUDED
var_19_50979515	19:50979515	C	FAM71E1	-	-	-	INCLUDED
rs372182389	19:50979516	A	FAM71E1	-	-	-	INCLUDED
var_19_50979522	19:50979522	T	FAM71E1	-	-	-	INCLUDED
var_19_50979527	19:50979527	G	FAM71E1	-	-	-	INCLUDED
rs200164216	19:50979534	T	FAM71E1	-	-	-	INCLUDED
var_19_50979540	19:50979540	A	FAM71E1	-	-	-	INCLUDED
rs139731859	19:50979541	C	FAM71E1	-	-	-	INCLUDED
var_19_50979542	19:50979542	C	FAM71E1	-	-	-	INCLUDED
var_19_50979576	19:50979576	A	FAM71E1	-	-	-	INCLUDED
var_19_50979579	19:50979579	C	FAM71E1	-	-	-	INCLUDED
rs201449093	19:50979583	C	FAM71E1	-	-	-	INCLUDED
var_19_50979587	19:50979587	T	FAM71E1	-	-	-	INCLUDED
var_19_50979588	19:50979588	C	FAM71E1	-	-	-	INCLUDED
rs377763100	19:50979593	A	FAM71E1	-	-	-	INCLUDED
var_19_50979617	19:50979617	G	FAM71E1	-	-	-	INCLUDED
var_19_50979620	19:50979620	C	FAM71E1	-	-	-	INCLUDED
var_19_50979621	19:50979621	T	FAM71E1	-	-	-	INCLUDED
rs140306197	19:50979624	G	FAM71E1	-	-	-	INCLUDED
var_19_50979626	19:50979626	A	FAM71E1	-	-	-	INCLUDED
var_19_50979632	19:50979632	T	FAM71E1	-	-	-	INCLUDED
var_19_50979635	19:50979635	A	FAM71E1	-	-	-	INCLUDED
var_19_51294920	19:51294920	A	ACPT	-	-	-	INCLUDED
var_19_51294923	19:51294923	A	ACPT	-	-	-	INCLUDED
var_19_51294929	19:51294929	T	ACPT	-	-	-	INCLUDED
rs202073531	19:51294940	T	ACPT	-	-	-	INCLUDED
var_19_51294941	19:51294941	A	ACPT	-	-	-	INCLUDED
var_19_51294954	19:51294954	G	ACPT	-	-	-	INCLUDED
var_19_51294991	19:51294991	C	ACPT	-	-	-	INCLUDED
var_19_51295002	19:51295002	A	ACPT	-	-	-	INCLUDED
var_19_51295006	19:51295006	A	ACPT	-	-	-	INCLUDED
rs149222498	19:51295012	T	ACPT	-	-	-	INCLUDED
var_19_51295013	19:51295013	A	ACPT	-	-	-	INCLUDED
var_19_51295017	19:51295017	T	ACPT	-	-	-	INCLUDED
var_19_51295022	19:51295022	T	ACPT	-	-	-	INCLUDED
var_19_51295028	19:51295028	T	ACPT	-	-	-	INCLUDED
var_19_51295035	19:51295035	A	ACPT	-	-	-	INCLUDED
var_19_51295037	19:51295037	T	ACPT	-	-	-	INCLUDED
var_19_51295042	19:51295042	CA	ACPT	-	-	-	INCLUDED
var_19_51295045	19:51295045	A	ACPT	-	-	-	INCLUDED
var_19_51295051	19:51295051	A	ACPT	-	-	-	INCLUDED
var_19_51295057	19:51295057	G	ACPT	-	-	-	INCLUDED
var_19_51295361	19:51295361	A	ACPT	-	-	-	INCLUDED
var_19_51295379	19:51295379	A	ACPT	-	-	-	INCLUDED
var_19_51295381	19:51295381	A	ACPT	-	-	-	INCLUDED
rs201199714	19:51295390	A	ACPT	-	-	-	INCLUDED
var_19_51295391	19:51295391	T	ACPT	-	-	-	INCLUDED
var_19_51295393	19:51295393	A	ACPT	-	-	-	INCLUDED
var_19_51295394	19:51295394	T	ACPT	-	-	-	INCLUDED
rs370665864	19:51295396	A	ACPT	-	-	-	INCLUDED
rs201115271	19:51295399	C	ACPT	-	-	-	INCLUDED
rs375560449	19:51295403	G	ACPT	-	-	-	INCLUDED
var_19_51295415	19:51295415	G	ACPT	-	-	-	INCLUDED
rs199887187	19:51295417	A	ACPT	-	-	-	INCLUDED
rs376944050	19:51295420	T	ACPT	-	-	-	INCLUDED
var_19_51295424	19:51295424	A	ACPT	-	-	-	INCLUDED
rs370460139	19:51295427	T	ACPT	-	-	-	INCLUDED
var_19_51295511	19:51295511	T	ACPT	-	-	-	INCLUDED
var_19_51295512	19:51295512	A	ACPT	-	-	-	INCLUDED
var_19_51295520	19:51295520	G	ACPT	-	-	-	INCLUDED
rs202062875	19:51295527	T	ACPT	-	-	-	INCLUDED
rs115449310	19:51295536	T	ACPT	-	-	-	INCLUDED
var_19_51295549	19:51295549	C	ACPT	-	-	-	INCLUDED
var_19_51295557	19:51295557	A	ACPT	-	-	-	INCLUDED
var_19_51295565	19:51295565	C	ACPT	-	-	-	INCLUDED
var_19_51295567	19:51295567	A	ACPT	-	-	-	INCLUDED
var_19_51295583	19:51295583	G	ACPT	-	-	-	INCLUDED
var_19_51295586	19:51295586	G	ACPT	-	-	-	INCLUDED
var_19_51537245	19:51537245	CAGTGAGCCGCTGT	KLK12	-	-	-	INCLUDED
rs187676265	19:51537255	A	KLK12	-	-	-	INCLUDED
rs140549105	19:51537265	A	KLK12	-	-	-	INCLUDED
rs145647997	19:51537273	C	KLK12	-	-	-	INCLUDED
var_19_51537284	19:51537284	T	KLK12	-	-	-	INCLUDED
var_19_51537286	19:51537286	AC	KLK12	-	-	-	INCLUDED
var_19_51537291	19:51537291	T	KLK12	-	-	-	INCLUDED
rs373294517	19:51537293	G	KLK12	-	-	-	INCLUDED
var_19_51537308	19:51537308	G	KLK12	-	-	-	INCLUDED
var_19_51537309	19:51537309	G	KLK12	-	-	-	INCLUDED
var_19_51537327	19:51537327	A	KLK12	-	-	-	INCLUDED
var_19_51537342	19:51537342	C	KLK12	-	-	-	INCLUDED
var_19_51537356	19:51537356	T	KLK12	-	-	-	INCLUDED
var_19_51537362	19:51537362	C	KLK12	-	-	-	INCLUDED
var_19_51537363	19:51537363	G	KLK12	-	-	-	INCLUDED
rs199660412	19:51537374	A	KLK12	-	-	-	INCLUDED
var_19_51537375	19:51537375	A	KLK12	-	-	-	INCLUDED
var_19_51537383	19:51537383	G	KLK12	-	-	-	INCLUDED
var_19_51537877	19:51537877	C	KLK12	-	-	-	INCLUDED
var_19_52618081	19:52618081	C	ZNF616	-	-	-	INCLUDED
var_19_52618082	19:52618082	A	ZNF616	-	-	-	INCLUDED
rs369850376	19:52618087	C	ZNF616	-	-	-	INCLUDED
var_19_52618105	19:52618105	T	ZNF616	-	-	-	INCLUDED
var_19_52618109	19:52618109	T	ZNF616	-	-	-	INCLUDED
var_19_52618115	19:52618115	TA	ZNF616	-	-	-	INCLUDED
rs115747743	19:52618124	C	ZNF616	-	-	-	INCLUDED
rs146960504	19:52618126	T	ZNF616	-	-	-	INCLUDED
var_19_52618127	19:52618127	C	ZNF616	-	-	-	INCLUDED
var_19_52618136	19:52618136	C	ZNF616	-	-	-	INCLUDED
rs374008277	19:52618141	G	ZNF616	-	-	-	INCLUDED
rs139199939	19:52618144	A	ZNF616	-	-	-	INCLUDED
var_19_52618147	19:52618147	T	ZNF616	-	-	-	INCLUDED
rs144822311	19:52618150	T	ZNF616	-	-	-	INCLUDED
var_19_52618159	19:52618159	C	ZNF616	-	-	-	INCLUDED
var_19_52618174	19:52618174	C	ZNF616	-	-	-	INCLUDED
var_19_52618177	19:52618177	A	ZNF616	-	-	-	INCLUDED
rs200526860	19:52618184	G	ZNF616	-	-	-	INCLUDED
var_19_52618195	19:52618195	A	ZNF616	-	-	-	INCLUDED
rs371337850	19:52618202	T	ZNF616	-	-	-	INCLUDED
var_19_52618231	19:52618231	C	ZNF616	-	-	-	INCLUDED
var_19_52618234	19:52618234	T	ZNF616	-	-	-	INCLUDED
var_19_52618249	19:52618249	G	ZNF616	-	-	-	INCLUDED
var_19_52618256	19:52618256	G	ZNF616	-	-	-	INCLUDED
var_19_52618258	19:52618258	G	ZNF616	-	-	-	INCLUDED
var_19_52618264	19:52618264	G	ZNF616	-	-	-	INCLUDED
rs148176569	19:52618266	C	ZNF616	-	-	-	INCLUDED
var_19_52618288	19:52618288	T	ZNF616	-	-	-	INCLUDED
rs374317888	19:52618298	A	ZNF616	-	-	-	INCLUDED
rs370503257	19:52618348	G	ZNF616	-	-	-	INCLUDED
var_19_52618351	19:52618351	C	ZNF616	-	-	-	INCLUDED
rs373627515	19:52618355	A	ZNF616	-	-	-	INCLUDED
var_19_52618358	19:52618358	C	ZNF616	-	-	-	INCLUDED
var_19_52618369	19:52618369	C	ZNF616	-	-	-	INCLUDED
var_19_52618387	19:52618387	A	ZNF616	-	-	-	INCLUDED
var_19_52618402	19:52618402	T	ZNF616	-	-	-	INCLUDED
rs146075861	19:52618403	A	ZNF616	-	-	-	INCLUDED
var_19_52618404	19:52618404	A	ZNF616	-	-	-	INCLUDED
var_19_52618414	19:52618414	G	ZNF616	-	-	-	INCLUDED
var_19_52618418	19:52618418	T	ZNF616	-	-	-	INCLUDED
rs199525557	19:52618420	T	ZNF616	-	-	-	INCLUDED
var_19_52618426	19:52618426	C	ZNF616	-	-	-	INCLUDED
rs143651929	19:52618438	A	ZNF616	-	-	-	INCLUDED
var_19_52618439	19:52618439	A	ZNF616	-	-	-	INCLUDED
var_19_52618441	19:52618441	T	ZNF616	-	-	-	INCLUDED
rs45622033	19:52618471	T	ZNF616	-	-	-	INCLUDED
var_19_52618481	19:52618481	T	ZNF616	-	-	-	INCLUDED
rs115812880	19:52618483	T	ZNF616	-	-	-	INCLUDED
rs145074631	19:52618484	A	ZNF616	-	-	-	INCLUDED
var_19_52618493	19:52618493	G	ZNF616	-	-	-	INCLUDED
var_19_52618497	19:52618497	T	ZNF616	-	-	-	INCLUDED
rs367797613	19:52618529	T	ZNF616	-	-	-	INCLUDED
rs116130534	19:52618555	C	ZNF616	-	-	-	INCLUDED
var_19_52618558	19:52618558	G	ZNF616	-	-	-	INCLUDED
var_19_52618570	19:52618570	T	ZNF616	-	-	-	INCLUDED
var_19_52618585	19:52618585	T	ZNF616	-	-	-	INCLUDED
var_19_52618591	19:52618591	G	ZNF616	-	-	-	INCLUDED
var_19_52618594	19:52618594	T	ZNF616	-	-	-	INCLUDED
rs114303037	19:52618609	C	ZNF616	-	-	-	INCLUDED
var_19_52618618	19:52618618	A	ZNF616	-	-	-	INCLUDED
var_19_52618621	19:52618621	G	ZNF616	-	-	-	INCLUDED
var_19_52618630	19:52618630	T	ZNF616	-	-	-	INCLUDED
var_19_52618631	19:52618631	A	ZNF616	-	-	-	INCLUDED
rs200761496	19:52618670	T	ZNF616	-	-	-	INCLUDED
rs142603712	19:52618675	C	ZNF616	-	-	-	INCLUDED
var_19_52618678	19:52618678	C	ZNF616	-	-	-	INCLUDED
var_19_52618680	19:52618680	C	ZNF616	-	-	-	INCLUDED
rs1045852	19:52618714	T	ZNF616	-	-	-	INCLUDED
var_19_52618715	19:52618715	A	ZNF616	-	-	-	INCLUDED
var_19_52618717	19:52618717	C	ZNF616	-	-	-	INCLUDED
var_19_52618726	19:52618726	G	ZNF616	-	-	-	INCLUDED
var_19_52618730	19:52618730	A	ZNF616	-	-	-	INCLUDED
rs372249879	19:52618738	C	ZNF616	-	-	-	INCLUDED
var_19_52618741	19:52618741	A	ZNF616	-	-	-	INCLUDED
var_19_52618753	19:52618753	T	ZNF616	-	-	-	INCLUDED
var_19_52618757	19:52618757	G	ZNF616	-	-	-	INCLUDED
var_19_52618760	19:52618760	T	ZNF616	-	-	-	INCLUDED
var_19_52618799	19:52618799	A	ZNF616	-	-	-	INCLUDED
rs370538909	19:52618801	A	ZNF616	-	-	-	INCLUDED
var_19_52618808	19:52618808	A	ZNF616	-	-	-	INCLUDED
var_19_52618819	19:52618819	T	ZNF616	-	-	-	INCLUDED
var_19_52618820	19:52618820	A	ZNF616	-	-	-	INCLUDED
var_19_52618834	19:52618834	C	ZNF616	-	-	-	INCLUDED
rs368693673	19:52618837	G	ZNF616	-	-	-	INCLUDED
var_19_52618838	19:52618838	G	ZNF616	-	-	-	INCLUDED
rs141090294	19:52618877	C	ZNF616	-	-	-	INCLUDED
rs145065452	19:52618879	A	ZNF616	-	-	-	INCLUDED
rs142257958	19:52618883	A	ZNF616	-	-	-	INCLUDED
rs144936748	19:52618886	A	ZNF616	-	-	-	INCLUDED
var_19_52618888	19:52618888	G	ZNF616	-	-	-	INCLUDED
var_19_52618892	19:52618892	T	ZNF616	-	-	-	INCLUDED
rs149072042	19:52618898	A	ZNF616	-	-	-	INCLUDED
rs143758933	19:52618910	C	ZNF616	-	-	-	INCLUDED
rs148129500	19:52618918	G	ZNF616	-	-	-	INCLUDED
var_19_52618925	19:52618925	G	ZNF616	-	-	-	INCLUDED
rs368349825	19:52618938	T	ZNF616	-	-	-	INCLUDED
rs116066177	19:52618963	A	ZNF616	-	-	-	INCLUDED
rs146384479	19:52618982	A	ZNF616	-	-	-	INCLUDED
var_19_52618987	19:52618987	C	ZNF616	-	-	-	INCLUDED
rs141351583	19:52618988	A	ZNF616	-	-	-	INCLUDED
var_19_52618990	19:52618990	G	ZNF616	-	-	-	INCLUDED
var_19_52618991	19:52618991	A	ZNF616	-	-	-	INCLUDED
var_19_52618996	19:52618996	C	ZNF616	-	-	-	INCLUDED
var_19_52619000	19:52619000	C	ZNF616	-	-	-	INCLUDED
var_19_52619033	19:52619033	T	ZNF616	-	-	-	INCLUDED
var_19_52619036	19:52619036	T	ZNF616	-	-	-	INCLUDED
var_19_52619059	19:52619059	A	ZNF616	-	-	-	INCLUDED
var_19_52619078	19:52619078	G	ZNF616	-	-	-	INCLUDED
var_19_52619092	19:52619092	T	ZNF616	-	-	-	INCLUDED
var_19_52619098	19:52619098	C	ZNF616	-	-	-	INCLUDED
var_19_52619101	19:52619101	T	ZNF616	-	-	-	INCLUDED
var_19_52619116	19:52619116	C	ZNF616	-	-	-	INCLUDED
var_19_52619131	19:52619131	A	ZNF616	-	-	-	INCLUDED
var_19_52619135	19:52619135	C	ZNF616	-	-	-	INCLUDED
var_19_52619155	19:52619155	G	ZNF616	-	-	-	INCLUDED
var_19_52619162	19:52619162	C	ZNF616	-	-	-	INCLUDED
var_19_52619167	19:52619167	G	ZNF616	-	-	-	INCLUDED
rs150409776	19:52619176	T	ZNF616	-	-	-	INCLUDED
var_19_52619215	19:52619215	T	ZNF616	-	-	-	INCLUDED
var_19_52619221	19:52619221	C	ZNF616	-	-	-	INCLUDED
var_19_52619225	19:52619225	G	ZNF616	-	-	-	INCLUDED
rs149598613	19:52619227	C	ZNF616	-	-	-	INCLUDED
var_19_52619239	19:52619239	T	ZNF616	-	-	-	INCLUDED
var_19_52619240	19:52619240	A	ZNF616	-	-	-	INCLUDED
var_19_52619257	19:52619257	T	ZNF616	-	-	-	INCLUDED
var_19_52619263	19:52619263	G	ZNF616	-	-	-	INCLUDED
var_19_52619275	19:52619275	C	ZNF616	-	-	-	INCLUDED
var_19_52619302	19:52619302	T	ZNF616	-	-	-	INCLUDED
rs201163492	19:52619303	A	ZNF616	-	-	-	INCLUDED
var_19_52619318	19:52619318	C	ZNF616	-	-	-	INCLUDED
var_19_52619327	19:52619327	T	ZNF616	-	-	-	INCLUDED
var_19_52619341	19:52619341	A	ZNF616	-	-	-	INCLUDED
var_19_52619345	19:52619345	G	ZNF616	-	-	-	INCLUDED
var_19_52619348	19:52619348	T	ZNF616	-	-	-	INCLUDED
var_19_52619384	19:52619384	T	ZNF616	-	-	-	INCLUDED
var_19_52619386	19:52619386	C	ZNF616	-	-	-	INCLUDED
rs142814782	19:52619387	T	ZNF616	-	-	-	INCLUDED
var_19_52619404	19:52619404	C	ZNF616	-	-	-	INCLUDED
rs200381822	19:52619410	T	ZNF616	-	-	-	INCLUDED
var_19_52619411	19:52619411	A	ZNF616	-	-	-	INCLUDED
var_19_52619426	19:52619426	T	ZNF616	-	-	-	INCLUDED
var_19_52619427	19:52619427	T	ZNF616	-	-	-	INCLUDED
var_19_52619455	19:52619455	T	ZNF616	-	-	-	INCLUDED
var_19_52619456	19:52619456	TAGTATGAACTGTCTGATGA	ZNF616	-	-	-	INCLUDED
var_19_52619472	19:52619472	T	ZNF616	-	-	-	INCLUDED
rs147427661	19:52619480	C	ZNF616	-	-	-	INCLUDED
rs145027338	19:52619491	T	ZNF616	-	-	-	INCLUDED
var_19_52619492	19:52619492	A	ZNF616	-	-	-	INCLUDED
rs200832098	19:52619498	A	ZNF616	-	-	-	INCLUDED
var_19_52619501	19:52619501	A	ZNF616	-	-	-	INCLUDED
var_19_52619506	19:52619506	A	ZNF616	-	-	-	INCLUDED
var_19_52619536	19:52619536	C	ZNF616	-	-	-	INCLUDED
rs377306075	19:52619540	T	ZNF616	-	-	-	INCLUDED
rs150942089	19:52619545	C	ZNF616	-	-	-	INCLUDED
var_19_52619546	19:52619546	A	ZNF616	-	-	-	INCLUDED
var_19_52619551	19:52619551	A	ZNF616	-	-	-	INCLUDED
rs199769167	19:52619564	A	ZNF616	-	-	-	INCLUDED
var_19_52619578	19:52619578	C	ZNF616	-	-	-	INCLUDED
var_19_52619600	19:52619600	G	ZNF616	-	-	-	INCLUDED
var_19_52619609	19:52619609	G	ZNF616	-	-	-	INCLUDED
var_19_52619611	19:52619611	C	ZNF616	-	-	-	INCLUDED
rs202056241	19:52619626	T	ZNF616	-	-	-	INCLUDED
rs376349701	19:52619630	A	ZNF616	-	-	-	INCLUDED
var_19_52619648	19:52619648	T	ZNF616	-	-	-	INCLUDED
var_19_52619658	19:52619658	AT	ZNF616	-	-	-	INCLUDED
