## Supplementary Tables for "A combined polygenic score of 21,293 rare and 22 common variants significantly improves diabetes diagnosis based on hemoglobin A1C levels" (part 3 of 3)

### Sheet: 7 (continued)
Supplementary Table 7
var_19_52619662	19:52619662	C	ZNF616	-	-	-	INCLUDED
var_19_52619709	19:52619709	T	ZNF616	-	-	-	INCLUDED
var_19_52619710	19:52619710	C	ZNF616	-	-	-	INCLUDED
var_19_52619723	19:52619723	C	ZNF616	-	-	-	INCLUDED
var_19_52619726	19:52619726	A	ZNF616	-	-	-	INCLUDED
var_19_52619729	19:52619729	G	ZNF616	-	-	-	INCLUDED
rs145523996	19:52619737	C	ZNF616	-	-	-	INCLUDED
var_19_52619744	19:52619744	A	ZNF616	-	-	-	INCLUDED
rs368260561	19:52619746	T	ZNF616	-	-	-	INCLUDED
rs370855836	19:52619747	A	ZNF616	-	-	-	INCLUDED
var_19_52619767	19:52619767	G	ZNF616	-	-	-	INCLUDED
var_19_52619791	19:52619791	A	ZNF616	-	-	-	INCLUDED
rs141331357	19:52619795	C	ZNF616	-	-	-	INCLUDED
rs145127081	19:52619807	C	ZNF616	-	-	-	INCLUDED
var_19_52619840	19:52619840	T	ZNF616	-	-	-	INCLUDED
rs374290311	19:52619858	G	ZNF616	-	-	-	INCLUDED
var_19_52619872	19:52619872	C	ZNF616	-	-	-	INCLUDED
var_19_52619875	19:52619875	T	ZNF616	-	-	-	INCLUDED
rs140744249	19:52619908	T	ZNF616	-	-	-	INCLUDED
var_19_52619909	19:52619909	G	ZNF616	-	-	-	INCLUDED
var_19_52619920	19:52619920	A	ZNF616	-	-	-	INCLUDED
var_19_52619925	19:52619925	C	ZNF616	-	-	-	INCLUDED
var_19_52619953	19:52619953	C	ZNF616	-	-	-	INCLUDED
var_19_52619957	19:52619957	T	ZNF616	-	-	-	INCLUDED
var_19_52619960	19:52619960	C	ZNF616	-	-	-	INCLUDED
var_19_52619965	19:52619965	C	ZNF616	-	-	-	INCLUDED
rs143649418	19:52619977	T	ZNF616	-	-	-	INCLUDED
var_19_52619984	19:52619984	T	ZNF616	-	-	-	INCLUDED
var_19_52620026	19:52620026	T	ZNF616	-	-	-	INCLUDED
var_19_52620032	19:52620032	T	ZNF616	-	-	-	INCLUDED
var_19_52620038	19:52620038	G	ZNF616	-	-	-	INCLUDED
var_19_52620041	19:52620041	A	ZNF616	-	-	-	INCLUDED
var_19_52620053	19:52620053	C	ZNF616	-	-	-	INCLUDED
var_19_52620055	19:52620055	G	ZNF616	-	-	-	INCLUDED
var_19_52620056	19:52620056	T	ZNF616	-	-	-	INCLUDED
rs114965195	19:52620077	C	ZNF616	-	-	-	INCLUDED
rs148075474	19:52620082	A	ZNF616	-	-	-	INCLUDED
rs372947650	19:52620089	A	ZNF616	-	-	-	INCLUDED
var_19_52620097	19:52620097	C	ZNF616	-	-	-	INCLUDED
var_19_52620109	19:52620109	C	ZNF616	-	-	-	INCLUDED
rs370441101	19:52620140	A	ZNF616	-	-	-	INCLUDED
var_19_52620149	19:52620149	C	ZNF616	-	-	-	INCLUDED
var_19_52620152	19:52620152	T	ZNF616	-	-	-	INCLUDED
rs141852806	19:52620153	T	ZNF616	-	-	-	INCLUDED
var_19_52620160	19:52620160	C	ZNF616	-	-	-	INCLUDED
var_19_52620166	19:52620166	A	ZNF616	-	-	-	INCLUDED
rs150211006	19:52620175	G	ZNF616	-	-	-	INCLUDED
rs111582381	19:52620178	C	ZNF616	-	-	-	INCLUDED
var_19_52620186	19:52620186	T	ZNF616	-	-	-	INCLUDED
rs377691203	19:52620189	G	ZNF616	-	-	-	INCLUDED
rs116667146	19:52620211	G	ZNF616	-	-	-	INCLUDED
rs115040162	19:52620220	A	ZNF616	-	-	-	INCLUDED
var_19_52620239	19:52620239	C	ZNF616	-	-	-	INCLUDED
rs142794685	19:52620262	T	ZNF616	-	-	-	INCLUDED
var_19_52620279	19:52620279	A	ZNF616	-	-	-	INCLUDED
var_19_52627187	19:52627187	G	ZNF616	-	-	-	INCLUDED
var_19_52627189	19:52627189	C	ZNF616	-	-	-	INCLUDED
var_19_52627199	19:52627199	G	ZNF616	-	-	-	INCLUDED
rs191597348	19:52627207	T	ZNF616	-	-	-	INCLUDED
var_19_52627242	19:52627242	G	ZNF616	-	-	-	INCLUDED
var_19_52627270	19:52627270	A	ZNF616	-	-	-	INCLUDED
rs371168595	19:52627271	C	ZNF616	-	-	-	INCLUDED
rs139760067	19:52627303	T	ZNF616	-	-	-	INCLUDED
rs143690257	19:52633758	C	ZNF616	-	-	-	INCLUDED
var_19_52772868	19:52772868	C	ZNF766	-	-	-	INCLUDED
var_19_52772871	19:52772871	G	ZNF766	-	-	-	INCLUDED
rs376263205	19:52772873	T	ZNF766	-	-	-	INCLUDED
rs371225717	19:52772879	T	ZNF766	-	-	-	INCLUDED
rs200070746	19:52772880	C	ZNF766	-	-	-	INCLUDED
var_19_52772882	19:52772882	A	ZNF766	-	-	-	INCLUDED
var_19_52772885	19:52772885	A	ZNF766	-	-	-	INCLUDED
var_19_52785376	19:52785376	C	ZNF766	-	-	-	INCLUDED
var_19_52785384	19:52785384	T	ZNF766	-	-	-	INCLUDED
var_19_52785389	19:52785389	A	ZNF766	-	-	-	INCLUDED
var_19_52785391	19:52785391	G	ZNF766	-	-	-	INCLUDED
rs375290946	19:52785394	C	ZNF766	-	-	-	INCLUDED
var_19_52785416	19:52785416	G	ZNF766	-	-	-	INCLUDED
var_19_52785428	19:52785428	T	ZNF766	-	-	-	INCLUDED
var_19_52785431	19:52785431	G	ZNF766	-	-	-	INCLUDED
var_19_52785454	19:52785454	A	ZNF766	-	-	-	INCLUDED
rs369843015	19:52785467	G	ZNF766	-	-	-	INCLUDED
rs371850779	19:52785485	T	ZNF766	-	-	-	INCLUDED
var_19_52786536	19:52786536	G	ZNF766	-	-	-	INCLUDED
rs371921258	19:52786540	G	ZNF766	-	-	-	INCLUDED
var_19_52786544	19:52786544	A	ZNF766	-	-	-	INCLUDED
var_19_52786556	19:52786556	G	ZNF766	-	-	-	INCLUDED
rs374978745	19:52786560	G	ZNF766	-	-	-	INCLUDED
rs369038803	19:52786570	G	ZNF766	-	-	-	INCLUDED
var_19_52786583	19:52786583	A	ZNF766	-	-	-	INCLUDED
rs372902976	19:52786589	C	ZNF766	-	-	-	INCLUDED
var_19_52786641	19:52786641	A	ZNF766	-	-	-	INCLUDED
var_19_52786643	19:52786643	G	ZNF766	-	-	-	INCLUDED
var_19_52786645	19:52786645	T	ZNF766	-	-	-	INCLUDED
rs201514637	19:52786646	A	ZNF766	-	-	-	INCLUDED
rs373120075	19:52786658	C	ZNF766	-	-	-	INCLUDED
var_19_52786665	19:52786665	A	ZNF766	-	-	-	INCLUDED
rs186225323	19:52786667	T	ZNF766	-	-	-	INCLUDED
var_19_52793317	19:52793317	G	ZNF766	-	-	-	INCLUDED
var_19_52793318	19:52793318	A	ZNF766	-	-	-	INCLUDED
var_19_52793331	19:52793331	A	ZNF766	-	-	-	INCLUDED
var_19_52793337	19:52793337	G	ZNF766	-	-	-	INCLUDED
var_19_52793363	19:52793363	T	ZNF766	-	-	-	INCLUDED
rs375381161	19:52793366	G	ZNF766	-	-	-	INCLUDED
var_19_52793367	19:52793367	G	ZNF766	-	-	-	INCLUDED
rs201649981	19:52793388	C	ZNF766	-	-	-	INCLUDED
var_19_52793400	19:52793400	T	ZNF766	-	-	-	INCLUDED
var_19_52793405	19:52793405	A	ZNF766	-	-	-	INCLUDED
var_19_52793406	19:52793406	G	ZNF766	-	-	-	INCLUDED
var_19_52793413	19:52793413	G	ZNF766	-	-	-	INCLUDED
var_19_52793454	19:52793454	G	ZNF766	-	-	-	INCLUDED
rs199877828	19:52793466	A	ZNF766	-	-	-	INCLUDED
rs369081357	19:52793469	G	ZNF766	-	-	-	INCLUDED
rs185292476	19:52793472	A	ZNF766	-	-	-	INCLUDED
var_19_52793480	19:52793480	T	ZNF766	-	-	-	INCLUDED
var_19_52793481	19:52793481	C	ZNF766	-	-	-	INCLUDED
rs375042302	19:52793484	T	ZNF766	-	-	-	INCLUDED
var_19_52793496	19:52793496	T	ZNF766	-	-	-	INCLUDED
var_19_52793497	19:52793497	C	ZNF766	-	-	-	INCLUDED
var_19_52793504	19:52793504	G	ZNF766	-	-	-	INCLUDED
rs372710390	19:52793505	T	ZNF766	-	-	-	INCLUDED
var_19_52793533	19:52793533	C	ZNF766	-	-	-	INCLUDED
var_19_52793535	19:52793535	G	ZNF766	-	-	-	INCLUDED
rs376749791	19:52793553	T	ZNF766	-	-	-	INCLUDED
var_19_52793568	19:52793568	T	ZNF766	-	-	-	INCLUDED
var_19_52793570	19:52793570	T	ZNF766	-	-	-	INCLUDED
var_19_52793585	19:52793585	A	ZNF766	-	-	-	INCLUDED
var_19_52793588	19:52793588	C	ZNF766	-	-	-	INCLUDED
var_19_52793604	19:52793604	T	ZNF766	-	-	-	INCLUDED
var_19_52793605	19:52793605	T	ZNF766	-	-	-	INCLUDED
var_19_52793606	19:52793606	A	ZNF766	-	-	-	INCLUDED
var_19_52793623	19:52793623	C	ZNF766	-	-	-	INCLUDED
var_19_52793624	19:52793624	G	ZNF766	-	-	-	INCLUDED
rs377473934	19:52793625	G	ZNF766	-	-	-	INCLUDED
rs62624464	19:52793636	C	ZNF766	-	-	-	INCLUDED
var_19_52793637	19:52793637	G	ZNF766	-	-	-	INCLUDED
var_19_52793645	19:52793645	G	ZNF766	-	-	-	INCLUDED
var_19_52793651	19:52793651	T	ZNF766	-	-	-	INCLUDED
var_19_52793652	19:52793652	T	ZNF766	-	-	-	INCLUDED
rs374845597	19:52793669	T	ZNF766	-	-	-	INCLUDED
rs377601598	19:52793670	G	ZNF766	-	-	-	INCLUDED
rs181440004	19:52793675	A	ZNF766	-	-	-	INCLUDED
var_19_52793676	19:52793676	T	ZNF766	-	-	-	INCLUDED
rs375071010	19:52793684	T	ZNF766	-	-	-	INCLUDED
var_19_52793688	19:52793688	G	ZNF766	-	-	-	INCLUDED
rs368395914	19:52793697	G	ZNF766	-	-	-	INCLUDED
var_19_52793702	19:52793702	C	ZNF766	-	-	-	INCLUDED
var_19_52793709	19:52793709	G	ZNF766	-	-	-	INCLUDED
var_19_52793712	19:52793712	A	ZNF766	-	-	-	INCLUDED
rs368823771	19:52793714	A	ZNF766	-	-	-	INCLUDED
rs371441044	19:52793732	T	ZNF766	-	-	-	INCLUDED
rs374760858	19:52793735	A	ZNF766	-	-	-	INCLUDED
rs367553361	19:52793736	G	ZNF766	-	-	-	INCLUDED
rs371693145	19:52793742	G	ZNF766	-	-	-	INCLUDED
var_19_52793753	19:52793753	A	ZNF766	-	-	-	INCLUDED
var_19_52793754	19:52793754	A	ZNF766	-	-	-	INCLUDED
var_19_52793756	19:52793756	G	ZNF766	-	-	-	INCLUDED
rs369701062	19:52793772	G	ZNF766	-	-	-	INCLUDED
var_19_52793775	19:52793775	G	ZNF766	-	-	-	INCLUDED
rs375598507	19:52793781	G	ZNF766	-	-	-	INCLUDED
var_19_52793784	19:52793784	C	ZNF766	-	-	-	INCLUDED
var_19_52793794	19:52793794	T	ZNF766	-	-	-	INCLUDED
rs201547997	19:52793804	T	ZNF766	-	-	-	INCLUDED
var_19_52793805	19:52793805	A	ZNF766	-	-	-	INCLUDED
rs200985768	19:52793809	G	ZNF766	-	-	-	INCLUDED
var_19_52793822	19:52793822	T	ZNF766	-	-	-	INCLUDED
rs376977855	19:52793828	A	ZNF766	-	-	-	INCLUDED
rs368979371	19:52793829	G	ZNF766	-	-	-	INCLUDED
var_19_52793830	19:52793830	C	ZNF766	-	-	-	INCLUDED
var_19_52793831	19:52793831	G	ZNF766	-	-	-	INCLUDED
rs142275744	19:52793834	A	ZNF766	-	-	-	INCLUDED
var_19_52793840	19:52793840	C	ZNF766	-	-	-	INCLUDED
var_19_52793852	19:52793852	A	ZNF766	-	-	-	INCLUDED
var_19_52793856	19:52793856	T	ZNF766	-	-	-	INCLUDED
var_19_52793857	19:52793857	G	ZNF766	-	-	-	INCLUDED
rs377704299	19:52793864	T	ZNF766	-	-	-	INCLUDED
rs371307533	19:52793870	A	ZNF766	-	-	-	INCLUDED
var_19_52793906	19:52793906	T	ZNF766	-	-	-	INCLUDED
var_19_52793933	19:52793933	G	ZNF766	-	-	-	INCLUDED
var_19_52793951	19:52793951	G	ZNF766	-	-	-	INCLUDED
var_19_52793973	19:52793973	A	ZNF766	-	-	-	INCLUDED
rs184877688	19:52793976	A	ZNF766	-	-	-	INCLUDED
var_19_52793998	19:52793998	C	ZNF766	-	-	-	INCLUDED
rs370207848	19:52794023	C	ZNF766	-	-	-	INCLUDED
var_19_52794035	19:52794035	G	ZNF766	-	-	-	INCLUDED
rs377136808	19:52794054	C	ZNF766	-	-	-	INCLUDED
var_19_52794060	19:52794060	T	ZNF766	-	-	-	INCLUDED
rs201225403	19:52794075	T	ZNF766	-	-	-	INCLUDED
var_19_52794107	19:52794107	G	ZNF766	-	-	-	INCLUDED
var_19_52794111	19:52794111	G	ZNF766	-	-	-	INCLUDED
var_19_52794122	19:52794122	C	ZNF766	-	-	-	INCLUDED
rs150814646	19:52794144	G	ZNF766	-	-	-	INCLUDED
var_19_52794146	19:52794146	G	ZNF766	-	-	-	INCLUDED
var_19_52794156	19:52794156	T	ZNF766	-	-	-	INCLUDED
var_19_52794168	19:52794168	T	ZNF766	-	-	-	INCLUDED
var_19_52794192	19:52794192	G	ZNF766	-	-	-	INCLUDED
rs375108866	19:52794193	A	ZNF766	-	-	-	INCLUDED
rs376799852	19:52794214	C	ZNF766	-	-	-	INCLUDED
rs370725771	19:52794242	T	ZNF766	-	-	-	INCLUDED
var_19_52794243	19:52794243	A	ZNF766	-	-	-	INCLUDED
rs116475771	19:52794248	G	ZNF766	-	-	-	INCLUDED
var_19_52794272	19:52794272	T	ZNF766	-	-	-	INCLUDED
var_19_52794282	19:52794282	A	ZNF766	-	-	-	INCLUDED
var_19_52794284	19:52794284	G	ZNF766	-	-	-	INCLUDED
var_19_52794285	19:52794285	T	ZNF766	-	-	-	INCLUDED
var_19_52794294	19:52794294	T	ZNF766	-	-	-	INCLUDED
var_19_52794296	19:52794296	C	ZNF766	-	-	-	INCLUDED
var_19_52794313	19:52794313	G	ZNF766	-	-	-	INCLUDED
var_19_52794324	19:52794324	G	ZNF766	-	-	-	INCLUDED
var_19_52794326	19:52794326	A	ZNF766	-	-	-	INCLUDED
rs200169605	19:52794339	A	ZNF766	-	-	-	INCLUDED
var_19_52794395	19:52794395	G	ZNF766	-	-	-	INCLUDED
var_19_52794399	19:52794399	A	ZNF766	-	-	-	INCLUDED
var_19_52794403	19:52794403	A	ZNF766	-	-	-	INCLUDED
var_19_52794419	19:52794419	G	ZNF766	-	-	-	INCLUDED
var_19_52794431	19:52794431	C	ZNF766	-	-	-	INCLUDED
var_19_52794440	19:52794440	T	ZNF766	-	-	-	INCLUDED
var_19_55693127	19:55693127	T	PTPRH	-	-	-	INCLUDED
var_19_55693128	19:55693128	G	PTPRH	-	-	-	INCLUDED
var_19_55693148	19:55693148	G	PTPRH	-	-	-	INCLUDED
rs201369294	19:55693151	T	PTPRH	-	-	-	INCLUDED
rs150929721	19:55693154	T	PTPRH	-	-	-	INCLUDED
rs374175109	19:55693157	T	PTPRH	-	-	-	INCLUDED
var_19_55693158	19:55693158	T	PTPRH	-	-	-	INCLUDED
rs200030466	19:55693178	T	PTPRH	-	-	-	INCLUDED
rs371743074	19:55693181	T	PTPRH	-	-	-	INCLUDED
var_19_55693184	19:55693184	T	PTPRH	-	-	-	INCLUDED
var_19_55693188	19:55693188	T	PTPRH	-	-	-	INCLUDED
rs112913803	19:55693192	A	PTPRH	-	-	-	INCLUDED
var_19_55693204	19:55693204	C	PTPRH	-	-	-	INCLUDED
rs202214252	19:55693214	A	PTPRH	-	-	-	INCLUDED
var_19_55693217	19:55693217	C	PTPRH	-	-	-	INCLUDED
var_19_55693253	19:55693253	T	PTPRH	-	-	-	INCLUDED
rs140496718	19:55693262	T	PTPRH	-	-	-	INCLUDED
var_19_55693270	19:55693270	A	PTPRH	-	-	-	INCLUDED
var_19_55693398	19:55693398	A	PTPRH	-	-	-	INCLUDED
var_19_55693399	19:55693399	A	PTPRH	-	-	-	INCLUDED
rs369550775	19:55693403	A	PTPRH	-	-	-	INCLUDED
rs145661468	19:55693406	T	PTPRH	-	-	-	INCLUDED
var_19_55693408	19:55693408	C	PTPRH	-	-	-	INCLUDED
var_19_55693416	19:55693416	A	PTPRH	-	-	-	INCLUDED
var_19_55693421	19:55693421	C	PTPRH	-	-	-	INCLUDED
rs138317342	19:55693422	C	PTPRH	-	-	-	INCLUDED
var_19_55693434	19:55693434	C	PTPRH	-	-	-	INCLUDED
rs61734258	19:55693440	C	PTPRH	-	-	-	INCLUDED
var_19_55693442	19:55693442	G	PTPRH	-	-	-	INCLUDED
var_19_55693455	19:55693455	T	PTPRH	-	-	-	INCLUDED
var_19_55693457	19:55693457	A	PTPRH	-	-	-	INCLUDED
rs45541434	19:55693469	T	PTPRH	-	-	-	INCLUDED
rs45510996	19:55693470	A	PTPRH	-	-	-	INCLUDED
var_19_55693473	19:55693473	A	PTPRH	-	-	-	INCLUDED
var_19_55693482	19:55693482	T	PTPRH	-	-	-	INCLUDED
var_19_55693488	19:55693488	T	PTPRH	-	-	-	INCLUDED
rs200855701	19:55693491	C	PTPRH	-	-	-	INCLUDED
rs376054614	19:55693505	T	PTPRH	-	-	-	INCLUDED
var_19_55693506	19:55693506	A	PTPRH	-	-	-	INCLUDED
var_19_55693512	19:55693512	T	PTPRH	-	-	-	INCLUDED
var_19_55693519	19:55693519	C	PTPRH	-	-	-	INCLUDED
var_19_55693520	19:55693520	T	PTPRH	-	-	-	INCLUDED
var_19_55696870	19:55696870	T	PTPRH	-	-	-	INCLUDED
var_19_55696882	19:55696882	G	PTPRH	-	-	-	INCLUDED
rs147426903	19:55696895	T	PTPRH	-	-	-	INCLUDED
rs77222731	19:55696897	G	PTPRH	-	-	-	INCLUDED
var_19_55696899	19:55696899	T	PTPRH	-	-	-	INCLUDED
var_19_55696910	19:55696910	T	PTPRH	-	-	-	INCLUDED
rs367681827	19:55696921	T	PTPRH	-	-	-	INCLUDED
var_19_55696922	19:55696922	A	PTPRH	-	-	-	INCLUDED
var_19_55696933	19:55696933	T	PTPRH	-	-	-	INCLUDED
rs201963073	19:55696955	C	PTPRH	-	-	-	INCLUDED
var_19_55696957	19:55696957	A	PTPRH	-	-	-	INCLUDED
rs372926743	19:55696963	A	PTPRH	-	-	-	INCLUDED
var_19_55696967	19:55696967	T	PTPRH	-	-	-	INCLUDED
rs143413811	19:55696970	T	PTPRH	-	-	-	INCLUDED
rs200826587	19:55696978	A	PTPRH	-	-	-	INCLUDED
var_19_55696979	19:55696979	T	PTPRH	-	-	-	INCLUDED
var_19_55696993	19:55696993	C	PTPRH	-	-	-	INCLUDED
rs147127674	19:55696997	G	PTPRH	-	-	-	INCLUDED
var_19_55697002	19:55697002	T	PTPRH	-	-	-	INCLUDED
var_19_55697003	19:55697003	A	PTPRH	-	-	-	INCLUDED
var_19_55697004	19:55697004	C	PTPRH	-	-	-	INCLUDED
var_19_55697012	19:55697012	T	PTPRH	-	-	-	INCLUDED
var_19_55697232	19:55697232	A	PTPRH	-	-	-	INCLUDED
var_19_55697249	19:55697249	T	PTPRH	-	-	-	INCLUDED
var_19_55697253	19:55697253	A	PTPRH	-	-	-	INCLUDED
rs142596778	19:55697255	A	PTPRH	-	-	-	INCLUDED
var_19_55697264	19:55697264	TC	PTPRH	-	-	-	INCLUDED
rs376374317	19:55697267	C	PTPRH	-	-	-	INCLUDED
rs151175224	19:55697271	T	PTPRH	-	-	-	INCLUDED
var_19_55697280	19:55697280	T	PTPRH	-	-	-	INCLUDED
var_19_55697288	19:55697288	T	PTPRH	-	-	-	INCLUDED
var_19_55697291	19:55697291	G	PTPRH	-	-	-	INCLUDED
rs149834920	19:55697295	A	PTPRH	-	-	-	INCLUDED
rs150594420	19:55697301	A	PTPRH	-	-	-	INCLUDED
var_19_55697303	19:55697303	T	PTPRH	-	-	-	INCLUDED
var_19_55697306	19:55697306	T	PTPRH	-	-	-	INCLUDED
var_19_55697309	19:55697309	T	PTPRH	-	-	-	INCLUDED
var_19_55697312	19:55697312	T	PTPRH	-	-	-	INCLUDED
var_19_55697315	19:55697315	A	PTPRH	-	-	-	INCLUDED
rs140748270	19:55697316	C	PTPRH	-	-	-	INCLUDED
rs370842251	19:55697325	T	PTPRH	-	-	-	INCLUDED
var_19_55697345	19:55697345	T	PTPRH	-	-	-	INCLUDED
rs200851137	19:55697352	G	PTPRH	-	-	-	INCLUDED
rs202008932	19:55697594	T	PTPRH	-	-	-	INCLUDED
rs61735061	19:55697595	A	PTPRH	-	-	-	INCLUDED
var_19_55697598	19:55697598	T	PTPRH	-	-	-	INCLUDED
rs370222219	19:55697600	A	PTPRH	-	-	-	INCLUDED
var_19_55697607	19:55697607	C	PTPRH	-	-	-	INCLUDED
var_19_55697634	19:55697634	A	PTPRH	-	-	-	INCLUDED
var_19_55697642	19:55697642	C	PTPRH	-	-	-	INCLUDED
var_19_55697646	19:55697646	T	PTPRH	-	-	-	INCLUDED
var_19_55697657	19:55697657	T	PTPRH	-	-	-	INCLUDED
var_19_55697658	19:55697658	A	PTPRH	-	-	-	INCLUDED
rs61735062	19:55697679	A	PTPRH	-	-	-	INCLUDED
var_19_55697682	19:55697682	A	PTPRH	-	-	-	INCLUDED
var_19_55697691	19:55697691	T	PTPRH	-	-	-	INCLUDED
var_19_55697709	19:55697709	T	PTPRH	-	-	-	INCLUDED
var_19_55697710	19:55697710	C	PTPRH	-	-	-	INCLUDED
var_19_55697711	19:55697711	C	PTPRH	-	-	-	INCLUDED
rs147881000	19:55697712	A	PTPRH	-	-	-	INCLUDED
rs200493695	19:55697718	C	PTPRH	-	-	-	INCLUDED
var_19_55697726	19:55697726	T	PTPRH	-	-	-	INCLUDED
rs74901631	19:55697831	T	PTPRH	-	-	-	INCLUDED
var_19_55697834	19:55697834	C	PTPRH	-	-	-	INCLUDED
rs140285575	19:55697867	C	PTPRH	-	-	-	INCLUDED
rs374901166	19:55697872	C	PTPRH	-	-	-	INCLUDED
var_19_55697875	19:55697875	T	PTPRH	-	-	-	INCLUDED
var_19_55697882	19:55697882	C	PTPRH	-	-	-	INCLUDED
var_19_55697890	19:55697890	A	PTPRH	-	-	-	INCLUDED
rs367805725	19:55697896	T	PTPRH	-	-	-	INCLUDED
var_19_55697897	19:55697897	A	PTPRH	-	-	-	INCLUDED
var_19_55697899	19:55697899	T	PTPRH	-	-	-	INCLUDED
var_19_55697901	19:55697901	T	PTPRH	-	-	-	INCLUDED
var_19_55697907	19:55697907	T	PTPRH	-	-	-	INCLUDED
var_19_55698887	19:55698887	C	PTPRH	-	-	-	INCLUDED
rs377513130	19:55698892	C	PTPRH	-	-	-	INCLUDED
rs138117592	19:55698901	T	PTPRH	-	-	-	INCLUDED
rs370354962	19:55698902	A	PTPRH	-	-	-	INCLUDED
var_19_55698914	19:55698914	C	PTPRH	-	-	-	INCLUDED
var_19_55698917	19:55698917	C	PTPRH	-	-	-	INCLUDED
var_19_55698926	19:55698926	T	PTPRH	-	-	-	INCLUDED
var_19_55698928	19:55698928	A	PTPRH	-	-	-	INCLUDED
var_19_55698932	19:55698932	G	PTPRH	-	-	-	INCLUDED
var_19_55698935	19:55698935	T	PTPRH	-	-	-	INCLUDED
var_19_55698941	19:55698941	A	PTPRH	-	-	-	INCLUDED
var_19_55698961	19:55698961	C	PTPRH	-	-	-	INCLUDED
var_19_55699447	19:55699447	C	PTPRH	-	-	-	INCLUDED
rs149252651	19:55699455	C	PTPRH	-	-	-	INCLUDED
var_19_55699469	19:55699469	C	PTPRH	-	-	-	INCLUDED
var_19_55699471	19:55699471	C	PTPRH	-	-	-	INCLUDED
var_19_55699480	19:55699480	T	PTPRH	-	-	-	INCLUDED
rs199623495	19:55699496	T	PTPRH	-	-	-	INCLUDED
var_19_55699505	19:55699505	TG	PTPRH	-	-	-	INCLUDED
var_19_55699530	19:55699530	T	PTPRH	-	-	-	INCLUDED
rs139708770	19:55702875	C	PTPRH	-	-	-	INCLUDED
var_19_55702876	19:55702876	T	PTPRH	-	-	-	INCLUDED
var_19_55702893	19:55702893	A	PTPRH	-	-	-	INCLUDED
var_19_55702903	19:55702903	TCTT	PTPRH	-	-	-	INCLUDED
var_19_55702906	19:55702906	G	PTPRH	-	-	-	INCLUDED
var_19_55702916	19:55702916	G	PTPRH	-	-	-	INCLUDED
var_19_55703031	19:55703031	A	PTPRH	-	-	-	INCLUDED
var_19_55703049	19:55703049	C	PTPRH	-	-	-	INCLUDED
var_19_55703058	19:55703058	T	PTPRH	-	-	-	INCLUDED
rs61734204	19:55703094	T	PTPRH	-	-	-	INCLUDED
var_19_55703097	19:55703097	T	PTPRH	-	-	-	INCLUDED
rs149782479	19:55703098	T	PTPRH	-	-	-	INCLUDED
var_19_55703100	19:55703100	A	PTPRH	-	-	-	INCLUDED
var_19_55703101	19:55703101	T	PTPRH	-	-	-	INCLUDED
rs145253735	19:55707899	T	PTPRH	-	-	-	INCLUDED
var_19_55707912	19:55707912	C	PTPRH	-	-	-	INCLUDED
rs147064563	19:55707926	T	PTPRH	-	-	-	INCLUDED
var_19_55707931	19:55707931	C	PTPRH	-	-	-	INCLUDED
var_19_55707932	19:55707932	G	PTPRH	-	-	-	INCLUDED
rs138080428	19:55707952	A	PTPRH	-	-	-	INCLUDED
var_19_55707958	19:55707958	C	PTPRH	-	-	-	INCLUDED
var_19_55707962	19:55707962	T	PTPRH	-	-	-	INCLUDED
var_19_55707967	19:55707967	G	PTPRH	-	-	-	INCLUDED
rs370768371	19:55707973	T	PTPRH	-	-	-	INCLUDED
var_19_55707974	19:55707974	A	PTPRH	-	-	-	INCLUDED
var_19_55707979	19:55707979	T	PTPRH	-	-	-	INCLUDED
var_19_55707983	19:55707983	T	PTPRH	-	-	-	INCLUDED
rs374140224	19:55708005	A	PTPRH	-	-	-	INCLUDED
rs201897306	19:55708009	A	PTPRH	-	-	-	INCLUDED
rs146115875	19:55708019	G	PTPRH	-	-	-	INCLUDED
var_19_55708024	19:55708024	C	PTPRH	-	-	-	INCLUDED
rs368324569	19:55708036	T	PTPRH	-	-	-	INCLUDED
rs73619559	19:55708037	A	PTPRH	-	-	-	INCLUDED
rs370565621	19:55708039	C	PTPRH	-	-	-	INCLUDED
rs141146631	19:55708050	A	PTPRH	-	-	-	INCLUDED
var_19_55708054	19:55708054	C	PTPRH	-	-	-	INCLUDED
var_19_55708067	19:55708067	T	PTPRH	-	-	-	INCLUDED
var_19_55708075	19:55708075	T	PTPRH	-	-	-	INCLUDED
var_19_55708090	19:55708090	A	PTPRH	-	-	-	INCLUDED
var_19_55708091	19:55708091	T	PTPRH	-	-	-	INCLUDED
var_19_55708096	19:55708096	G	PTPRH	-	-	-	INCLUDED
var_19_55708099	19:55708099	G	PTPRH	-	-	-	INCLUDED
var_19_55708102	19:55708102	G	PTPRH	-	-	-	INCLUDED
rs142417273	19:55708103	T	PTPRH	-	-	-	INCLUDED
var_19_55708105	19:55708105	G	PTPRH	-	-	-	INCLUDED
rs145506747	19:55708111	T	PTPRH	-	-	-	INCLUDED
rs145975365	19:55708114	A	PTPRH	-	-	-	INCLUDED
var_19_55708127	19:55708127	T	PTPRH	-	-	-	INCLUDED
var_19_55708141	19:55708141	T	PTPRH	-	-	-	INCLUDED
rs373928744	19:55708150	C	PTPRH	-	-	-	INCLUDED
var_19_55708485	19:55708485	G	PTPRH	-	-	-	INCLUDED
rs187693556	19:55708493	A	PTPRH	-	-	-	INCLUDED
rs192366227	19:55708501	C	PTPRH	-	-	-	INCLUDED
var_19_55708505	19:55708505	C	PTPRH	-	-	-	INCLUDED
var_19_55708508	19:55708508	T	PTPRH	-	-	-	INCLUDED
var_19_55708529	19:55708529	T	PTPRH	-	-	-	INCLUDED
var_19_55708532	19:55708532	G	PTPRH	-	-	-	INCLUDED
var_19_55708537	19:55708537	T	PTPRH	-	-	-	INCLUDED
var_19_55708542	19:55708542	T	PTPRH	-	-	-	INCLUDED
rs369557618	19:55708544	T	PTPRH	-	-	-	INCLUDED
var_19_55708559	19:55708559	A	PTPRH	-	-	-	INCLUDED
rs184856012	19:55708563	T	PTPRH	-	-	-	INCLUDED
var_19_55708574	19:55708574	A	PTPRH	-	-	-	INCLUDED
rs148809496	19:55708575	T	PTPRH	-	-	-	INCLUDED
rs142458859	19:55708581	T	PTPRH	-	-	-	INCLUDED
var_19_55708584	19:55708584	C	PTPRH	-	-	-	INCLUDED
var_19_55708587	19:55708587	G	PTPRH	-	-	-	INCLUDED
rs375174469	19:55708588	T	PTPRH	-	-	-	INCLUDED
var_19_55708589	19:55708589	T	PTPRH	-	-	-	INCLUDED
var_19_55708592	19:55708592	A	PTPRH	-	-	-	INCLUDED
var_19_55708593	19:55708593	C	PTPRH	-	-	-	INCLUDED
var_19_55708613	19:55708613	C	PTPRH	-	-	-	INCLUDED
rs200133483	19:55708616	C	PTPRH	-	-	-	INCLUDED
var_19_55708620	19:55708620	A	PTPRH	-	-	-	INCLUDED
rs151237358	19:55708628	T	PTPRH	-	-	-	INCLUDED
var_19_55708634	19:55708634	T	PTPRH	-	-	-	INCLUDED
var_19_55708643	19:55708643	T	PTPRH	-	-	-	INCLUDED
rs201694132	19:55708649	T	PTPRH	-	-	-	INCLUDED
rs148264898	19:55708650	A	PTPRH	-	-	-	INCLUDED
rs139889051	19:55708652	A	PTPRH	-	-	-	INCLUDED
var_19_55708669	19:55708669	T	PTPRH	-	-	-	INCLUDED
rs377501245	19:55708670	T	PTPRH	-	-	-	INCLUDED
rs145420585	19:55708677	A	PTPRH	-	-	-	INCLUDED
var_19_55708680	19:55708680	G	PTPRH	-	-	-	INCLUDED
var_19_55708683	19:55708683	G	PTPRH	-	-	-	INCLUDED
rs201726593	19:55708685	G	PTPRH	-	-	-	INCLUDED
rs371152156	19:55708686	T	PTPRH	-	-	-	INCLUDED
var_19_55708691	19:55708691	G	PTPRH	-	-	-	INCLUDED
var_19_55708707	19:55708707	T	PTPRH	-	-	-	INCLUDED
rs142155535	19:55708716	T	PTPRH	-	-	-	INCLUDED
var_19_55708721	19:55708721	A	PTPRH	-	-	-	INCLUDED
rs146042270	19:55708730	G	PTPRH	-	-	-	INCLUDED
var_19_55708731	19:55708731	C	PTPRH	-	-	-	INCLUDED
rs376295853	19:55708739	G	PTPRH	-	-	-	INCLUDED
var_19_55708746	19:55708746	C	PTPRH	-	-	-	INCLUDED
rs199733934	19:55708748	C	PTPRH	-	-	-	INCLUDED
var_19_55708757	19:55708757	C	PTPRH	-	-	-	INCLUDED
rs61734206	19:55708761	T	PTPRH	-	-	-	INCLUDED
var_19_55708765	19:55708765	T	PTPRH	-	-	-	INCLUDED
var_19_55708773	19:55708773	G	PTPRH	-	-	-	INCLUDED
rs201260572	19:55708776	T	PTPRH	-	-	-	INCLUDED
rs372935032	19:55710016	A	PTPRH	-	-	-	INCLUDED
var_19_55710020	19:55710020	T	PTPRH	-	-	-	INCLUDED
var_19_55710031	19:55710031	CTGT	PTPRH	-	-	-	INCLUDED
var_19_55710032	19:55710032	C	PTPRH	-	-	-	INCLUDED
rs377218040	19:55710033	T	PTPRH	-	-	-	INCLUDED
var_19_55710037	19:55710037	C	PTPRH	-	-	-	INCLUDED
var_19_55710041	19:55710041	A	PTPRH	-	-	-	INCLUDED
rs368354556	19:55710059	T	PTPRH	-	-	-	INCLUDED
rs142378567	19:55710068	T	PTPRH	-	-	-	INCLUDED
var_19_55710079	19:55710079	TA	PTPRH	-	-	-	INCLUDED
var_19_55710091	19:55710091	C	PTPRH	-	-	-	INCLUDED
var_19_55710103	19:55710103	C	PTPRH	-	-	-	INCLUDED
var_19_55710115	19:55710115	C	PTPRH	-	-	-	INCLUDED
var_19_55710118	19:55710118	A	PTPRH	-	-	-	INCLUDED
var_19_55710142	19:55710142	C	PTPRH	-	-	-	INCLUDED
rs189289995	19:55710155	T	PTPRH	-	-	-	INCLUDED
var_19_55710183	19:55710183	C	PTPRH	-	-	-	INCLUDED
var_19_55710203	19:55710203	T	PTPRH	-	-	-	INCLUDED
rs376153047	19:55710212	A	PTPRH	-	-	-	INCLUDED
rs369140474	19:55710221	A	PTPRH	-	-	-	INCLUDED
var_19_55710232	19:55710232	A	PTPRH	-	-	-	INCLUDED
var_19_55710238	19:55710238	C	PTPRH	-	-	-	INCLUDED
var_19_55710241	19:55710241	T	PTPRH	-	-	-	INCLUDED
var_19_55710244	19:55710244	C	PTPRH	-	-	-	INCLUDED
var_19_55710245	19:55710245	C	PTPRH	-	-	-	INCLUDED
rs181033014	19:55710248	T	PTPRH	-	-	-	INCLUDED
var_19_55710265	19:55710265	T	PTPRH	-	-	-	INCLUDED
var_19_55710272	19:55710272	T	PTPRH	-	-	-	INCLUDED
rs200235263	19:55710273	T	PTPRH	-	-	-	INCLUDED
rs138620016	19:55710278	A	PTPRH	-	-	-	INCLUDED
var_19_55710282	19:55710282	G	PTPRH	-	-	-	INCLUDED
var_19_55711623	19:55711623	A	PTPRH	-	-	-	INCLUDED
var_19_55711624	19:55711624	C	PTPRH	-	-	-	INCLUDED
var_19_55711628	19:55711628	C	PTPRH	-	-	-	INCLUDED
var_19_55711630	19:55711630	A	PTPRH	-	-	-	INCLUDED
rs368893406	19:55711636	T	PTPRH	-	-	-	INCLUDED
var_19_55711637	19:55711637	A	PTPRH	-	-	-	INCLUDED
var_19_55711661	19:55711661	T	PTPRH	-	-	-	INCLUDED
rs373526913	19:55711682	T	PTPRH	-	-	-	INCLUDED
var_19_55711684	19:55711684	T	PTPRH	-	-	-	INCLUDED
var_19_55711699	19:55711699	A	PTPRH	-	-	-	INCLUDED
rs202145164	19:55711700	T	PTPRH	-	-	-	INCLUDED
var_19_55711703	19:55711703	C	PTPRH	-	-	-	INCLUDED
var_19_55711708	19:55711708	T	PTPRH	-	-	-	INCLUDED
var_19_55711727	19:55711727	A	PTPRH	-	-	-	INCLUDED
var_19_55711739	19:55711739	T	PTPRH	-	-	-	INCLUDED
var_19_55711745	19:55711745	T	PTPRH	-	-	-	INCLUDED
var_19_55711769	19:55711769	G	PTPRH	-	-	-	INCLUDED
var_19_55711776	19:55711776	C	PTPRH	-	-	-	INCLUDED
var_19_55711777	19:55711777	C	PTPRH	-	-	-	INCLUDED
rs149421505	19:55711796	T	PTPRH	-	-	-	INCLUDED
rs370795310	19:55711816	A	PTPRH	-	-	-	INCLUDED
var_19_55711817	19:55711817	T	PTPRH	-	-	-	INCLUDED
var_19_55711823	19:55711823	A	PTPRH	-	-	-	INCLUDED
var_19_55711859	19:55711859	T	PTPRH	-	-	-	INCLUDED
var_19_55711862	19:55711862	A	PTPRH	-	-	-	INCLUDED
rs144851892	19:55711864	A	PTPRH	-	-	-	INCLUDED
var_19_55713422	19:55713422	C	PTPRH	-	-	-	INCLUDED
var_19_55713429	19:55713429	T	PTPRH	-	-	-	INCLUDED
var_19_55713434	19:55713434	A	PTPRH	-	-	-	INCLUDED
var_19_55713438	19:55713438	T	PTPRH	-	-	-	INCLUDED
rs200281532	19:55713439	A	PTPRH	-	-	-	INCLUDED
rs199931398	19:55713447	T	PTPRH	-	-	-	INCLUDED
var_19_55713448	19:55713448	A	PTPRH	-	-	-	INCLUDED
var_19_55713464	19:55713464	C	PTPRH	-	-	-	INCLUDED
var_19_55713489	19:55713489	G	PTPRH	-	-	-	INCLUDED
var_19_55713492	19:55713492	A	PTPRH	-	-	-	INCLUDED
var_19_55713493	19:55713493	G	PTPRH	-	-	-	INCLUDED
rs147691392	19:55713502	T	PTPRH	-	-	-	INCLUDED
rs140867659	19:55713514	C	PTPRH	-	-	-	INCLUDED
var_19_55713519	19:55713519	G	PTPRH	-	-	-	INCLUDED
var_19_55713531	19:55713531	T	PTPRH	-	-	-	INCLUDED
var_19_55713533	19:55713533	T	PTPRH	-	-	-	INCLUDED
var_19_55713546	19:55713546	T	PTPRH	-	-	-	INCLUDED
rs370232572	19:55713547	A	PTPRH	-	-	-	INCLUDED
var_19_55713567	19:55713567	C	PTPRH	-	-	-	INCLUDED
var_19_55713586	19:55713586	T	PTPRH	-	-	-	INCLUDED
var_19_55713607	19:55713607	T	PTPRH	-	-	-	INCLUDED
rs146527266	19:55713616	T	PTPRH	-	-	-	INCLUDED
var_19_55713619	19:55713619	C	PTPRH	-	-	-	INCLUDED
var_19_55713626	19:55713626	G	PTPRH	-	-	-	INCLUDED
var_19_55713630	19:55713630	C	PTPRH	-	-	-	INCLUDED
rs201141668	19:55713636	A	PTPRH	-	-	-	INCLUDED
var_19_55713637	19:55713637	T	PTPRH	-	-	-	INCLUDED
var_19_55713639	19:55713639	G	PTPRH	-	-	-	INCLUDED
rs368421898	19:55713645	A	PTPRH	-	-	-	INCLUDED
rs140788530	19:55713661	G	PTPRH	-	-	-	INCLUDED
var_19_55713678	19:55713678	C	PTPRH	-	-	-	INCLUDED
var_19_55713684	19:55713684	C	PTPRH	-	-	-	INCLUDED
var_19_55715161	19:55715161	A	PTPRH	-	-	-	INCLUDED
var_19_55715167	19:55715167	G	PTPRH	-	-	-	INCLUDED
var_19_55715170	19:55715170	C	PTPRH	-	-	-	INCLUDED
rs138529051	19:55715171	T	PTPRH	-	-	-	INCLUDED
rs141593423	19:55715189	T	PTPRH	-	-	-	INCLUDED
var_19_55715201	19:55715201	G	PTPRH	-	-	-	INCLUDED
rs143505843	19:55715207	T	PTPRH	-	-	-	INCLUDED
rs148343769	19:55715215	A	PTPRH	-	-	-	INCLUDED
rs61734256	19:55715227	T	PTPRH	-	-	-	INCLUDED
var_19_55715228	19:55715228	T	PTPRH	-	-	-	INCLUDED
var_19_55715232	19:55715232	T	PTPRH	-	-	-	INCLUDED
rs375452076	19:55715246	T	PTPRH	-	-	-	INCLUDED
var_19_55715252	19:55715252	A	PTPRH	-	-	-	INCLUDED
var_19_55715257	19:55715257	T	PTPRH	-	-	-	INCLUDED
rs199739996	19:55715272	T	PTPRH	-	-	-	INCLUDED
var_19_55715273	19:55715273	A	PTPRH	-	-	-	INCLUDED
var_19_55715275	19:55715275	A	PTPRH	-	-	-	INCLUDED
var_19_55715278	19:55715278	C	PTPRH	-	-	-	INCLUDED
var_19_55715282	19:55715282	C	PTPRH	-	-	-	INCLUDED
var_19_55715287	19:55715287	A	PTPRH	-	-	-	INCLUDED
var_19_55715290	19:55715290	A	PTPRH	-	-	-	INCLUDED
var_19_55715293	19:55715293	G	PTPRH	-	-	-	INCLUDED
var_19_55715302	19:55715302	T	PTPRH	-	-	-	INCLUDED
var_19_55715303	19:55715303	C	PTPRH	-	-	-	INCLUDED
var_19_55715306	19:55715306	C	PTPRH	-	-	-	INCLUDED
var_19_55715310	19:55715310	C	PTPRH	-	-	-	INCLUDED
var_19_55715312	19:55715312	C	PTPRH	-	-	-	INCLUDED
var_19_55715330	19:55715330	T	PTPRH	-	-	-	INCLUDED
var_19_55715335	19:55715335	T	PTPRH	-	-	-	INCLUDED
var_19_55715336	19:55715336	G	PTPRH	-	-	-	INCLUDED
var_19_55715344	19:55715344	T	PTPRH	-	-	-	INCLUDED
var_19_55715353	19:55715353	T	PTPRH	-	-	-	INCLUDED
var_19_55715377	19:55715377	T	PTPRH	-	-	-	INCLUDED
var_19_55715381	19:55715381	A	PTPRH	-	-	-	INCLUDED
var_19_55715400	19:55715400	G	PTPRH	-	-	-	INCLUDED
var_19_55715405	19:55715405	G	PTPRH	-	-	-	INCLUDED
var_19_55715407	19:55715407	T	PTPRH	-	-	-	INCLUDED
rs200386400	19:55715408	C	PTPRH	-	-	-	INCLUDED
var_19_55716693	19:55716693	T	PTPRH	-	-	-	INCLUDED
var_19_55716697	19:55716697	C	PTPRH	-	-	-	INCLUDED
var_19_55716703	19:55716703	G	PTPRH	-	-	-	INCLUDED
var_19_55716708	19:55716708	T	PTPRH	-	-	-	INCLUDED
rs142263222	19:55716709	A	PTPRH	-	-	-	INCLUDED
rs149789995	19:55716713	A	PTPRH	-	-	-	INCLUDED
rs201517965	19:55716715	A	PTPRH	-	-	-	INCLUDED
var_19_55716717	19:55716717	TG	PTPRH	-	-	-	INCLUDED
var_19_55716718	19:55716718	A	PTPRH	-	-	-	INCLUDED
var_19_55716723	19:55716723	T	PTPRH	-	-	-	INCLUDED
var_19_55716746	19:55716746	T	PTPRH	-	-	-	INCLUDED
var_19_55716771	19:55716771	T	PTPRH	-	-	-	INCLUDED
var_19_55716772	19:55716772	T	PTPRH	-	-	-	INCLUDED
var_19_55716783	19:55716783	T	PTPRH	-	-	-	INCLUDED
var_19_55716784	19:55716784	T	PTPRH	-	-	-	INCLUDED
rs375469496	19:55716786	C	PTPRH	-	-	-	INCLUDED
var_19_55716790	19:55716790	T	PTPRH	-	-	-	INCLUDED
rs200319382	19:55716805	A	PTPRH	-	-	-	INCLUDED
rs140115086	19:55716816	T	PTPRH	-	-	-	INCLUDED
rs192078523	19:55716817	C	PTPRH	-	-	-	INCLUDED
rs150317962	19:55716819	C	PTPRH	-	-	-	INCLUDED
var_19_55716828	19:55716828	T	PTPRH	-	-	-	INCLUDED
var_19_55716843	19:55716843	G	PTPRH	-	-	-	INCLUDED
rs374052411	19:55716850	T	PTPRH	-	-	-	INCLUDED
rs138000692	19:55716856	T	PTPRH	-	-	-	INCLUDED
rs148979033	19:55716857	T	PTPRH	-	-	-	INCLUDED
var_19_55716870	19:55716870	C	PTPRH	-	-	-	INCLUDED
var_19_55716874	19:55716874	A	PTPRH	-	-	-	INCLUDED
rs199695008	19:55716876	A	PTPRH	-	-	-	INCLUDED
rs143790378	19:55716886	T	PTPRH	-	-	-	INCLUDED
var_19_55716889	19:55716889	C	PTPRH	-	-	-	INCLUDED
var_19_55716901	19:55716901	C	PTPRH	-	-	-	INCLUDED
var_19_55716904	19:55716904	T	PTPRH	-	-	-	INCLUDED
var_19_55716915	19:55716915	G	PTPRH	-	-	-	INCLUDED
var_19_55716919	19:55716919	C	PTPRH	-	-	-	INCLUDED
rs374838914	19:55716925	C	PTPRH	-	-	-	INCLUDED
var_19_55716934	19:55716934	T	PTPRH	-	-	-	INCLUDED
var_19_55716944	19:55716944	T	PTPRH	-	-	-	INCLUDED
rs369131061	19:55716945	T	PTPRH	-	-	-	INCLUDED
var_19_55716955	19:55716955	C	PTPRH	-	-	-	INCLUDED
rs139010305	19:55718065	C	PTPRH	-	-	-	INCLUDED
rs199712465	19:55718074	A	PTPRH	-	-	-	INCLUDED
rs200306629	19:55718077	T	PTPRH	-	-	-	INCLUDED
var_19_55718089	19:55718089	C	PTPRH	-	-	-	INCLUDED
var_19_55718093	19:55718093	T	PTPRH	-	-	-	INCLUDED
var_19_55718096	19:55718096	T	PTPRH	-	-	-	INCLUDED
var_19_55718102	19:55718102	C	PTPRH	-	-	-	INCLUDED
rs141431719	19:55718103	G	PTPRH	-	-	-	INCLUDED
var_19_55718105	19:55718105	T	PTPRH	-	-	-	INCLUDED
var_19_55718110	19:55718110	A	PTPRH	-	-	-	INCLUDED
var_19_55718113	19:55718113	G	PTPRH	-	-	-	INCLUDED
var_19_55718114	19:55718114	T	PTPRH	-	-	-	INCLUDED
var_19_55718119	19:55718119	C	PTPRH	-	-	-	INCLUDED
var_19_55718122	19:55718122	A	PTPRH	-	-	-	INCLUDED
rs139039095	19:55718123	G	PTPRH	-	-	-	INCLUDED
var_19_55718143	19:55718143	G	PTPRH	-	-	-	INCLUDED
var_19_55718144	19:55718144	T	PTPRH	-	-	-	INCLUDED
var_19_55718147	19:55718147	T	PTPRH	-	-	-	INCLUDED
var_19_55718159	19:55718159	T	PTPRH	-	-	-	INCLUDED
rs61734257	19:55718160	T	PTPRH	-	-	-	INCLUDED
var_19_55718161	19:55718161	C	PTPRH	-	-	-	INCLUDED
rs150009961	19:55718164	A	PTPRH	-	-	-	INCLUDED
rs200866350	19:55718167	T	PTPRH	-	-	-	INCLUDED
var_19_55718170	19:55718170	A	PTPRH	-	-	-	INCLUDED
var_19_55718171	19:55718171	T	PTPRH	-	-	-	INCLUDED
rs375098379	19:55718179	T	PTPRH	-	-	-	INCLUDED
rs145987098	19:55718182	A	PTPRH	-	-	-	INCLUDED
var_19_55718191	19:55718191	A	PTPRH	-	-	-	INCLUDED
rs139926741	19:55718195	T	PTPRH	-	-	-	INCLUDED
rs143453750	19:55718198	T	PTPRH	-	-	-	INCLUDED
var_19_55718207	19:55718207	C	PTPRH	-	-	-	INCLUDED
rs148819962	19:55718224	G	PTPRH	-	-	-	INCLUDED
var_19_55718236	19:55718236	C	PTPRH	-	-	-	INCLUDED
var_19_55718237	19:55718237	G	PTPRH	-	-	-	INCLUDED
var_19_55718243	19:55718243	C	PTPRH	-	-	-	INCLUDED
var_19_55718249	19:55718249	TG	PTPRH	-	-	-	INCLUDED
var_19_55718260	19:55718260	T	PTPRH	-	-	-	INCLUDED
var_19_55718269	19:55718269	C	PTPRH	-	-	-	INCLUDED
var_19_55718281	19:55718281	T	PTPRH	-	-	-	INCLUDED
rs376282534	19:55718299	C	PTPRH	-	-	-	INCLUDED
var_19_55718308	19:55718308	T	PTPRH	-	-	-	INCLUDED
var_19_55718316	19:55718316	T	PTPRH	-	-	-	INCLUDED
var_19_55718317	19:55718317	C	PTPRH	-	-	-	INCLUDED
rs371476876	19:55718539	A	PTPRH	-	-	-	INCLUDED
var_19_55718543	19:55718543	A	PTPRH	-	-	-	INCLUDED
var_19_55718551	19:55718551	T	PTPRH	-	-	-	INCLUDED
rs200923281	19:55718560	T	PTPRH	-	-	-	INCLUDED
var_19_55720774	19:55720774	G	PTPRH	-	-	-	INCLUDED
var_19_55720786	19:55720786	T	PTPRH	-	-	-	INCLUDED
var_19_55720798	19:55720798	A	PTPRH	-	-	-	INCLUDED
var_19_56918491	19:56918491	G	ZNF583	-	-	-	INCLUDED
var_19_56925343	19:56925343	A	ZNF583	-	-	-	INCLUDED
var_19_56925394	19:56925394	T	ZNF583	-	-	-	INCLUDED
var_19_56925395	19:56925395	T	ZNF583	-	-	-	INCLUDED
rs201762230	19:56925417	C	ZNF583	-	-	-	INCLUDED
var_19_56925429	19:56925429	C	ZNF583	-	-	-	INCLUDED
rs369004715	19:56925438	C	ZNF583	-	-	-	INCLUDED
var_19_56925717	19:56925717	C	ZNF583	-	-	-	INCLUDED
var_19_56925719	19:56925719	C	ZNF583	-	-	-	INCLUDED
var_19_56925722	19:56925722	A	ZNF583	-	-	-	INCLUDED
var_19_56925740	19:56925740	C	ZNF583	-	-	-	INCLUDED
rs143201423	19:56925764	A	ZNF583	-	-	-	INCLUDED
var_19_56925773	19:56925773	G	ZNF583	-	-	-	INCLUDED
var_19_56925774	19:56925774	C	ZNF583	-	-	-	INCLUDED
var_19_56925782	19:56925782	G	ZNF583	-	-	-	INCLUDED
var_19_56925789	19:56925789	A	ZNF583	-	-	-	INCLUDED
rs146658580	19:56925792	A	ZNF583	-	-	-	INCLUDED
var_19_57081682	19:57081682	T	ZNF470	-	-	-	INCLUDED
rs145827732	19:57081699	A	ZNF470	-	-	-	INCLUDED
var_19_57081716	19:57081716	G	ZNF470	-	-	-	INCLUDED
var_19_57081719	19:57081719	C	ZNF470	-	-	-	INCLUDED
var_19_57081723	19:57081723	G	ZNF470	-	-	-	INCLUDED
var_19_57085777	19:57085777	A	ZNF470	-	-	-	INCLUDED
var_19_57085784	19:57085784	A	ZNF470	-	-	-	INCLUDED
var_19_57085815	19:57085815	C	ZNF470	-	-	-	INCLUDED
rs202028451	19:57085829	T	ZNF470	-	-	-	INCLUDED
var_19_57085842	19:57085842	C	ZNF470	-	-	-	INCLUDED
var_19_57085844	19:57085844	TTGC	ZNF470	-	-	-	INCLUDED
var_19_57085845	19:57085845	T	ZNF470	-	-	-	INCLUDED
var_19_57085848	19:57085848	G	ZNF470	-	-	-	INCLUDED
var_19_57085853	19:57085853	A	ZNF470	-	-	-	INCLUDED
rs139041101	19:57085869	G	ZNF470	-	-	-	INCLUDED
var_19_57086007	19:57086007	A	ZNF470	-	-	-	INCLUDED
var_19_57086015	19:57086015	G	ZNF470	-	-	-	INCLUDED
rs375390220	19:57086016	C	ZNF470	-	-	-	INCLUDED
rs138941938	19:57086019	G	ZNF470	-	-	-	INCLUDED
var_19_57086024	19:57086024	T	ZNF470	-	-	-	INCLUDED
rs376053913	19:57086030	A	ZNF470	-	-	-	INCLUDED
var_19_57086039	19:57086039	G	ZNF470	-	-	-	INCLUDED
var_19_57086058	19:57086058	A	ZNF470	-	-	-	INCLUDED
var_19_57086061	19:57086061	G	ZNF470	-	-	-	INCLUDED
var_19_57086081	19:57086081	G	ZNF470	-	-	-	INCLUDED
rs371093045	19:57086085	G	ZNF470	-	-	-	INCLUDED
var_19_57086090	19:57086090	A	ZNF470	-	-	-	INCLUDED
rs138416081	19:57086099	G	ZNF470	-	-	-	INCLUDED
var_19_57088122	19:57088122	T	ZNF470	-	-	-	INCLUDED
var_19_57088123	19:57088123	G	ZNF470	-	-	-	INCLUDED
rs143897679	19:57088131	A	ZNF470	-	-	-	INCLUDED
var_19_57088146	19:57088146	G	ZNF470	-	-	-	INCLUDED
var_19_57088147	19:57088147	A	ZNF470	-	-	-	INCLUDED
rs150606645	19:57088150	T	ZNF470	-	-	-	INCLUDED
var_19_57088152	19:57088152	A	ZNF470	-	-	-	INCLUDED
rs139685625	19:57088158	G	ZNF470	-	-	-	INCLUDED
var_19_57088163	19:57088163	A	ZNF470	-	-	-	INCLUDED
var_19_57088164	19:57088164	C	ZNF470	-	-	-	INCLUDED
var_19_57088176	19:57088176	A	ZNF470	-	-	-	INCLUDED
var_19_57088180	19:57088180	G	ZNF470	-	-	-	INCLUDED
var_19_57088185	19:57088185	A	ZNF470	-	-	-	INCLUDED
rs372320395	19:57088198	T	ZNF470	-	-	-	INCLUDED
var_19_57088201	19:57088201	C	ZNF470	-	-	-	INCLUDED
var_19_57088205	19:57088205	G	ZNF470	-	-	-	INCLUDED
var_19_57088209	19:57088209	C	ZNF470	-	-	-	INCLUDED
var_19_57088211	19:57088211	T	ZNF470	-	-	-	INCLUDED
var_19_57088221	19:57088221	A	ZNF470	-	-	-	INCLUDED
rs144650274	19:57088225	G	ZNF470	-	-	-	INCLUDED
var_19_57088257	19:57088257	G	ZNF470	-	-	-	INCLUDED
var_19_57088266	19:57088266	G	ZNF470	-	-	-	INCLUDED
var_19_57088294	19:57088294	G	ZNF470	-	-	-	INCLUDED
var_19_57088315	19:57088315	G	ZNF470	-	-	-	INCLUDED
var_19_57088318	19:57088318	G	ZNF470	-	-	-	INCLUDED
var_19_57088320	19:57088320	T	ZNF470	-	-	-	INCLUDED
var_19_57088332	19:57088332	G	ZNF470	-	-	-	INCLUDED
var_19_57088356	19:57088356	C	ZNF470	-	-	-	INCLUDED
var_19_57088371	19:57088371	AT	ZNF470	-	-	-	INCLUDED
var_19_57088380	19:57088380	G	ZNF470	-	-	-	INCLUDED
var_19_57088381	19:57088381	C	ZNF470	-	-	-	INCLUDED
rs201931732	19:57088420	A	ZNF470	-	-	-	INCLUDED
var_19_57088438	19:57088438	C	ZNF470	-	-	-	INCLUDED
var_19_57088449	19:57088449	A	ZNF470	-	-	-	INCLUDED
var_19_57088450	19:57088450	A	ZNF470	-	-	-	INCLUDED
rs200485305	19:57088453	T	ZNF470	-	-	-	INCLUDED
var_19_57088455	19:57088455	G	ZNF470	-	-	-	INCLUDED
var_19_57088461	19:57088461	T	ZNF470	-	-	-	INCLUDED
var_19_57088462	19:57088462	A	ZNF470	-	-	-	INCLUDED
var_19_57088471	19:57088471	G	ZNF470	-	-	-	INCLUDED
rs190149064	19:57088472	T	ZNF470	-	-	-	INCLUDED
var_19_57088492	19:57088492	T	ZNF470	-	-	-	INCLUDED
var_19_57088506	19:57088506	C	ZNF470	-	-	-	INCLUDED
var_19_57088524	19:57088524	A	ZNF470	-	-	-	INCLUDED
rs199511599	19:57088534	G	ZNF470	-	-	-	INCLUDED
var_19_57088537	19:57088537	G	ZNF470	-	-	-	INCLUDED
var_19_57088552	19:57088552	A	ZNF470	-	-	-	INCLUDED
rs142222815	19:57088559	C	ZNF470	-	-	-	INCLUDED
var_19_57088580	19:57088580	G	ZNF470	-	-	-	INCLUDED
rs150811038	19:57088587	T	ZNF470	-	-	-	INCLUDED
var_19_57088588	19:57088588	T	ZNF470	-	-	-	INCLUDED
rs183436320	19:57088596	T	ZNF470	-	-	-	INCLUDED
var_19_57088605	19:57088605	T	ZNF470	-	-	-	INCLUDED
rs372013905	19:57088617	T	ZNF470	-	-	-	INCLUDED
var_19_57088620	19:57088620	C	ZNF470	-	-	-	INCLUDED
var_19_57088626	19:57088626	G	ZNF470	-	-	-	INCLUDED
var_19_57088648	19:57088648	C	ZNF470	-	-	-	INCLUDED
var_19_57088654	19:57088654	T	ZNF470	-	-	-	INCLUDED
var_19_57088657	19:57088657	A	ZNF470	-	-	-	INCLUDED
var_19_57088671	19:57088671	A	ZNF470	-	-	-	INCLUDED
rs139195447	19:57088675	G	ZNF470	-	-	-	INCLUDED
var_19_57088678	19:57088678	A	ZNF470	-	-	-	INCLUDED
var_19_57088679	19:57088679	A	ZNF470	-	-	-	INCLUDED
rs375139704	19:57088699	G	ZNF470	-	-	-	INCLUDED
var_19_57088704	19:57088704	T	ZNF470	-	-	-	INCLUDED
var_19_57088709	19:57088709	T	ZNF470	-	-	-	INCLUDED
var_19_57088714	19:57088714	G	ZNF470	-	-	-	INCLUDED
var_19_57088729	19:57088729	G	ZNF470	-	-	-	INCLUDED
var_19_57088737	19:57088737	C	ZNF470	-	-	-	INCLUDED
var_19_57088766	19:57088766	T	ZNF470	-	-	-	INCLUDED
var_19_57088773	19:57088773	T	ZNF470	-	-	-	INCLUDED
var_19_57088776	19:57088776	G	ZNF470	-	-	-	INCLUDED
var_19_57088782	19:57088782	G	ZNF470	-	-	-	INCLUDED
var_19_57088794	19:57088794	A	ZNF470	-	-	-	INCLUDED
var_19_57088801	19:57088801	G	ZNF470	-	-	-	INCLUDED
var_19_57088812	19:57088812	T	ZNF470	-	-	-	INCLUDED
var_19_57088830	19:57088830	C	ZNF470	-	-	-	INCLUDED
rs140927905	19:57088845	G	ZNF470	-	-	-	INCLUDED
var_19_57088857	19:57088857	C	ZNF470	-	-	-	INCLUDED
var_19_57088866	19:57088866	G	ZNF470	-	-	-	INCLUDED
var_19_57088869	19:57088869	G	ZNF470	-	-	-	INCLUDED
var_19_57088872	19:57088872	T	ZNF470	-	-	-	INCLUDED
rs369287651	19:57088873	A	ZNF470	-	-	-	INCLUDED
var_19_57088875	19:57088875	G	ZNF470	-	-	-	INCLUDED
rs200300611	19:57088876	T	ZNF470	-	-	-	INCLUDED
var_19_57088879	19:57088879	A	ZNF470	-	-	-	INCLUDED
rs375575481	19:57088894	T	ZNF470	-	-	-	INCLUDED
var_19_57088897	19:57088897	G	ZNF470	-	-	-	INCLUDED
rs147638149	19:57088899	C	ZNF470	-	-	-	INCLUDED
var_19_57088900	19:57088900	C	ZNF470	-	-	-	INCLUDED
var_19_57088902	19:57088902	A	ZNF470	-	-	-	INCLUDED
rs200493322	19:57088909	C	ZNF470	-	-	-	INCLUDED
var_19_57088911	19:57088911	A	ZNF470	-	-	-	INCLUDED
rs369171394	19:57088948	C	ZNF470	-	-	-	INCLUDED
var_19_57088950	19:57088950	T	ZNF470	-	-	-	INCLUDED
rs141373983	19:57088951	T	ZNF470	-	-	-	INCLUDED
var_19_57088954	19:57088954	G	ZNF470	-	-	-	INCLUDED
rs183366197	19:57088956	T	ZNF470	-	-	-	INCLUDED
var_19_57088957	19:57088957	A	ZNF470	-	-	-	INCLUDED
rs200592589	19:57088959	T	ZNF470	-	-	-	INCLUDED
var_19_57088961	19:57088961	A	ZNF470	-	-	-	INCLUDED
var_19_57088965	19:57088965	T	ZNF470	-	-	-	INCLUDED
var_19_57088966	19:57088966	G	ZNF470	-	-	-	INCLUDED
rs376482448	19:57088983	T	ZNF470	-	-	-	INCLUDED
var_19_57088989	19:57088989	A	ZNF470	-	-	-	INCLUDED
var_19_57088991	19:57088991	G	ZNF470	-	-	-	INCLUDED
var_19_57089000	19:57089000	G	ZNF470	-	-	-	INCLUDED
var_19_57089001	19:57089001	C	ZNF470	-	-	-	INCLUDED
var_19_57089009	19:57089009	C	ZNF470	-	-	-	INCLUDED
var_19_57089016	19:57089016	G	ZNF470	-	-	-	INCLUDED
var_19_57089019	19:57089019	C	ZNF470	-	-	-	INCLUDED
rs202150794	19:57089020	T	ZNF470	-	-	-	INCLUDED
rs192433985	19:57089035	C	ZNF470	-	-	-	INCLUDED
var_19_57089044	19:57089044	C	ZNF470	-	-	-	INCLUDED
var_19_57089063	19:57089063	C	ZNF470	-	-	-	INCLUDED
var_19_57089067	19:57089067	G	ZNF470	-	-	-	INCLUDED
var_19_57089076	19:57089076	G	ZNF470	-	-	-	INCLUDED
var_19_57089101	19:57089101	A	ZNF470	-	-	-	INCLUDED
var_19_57089106	19:57089106	C	ZNF470	-	-	-	INCLUDED
var_19_57089107	19:57089107	C	ZNF470	-	-	-	INCLUDED
var_19_57089110	19:57089110	T	ZNF470	-	-	-	INCLUDED
var_19_57089111	19:57089111	A	ZNF470	-	-	-	INCLUDED
var_19_57089115	19:57089115	G	ZNF470	-	-	-	INCLUDED
var_19_57089139	19:57089139	T	ZNF470	-	-	-	INCLUDED
var_19_57089142	19:57089142	A	ZNF470	-	-	-	INCLUDED
var_19_57089160	19:57089160	C	ZNF470	-	-	-	INCLUDED
rs201316896	19:57089162	G	ZNF470	-	-	-	INCLUDED
var_19_57089163	19:57089163	A	ZNF470	-	-	-	INCLUDED
var_19_57089164	19:57089164	G	ZNF470	-	-	-	INCLUDED
var_19_57089178	19:57089178	A	ZNF470	-	-	-	INCLUDED
var_19_57089197	19:57089197	G	ZNF470	-	-	-	INCLUDED
var_19_57089199	19:57089199	G	ZNF470	-	-	-	INCLUDED
var_19_57089227	19:57089227	A	ZNF470	-	-	-	INCLUDED
var_19_57089236	19:57089236	T	ZNF470	-	-	-	INCLUDED
var_19_57089240	19:57089240	A	ZNF470	-	-	-	INCLUDED
var_19_57089241	19:57089241	T	ZNF470	-	-	-	INCLUDED
var_19_57089245	19:57089245	A	ZNF470	-	-	-	INCLUDED
rs200694220	19:57089254	T	ZNF470	-	-	-	INCLUDED
var_19_57089255	19:57089255	A	ZNF470	-	-	-	INCLUDED
var_19_57089263	19:57089263	G	ZNF470	-	-	-	INCLUDED
rs143920172	19:57089268	T	ZNF470	-	-	-	INCLUDED
var_19_57089281	19:57089281	G	ZNF470	-	-	-	INCLUDED
rs374187069	19:57089283	T	ZNF470	-	-	-	INCLUDED
var_19_57089287	19:57089287	A	ZNF470	-	-	-	INCLUDED
var_19_57089302	19:57089302	C	ZNF470	-	-	-	INCLUDED
var_19_57089318	19:57089318	AC	ZNF470	-	-	-	INCLUDED
var_19_57089320	19:57089320	G	ZNF470	-	-	-	INCLUDED
var_19_57089324	19:57089324	A	ZNF470	-	-	-	INCLUDED
var_19_57089325	19:57089325	C	ZNF470	-	-	-	INCLUDED
rs377624595	19:57089349	C	ZNF470	-	-	-	INCLUDED
var_19_57089357	19:57089357	T	ZNF470	-	-	-	INCLUDED
var_19_57089358	19:57089358	T	ZNF470	-	-	-	INCLUDED
var_19_57089360	19:57089360	G	ZNF470	-	-	-	INCLUDED
var_19_57089365	19:57089365	G	ZNF470	-	-	-	INCLUDED
rs140617949	19:57089370	A	ZNF470	-	-	-	INCLUDED
rs370650023	19:57089371	T	ZNF470	-	-	-	INCLUDED
var_19_57089379	19:57089379	G	ZNF470	-	-	-	INCLUDED
var_19_57089389	19:57089389	G	ZNF470	-	-	-	INCLUDED
rs183824183	19:57089403	G	ZNF470	-	-	-	INCLUDED
var_19_57089408	19:57089408	G	ZNF470	-	-	-	INCLUDED
rs368026848	19:57089415	G	ZNF470	-	-	-	INCLUDED
var_19_57089424	19:57089424	A	ZNF470	-	-	-	INCLUDED
var_19_57089433	19:57089433	T	ZNF470	-	-	-	INCLUDED
var_19_57089437	19:57089437	A	ZNF470	-	-	-	INCLUDED
var_19_57089443	19:57089443	C	ZNF470	-	-	-	INCLUDED
var_19_57089451	19:57089451	T	ZNF470	-	-	-	INCLUDED
var_19_57089463	19:57089463	GAG	ZNF470	-	-	-	INCLUDED
var_19_57089472	19:57089472	T	ZNF470	-	-	-	INCLUDED
var_19_57089479	19:57089479	T	ZNF470	-	-	-	INCLUDED
var_19_57089487	19:57089487	T	ZNF470	-	-	-	INCLUDED
var_19_57089492	19:57089492	G	ZNF470	-	-	-	INCLUDED
rs148489232	19:57089496	C	ZNF470	-	-	-	INCLUDED
rs373637207	19:57089509	A	ZNF470	-	-	-	INCLUDED
rs368764705	19:57089514	A	ZNF470	-	-	-	INCLUDED
var_19_57089520	19:57089520	C	ZNF470	-	-	-	INCLUDED
var_19_57089526	19:57089526	A	ZNF470	-	-	-	INCLUDED
var_19_57089533	19:57089533	G	ZNF470	-	-	-	INCLUDED
rs141772967	19:57089535	T	ZNF470	-	-	-	INCLUDED
var_19_57089545	19:57089545	G	ZNF470	-	-	-	INCLUDED
rs145944649	19:57089556	T	ZNF470	-	-	-	INCLUDED
var_19_57089567	19:57089567	C	ZNF470	-	-	-	INCLUDED
var_19_57089572	19:57089572	T	ZNF470	-	-	-	INCLUDED
var_19_57089581	19:57089581	A	ZNF470	-	-	-	INCLUDED
var_19_57089590	19:57089590	C	ZNF470	-	-	-	INCLUDED
var_19_57089595	19:57089595	G	ZNF470	-	-	-	INCLUDED
var_19_57089605	19:57089605	A	ZNF470	-	-	-	INCLUDED
var_19_57089621	19:57089621	C	ZNF470	-	-	-	INCLUDED
var_19_57089625	19:57089625	G	ZNF470	-	-	-	INCLUDED
var_19_57089626	19:57089626	A	ZNF470	-	-	-	INCLUDED
var_19_57089641	19:57089641	G	ZNF470	-	-	-	INCLUDED
var_19_57089655	19:57089655	A	ZNF470	-	-	-	INCLUDED
var_19_57089656	19:57089656	T	ZNF470	-	-	-	INCLUDED
var_19_57089668	19:57089668	G	ZNF470	-	-	-	INCLUDED
var_19_57089680	19:57089680	G	ZNF470	-	-	-	INCLUDED
var_19_57089682	19:57089682	A	ZNF470	-	-	-	INCLUDED
rs199812524	19:57089692	G	ZNF470	-	-	-	INCLUDED
rs143160710	19:57089694	T	ZNF470	-	-	-	INCLUDED
var_19_57089710	19:57089710	G	ZNF470	-	-	-	INCLUDED
rs146707507	19:57089713	G	ZNF470	-	-	-	INCLUDED
var_19_57089721	19:57089721	G	ZNF470	-	-	-	INCLUDED
var_19_57089728	19:57089728	T	ZNF470	-	-	-	INCLUDED
var_19_57089756	19:57089756	C	ZNF470	-	-	-	INCLUDED
var_19_57089766	19:57089766	C	ZNF470	-	-	-	INCLUDED
rs375218755	19:57089781	T	ZNF470	-	-	-	INCLUDED
rs368196999	19:57089784	T	ZNF470	-	-	-	INCLUDED
var_19_57089797	19:57089797	G	ZNF470	-	-	-	INCLUDED
var_19_57089799	19:57089799	G	ZNF470	-	-	-	INCLUDED
var_19_57089809	19:57089809	G	ZNF470	-	-	-	INCLUDED
var_19_57089826	19:57089826	A	ZNF470	-	-	-	INCLUDED
var_19_57089869	19:57089869	G	ZNF470	-	-	-	INCLUDED
var_19_57089874	19:57089874	A	ZNF470	-	-	-	INCLUDED
var_19_57089875	19:57089875	C	ZNF470	-	-	-	INCLUDED
var_19_57089877	19:57089877	G	ZNF470	-	-	-	INCLUDED
var_19_57089878	19:57089878	C	ZNF470	-	-	-	INCLUDED
var_19_57089887	19:57089887	A	ZNF470	-	-	-	INCLUDED
rs147829465	19:57089898	A	ZNF470	-	-	-	INCLUDED
rs371732087	19:57089899	C	ZNF470	-	-	-	INCLUDED
rs147668780	19:57089910	T	ZNF470	-	-	-	INCLUDED
rs376270967	19:57089914	C	ZNF470	-	-	-	INCLUDED
var_19_57089919	19:57089919	C	ZNF470	-	-	-	INCLUDED
rs71352891	19:57089920	T	ZNF470	-	-	-	INCLUDED
rs112797935	19:57089949	C	ZNF470	-	-	-	INCLUDED
var_19_58144717	19:58144717	T	ZNF211	-	-	-	INCLUDED
rs368204022	19:58144718	T	ZNF211	-	-	-	INCLUDED
var_19_58144722	19:58144722	A	ZNF211	-	-	-	INCLUDED
rs201650717	19:58144731	T	ZNF211	-	-	-	INCLUDED
var_19_58144734	19:58144734	A	ZNF211	-	-	-	INCLUDED
var_19_58144743	19:58144743	C	ZNF211	-	-	-	INCLUDED
var_19_58144745	19:58144745	T	ZNF211	-	-	-	INCLUDED
var_19_58144749	19:58144749	T	ZNF211	-	-	-	INCLUDED
rs144205771	19:58144754	T	ZNF211	-	-	-	INCLUDED
rs201176921	19:58144755	G	ZNF211	-	-	-	INCLUDED
var_19_58144758	19:58144758	C	ZNF211	-	-	-	INCLUDED
var_19_58144773	19:58144773	A	ZNF211	-	-	-	INCLUDED
var_19_58144781	19:58144781	G	ZNF211	-	-	-	INCLUDED
var_19_58145996	19:58145996	A	ZNF211	-	-	-	INCLUDED
var_19_58146025	19:58146025	C	ZNF211	-	-	-	INCLUDED
rs147342045	19:58146047	A	ZNF211	-	-	-	INCLUDED
var_19_58146050	19:58146050	G	ZNF211	-	-	-	INCLUDED
var_19_58146064	19:58146064	T	ZNF211	-	-	-	INCLUDED
var_19_58146084	19:58146084	A	ZNF211	-	-	-	INCLUDED
rs142587616	19:58146106	T	ZNF211	-	-	-	INCLUDED
var_19_58146115	19:58146115	G	ZNF211	-	-	-	INCLUDED
var_19_58146117	19:58146117	G	ZNF211	-	-	-	INCLUDED
var_19_58146123	19:58146123	C	ZNF211	-	-	-	INCLUDED
var_19_58152072	19:58152072	A	ZNF211	-	-	-	INCLUDED
var_19_58152079	19:58152079	C	ZNF211	-	-	-	INCLUDED
var_19_58152094	19:58152094	A	ZNF211	-	-	-	INCLUDED
rs140568806	19:58152101	T	ZNF211	-	-	-	INCLUDED
var_19_58152102	19:58152102	T	ZNF211	-	-	-	INCLUDED
var_19_58152104	19:58152104	T	ZNF211	-	-	-	INCLUDED
rs372972811	19:58152113	G	ZNF211	-	-	-	INCLUDED
rs150026835	19:58152138	G	ZNF211	-	-	-	INCLUDED
var_19_58152155	19:58152155	A	ZNF211	-	-	-	INCLUDED
var_19_58152164	19:58152164	G	ZNF211	-	-	-	INCLUDED
var_19_58152179	19:58152179	C	ZNF211	-	-	-	INCLUDED
rs377105656	19:58152186	T	ZNF211	-	-	-	INCLUDED
var_19_58152197	19:58152197	C	ZNF211	-	-	-	INCLUDED
rs370304877	19:58152198	T	ZNF211	-	-	-	INCLUDED
rs374735224	19:58152206	T	ZNF211	-	-	-	INCLUDED
var_19_58152207	19:58152207	C	ZNF211	-	-	-	INCLUDED
var_19_58152217	19:58152217	G	ZNF211	-	-	-	INCLUDED
var_19_58152224	19:58152224	T	ZNF211	-	-	-	INCLUDED
rs368567181	19:58152229	C	ZNF211	-	-	-	INCLUDED
var_19_58152236	19:58152236	G	ZNF211	-	-	-	INCLUDED
var_19_58152240	19:58152240	G	ZNF211	-	-	-	INCLUDED
var_19_58152242	19:58152242	C	ZNF211	-	-	-	INCLUDED
rs138833683	19:58152254	A	ZNF211	-	-	-	INCLUDED
var_19_58152255	19:58152255	A	ZNF211	-	-	-	INCLUDED
rs371376586	19:58152260	G	ZNF211	-	-	-	INCLUDED
var_19_58152264	19:58152264	C	ZNF211	-	-	-	INCLUDED
rs186293710	19:58152268	G	ZNF211	-	-	-	INCLUDED
var_19_58152272	19:58152272	G	ZNF211	-	-	-	INCLUDED
var_19_58152291	19:58152291	C	ZNF211	-	-	-	INCLUDED
var_19_58152296	19:58152296	A	ZNF211	-	-	-	INCLUDED
var_19_58152314	19:58152314	T	ZNF211	-	-	-	INCLUDED
var_19_58152318	19:58152318	A	ZNF211	-	-	-	INCLUDED
rs201552266	19:58152329	G	ZNF211	-	-	-	INCLUDED
var_19_58152335	19:58152335	C	ZNF211	-	-	-	INCLUDED
var_19_58152360	19:58152360	G	ZNF211	-	-	-	INCLUDED
var_19_58152376	19:58152376	C	ZNF211	-	-	-	INCLUDED
rs143729984	19:58152395	A	ZNF211	-	-	-	INCLUDED
rs200136602	19:58152396	T	ZNF211	-	-	-	INCLUDED
var_19_58152398	19:58152398	A	ZNF211	-	-	-	INCLUDED
rs372309218	19:58152404	G	ZNF211	-	-	-	INCLUDED
var_19_58152421	19:58152421	T	ZNF211	-	-	-	INCLUDED
var_19_58152422	19:58152422	G	ZNF211	-	-	-	INCLUDED
rs375274007	19:58152425	G	ZNF211	-	-	-	INCLUDED
var_19_58152437	19:58152437	G	ZNF211	-	-	-	INCLUDED
var_19_58152438	19:58152438	G	ZNF211	-	-	-	INCLUDED
rs367919865	19:58152445	A	ZNF211	-	-	-	INCLUDED
rs141747469	19:58152467	A	ZNF211	-	-	-	INCLUDED
rs138354433	19:58152471	T	ZNF211	-	-	-	INCLUDED
var_19_58152478	19:58152478	GG	ZNF211	-	-	-	INCLUDED
var_19_58152482	19:58152482	A	ZNF211	-	-	-	INCLUDED
var_19_58152488	19:58152488	A	ZNF211	-	-	-	INCLUDED
var_19_58152503	19:58152503	C	ZNF211	-	-	-	INCLUDED
var_19_58152506	19:58152506	G	ZNF211	-	-	-	INCLUDED
rs191070229	19:58152510	T	ZNF211	-	-	-	INCLUDED
rs138939508	19:58152512	C	ZNF211	-	-	-	INCLUDED
var_19_58152525	19:58152525	A	ZNF211	-	-	-	INCLUDED
var_19_58152532	19:58152532	C	ZNF211	-	-	-	INCLUDED
var_19_58152536	19:58152536	T	ZNF211	-	-	-	INCLUDED
var_19_58152539	19:58152539	T	ZNF211	-	-	-	INCLUDED
var_19_58152541	19:58152541	G	ZNF211	-	-	-	INCLUDED
var_19_58152558	19:58152558	A	ZNF211	-	-	-	INCLUDED
rs142937348	19:58152567	A	ZNF211	-	-	-	INCLUDED
var_19_58152577	19:58152577	G	ZNF211	-	-	-	INCLUDED
var_19_58152581	19:58152581	T	ZNF211	-	-	-	INCLUDED
var_19_58152593	19:58152593	C	ZNF211	-	-	-	INCLUDED
var_19_58152614	19:58152614	A	ZNF211	-	-	-	INCLUDED
var_19_58152620	19:58152620	T	ZNF211	-	-	-	INCLUDED
var_19_58152640	19:58152640	G	ZNF211	-	-	-	INCLUDED
var_19_58152642	19:58152642	C	ZNF211	-	-	-	INCLUDED
rs374814069	19:58152648	T	ZNF211	-	-	-	INCLUDED
rs201728486	19:58152654	T	ZNF211	-	-	-	INCLUDED
var_19_58152656	19:58152656	T	ZNF211	-	-	-	INCLUDED
var_19_58152666	19:58152666	G	ZNF211	-	-	-	INCLUDED
rs149612670	19:58152693	A	ZNF211	-	-	-	INCLUDED
var_19_58152712	19:58152712	T	ZNF211	-	-	-	INCLUDED
var_19_58152719	19:58152719	T	ZNF211	-	-	-	INCLUDED
var_19_58152740	19:58152740	G	ZNF211	-	-	-	INCLUDED
rs373975322	19:58152756	C	ZNF211	-	-	-	INCLUDED
var_19_58152760	19:58152760	G	ZNF211	-	-	-	INCLUDED
var_19_58152789	19:58152789	G	ZNF211	-	-	-	INCLUDED
rs201291452	19:58152800	T	ZNF211	-	-	-	INCLUDED
var_19_58152801	19:58152801	T	ZNF211	-	-	-	INCLUDED
var_19_58152807	19:58152807	T	ZNF211	-	-	-	INCLUDED
var_19_58152816	19:58152816	T	ZNF211	-	-	-	INCLUDED
var_19_58152835	19:58152835	A	ZNF211	-	-	-	INCLUDED
var_19_58152837	19:58152837	C	ZNF211	-	-	-	INCLUDED
var_19_58152872	19:58152872	T	ZNF211	-	-	-	INCLUDED
var_19_58152873	19:58152873	G	ZNF211	-	-	-	INCLUDED
var_19_58152887	19:58152887	T	ZNF211	-	-	-	INCLUDED
var_19_58152896	19:58152896	T	ZNF211	-	-	-	INCLUDED
rs147288855	19:58152920	T	ZNF211	-	-	-	INCLUDED
var_19_58152932	19:58152932	T	ZNF211	-	-	-	INCLUDED
rs142923663	19:58152933	A	ZNF211	-	-	-	INCLUDED
rs201972572	19:58152936	A	ZNF211	-	-	-	INCLUDED
var_19_58152960	19:58152960	G	ZNF211	-	-	-	INCLUDED
var_19_58152962	19:58152962	C	ZNF211	-	-	-	INCLUDED
var_19_58152968	19:58152968	G	ZNF211	-	-	-	INCLUDED
var_19_58152971	19:58152971	A	ZNF211	-	-	-	INCLUDED
var_19_58152977	19:58152977	A	ZNF211	-	-	-	INCLUDED
var_19_58152984	19:58152984	A	ZNF211	-	-	-	INCLUDED
var_19_58153017	19:58153017	GGAGAGTTCACACTGGAGAAAGACCTCATGAGTGCAATGAATGTGGAAAATCCTTTAGCCGAAGCTCCAGCCTCATTCACCACCG	ZNF211	-	-	-	INCLUDED
var_19_58153041	19:58153041	T	ZNF211	-	-	-	INCLUDED
var_19_58153053	19:58153053	G	ZNF211	-	-	-	INCLUDED
var_19_58153077	19:58153077	A	ZNF211	-	-	-	INCLUDED
rs373659490	19:58153100	T	ZNF211	-	-	-	INCLUDED
var_19_58153101	19:58153101	A	ZNF211	-	-	-	INCLUDED
var_19_58153113	19:58153113	A	ZNF211	-	-	-	INCLUDED
rs143947907	19:58153121	G	ZNF211	-	-	-	INCLUDED
rs201253365	19:58153170	A	ZNF211	-	-	-	INCLUDED
var_19_58153182	19:58153182	G	ZNF211	-	-	-	INCLUDED
var_19_58153184	19:58153184	T	ZNF211	-	-	-	INCLUDED
rs191091619	19:58153185	A	ZNF211	-	-	-	INCLUDED
rs370287043	19:58153187	G	ZNF211	-	-	-	INCLUDED
rs202083298	19:58153196	G	ZNF211	-	-	-	INCLUDED
var_19_58153200	19:58153200	C	ZNF211	-	-	-	INCLUDED
var_19_58153251	19:58153251	G	ZNF211	-	-	-	INCLUDED
var_19_58153255	19:58153255	A	ZNF211	-	-	-	INCLUDED
var_19_58153274	19:58153274	T	ZNF211	-	-	-	INCLUDED
var_19_58153279	19:58153279	G	ZNF211	-	-	-	INCLUDED
var_19_58153292	19:58153292	A	ZNF211	-	-	-	INCLUDED
rs374625116	19:58153304	G	ZNF211	-	-	-	INCLUDED
var_19_58153329	19:58153329	A	ZNF211	-	-	-	INCLUDED
var_19_58153347	19:58153347	C	ZNF211	-	-	-	INCLUDED
var_19_58153358	19:58153358	G	ZNF211	-	-	-	INCLUDED
var_19_58153373	19:58153373	T	ZNF211	-	-	-	INCLUDED
var_19_58153382	19:58153382	A	ZNF211	-	-	-	INCLUDED
var_19_58153397	19:58153397	A	ZNF211	-	-	-	INCLUDED
var_19_58153422	19:58153422	T	ZNF211	-	-	-	INCLUDED
var_19_58153430	19:58153430	G	ZNF211	-	-	-	INCLUDED
var_19_58153434	19:58153434	G	ZNF211	-	-	-	INCLUDED
rs12979532	19:58153436	T	ZNF211	-	-	-	INCLUDED
var_19_58153437	19:58153437	A	ZNF211	-	-	-	INCLUDED
rs149154202	19:58153449	T	ZNF211	-	-	-	INCLUDED
rs146505315	19:58153465	A	ZNF211	-	-	-	INCLUDED
var_19_58153478	19:58153478	G	ZNF211	-	-	-	INCLUDED
rs138875681	19:58153489	T	ZNF211	-	-	-	INCLUDED
var_19_58153494	19:58153494	A	ZNF211	-	-	-	INCLUDED
rs368695093	19:58153503	A	ZNF211	-	-	-	INCLUDED
var_19_58153512	19:58153512	C	ZNF211	-	-	-	INCLUDED
rs370873175	19:58153529	T	ZNF211	-	-	-	INCLUDED
rs141640914	19:58153533	C	ZNF211	-	-	-	INCLUDED
rs150496500	19:58153545	T	ZNF211	-	-	-	INCLUDED
var_1_104160117	1:104160117	T	AMY2A	-	-	-	INCLUDED
var_1_104160145	1:104160145	C	AMY2A	-	-	-	INCLUDED
var_1_104160147	1:104160147	T	AMY2A	-	-	-	INCLUDED
var_1_104160166	1:104160166	T	AMY2A	-	-	-	INCLUDED
var_1_104160174	1:104160174	A	AMY2A	-	-	-	INCLUDED
rs148399838	1:104160178	C	AMY2A	-	-	-	INCLUDED
rs182106305	1:104160195	T	AMY2A	-	-	-	INCLUDED
rs148507365	1:104160196	A	AMY2A	-	-	-	INCLUDED
var_1_104160204	1:104160204	A	AMY2A	-	-	-	INCLUDED
rs147709536	1:104160207	G	AMY2A	-	-	-	INCLUDED
rs373467866	1:104160208	T	AMY2A	-	-	-	INCLUDED
var_1_104160210	1:104160210	C	AMY2A	-	-	-	INCLUDED
var_1_104160213	1:104160213	C	AMY2A	-	-	-	INCLUDED
var_1_104160214	1:104160214	A	AMY2A	-	-	-	INCLUDED
rs148925092	1:104160223	A	AMY2A	-	-	-	INCLUDED
rs374867966	1:104160598	C	AMY2A	-	-	-	INCLUDED
var_1_104160600	1:104160600	A	AMY2A	-	-	-	INCLUDED
var_1_104160601	1:104160601	T	AMY2A	-	-	-	INCLUDED
rs371720173	1:104160634	C	AMY2A	-	-	-	INCLUDED
var_1_104160635	1:104160635	T	AMY2A	-	-	-	INCLUDED
var_1_104160640	1:104160640	T	AMY2A	-	-	-	INCLUDED
var_1_104160678	1:104160678	A	AMY2A	-	-	-	INCLUDED
rs201971373	1:104160692	T	AMY2A	-	-	-	INCLUDED
var_1_104160700	1:104160700	C	AMY2A	-	-	-	INCLUDED
rs200197467	1:104162309	T	AMY2A	-	-	-	INCLUDED
var_1_111992171	1:111992171	T	ATP5F1	-	-	-	INCLUDED
var_1_111992174	1:111992174	A	ATP5F1	-	-	-	INCLUDED
var_1_111992176	1:111992176	C	ATP5F1	-	-	-	INCLUDED
rs368018920	1:111992179	A	ATP5F1	-	-	-	INCLUDED
var_1_111992189	1:111992189	T	ATP5F1	-	-	-	INCLUDED
var_1_111992195	1:111992195	T	ATP5F1	-	-	-	INCLUDED
var_1_111992465	1:111992465	T	ATP5F1	-	-	-	INCLUDED
var_1_111992473	1:111992473	C	ATP5F1	-	-	-	INCLUDED
var_1_111992480	1:111992480	G	ATP5F1	-	-	-	INCLUDED
var_1_111992486	1:111992486	G	ATP5F1	-	-	-	INCLUDED
var_1_111992494	1:111992494	A	ATP5F1	-	-	-	INCLUDED
var_1_111996834	1:111996834	T	ATP5F1	-	-	-	INCLUDED
var_1_111996857	1:111996857	G	ATP5F1	-	-	-	INCLUDED
rs150771597	1:111996859	G	ATP5F1	-	-	-	INCLUDED
var_1_111996888	1:111996888	T	ATP5F1	-	-	-	INCLUDED
rs374654547	1:111996889	A	ATP5F1	-	-	-	INCLUDED
var_1_111996891	1:111996891	T	ATP5F1	-	-	-	INCLUDED
rs143525671	1:111996904	G	ATP5F1	-	-	-	INCLUDED
rs140312350	1:111996906	C	ATP5F1	-	-	-	INCLUDED
var_1_111996912	1:111996912	G	ATP5F1	-	-	-	INCLUDED
var_1_111996918	1:111996918	T	ATP5F1	-	-	-	INCLUDED
var_1_111996919	1:111996919	A	ATP5F1	-	-	-	INCLUDED
rs145422069	1:111996922	G	ATP5F1	-	-	-	INCLUDED
var_1_111996934	1:111996934	T	ATP5F1	-	-	-	INCLUDED
rs369841642	1:111996967	T	ATP5F1	-	-	-	INCLUDED
var_1_111996979	1:111996979	C	ATP5F1	-	-	-	INCLUDED
var_1_111998714	1:111998714	G	ATP5F1	-	-	-	INCLUDED
rs61752545	1:111998716	A	ATP5F1	-	-	-	INCLUDED
var_1_111998729	1:111998729	C	ATP5F1	-	-	-	INCLUDED
rs151112830	1:111998734	G	ATP5F1	-	-	-	INCLUDED
var_1_111998738	1:111998738	C	ATP5F1	-	-	-	INCLUDED
rs138675238	1:111998743	A	ATP5F1	-	-	-	INCLUDED
var_1_111998761	1:111998761	C	ATP5F1	-	-	-	INCLUDED
var_1_111998806	1:111998806	T	ATP5F1	-	-	-	INCLUDED
var_1_111998811	1:111998811	T	ATP5F1	-	-	-	INCLUDED
var_1_111998837	1:111998837	G	ATP5F1	-	-	-	INCLUDED
var_1_111998840	1:111998840	C	ATP5F1	-	-	-	INCLUDED
var_1_111998849	1:111998849	C	ATP5F1	-	-	-	INCLUDED
var_1_111998872	1:111998872	T	ATP5F1	-	-	-	INCLUDED
var_1_111999271	1:111999271	G	ATP5F1	-	-	-	INCLUDED
rs11553277	1:111999277	T	ATP5F1	-	-	-	INCLUDED
rs147175114	1:111999283	G	ATP5F1	-	-	-	INCLUDED
rs1264895	1:111999319	T	ATP5F1	-	-	-	INCLUDED
var_1_111999340	1:111999340	G	ATP5F1	-	-	-	INCLUDED
var_1_111999351	1:111999351	T	ATP5F1	-	-	-	INCLUDED
var_1_111999352	1:111999352	A	ATP5F1	-	-	-	INCLUDED
var_1_111999355	1:111999355	G	ATP5F1	-	-	-	INCLUDED
var_1_112002085	1:112002085	G	ATP5F1	-	-	-	INCLUDED
rs144377157	1:112002094	A	ATP5F1	-	-	-	INCLUDED
rs368586672	1:112002100	A	ATP5F1	-	-	-	INCLUDED
rs371788562	1:112002112	T	ATP5F1	-	-	-	INCLUDED
rs201778705	1:112002113	A	ATP5F1	-	-	-	INCLUDED
rs375518422	1:112002119	A	ATP5F1	-	-	-	INCLUDED
var_1_112002125	1:112002125	G	ATP5F1	-	-	-	INCLUDED
var_1_112002133	1:112002133	C	ATP5F1	-	-	-	INCLUDED
var_1_112002137	1:112002137	T	ATP5F1	-	-	-	INCLUDED
var_1_112002140	1:112002140	G	ATP5F1	-	-	-	INCLUDED
var_1_112002149	1:112002149	G	ATP5F1	-	-	-	INCLUDED
rs200467988	1:112002151	T	ATP5F1	-	-	-	INCLUDED
var_1_112002152	1:112002152	A	ATP5F1	-	-	-	INCLUDED
var_1_112002157	1:112002157	A	ATP5F1	-	-	-	INCLUDED
var_1_112002158	1:112002158	T	ATP5F1	-	-	-	INCLUDED
rs201457142	1:112002161	G	ATP5F1	-	-	-	INCLUDED
rs202089486	1:112002166	G	ATP5F1	-	-	-	INCLUDED
var_1_112002181	1:112002181	G	ATP5F1	-	-	-	INCLUDED
var_1_112002183	1:112002183	T	ATP5F1	-	-	-	INCLUDED
rs151251385	1:112002187	T	ATP5F1	-	-	-	INCLUDED
var_1_112002188	1:112002188	A	ATP5F1	-	-	-	INCLUDED
var_1_112002190	1:112002190	T	ATP5F1	-	-	-	INCLUDED
var_1_112002191	1:112002191	A	ATP5F1	-	-	-	INCLUDED
var_1_112002200	1:112002200	G	ATP5F1	-	-	-	INCLUDED
rs182170395	1:112002202	C	ATP5F1	-	-	-	INCLUDED
var_1_112002206	1:112002206	G	ATP5F1	-	-	-	INCLUDED
var_1_112002209	1:112002209	C	ATP5F1	-	-	-	INCLUDED
rs146878380	1:112002232	A	ATP5F1	-	-	-	INCLUDED
rs374781296	1:112002254	G	ATP5F1	-	-	-	INCLUDED
var_1_112002257	1:112002257	G	ATP5F1	-	-	-	INCLUDED
var_1_112003560	1:112003560	G	ATP5F1	-	-	-	INCLUDED
var_1_112003563	1:112003563	G	ATP5F1	-	-	-	INCLUDED
var_1_112003567	1:112003567	T	ATP5F1	-	-	-	INCLUDED
var_1_112003576	1:112003576	G	ATP5F1	-	-	-	INCLUDED
var_1_112003577	1:112003577	T	ATP5F1	-	-	-	INCLUDED
var_1_112003596	1:112003596	T	ATP5F1	-	-	-	INCLUDED
rs372937961	1:114437696	C	AP4B1	-	-	-	INCLUDED
var_1_114437701	1:114437701	T	AP4B1	-	-	-	INCLUDED
rs79050956	1:114437707	C	AP4B1	-	-	-	INCLUDED
var_1_114437719	1:114437719	T	AP4B1	-	-	-	INCLUDED
var_1_114437721	1:114437721	T	AP4B1	-	-	-	INCLUDED
rs148223090	1:114437743	C	AP4B1	-	-	-	INCLUDED
var_1_114437745	1:114437745	C	AP4B1	-	-	-	INCLUDED
var_1_114437751	1:114437751	T	AP4B1	-	-	-	INCLUDED
rs199879996	1:114437757	A	AP4B1	-	-	-	INCLUDED
var_1_114437762	1:114437762	TG	AP4B1	-	-	-	INCLUDED
var_1_114437796	1:114437796	C	AP4B1	-	-	-	INCLUDED
var_1_114437807	1:114437807	G	AP4B1	-	-	-	INCLUDED
rs137886060	1:114437824	C	AP4B1	-	-	-	INCLUDED
var_1_114437841	1:114437841	A	AP4B1	-	-	-	INCLUDED
var_1_114437886	1:114437886	C	AP4B1	-	-	-	INCLUDED
var_1_114437899	1:114437899	T	AP4B1	-	-	-	INCLUDED
var_1_114437916	1:114437916	G	AP4B1	-	-	-	INCLUDED
var_1_114437935	1:114437935	C	AP4B1	-	-	-	INCLUDED
rs184266726	1:114437961	T	AP4B1	-	-	-	INCLUDED
var_1_114437962	1:114437962	A	AP4B1	-	-	-	INCLUDED
rs368070166	1:114437968	C	AP4B1	-	-	-	INCLUDED
var_1_114437977	1:114437977	C	AP4B1	-	-	-	INCLUDED
var_1_114437997	1:114437997	A	AP4B1	-	-	-	INCLUDED
var_1_114438000	1:114438000	G	AP4B1	-	-	-	INCLUDED
var_1_114438001	1:114438001	A	AP4B1	-	-	-	INCLUDED
rs186623784	1:114438013	G	AP4B1	-	-	-	INCLUDED
var_1_114438027	1:114438027	A	AP4B1	-	-	-	INCLUDED
var_1_114438036	1:114438036	T	AP4B1	-	-	-	INCLUDED
rs368828060	1:114438037	C	AP4B1	-	-	-	INCLUDED
rs201876159	1:114438039	C	AP4B1	-	-	-	INCLUDED
var_1_114438042	1:114438042	A	AP4B1	-	-	-	INCLUDED
var_1_114438043	1:114438043	A	AP4B1	-	-	-	INCLUDED
var_1_114438046	1:114438046	A	AP4B1	-	-	-	INCLUDED
var_1_114438048	1:114438048	G	AP4B1	-	-	-	INCLUDED
rs373468800	1:114438049	C	AP4B1	-	-	-	INCLUDED
rs148748734	1:114438064	C	AP4B1	-	-	-	INCLUDED
var_1_114438075	1:114438075	A	AP4B1	-	-	-	INCLUDED
var_1_114438085	1:114438085	C	AP4B1	-	-	-	INCLUDED
var_1_114438090	1:114438090	G	AP4B1	-	-	-	INCLUDED
var_1_114438102	1:114438102	C	AP4B1	-	-	-	INCLUDED
var_1_114438382	1:114438382	G	AP4B1	-	-	-	INCLUDED
rs190617142	1:114438385	T	AP4B1	-	-	-	INCLUDED
var_1_114438409	1:114438409	C	AP4B1	-	-	-	INCLUDED
var_1_114438420	1:114438420	T	AP4B1	-	-	-	INCLUDED
var_1_114438423	1:114438423	T	AP4B1	-	-	-	INCLUDED
var_1_114438424	1:114438424	A	AP4B1	-	-	-	INCLUDED
var_1_114438435	1:114438435	C	AP4B1	-	-	-	INCLUDED
var_1_114438447	1:114438447	G	AP4B1	-	-	-	INCLUDED
rs114734921	1:114438448	C	AP4B1	-	-	-	INCLUDED
var_1_114438451	1:114438451	C	AP4B1	-	-	-	INCLUDED
var_1_114438454	1:114438454	T	AP4B1	-	-	-	INCLUDED
var_1_114438463	1:114438463	T	AP4B1	-	-	-	INCLUDED
rs373733045	1:114438474	G	AP4B1	-	-	-	INCLUDED
rs149723440	1:114438528	A	AP4B1	-	-	-	INCLUDED
var_1_114438541	1:114438541	A	AP4B1	-	-	-	INCLUDED
var_1_114438558	1:114438558	A	AP4B1	-	-	-	INCLUDED
var_1_114438580	1:114438580	A	AP4B1	-	-	-	INCLUDED
var_1_114438595	1:114438595	C	AP4B1	-	-	-	INCLUDED
var_1_114438601	1:114438601	A	AP4B1	-	-	-	INCLUDED
var_1_114438612	1:114438612	T	AP4B1	-	-	-	INCLUDED
rs200276550	1:114438613	A	AP4B1	-	-	-	INCLUDED
var_1_114438614	1:114438614	T	AP4B1	-	-	-	INCLUDED
var_1_114438631	1:114438631	A	AP4B1	-	-	-	INCLUDED
var_1_114438636	1:114438636	T	AP4B1	-	-	-	INCLUDED
var_1_114438645	1:114438645	G	AP4B1	-	-	-	INCLUDED
rs145551290	1:114438882	G	AP4B1	-	-	-	INCLUDED
var_1_114438885	1:114438885	T	AP4B1	-	-	-	INCLUDED
var_1_114438890	1:114438890	C	AP4B1	-	-	-	INCLUDED
rs147573619	1:114438893	A	AP4B1	-	-	-	INCLUDED
var_1_114438896	1:114438896	G	AP4B1	-	-	-	INCLUDED
var_1_114438900	1:114438900	T	AP4B1	-	-	-	INCLUDED
var_1_114438901	1:114438901	A	AP4B1	-	-	-	INCLUDED
var_1_114438922	1:114438922	T	AP4B1	-	-	-	INCLUDED
rs145722506	1:114438925	A	AP4B1	-	-	-	INCLUDED
rs149272848	1:114438927	T	AP4B1	-	-	-	INCLUDED
rs375080258	1:114438930	T	AP4B1	-	-	-	INCLUDED
rs377418341	1:114438945	T	AP4B1	-	-	-	INCLUDED
rs370182287	1:114438946	A	AP4B1	-	-	-	INCLUDED
var_1_114438958	1:114438958	C	AP4B1	-	-	-	INCLUDED
var_1_114439001	1:114439001	C	AP4B1	-	-	-	INCLUDED
var_1_114439003	1:114439003	C	AP4B1	-	-	-	INCLUDED
var_1_114439009	1:114439009	C	AP4B1	-	-	-	INCLUDED
rs373631906	1:114439036	G	AP4B1	-	-	-	INCLUDED
rs142209254	1:114439045	A	AP4B1	-	-	-	INCLUDED
var_1_114439053	1:114439053	C	AP4B1	-	-	-	INCLUDED
var_1_114439072	1:114439072	G	AP4B1	-	-	-	INCLUDED
var_1_114440476	1:114440476	C	AP4B1	-	-	-	INCLUDED
var_1_114440478	1:114440478	C	AP4B1	-	-	-	INCLUDED
var_1_114440491	1:114440491	T	AP4B1	-	-	-	INCLUDED
rs139657454	1:114440512	T	AP4B1	-	-	-	INCLUDED
var_1_114440515	1:114440515	T	AP4B1	-	-	-	INCLUDED
var_1_114440517	1:114440517	C	AP4B1	-	-	-	INCLUDED
rs200590674	1:114440520	T	AP4B1	-	-	-	INCLUDED
var_1_114440524	1:114440524	A	AP4B1	-	-	-	INCLUDED
rs145803736	1:114440547	T	AP4B1	-	-	-	INCLUDED
var_1_114440548	1:114440548	T	AP4B1	-	-	-	INCLUDED
var_1_114440550	1:114440550	G	AP4B1	-	-	-	INCLUDED
var_1_114440564	1:114440564	C	AP4B1	-	-	-	INCLUDED
var_1_114441357	1:114441357	G	AP4B1	-	-	-	INCLUDED
var_1_114441358	1:114441358	C	AP4B1	-	-	-	INCLUDED
var_1_114441360	1:114441360	T	AP4B1	-	-	-	INCLUDED
rs374894037	1:114441361	A	AP4B1	-	-	-	INCLUDED
var_1_114441371	1:114441371	A	AP4B1	-	-	-	INCLUDED
var_1_114441376	1:114441376	C	AP4B1	-	-	-	INCLUDED
var_1_114441379	1:114441379	C	AP4B1	-	-	-	INCLUDED
var_1_114441385	1:114441385	C	AP4B1	-	-	-	INCLUDED
var_1_114441388	1:114441388	C	AP4B1	-	-	-	INCLUDED
var_1_114441390	1:114441390	G	AP4B1	-	-	-	INCLUDED
var_1_114441405	1:114441405	C	AP4B1	-	-	-	INCLUDED
rs370213016	1:114441420	T	AP4B1	-	-	-	INCLUDED
var_1_114442527	1:114442527	C	AP4B1	-	-	-	INCLUDED
var_1_114442546	1:114442546	C	AP4B1	-	-	-	INCLUDED
rs143389123	1:114442558	A	AP4B1	-	-	-	INCLUDED
rs377653395	1:114442570	A	AP4B1	-	-	-	INCLUDED
var_1_114442573	1:114442573	T	AP4B1	-	-	-	INCLUDED
var_1_114442576	1:114442576	C	AP4B1	-	-	-	INCLUDED
rs140665228	1:114442582	T	AP4B1	-	-	-	INCLUDED
rs138335735	1:114442583	A	AP4B1	-	-	-	INCLUDED
rs150622512	1:114442598	T	AP4B1	-	-	-	INCLUDED
var_1_114442604	1:114442604	A	AP4B1	-	-	-	INCLUDED
var_1_114442610	1:114442610	G	AP4B1	-	-	-	INCLUDED
var_1_114442611	1:114442611	G	AP4B1	-	-	-	INCLUDED
var_1_114442612	1:114442612	G	AP4B1	-	-	-	INCLUDED
rs369461701	1:114442616	T	AP4B1	-	-	-	INCLUDED
rs142732858	1:114442672	A	AP4B1	-	-	-	INCLUDED
rs149335605	1:114442673	T	AP4B1	-	-	-	INCLUDED
var_1_114442675	1:114442675	C	AP4B1	-	-	-	INCLUDED
var_1_114442679	1:114442679	G	AP4B1	-	-	-	INCLUDED
var_1_114442699	1:114442699	C	AP4B1	-	-	-	INCLUDED
var_1_114442702	1:114442702	T	AP4B1	-	-	-	INCLUDED
var_1_114442720	1:114442720	G	AP4B1	-	-	-	INCLUDED
var_1_114442733	1:114442733	C	AP4B1	-	-	-	INCLUDED
var_1_114442738	1:114442738	T	AP4B1	-	-	-	INCLUDED
var_1_114442739	1:114442739	A	AP4B1	-	-	-	INCLUDED
rs111785152	1:114442742	A	AP4B1	-	-	-	INCLUDED
rs373859570	1:114442745	C	AP4B1	-	-	-	INCLUDED
var_1_114442751	1:114442751	C	AP4B1	-	-	-	INCLUDED
var_1_114442756	1:114442756	G	AP4B1	-	-	-	INCLUDED
var_1_114442760	1:114442760	G	AP4B1	-	-	-	INCLUDED
var_1_114442770	1:114442770	A	AP4B1	-	-	-	INCLUDED
var_1_114442771	1:114442771	T	AP4B1	-	-	-	INCLUDED
rs140090271	1:114442786	T	AP4B1	-	-	-	INCLUDED
var_1_114442802	1:114442802	C	AP4B1	-	-	-	INCLUDED
var_1_114442807	1:114442807	C	AP4B1	-	-	-	INCLUDED
var_1_114442813	1:114442813	T	AP4B1	-	-	-	INCLUDED
var_1_114442820	1:114442820	A	AP4B1	-	-	-	INCLUDED
var_1_114442831	1:114442831	G	AP4B1	-	-	-	INCLUDED
rs145820731	1:114442835	T	AP4B1	-	-	-	INCLUDED
rs201047107	1:114442837	C	AP4B1	-	-	-	INCLUDED
var_1_114442850	1:114442850	C	AP4B1	-	-	-	INCLUDED
var_1_114442862	1:114442862	T	AP4B1	-	-	-	INCLUDED
rs141417436	1:114442885	G	AP4B1	-	-	-	INCLUDED
var_1_114442891	1:114442891	T	AP4B1	-	-	-	INCLUDED
rs376159444	1:114442896	GCTA	AP4B1	-	-	-	INCLUDED
var_1_114442934	1:114442934	G	AP4B1	-	-	-	INCLUDED
var_1_114442945	1:114442945	C	AP4B1	-	-	-	INCLUDED
var_1_114442957	1:114442957	T	AP4B1	-	-	-	INCLUDED
rs371514044	1:114442958	A	AP4B1	-	-	-	INCLUDED
var_1_114442969	1:114442969	T	AP4B1	-	-	-	INCLUDED
rs138216814	1:114442970	A	AP4B1	-	-	-	INCLUDED
rs147200873	1:114442988	G	AP4B1	-	-	-	INCLUDED
var_1_114442993	1:114442993	T	AP4B1	-	-	-	INCLUDED
var_1_114443001	1:114443001	A	AP4B1	-	-	-	INCLUDED
rs202016783	1:114443020	G	AP4B1	-	-	-	INCLUDED
rs149705131	1:114443858	T	AP4B1	-	-	-	INCLUDED
var_1_114443859	1:114443859	C	AP4B1	-	-	-	INCLUDED
var_1_114443877	1:114443877	A	AP4B1	-	-	-	INCLUDED
var_1_114443886	1:114443886	A	AP4B1	-	-	-	INCLUDED
var_1_114443894	1:114443894	T	AP4B1	-	-	-	INCLUDED
rs376478015	1:114443898	T	AP4B1	-	-	-	INCLUDED
var_1_114443901	1:114443901	T	AP4B1	-	-	-	INCLUDED
var_1_114443925	1:114443925	TTA	AP4B1	-	-	-	INCLUDED
var_1_114443955	1:114443955	C	AP4B1	-	-	-	INCLUDED
var_1_114443960	1:114443960	A	AP4B1	-	-	-	INCLUDED
rs144490934	1:114443969	T	AP4B1	-	-	-	INCLUDED
var_1_114443975	1:114443975	C	AP4B1	-	-	-	INCLUDED
var_1_114443999	1:114443999	A	AP4B1	-	-	-	INCLUDED
var_1_114444403	1:114444403	G	AP4B1	-	-	-	INCLUDED
var_1_114444414	1:114444414	C	AP4B1	-	-	-	INCLUDED
var_1_114444431	1:114444431	G	AP4B1	-	-	-	INCLUDED
rs147043117	1:114444457	T	AP4B1	-	-	-	INCLUDED
var_1_114444458	1:114444458	A	AP4B1	-	-	-	INCLUDED
rs143769705	1:114444473	G	AP4B1	-	-	-	INCLUDED
var_1_114444487	1:114444487	C	AP4B1	-	-	-	INCLUDED
rs138880168	1:114444488	T	AP4B1	-	-	-	INCLUDED
rs375975068	1:114444496	G	AP4B1	-	-	-	INCLUDED
rs150762437	1:114445270	G	AP4B1	-	-	-	INCLUDED
var_1_114445278	1:114445278	T	AP4B1	-	-	-	INCLUDED
rs74361335	1:114445279	C	AP4B1	-	-	-	INCLUDED
var_1_114445284	1:114445284	G	AP4B1	-	-	-	INCLUDED
var_1_114445287	1:114445287	G	AP4B1	-	-	-	INCLUDED
rs377192417	1:114445293	T	AP4B1	-	-	-	INCLUDED
var_1_114445294	1:114445294	A	AP4B1	-	-	-	INCLUDED
var_1_114445309	1:114445309	C	AP4B1	-	-	-	INCLUDED
var_1_114445318	1:114445318	T	AP4B1	-	-	-	INCLUDED
var_1_114445319	1:114445319	T	AP4B1	-	-	-	INCLUDED
var_1_114445321	1:114445321	G	AP4B1	-	-	-	INCLUDED
rs191202554	1:114445329	G	AP4B1	-	-	-	INCLUDED
var_1_114445332	1:114445332	A	AP4B1	-	-	-	INCLUDED
rs149478319	1:114445351	G	AP4B1	-	-	-	INCLUDED
var_1_114445359	1:114445359	A	AP4B1	-	-	-	INCLUDED
rs369838147	1:114445378	G	AP4B1	-	-	-	INCLUDED
var_1_114445381	1:114445381	T	AP4B1	-	-	-	INCLUDED
var_1_114445383	1:114445383	G	AP4B1	-	-	-	INCLUDED
rs201265132	1:114445384	C	AP4B1	-	-	-	INCLUDED
rs374241047	1:114445400	T	AP4B1	-	-	-	INCLUDED
var_1_114445416	1:114445416	C	AP4B1	-	-	-	INCLUDED
rs148787137	1:114445422	C	AP4B1	-	-	-	INCLUDED
rs151293980	1:114445423	C	AP4B1	-	-	-	INCLUDED
var_1_114445426	1:114445426	G	AP4B1	-	-	-	INCLUDED
var_1_114445438	1:114445438	T	AP4B1	-	-	-	INCLUDED
var_1_114445440	1:114445440	G	AP4B1	-	-	-	INCLUDED
rs183034705	1:114445447	G	AP4B1	-	-	-	INCLUDED
var_1_114445455	1:114445455	T	AP4B1	-	-	-	INCLUDED
var_1_114445460	1:114445460	T	AP4B1	-	-	-	INCLUDED
var_1_114445462	1:114445462	C	AP4B1	-	-	-	INCLUDED
var_1_114445471	1:114445471	T	AP4B1	-	-	-	INCLUDED
rs377056304	1:114445478	A	AP4B1	-	-	-	INCLUDED
var_1_114447227	1:114447227	G	AP4B1	-	-	-	INCLUDED
var_1_114447228	1:114447228	C	AP4B1	-	-	-	INCLUDED
var_1_114447247	1:114447247	C	AP4B1	-	-	-	INCLUDED
var_1_114447249	1:114447249	G	AP4B1	-	-	-	INCLUDED
var_1_114447284	1:114447284	C	AP4B1	-	-	-	INCLUDED
var_1_114447288	1:114447288	CCAGAGCCTTCTT	AP4B1	-	-	-	INCLUDED
var_1_114447293	1:114447293	A	AP4B1	-	-	-	INCLUDED
var_1_114447308	1:114447308	G	AP4B1	-	-	-	INCLUDED
var_1_114447323	1:114447323	A	AP4B1	-	-	-	INCLUDED
rs370101262	1:114447327	T	AP4B1	-	-	-	INCLUDED
var_1_114447329	1:114447329	T	AP4B1	-	-	-	INCLUDED
var_1_114448210	1:114448210	G	DCLRE1B	-	-	-	INCLUDED
var_1_114448236	1:114448236	T	DCLRE1B	-	-	-	INCLUDED
var_1_114448251	1:114448251	G	DCLRE1B	-	-	-	INCLUDED
rs147059410	1:114448255	C	DCLRE1B	-	-	-	INCLUDED
var_1_114448258	1:114448258	T	DCLRE1B	-	-	-	INCLUDED
rs142343310	1:114448269	A	DCLRE1B	-	-	-	INCLUDED
var_1_114448276	1:114448276	G	DCLRE1B	-	-	-	INCLUDED
rs138654405	1:114448279	T	DCLRE1B	-	-	-	INCLUDED
var_1_114448284	1:114448284	C	DCLRE1B	-	-	-	INCLUDED
var_1_114448311	1:114448311	A	DCLRE1B	-	-	-	INCLUDED
var_1_114448320	1:114448320	A	DCLRE1B	-	-	-	INCLUDED
var_1_114448321	1:114448321	C	DCLRE1B	-	-	-	INCLUDED
rs370986769	1:114448327	C	DCLRE1B	-	-	-	INCLUDED
rs143565817	1:114448333	C	DCLRE1B	-	-	-	INCLUDED
var_1_114448341	1:114448341	A	DCLRE1B	-	-	-	INCLUDED
rs200788189	1:114448342	T	DCLRE1B	-	-	-	INCLUDED
rs28381069	1:114448345	T	DCLRE1B	-	-	-	INCLUDED
var_1_114448357	1:114448357	C	DCLRE1B	-	-	-	INCLUDED
rs141544518	1:114448365	G	DCLRE1B	-	-	-	INCLUDED
var_1_114448368	1:114448368	C	DCLRE1B	-	-	-	INCLUDED
var_1_114448384	1:114448384	C	DCLRE1B	-	-	-	INCLUDED
var_1_114448387	1:114448387	C	DCLRE1B	-	-	-	INCLUDED
rs11102700	1:114449622	G	DCLRE1B	-	-	-	INCLUDED
rs372736453	1:114449625	G	DCLRE1B	-	-	-	INCLUDED
var_1_114449640	1:114449640	T	DCLRE1B	-	-	-	INCLUDED
var_1_114449646	1:114449646	C	DCLRE1B	-	-	-	INCLUDED
var_1_114449652	1:114449652	T	DCLRE1B	-	-	-	INCLUDED
var_1_114449654	1:114449654	C	DCLRE1B	-	-	-	INCLUDED
rs377086086	1:114449656	C	DCLRE1B	-	-	-	INCLUDED
var_1_114449670	1:114449670	T	DCLRE1B	-	-	-	INCLUDED
rs369471152	1:114449675	A	DCLRE1B	-	-	-	INCLUDED
var_1_114449676	1:114449676	G	DCLRE1B	-	-	-	INCLUDED
var_1_114449682	1:114449682	C	DCLRE1B	-	-	-	INCLUDED
var_1_114449694	1:114449694	T	DCLRE1B	-	-	-	INCLUDED
var_1_114449696	1:114449696	G	DCLRE1B	-	-	-	INCLUDED
var_1_114449741	1:114449741	G	DCLRE1B	-	-	-	INCLUDED
var_1_114449743	1:114449743	A	DCLRE1B	-	-	-	INCLUDED
var_1_114449749	1:114449749	C	DCLRE1B	-	-	-	INCLUDED
rs201626532	1:114450639	T	DCLRE1B	-	-	-	INCLUDED
var_1_114450640	1:114450640	A	DCLRE1B	-	-	-	INCLUDED
var_1_114450648	1:114450648	T	DCLRE1B	-	-	-	INCLUDED
var_1_114450654	1:114450654	T	DCLRE1B	-	-	-	INCLUDED
rs140411676	1:114450669	C	DCLRE1B	-	-	-	INCLUDED
rs375188357	1:114450670	T	DCLRE1B	-	-	-	INCLUDED
var_1_114450687	1:114450687	G	DCLRE1B	-	-	-	INCLUDED
rs141962323	1:114450689	C	DCLRE1B	-	-	-	INCLUDED
var_1_114450699	1:114450699	G	DCLRE1B	-	-	-	INCLUDED
var_1_114450700	1:114450700	C	DCLRE1B	-	-	-	INCLUDED
rs369389853	1:114450722	T	DCLRE1B	-	-	-	INCLUDED
var_1_114450724	1:114450724	G	DCLRE1B	-	-	-	INCLUDED
var_1_114450742	1:114450742	T	DCLRE1B	-	-	-	INCLUDED
rs150374247	1:114450747	T	DCLRE1B	-	-	-	INCLUDED
var_1_114450748	1:114450748	A	DCLRE1B	-	-	-	INCLUDED
rs141015184	1:114450759	A	DCLRE1B	-	-	-	INCLUDED
var_1_114450768	1:114450768	T	DCLRE1B	-	-	-	INCLUDED
rs138603501	1:114450783	T	DCLRE1B	-	-	-	INCLUDED
rs375674908	1:114450799	G	DCLRE1B	-	-	-	INCLUDED
var_1_114453828	1:114453828	T	DCLRE1B	-	-	-	INCLUDED
var_1_114453830	1:114453830	T	DCLRE1B	-	-	-	INCLUDED
rs200186734	1:114453833	T	DCLRE1B	-	-	-	INCLUDED
var_1_114453866	1:114453866	T	DCLRE1B	-	-	-	INCLUDED
var_1_114453876	1:114453876	T	DCLRE1B	-	-	-	INCLUDED
var_1_114453878	1:114453878	A	DCLRE1B	-	-	-	INCLUDED
var_1_114453896	1:114453896	T	DCLRE1B	-	-	-	INCLUDED
var_1_114453903	1:114453903	G	DCLRE1B	-	-	-	INCLUDED
var_1_114453905	1:114453905	A	DCLRE1B	-	-	-	INCLUDED
var_1_114453914	1:114453914	T	DCLRE1B	-	-	-	INCLUDED
rs139388793	1:114453918	C	DCLRE1B	-	-	-	INCLUDED
var_1_114453945	1:114453945	C	DCLRE1B	-	-	-	INCLUDED
var_1_114453956	1:114453956	G	DCLRE1B	-	-	-	INCLUDED
var_1_114453974	1:114453974	G	DCLRE1B	-	-	-	INCLUDED
var_1_114454002	1:114454002	A	DCLRE1B	-	-	-	INCLUDED
var_1_114454014	1:114454014	T	DCLRE1B	-	-	-	INCLUDED
var_1_114454044	1:114454044	T	DCLRE1B	-	-	-	INCLUDED
var_1_114454053	1:114454053	T	DCLRE1B	-	-	-	INCLUDED
var_1_114454055	1:114454055	A	DCLRE1B	-	-	-	INCLUDED
rs145569979	1:114454061	T	DCLRE1B	-	-	-	INCLUDED
rs143568469	1:114454062	A	DCLRE1B	-	-	-	INCLUDED
var_1_114454070	1:114454070	A	DCLRE1B	-	-	-	INCLUDED
rs377357996	1:114454073	A	DCLRE1B	-	-	-	INCLUDED
var_1_114454090	1:114454090	T	DCLRE1B	-	-	-	INCLUDED
var_1_114454094	1:114454094	A	DCLRE1B	-	-	-	INCLUDED
var_1_114454101	1:114454101	G	DCLRE1B	-	-	-	INCLUDED
var_1_114454103	1:114454103	G	DCLRE1B	-	-	-	INCLUDED
rs145730345	1:114454112	T	DCLRE1B	-	-	-	INCLUDED
var_1_114454113	1:114454113	A	DCLRE1B	-	-	-	INCLUDED
rs370706392	1:114454115	T	DCLRE1B	-	-	-	INCLUDED
rs201436658	1:114454143	A	DCLRE1B	-	-	-	INCLUDED
var_1_114454146	1:114454146	A	DCLRE1B	-	-	-	INCLUDED
rs368157267	1:114454158	G	DCLRE1B	-	-	-	INCLUDED
var_1_114454160	1:114454160	A	DCLRE1B	-	-	-	INCLUDED
var_1_114454173	1:114454173	T	DCLRE1B	-	-	-	INCLUDED
rs370614998	1:114454175	A	DCLRE1B	-	-	-	INCLUDED
rs200793624	1:114454179	T	DCLRE1B	-	-	-	INCLUDED
var_1_114454191	1:114454191	T	DCLRE1B	-	-	-	INCLUDED
var_1_114454193	1:114454193	G	DCLRE1B	-	-	-	INCLUDED
var_1_114454200	1:114454200	A	DCLRE1B	-	-	-	INCLUDED
var_1_114454217	1:114454217	G	DCLRE1B	-	-	-	INCLUDED
rs200392246	1:114454218	A	DCLRE1B	-	-	-	INCLUDED
var_1_114454252	1:114454252	T	DCLRE1B	-	-	-	INCLUDED
var_1_114454254	1:114454254	T	DCLRE1B	-	-	-	INCLUDED
var_1_114454272	1:114454272	C	DCLRE1B	-	-	-	INCLUDED
var_1_114454280	1:114454280	TC	DCLRE1B	-	-	-	INCLUDED
var_1_114454307	1:114454307	G	DCLRE1B	-	-	-	INCLUDED
var_1_114454325	1:114454325	G	DCLRE1B	-	-	-	INCLUDED
var_1_114454346	1:114454346	G	DCLRE1B	-	-	-	INCLUDED
var_1_114454361	1:114454361	A	DCLRE1B	-	-	-	INCLUDED
rs142747676	1:114454362	T	DCLRE1B	-	-	-	INCLUDED
var_1_114454371	1:114454371	T	DCLRE1B	-	-	-	INCLUDED
var_1_114454377	1:114454377	G	DCLRE1B	-	-	-	INCLUDED
var_1_114454379	1:114454379	T	DCLRE1B	-	-	-	INCLUDED
var_1_114454391	1:114454391	T	DCLRE1B	-	-	-	INCLUDED
rs141081316	1:114454397	T	DCLRE1B	-	-	-	INCLUDED
rs146482651	1:114454398	A	DCLRE1B	-	-	-	INCLUDED
rs141159471	1:114454400	T	DCLRE1B	-	-	-	INCLUDED
var_1_114454402	1:114454402	G	DCLRE1B	-	-	-	INCLUDED
var_1_114454427	1:114454427	C	DCLRE1B	-	-	-	INCLUDED
var_1_114454428	1:114454428	G	DCLRE1B	-	-	-	INCLUDED
var_1_114454434	1:114454434	C	DCLRE1B	-	-	-	INCLUDED
rs367553852	1:114454452	C	DCLRE1B	-	-	-	INCLUDED
var_1_114454457	1:114454457	C	DCLRE1B	-	-	-	INCLUDED
var_1_114454458	1:114454458	C	DCLRE1B	-	-	-	INCLUDED
rs202133913	1:114454467	T	DCLRE1B	-	-	-	INCLUDED
var_1_114454470	1:114454470	G	DCLRE1B	-	-	-	INCLUDED
var_1_114454482	1:114454482	A	DCLRE1B	-	-	-	INCLUDED
rs375759945	1:114454491	G	DCLRE1B	-	-	-	INCLUDED
var_1_114454494	1:114454494	T	DCLRE1B	-	-	-	INCLUDED
var_1_114454509	1:114454509	T	DCLRE1B	-	-	-	INCLUDED
rs368580934	1:114454515	G	DCLRE1B	-	-	-	INCLUDED
var_1_114454523	1:114454523	C	DCLRE1B	-	-	-	INCLUDED
var_1_114454531	1:114454531	T	DCLRE1B	-	-	-	INCLUDED
var_1_114454561	1:114454561	T	DCLRE1B	-	-	-	INCLUDED
var_1_114454562	1:114454562	A	DCLRE1B	-	-	-	INCLUDED
rs138564195	1:114454565	G	DCLRE1B	-	-	-	INCLUDED
var_1_114454585	1:114454585	T	DCLRE1B	-	-	-	INCLUDED
rs200134441	1:114454589	G	DCLRE1B	-	-	-	INCLUDED
var_1_114454605	1:114454605	T	DCLRE1B	-	-	-	INCLUDED
var_1_114454610	1:114454610	A	DCLRE1B	-	-	-	INCLUDED
var_1_114454619	1:114454619	T	DCLRE1B	-	-	-	INCLUDED
var_1_114454626	1:114454626	A	DCLRE1B	-	-	-	INCLUDED
var_1_114454645	1:114454645	A	DCLRE1B	-	-	-	INCLUDED
rs201447479	1:114454658	T	DCLRE1B	-	-	-	INCLUDED
var_1_114454680	1:114454680	A	DCLRE1B	-	-	-	INCLUDED
var_1_114454685	1:114454685	G	DCLRE1B	-	-	-	INCLUDED
var_1_114454710	1:114454710	T	DCLRE1B	-	-	-	INCLUDED
var_1_114454715	1:114454715	A	DCLRE1B	-	-	-	INCLUDED
var_1_114454716	1:114454716	T	DCLRE1B	-	-	-	INCLUDED
var_1_114454718	1:114454718	T	DCLRE1B	-	-	-	INCLUDED
rs140911649	1:114454722	C	DCLRE1B	-	-	-	INCLUDED
rs35397235	1:114454742	T	DCLRE1B	-	-	-	INCLUDED
var_1_114454773	1:114454773	T	DCLRE1B	-	-	-	INCLUDED
var_1_114454774	1:114454774	T	DCLRE1B	-	-	-	INCLUDED
var_1_114454790	1:114454790	G	DCLRE1B	-	-	-	INCLUDED
var_1_114454794	1:114454794	T	DCLRE1B	-	-	-	INCLUDED
var_1_114454806	1:114454806	T	DCLRE1B	-	-	-	INCLUDED
var_1_114454809	1:114454809	C	DCLRE1B	-	-	-	INCLUDED
var_1_115593116	1:115593116	C	TSPAN2	-	-	-	INCLUDED
rs200979737	1:115593124	T	TSPAN2	-	-	-	INCLUDED
var_1_115593125	1:115593125	A	TSPAN2	-	-	-	INCLUDED
var_1_115593133	1:115593133	T	TSPAN2	-	-	-	INCLUDED
var_1_115593134	1:115593134	A	TSPAN2	-	-	-	INCLUDED
rs367899150	1:115593137	C	TSPAN2	-	-	-	INCLUDED
var_1_115593139	1:115593139	A	TSPAN2	-	-	-	INCLUDED
var_1_115593149	1:115593149	A	TSPAN2	-	-	-	INCLUDED
rs34749181	1:115593151	G	TSPAN2	-	-	-	INCLUDED
rs200286659	1:115593158	A	TSPAN2	-	-	-	INCLUDED
var_1_115593163	1:115593163	T	TSPAN2	-	-	-	INCLUDED
var_1_115593164	1:115593164	C	TSPAN2	-	-	-	INCLUDED
var_1_115596001	1:115596001	A	TSPAN2	-	-	-	INCLUDED
var_1_115596002	1:115596002	G	TSPAN2	-	-	-	INCLUDED
var_1_115596007	1:115596007	A	TSPAN2	-	-	-	INCLUDED
rs368395937	1:115596022	A	TSPAN2	-	-	-	INCLUDED
var_1_115596048	1:115596048	AAC	TSPAN2	-	-	-	INCLUDED
rs200982564	1:115596071	T	TSPAN2	-	-	-	INCLUDED
var_1_115600159	1:115600159	C	TSPAN2	-	-	-	INCLUDED
var_1_115600160	1:115600160	C	TSPAN2	-	-	-	INCLUDED
var_1_115600184	1:115600184	G	TSPAN2	-	-	-	INCLUDED
var_1_115600189	1:115600189	A	TSPAN2	-	-	-	INCLUDED
var_1_115600190	1:115600190	T	TSPAN2	-	-	-	INCLUDED
var_1_115600202	1:115600202	T	TSPAN2	-	-	-	INCLUDED
var_1_115600209	1:115600209	G	TSPAN2	-	-	-	INCLUDED
var_1_115600219	1:115600219	T	TSPAN2	-	-	-	INCLUDED
var_1_115601520	1:115601520	G	TSPAN2	-	-	-	INCLUDED
var_1_115601521	1:115601521	C	TSPAN2	-	-	-	INCLUDED
var_1_115601531	1:115601531	C	TSPAN2	-	-	-	INCLUDED
var_1_115601544	1:115601544	C	TSPAN2	-	-	-	INCLUDED
rs111410374	1:115601546	C	TSPAN2	-	-	-	INCLUDED
var_1_115601565	1:115601565	C	TSPAN2	-	-	-	INCLUDED
var_1_115601596	1:115601596	A	TSPAN2	-	-	-	INCLUDED
var_1_115603087	1:115603087	T	TSPAN2	-	-	-	INCLUDED
var_1_115603089	1:115603089	T	TSPAN2	-	-	-	INCLUDED
var_1_115603092	1:115603092	C	TSPAN2	-	-	-	INCLUDED
var_1_115603093	1:115603093	C	TSPAN2	-	-	-	INCLUDED
rs141955879	1:115603134	G	TSPAN2	-	-	-	INCLUDED
var_1_115604763	1:115604763	G	TSPAN2	-	-	-	INCLUDED
var_1_115604770	1:115604770	G	TSPAN2	-	-	-	INCLUDED
var_1_115604772	1:115604772	G	TSPAN2	-	-	-	INCLUDED
rs41313403	1:115604804	T	TSPAN2	-	-	-	INCLUDED
var_1_115604811	1:115604811	G	TSPAN2	-	-	-	INCLUDED
rs142434265	1:115604827	T	TSPAN2	-	-	-	INCLUDED
rs141905745	1:115604845	T	TSPAN2	-	-	-	INCLUDED
rs192543979	1:115604853	A	TSPAN2	-	-	-	INCLUDED
var_1_115615531	1:115615531	C	TSPAN2	-	-	-	INCLUDED
var_1_115615572	1:115615572	C	TSPAN2	-	-	-	INCLUDED
rs147800870	1:115615583	T	TSPAN2	-	-	-	INCLUDED
rs150329225	1:115615584	T	TSPAN2	-	-	-	INCLUDED
var_1_115615588	1:115615588	T	TSPAN2	-	-	-	INCLUDED
var_1_115615589	1:115615589	A	TSPAN2	-	-	-	INCLUDED
var_1_115615600	1:115615600	G	TSPAN2	-	-	-	INCLUDED
var_1_115615601	1:115615601	G	TSPAN2	-	-	-	INCLUDED
var_1_115615604	1:115615604	T	TSPAN2	-	-	-	INCLUDED
var_1_115615610	1:115615610	C	TSPAN2	-	-	-	INCLUDED
var_1_115615613	1:115615613	T	TSPAN2	-	-	-	INCLUDED
var_1_115615615	1:115615615	T	TSPAN2	-	-	-	INCLUDED
var_1_115615624	1:115615624	A	TSPAN2	-	-	-	INCLUDED
var_1_115631985	1:115631985	T	TSPAN2	-	-	-	INCLUDED
var_1_115631992	1:115631992	T	TSPAN2	-	-	-	INCLUDED
rs368103582	1:115631998	C	TSPAN2	-	-	-	INCLUDED
var_1_115632010	1:115632010	G	TSPAN2	-	-	-	INCLUDED
var_1_115632019	1:115632019	G	TSPAN2	-	-	-	INCLUDED
var_1_115632042	1:115632042	T	TSPAN2	-	-	-	INCLUDED
var_1_117544453	1:117544453	TAT	CD101	-	-	-	INCLUDED
var_1_117544459	1:117544459	G	CD101	-	-	-	INCLUDED
var_1_117552483	1:117552483	C	CD101	-	-	-	INCLUDED
var_1_117552514	1:117552514	T	CD101	-	-	-	INCLUDED
rs201203459	1:117552529	G	CD101	-	-	-	INCLUDED
var_1_117552544	1:117552544	C	CD101	-	-	-	INCLUDED
rs140285627	1:117552550	C	CD101	-	-	-	INCLUDED
var_1_117552552	1:117552552	A	CD101	-	-	-	INCLUDED
rs370316513	1:117552559	G	CD101	-	-	-	INCLUDED
var_1_117552577	1:117552577	A	CD101	-	-	-	INCLUDED
var_1_117552578	1:117552578	A	CD101	-	-	-	INCLUDED
rs138818196	1:117552579	T	CD101	-	-	-	INCLUDED
var_1_117552590	1:117552590	T	CD101	-	-	-	INCLUDED
rs200356812	1:117552592	T	CD101	-	-	-	INCLUDED
var_1_117552625	1:117552625	T	CD101	-	-	-	INCLUDED
rs140567712	1:117552637	A	CD101	-	-	-	INCLUDED
rs199570107	1:117552639	T	CD101	-	-	-	INCLUDED
var_1_117552649	1:117552649	C	CD101	-	-	-	INCLUDED
var_1_117552657	1:117552657	A	CD101	-	-	-	INCLUDED
var_1_117552674	1:117552674	G	CD101	-	-	-	INCLUDED
rs201531719	1:117552675	A	CD101	-	-	-	INCLUDED
rs367625011	1:117552690	T	CD101	-	-	-	INCLUDED
var_1_117552691	1:117552691	A	CD101	-	-	-	INCLUDED
rs148124881	1:117552696	T	CD101	-	-	-	INCLUDED
rs372247398	1:117552697	A	CD101	-	-	-	INCLUDED
var_1_117552699	1:117552699	G	CD101	-	-	-	INCLUDED
var_1_117552700	1:117552700	T	CD101	-	-	-	INCLUDED
var_1_117552702	1:117552702	A	CD101	-	-	-	INCLUDED
rs371892797	1:117552712	G	CD101	-	-	-	INCLUDED
var_1_117552714	1:117552714	A	CD101	-	-	-	INCLUDED
var_1_117552722	1:117552722	T	CD101	-	-	-	INCLUDED
rs138899446	1:117552727	G	CD101	-	-	-	INCLUDED
rs144242870	1:117552730	A	CD101	-	-	-	INCLUDED
var_1_117552738	1:117552738	A	CD101	-	-	-	INCLUDED
var_1_117552780	1:117552780	A	CD101	-	-	-	INCLUDED
rs148436573	1:117552786	A	CD101	-	-	-	INCLUDED
rs150988152	1:117552805	A	CD101	-	-	-	INCLUDED
var_1_117552808	1:117552808	G	CD101	-	-	-	INCLUDED
rs141072919	1:117552820	T	CD101	-	-	-	INCLUDED
var_1_117552827	1:117552827	G	CD101	-	-	-	INCLUDED
var_1_117552834	1:117552834	A	CD101	-	-	-	INCLUDED
rs138202568	1:117552853	A	CD101	-	-	-	INCLUDED
var_1_117554183	1:117554183	A	CD101	-	-	-	INCLUDED
var_1_117554192	1:117554192	A	CD101	-	-	-	INCLUDED
rs369306873	1:117554200	A	CD101	-	-	-	INCLUDED
var_1_117554222	1:117554222	C	CD101	-	-	-	INCLUDED
var_1_117554225	1:117554225	A	CD101	-	-	-	INCLUDED
var_1_117554235	1:117554235	G	CD101	-	-	-	INCLUDED
var_1_117554294	1:117554294	T	CD101	-	-	-	INCLUDED
var_1_117554299	1:117554299	A	CD101	-	-	-	INCLUDED
var_1_117554307	1:117554307	T	CD101	-	-	-	INCLUDED
rs185581486	1:117554309	G	CD101	-	-	-	INCLUDED
var_1_117554315	1:117554315	A	CD101	-	-	-	INCLUDED
var_1_117554319	1:117554319	A	CD101	-	-	-	INCLUDED
rs41276560	1:117554352	T	CD101	-	-	-	INCLUDED
var_1_117554355	1:117554355	C	CD101	-	-	-	INCLUDED
rs368921241	1:117554365	G	CD101	-	-	-	INCLUDED
var_1_117554386	1:117554386	T	CD101	-	-	-	INCLUDED
var_1_117554387	1:117554387	G	CD101	-	-	-	INCLUDED
rs374093963	1:117554393	T	CD101	-	-	-	INCLUDED
rs34397029	1:117554394	A	CD101	-	-	-	INCLUDED
rs117050713	1:117554411	C	CD101	-	-	-	INCLUDED
rs371317191	1:117554420	T	CD101	-	-	-	INCLUDED
rs374323852	1:117554425	T	CD101	-	-	-	INCLUDED
rs143423094	1:117554430	T	CD101	-	-	-	INCLUDED
var_1_117554442	1:117554442	G	CD101	-	-	-	INCLUDED
var_1_117554443	1:117554443	G	CD101	-	-	-	INCLUDED
var_1_117554445	1:117554445	A	CD101	-	-	-	INCLUDED
var_1_117554454	1:117554454	C	CD101	-	-	-	INCLUDED
rs375084357	1:117554462	T	CD101	-	-	-	INCLUDED
rs146752093	1:117554474	C	CD101	-	-	-	INCLUDED
var_1_117554476	1:117554476	G	CD101	-	-	-	INCLUDED
var_1_117554484	1:117554484	G	CD101	-	-	-	INCLUDED
var_1_117554486	1:117554486	A	CD101	-	-	-	INCLUDED
rs371618655	1:117554491	A	CD101	-	-	-	INCLUDED
var_1_117554499	1:117554499	A	CD101	-	-	-	INCLUDED
rs150553337	1:117554502	T	CD101	-	-	-	INCLUDED
var_1_117554519	1:117554519	G	CD101	-	-	-	INCLUDED
var_1_117554524	1:117554524	C	CD101	-	-	-	INCLUDED
var_1_117554540	1:117554540	G	CD101	-	-	-	INCLUDED
rs150217954	1:117554544	T	CD101	-	-	-	INCLUDED
rs372656520	1:117554558	T	CD101	-	-	-	INCLUDED
var_1_117556045	1:117556045	C	CD101	-	-	-	INCLUDED
rs141733979	1:117556046	G	CD101	-	-	-	INCLUDED
var_1_117556048	1:117556048	G	CD101	-	-	-	INCLUDED
var_1_117556058	1:117556058	G	CD101	-	-	-	INCLUDED
var_1_117556061	1:117556061	A	CD101	-	-	-	INCLUDED
var_1_117556063	1:117556063	A	CD101	-	-	-	INCLUDED
var_1_117556076	1:117556076	C	CD101	-	-	-	INCLUDED
var_1_117556087	1:117556087	C	CD101	-	-	-	INCLUDED
rs201304832	1:117556093	A	CD101	-	-	-	INCLUDED
var_1_117556096	1:117556096	A	CD101	-	-	-	INCLUDED
var_1_117556133	1:117556133	C	CD101	-	-	-	INCLUDED
var_1_117556136	1:117556136	A	CD101	-	-	-	INCLUDED
rs374942501	1:117556151	G	CD101	-	-	-	INCLUDED
var_1_117556156	1:117556156	G	CD101	-	-	-	INCLUDED
var_1_117556184	1:117556184	T	CD101	-	-	-	INCLUDED
var_1_117556213	1:117556213	T	CD101	-	-	-	INCLUDED
var_1_117556215	1:117556215	C	CD101	-	-	-	INCLUDED
rs201248748	1:117556224	G	CD101	-	-	-	INCLUDED
rs144225932	1:117556229	A	CD101	-	-	-	INCLUDED
var_1_117556240	1:117556240	A	CD101	-	-	-	INCLUDED
var_1_117556256	1:117556256	T	CD101	-	-	-	INCLUDED
var_1_117556261	1:117556261	T	CD101	-	-	-	INCLUDED
var_1_117556268	1:117556268	CT	CD101	-	-	-	INCLUDED
rs34814219	1:117556271	G	CD101	-	-	-	INCLUDED
var_1_117556306	1:117556306	T	CD101	-	-	-	INCLUDED
rs141390223	1:117556307	T	CD101	-	-	-	INCLUDED
var_1_117556312	1:117556312	G	CD101	-	-	-	INCLUDED
var_1_117556327	1:117556327	A	CD101	-	-	-	INCLUDED
rs372571058	1:117556329	C	CD101	-	-	-	INCLUDED
var_1_117556331	1:117556331	A	CD101	-	-	-	INCLUDED
var_1_117556342	1:117556342	G	CD101	-	-	-	INCLUDED
var_1_117556343	1:117556343	C	CD101	-	-	-	INCLUDED
var_1_117556364	1:117556364	G	CD101	-	-	-	INCLUDED
rs148714384	1:117556370	C	CD101	-	-	-	INCLUDED
rs147897391	1:117556384	C	CD101	-	-	-	INCLUDED
rs41276562	1:117556393	A	CD101	-	-	-	INCLUDED
var_1_117556396	1:117556396	T	CD101	-	-	-	INCLUDED
var_1_117556399	1:117556399	A	CD101	-	-	-	INCLUDED
var_1_117559720	1:117559720	C	CD101	-	-	-	INCLUDED
var_1_117559721	1:117559721	T	CD101	-	-	-	INCLUDED
var_1_117559728	1:117559728	A	CD101	-	-	-	INCLUDED
var_1_117559747	1:117559747	T	CD101	-	-	-	INCLUDED
var_1_117559751	1:117559751	C	CD101	-	-	-	INCLUDED
var_1_117559758	1:117559758	A	CD101	-	-	-	INCLUDED
var_1_117559762	1:117559762	A	CD101	-	-	-	INCLUDED
var_1_117559763	1:117559763	A	CD101	-	-	-	INCLUDED
rs377516933	1:117559769	T	CD101	-	-	-	INCLUDED
var_1_117559780	1:117559780	G	CD101	-	-	-	INCLUDED
rs138571018	1:117559789	T	CD101	-	-	-	INCLUDED
var_1_117559795	1:117559795	A	CD101	-	-	-	INCLUDED
var_1_117559807	1:117559807	T	CD101	-	-	-	INCLUDED
rs368486149	1:117559811	C	CD101	-	-	-	INCLUDED
var_1_117559820	1:117559820	A	CD101	-	-	-	INCLUDED
rs146228310	1:117559837	T	CD101	-	-	-	INCLUDED
rs183186729	1:117559838	A	CD101	-	-	-	INCLUDED
var_1_117559855	1:117559855	A	CD101	-	-	-	INCLUDED
var_1_117559865	1:117559865	G	CD101	-	-	-	INCLUDED
var_1_117559867	1:117559867	T	CD101	-	-	-	INCLUDED
var_1_117559886	1:117559886	C	CD101	-	-	-	INCLUDED
rs201411736	1:117559888	T	CD101	-	-	-	INCLUDED
rs375502803	1:117559891	T	CD101	-	-	-	INCLUDED
var_1_117559918	1:117559918	C	CD101	-	-	-	INCLUDED
var_1_117559924	1:117559924	T	CD101	-	-	-	INCLUDED
var_1_117559925	1:117559925	G	CD101	-	-	-	INCLUDED
var_1_117559926	1:117559926	A	CD101	-	-	-	INCLUDED
var_1_117559951	1:117559951	A	CD101	-	-	-	INCLUDED
var_1_117559964	1:117559964	A	CD101	-	-	-	INCLUDED
var_1_117559967	1:117559967	C	CD101	-	-	-	INCLUDED
var_1_117559979	1:117559979	A	CD101	-	-	-	INCLUDED
rs371863251	1:117559985	T	CD101	-	-	-	INCLUDED
rs138533743	1:117560003	A	CD101	-	-	-	INCLUDED
var_1_117560024	1:117560024	G	CD101	-	-	-	INCLUDED
var_1_117560035	1:117560035	T	CD101	-	-	-	INCLUDED
var_1_117560045	1:117560045	G	CD101	-	-	-	INCLUDED
var_1_117560050	1:117560050	T	CD101	-	-	-	INCLUDED
rs375148372	1:117560051	G	CD101	-	-	-	INCLUDED
rs375022404	1:117560059	C	CD101	-	-	-	INCLUDED
var_1_117560061	1:117560061	A	CD101	-	-	-	INCLUDED
rs368083007	1:117560063	T	CD101	-	-	-	INCLUDED
var_1_117560068	1:117560068	C	CD101	-	-	-	INCLUDED
var_1_117560089	1:117560089	C	CD101	-	-	-	INCLUDED
var_1_117560780	1:117560780	A	CD101	-	-	-	INCLUDED
var_1_117560798	1:117560798	C	CD101	-	-	-	INCLUDED
rs370564335	1:117560807	T	CD101	-	-	-	INCLUDED
var_1_117560814	1:117560814	T	CD101	-	-	-	INCLUDED
var_1_117560829	1:117560829	T	CD101	-	-	-	INCLUDED
rs145387761	1:117560831	G	CD101	-	-	-	INCLUDED
var_1_117560861	1:117560861	A	CD101	-	-	-	INCLUDED
var_1_117560864	1:117560864	A	CD101	-	-	-	INCLUDED
var_1_117560873	1:117560873	C	CD101	-	-	-	INCLUDED
var_1_117560876	1:117560876	T	CD101	-	-	-	INCLUDED
rs201016506	1:117560898	T	CD101	-	-	-	INCLUDED
rs374594221	1:117560903	A	CD101	-	-	-	INCLUDED
rs41276564	1:117560904	G	CD101	-	-	-	INCLUDED
var_1_117560918	1:117560918	G	CD101	-	-	-	INCLUDED
var_1_117560922	1:117560922	A	CD101	-	-	-	INCLUDED
rs200268262	1:117560927	G	CD101	-	-	-	INCLUDED
var_1_117560931	1:117560931	T	CD101	-	-	-	INCLUDED
var_1_117560943	1:117560943	C	CD101	-	-	-	INCLUDED
rs140225271	1:117560945	T	CD101	-	-	-	INCLUDED
rs199631117	1:117560946	A	CD101	-	-	-	INCLUDED
var_1_117560958	1:117560958	G	CD101	-	-	-	INCLUDED
var_1_117560969	1:117560969	A	CD101	-	-	-	INCLUDED
var_1_117560972	1:117560972	A	CD101	-	-	-	INCLUDED
var_1_117560976	1:117560976	A	CD101	-	-	-	INCLUDED
var_1_117560979	1:117560979	G	CD101	-	-	-	INCLUDED
var_1_117560983	1:117560983	G	CD101	-	-	-	INCLUDED
rs147999806	1:117560990	T	CD101	-	-	-	INCLUDED
var_1_117560991	1:117560991	A	CD101	-	-	-	INCLUDED
var_1_117561006	1:117561006	T	CD101	-	-	-	INCLUDED
var_1_117561011	1:117561011	C	CD101	-	-	-	INCLUDED
rs200402907	1:117561015	T	CD101	-	-	-	INCLUDED
var_1_117561035	1:117561035	A	CD101	-	-	-	INCLUDED
var_1_117561069	1:117561069	T	CD101	-	-	-	INCLUDED
var_1_117561114	1:117561114	T	CD101	-	-	-	INCLUDED
var_1_117561125	1:117561125	T	CD101	-	-	-	INCLUDED
var_1_117561126	1:117561126	GCC	CD101	-	-	-	INCLUDED
var_1_117561132	1:117561132	T	CD101	-	-	-	INCLUDED
var_1_117561138	1:117561138	T	CD101	-	-	-	INCLUDED
var_1_117561143	1:117561143	A	CD101	-	-	-	INCLUDED
var_1_117561147	1:117561147	C	CD101	-	-	-	INCLUDED
var_1_117561148	1:117561148	G	CD101	-	-	-	INCLUDED
var_1_117561150	1:117561150	G	CD101	-	-	-	INCLUDED
var_1_117561153	1:117561153	G	CD101	-	-	-	INCLUDED
rs376092353	1:117561170	T	CD101	-	-	-	INCLUDED
var_1_117564234	1:117564234	G	CD101	-	-	-	INCLUDED
var_1_117564242	1:117564242	G	CD101	-	-	-	INCLUDED
rs371723692	1:117564261	C	CD101	-	-	-	INCLUDED
rs377288960	1:117564272	T	CD101	-	-	-	INCLUDED
rs142818844	1:117564281	T	CD101	-	-	-	INCLUDED
var_1_117564282	1:117564282	A	CD101	-	-	-	INCLUDED
rs141474998	1:117564288	G	CD101	-	-	-	INCLUDED
var_1_117564309	1:117564309	C	CD101	-	-	-	INCLUDED
rs201463000	1:117564315	A	CD101	-	-	-	INCLUDED
var_1_117564317	1:117564317	A	CD101	-	-	-	INCLUDED
var_1_117564347	1:117564347	C	CD101	-	-	-	INCLUDED
var_1_117564384	1:117564384	C	CD101	-	-	-	INCLUDED
rs146628892	1:117564416	G	CD101	-	-	-	INCLUDED
var_1_117564434	1:117564434	C	CD101	-	-	-	INCLUDED
var_1_117564437	1:117564437	G	CD101	-	-	-	INCLUDED
rs199628070	1:117564453	T	CD101	-	-	-	INCLUDED
var_1_117564454	1:117564454	C	CD101	-	-	-	INCLUDED
var_1_117564455	1:117564455	G	CD101	-	-	-	INCLUDED
rs149868866	1:117564461	T	CD101	-	-	-	INCLUDED
var_1_117564468	1:117564468	G	CD101	-	-	-	INCLUDED
var_1_117564489	1:117564489	A	CD101	-	-	-	INCLUDED
rs200228819	1:117564491	A	CD101	-	-	-	INCLUDED
rs377145245	1:117564494	T	CD101	-	-	-	INCLUDED
var_1_117564495	1:117564495	A	CD101	-	-	-	INCLUDED
rs144897714	1:117564539	G	CD101	-	-	-	INCLUDED
rs146991395	1:117564550	C	CD101	-	-	-	INCLUDED
var_1_117564551	1:117564551	T	CD101	-	-	-	INCLUDED
var_1_117564560	1:117564560	A	CD101	-	-	-	INCLUDED
var_1_117564564	1:117564564	C	CD101	-	-	-	INCLUDED
var_1_117564594	1:117564594	C	CD101	-	-	-	INCLUDED
var_1_117564603	1:117564603	T	CD101	-	-	-	INCLUDED
var_1_117568137	1:117568137	C	CD101	-	-	-	INCLUDED
rs371042116	1:117568142	T	CD101	-	-	-	INCLUDED
rs374452638	1:117568143	A	CD101	-	-	-	INCLUDED
var_1_117568145	1:117568145	G	CD101	-	-	-	INCLUDED
var_1_117568149	1:117568149	T	CD101	-	-	-	INCLUDED
var_1_117568199	1:117568199	T	CD101	-	-	-	INCLUDED
rs200190850	1:117568202	C	CD101	-	-	-	INCLUDED
rs138724623	1:117568212	G	CD101	-	-	-	INCLUDED
var_1_117568248	1:117568248	A	CD101	-	-	-	INCLUDED
var_1_117568266	1:117568266	G	CD101	-	-	-	INCLUDED
var_1_117568310	1:117568310	A	CD101	-	-	-	INCLUDED
var_1_117568320	1:117568320	G	CD101	-	-	-	INCLUDED
var_1_117568325	1:117568325	C	CD101	-	-	-	INCLUDED
var_1_117568331	1:117568331	T	CD101	-	-	-	INCLUDED
var_1_117568349	1:117568349	A	CD101	-	-	-	INCLUDED
var_1_117568351	1:117568351	T	CD101	-	-	-	INCLUDED
rs145563609	1:117568358	T	CD101	-	-	-	INCLUDED
var_1_117568359	1:117568359	A	CD101	-	-	-	INCLUDED
rs201768380	1:117568361	C	CD101	-	-	-	INCLUDED
var_1_117568370	1:117568370	G	CD101	-	-	-	INCLUDED
var_1_117568375	1:117568375	C	CD101	-	-	-	INCLUDED
var_1_117568379	1:117568379	T	CD101	-	-	-	INCLUDED
var_1_117568388	1:117568388	T	CD101	-	-	-	INCLUDED
var_1_117568419	1:117568419	T	CD101	-	-	-	INCLUDED
rs374925463	1:117568433	A	CD101	-	-	-	INCLUDED
var_1_117568457	1:117568457	A	CD101	-	-	-	INCLUDED
var_1_117568460	1:117568460	G	CD101	-	-	-	INCLUDED
var_1_117568465	1:117568465	CA	CD101	-	-	-	INCLUDED
var_1_117568479	1:117568479	G	CD101	-	-	-	INCLUDED
var_1_117568487	1:117568487	A	CD101	-	-	-	INCLUDED
var_1_117568490	1:117568490	A	CD101	-	-	-	INCLUDED
var_1_117568494	1:117568494	T	CD101	-	-	-	INCLUDED
var_1_117568499	1:117568499	T	CD101	-	-	-	INCLUDED
var_1_117568505	1:117568505	A	CD101	-	-	-	INCLUDED
rs367547701	1:117568512	T	CD101	-	-	-	INCLUDED
rs142603483	1:117568514	A	CD101	-	-	-	INCLUDED
var_1_117568518	1:117568518	C	CD101	-	-	-	INCLUDED
rs372695965	1:117576488	T	CD101	-	-	-	INCLUDED
var_1_117576512	1:117576512	T	CD101	-	-	-	INCLUDED
var_1_117576514	1:117576514	C	CD101	-	-	-	INCLUDED
var_1_117576520	1:117576520	T	CD101	-	-	-	INCLUDED
rs373577423	1:117576523	G	CD101	-	-	-	INCLUDED
rs199968696	1:117576527	T	CD101	-	-	-	INCLUDED
var_1_117576532	1:117576532	A	CD101	-	-	-	INCLUDED
var_1_117576542	1:117576542	C	CD101	-	-	-	INCLUDED
rs199980381	1:117576544	G	CD101	-	-	-	INCLUDED
rs12097758	1:117576550	A	CD101	-	-	-	INCLUDED
rs143185342	1:117576553	G	CD101	-	-	-	INCLUDED
var_1_117576554	1:117576554	C	CD101	-	-	-	INCLUDED
var_1_117576556	1:117576556	A	CD101	-	-	-	INCLUDED
var_1_117576562	1:117576562	A	CD101	-	-	-	INCLUDED
var_1_117576568	1:117576568	T	CD101	-	-	-	INCLUDED
var_1_117576584	1:117576584	T	CD101	-	-	-	INCLUDED
var_1_117576589	1:117576589	C	CD101	-	-	-	INCLUDED
var_1_117576617	1:117576617	C	CD101	-	-	-	INCLUDED
rs12067543	1:117576619	T	CD101	-	-	-	INCLUDED
var_1_117576626	1:117576626	G	CD101	-	-	-	INCLUDED
rs376679100	1:117576652	A	CD101	-	-	-	INCLUDED
var_1_117576661	1:117576661	T	CD101	-	-	-	INCLUDED
var_1_117576667	1:117576667	T	CD101	-	-	-	INCLUDED
var_1_117576668	1:117576668	T	CD101	-	-	-	INCLUDED
var_1_117576674	1:117576674	A	CD101	-	-	-	INCLUDED
rs200874222	1:117576677	C	CD101	-	-	-	INCLUDED
var_1_117576690	1:117576690	G	CD101	-	-	-	INCLUDED
rs139509193	1:117576697	T	CD101	-	-	-	INCLUDED
var_1_117576699	1:117576699	TGAG	CD101	-	-	-	INCLUDED
var_1_117576700	1:117576700	A	CD101	-	-	-	INCLUDED
rs375247149	1:117576706	A	CD101	-	-	-	INCLUDED
var_1_11796276	1:11796276	G	AGTRAP	-	-	INCLUDED	INCLUDED
var_1_11796291	1:11796291	G	AGTRAP	-	-	INCLUDED	INCLUDED
rs149566941	1:11805863	T	AGTRAP	-	-	INCLUDED	INCLUDED
var_1_11805880	1:11805880	T	AGTRAP	-	-	INCLUDED	INCLUDED
var_1_11805895	1:11805895	A	AGTRAP	-	-	INCLUDED	INCLUDED
rs141555536	1:11807499	A	AGTRAP	-	-	INCLUDED	INCLUDED
var_1_11807502	1:11807502	T	AGTRAP	-	-	INCLUDED	INCLUDED
var_1_11807504	1:11807504	G	AGTRAP	-	-	INCLUDED	INCLUDED
var_1_11807525	1:11807525	A	AGTRAP	-	-	INCLUDED	INCLUDED
var_1_11807541	1:11807541	T	AGTRAP	-	-	INCLUDED	INCLUDED
var_1_11807546	1:11807546	T	AGTRAP	-	-	INCLUDED	INCLUDED
rs375907716	1:11807567	C	AGTRAP	-	-	INCLUDED	INCLUDED
var_1_11807570	1:11807570	C	AGTRAP	-	-	INCLUDED	INCLUDED
rs200088833	1:11807576	T	AGTRAP	-	-	INCLUDED	INCLUDED
rs146377549	1:11807577	A	AGTRAP	-	-	INCLUDED	INCLUDED
var_1_11807583	1:11807583	T	AGTRAP	-	-	INCLUDED	INCLUDED
rs201093684	1:11807591	T	AGTRAP	-	-	INCLUDED	INCLUDED
var_1_11807598	1:11807598	A	AGTRAP	-	-	INCLUDED	INCLUDED
rs144060195	1:11807600	G	AGTRAP	-	-	INCLUDED	INCLUDED
var_1_11808478	1:11808478	T	AGTRAP	-	-	INCLUDED	INCLUDED
var_1_11808479	1:11808479	G	AGTRAP	-	-	INCLUDED	INCLUDED
rs373898147	1:11808511	A	AGTRAP	-	-	INCLUDED	INCLUDED
var_1_11808533	1:11808533	T	AGTRAP	-	-	INCLUDED	INCLUDED
rs377758973	1:11808535	T	AGTRAP	-	-	INCLUDED	INCLUDED
rs200264555	1:11808550	A	AGTRAP	-	-	INCLUDED	INCLUDED
var_1_11808554	1:11808554	T	AGTRAP	-	-	INCLUDED	INCLUDED
var_1_11808556	1:11808556	A	AGTRAP	-	-	INCLUDED	INCLUDED
rs145438001	1:11808560	T	AGTRAP	-	-	INCLUDED	INCLUDED
var_1_11808566	1:11808566	C	AGTRAP	-	-	INCLUDED	INCLUDED
rs372009893	1:11808568	T	AGTRAP	-	-	INCLUDED	INCLUDED
var_1_11808576	1:11808576	T	AGTRAP	-	-	INCLUDED	INCLUDED
var_1_11808589	1:11808589	G	AGTRAP	-	-	INCLUDED	INCLUDED
var_1_11808590	1:11808590	C	AGTRAP	-	-	INCLUDED	INCLUDED
var_1_11808593	1:11808593	C	AGTRAP	-	-	INCLUDED	INCLUDED
var_1_11808599	1:11808599	G	AGTRAP	-	-	INCLUDED	INCLUDED
rs147622155	1:11808602	T	AGTRAP	-	-	INCLUDED	INCLUDED
var_1_11808605	1:11808605	G	AGTRAP	-	-	INCLUDED	INCLUDED
var_1_11808607	1:11808607	G	AGTRAP	-	-	INCLUDED	INCLUDED
var_1_11808614	1:11808614	G	AGTRAP	-	-	INCLUDED	INCLUDED
var_1_11808626	1:11808626	G	AGTRAP	-	-	INCLUDED	INCLUDED
var_1_11808628	1:11808628	G	AGTRAP	-	-	INCLUDED	INCLUDED
var_1_11808635	1:11808635	T	AGTRAP	-	-	INCLUDED	INCLUDED
var_1_11808637	1:11808637	C	AGTRAP	-	-	INCLUDED	INCLUDED
var_1_11808640	1:11808640	T	AGTRAP	-	-	INCLUDED	INCLUDED
var_1_11808641	1:11808641	A	AGTRAP	-	-	INCLUDED	INCLUDED
rs142151801	1:11808643	A	AGTRAP	-	-	INCLUDED	INCLUDED
rs141868096	1:11808647	A	AGTRAP	-	-	INCLUDED	INCLUDED
var_1_11808652	1:11808652	T	AGTRAP	-	-	INCLUDED	INCLUDED
rs370799877	1:11808664	G	AGTRAP	-	-	INCLUDED	INCLUDED
rs375192931	1:11810151	T	AGTRAP	-	-	INCLUDED	INCLUDED
rs142297789	1:11810157	T	AGTRAP	-	-	INCLUDED	INCLUDED
var_1_11810158	1:11810158	A	AGTRAP	-	-	INCLUDED	INCLUDED
rs372020062	1:11810168	G	AGTRAP	-	-	INCLUDED	INCLUDED
var_1_11810173	1:11810173	T	AGTRAP	-	-	INCLUDED	INCLUDED
rs375394701	1:11810178	A	AGTRAP	-	-	INCLUDED	INCLUDED
rs139724647	1:11810191	T	AGTRAP	-	-	INCLUDED	INCLUDED
var_1_11810196	1:11810196	A	AGTRAP	-	-	INCLUDED	INCLUDED
rs17875960	1:11810197	T	AGTRAP	-	-	INCLUDED	INCLUDED
var_1_11810221	1:11810221	A	AGTRAP	-	-	INCLUDED	INCLUDED
var_1_11810224	1:11810224	A	AGTRAP	-	-	INCLUDED	INCLUDED
rs369121639	1:11810238	G	AGTRAP	-	-	INCLUDED	INCLUDED
var_1_11810239	1:11810239	T	AGTRAP	-	-	INCLUDED	INCLUDED
var_1_11866336	1:11866336	A	CLCN6	-	-	INCLUDED	INCLUDED
var_1_11866339	1:11866339	T	CLCN6	-	-	INCLUDED	INCLUDED
rs150143694	1:11866341	G	CLCN6	-	-	INCLUDED	INCLUDED
rs77130610	1:11866357	A	CLCN6	-	-	INCLUDED	INCLUDED
var_1_11866380	1:11866380	A	CLCN6	-	-	INCLUDED	INCLUDED
var_1_11867194	1:11867194	A	CLCN6	-	-	INCLUDED	INCLUDED
var_1_11867206	1:11867206	CAGG	CLCN6	-	-	INCLUDED	INCLUDED
var_1_11867208	1:11867208	C	CLCN6	-	-	INCLUDED	INCLUDED
var_1_11867217	1:11867217	C	CLCN6	-	-	INCLUDED	INCLUDED
var_1_11867218	1:11867218	C	CLCN6	-	-	INCLUDED	INCLUDED
rs377627467	1:11867220	G	CLCN6	-	-	INCLUDED	INCLUDED
var_1_11867243	1:11867243	G	CLCN6	-	-	INCLUDED	INCLUDED
var_1_11875906	1:11875906	G	CLCN6	-	-	INCLUDED	INCLUDED
var_1_11875918	1:11875918	T	CLCN6	-	-	INCLUDED	INCLUDED
var_1_11875931	1:11875931	G	CLCN6	-	-	INCLUDED	INCLUDED
var_1_11875942	1:11875942	A	CLCN6	-	-	INCLUDED	INCLUDED
var_1_11875949	1:11875949	C	CLCN6	-	-	INCLUDED	INCLUDED
var_1_11875957	1:11875957	G	CLCN6	-	-	INCLUDED	INCLUDED
var_1_11876673	1:11876673	G	CLCN6	-	-	INCLUDED	INCLUDED
rs370967685	1:11876675	A	CLCN6	-	-	INCLUDED	INCLUDED
var_1_11876694	1:11876694	C	CLCN6	-	-	INCLUDED	INCLUDED
var_1_11876717	1:11876717	G	CLCN6	-	-	INCLUDED	INCLUDED
var_1_11876718	1:11876718	C	CLCN6	-	-	INCLUDED	INCLUDED
var_1_11879561	1:11879561	C	CLCN6	-	-	INCLUDED	INCLUDED
var_1_11879563	1:11879563	C	CLCN6	-	-	INCLUDED	INCLUDED
var_1_11879573	1:11879573	A	CLCN6	-	-	INCLUDED	INCLUDED
rs140118680	1:11879586	G	CLCN6	-	-	INCLUDED	INCLUDED
var_1_11879591	1:11879591	G	CLCN6	-	-	INCLUDED	INCLUDED
rs143307470	1:11879595	T	CLCN6	-	-	INCLUDED	INCLUDED
rs62621185	1:11879596	A	CLCN6	-	-	INCLUDED	INCLUDED
rs368902990	1:11882752	T	CLCN6	-	-	INCLUDED	INCLUDED
rs374436040	1:11882762	C	CLCN6	-	-	INCLUDED	INCLUDED
var_1_11882779	1:11882779	C	CLCN6	-	-	INCLUDED	INCLUDED
var_1_11882781	1:11882781	T	CLCN6	-	-	INCLUDED	INCLUDED
var_1_11882784	1:11882784	A	CLCN6	-	-	INCLUDED	INCLUDED
var_1_11882790	1:11882790	A	CLCN6	-	-	INCLUDED	INCLUDED
var_1_11882802	1:11882802	T	CLCN6	-	-	INCLUDED	INCLUDED
var_1_11882821	1:11882821	A	CLCN6	-	-	INCLUDED	INCLUDED
var_1_11882853	1:11882853	ATTGAGG	CLCN6	-	-	INCLUDED	INCLUDED
rs201301950	1:11882854	C	CLCN6	-	-	INCLUDED	INCLUDED
var_1_11883765	1:11883765	T	CLCN6	-	-	INCLUDED	INCLUDED
rs376070186	1:11883770	T	CLCN6	-	-	INCLUDED	INCLUDED
var_1_11883774	1:11883774	T	CLCN6	-	-	INCLUDED	INCLUDED
var_1_11883777	1:11883777	A	CLCN6	-	-	INCLUDED	INCLUDED
var_1_11883791	1:11883791	A	CLCN6	-	-	INCLUDED	INCLUDED
rs144873236	1:11883802	G	CLCN6	-	-	INCLUDED	INCLUDED
var_1_11883804	1:11883804	G	CLCN6	-	-	INCLUDED	INCLUDED
rs369425506	1:11883810	G	CLCN6	-	-	INCLUDED	INCLUDED
rs199676414	1:11883815	C	CLCN6	-	-	INCLUDED	INCLUDED
var_1_11883821	1:11883821	A	CLCN6	-	-	INCLUDED	INCLUDED
var_1_11883822	1:11883822	C	CLCN6	-	-	INCLUDED	INCLUDED
rs141347788	1:11883825	T	CLCN6	-	-	INCLUDED	INCLUDED
rs190702907	1:11883828	T	CLCN6	-	-	INCLUDED	INCLUDED
var_1_11883836	1:11883836	T	CLCN6	-	-	INCLUDED	INCLUDED
rs373167140	1:11883842	T	CLCN6	-	-	INCLUDED	INCLUDED
var_1_11883843	1:11883843	A	CLCN6	-	-	INCLUDED	INCLUDED
var_1_11883851	1:11883851	A	CLCN6	-	-	INCLUDED	INCLUDED
var_1_11883858	1:11883858	G	CLCN6	-	-	INCLUDED	INCLUDED
var_1_11883864	1:11883864	C	CLCN6	-	-	INCLUDED	INCLUDED
var_1_11883877	1:11883877	A	CLCN6	-	-	INCLUDED	INCLUDED
rs200586664	1:11884551	A	CLCN6	-	-	INCLUDED	INCLUDED
rs198400	1:11884555	G	CLCN6	-	-	INCLUDED	INCLUDED
var_1_11884557	1:11884557	G	CLCN6	-	-	INCLUDED	INCLUDED
rs149647864	1:11884564	T	CLCN6	-	-	INCLUDED	INCLUDED
var_1_11884569	1:11884569	G	CLCN6	-	-	INCLUDED	INCLUDED
var_1_11884594	1:11884594	A	CLCN6	-	-	INCLUDED	INCLUDED
var_1_11884596	1:11884596	A	CLCN6	-	-	INCLUDED	INCLUDED
rs139212698	1:11884602	T	CLCN6	-	-	INCLUDED	INCLUDED
rs202066883	1:11886226	G	CLCN6	-	-	INCLUDED	INCLUDED
rs376721923	1:11886231	T	CLCN6	-	-	INCLUDED	INCLUDED
var_1_11886232	1:11886232	A	CLCN6	-	-	INCLUDED	INCLUDED
rs371212478	1:11886253	T	CLCN6	-	-	INCLUDED	INCLUDED
rs374671109	1:11886256	G	CLCN6	-	-	INCLUDED	INCLUDED
var_1_11887151	1:11887151	C	CLCN6	-	-	INCLUDED	INCLUDED
var_1_11887175	1:11887175	T	CLCN6	-	-	INCLUDED	INCLUDED
var_1_11887201	1:11887201	A	CLCN6	-	-	INCLUDED	INCLUDED
rs201010581	1:11887210	G	CLCN6	-	-	INCLUDED	INCLUDED
rs369056419	1:11887217	C	CLCN6	-	-	INCLUDED	INCLUDED
var_1_11887244	1:11887244	T	CLCN6	-	-	INCLUDED	INCLUDED
var_1_11887247	1:11887247	C	CLCN6	-	-	INCLUDED	INCLUDED
var_1_11887259	1:11887259	G	CLCN6	-	-	INCLUDED	INCLUDED
var_1_11887261	1:11887261	A	CLCN6	-	-	INCLUDED	INCLUDED
var_1_11887280	1:11887280	A	CLCN6	-	-	INCLUDED	INCLUDED
rs368875103	1:11888205	T	CLCN6	-	-	INCLUDED	INCLUDED
var_1_11888206	1:11888206	A	CLCN6	-	-	INCLUDED	INCLUDED
var_1_11888218	1:11888218	G	CLCN6	-	-	INCLUDED	INCLUDED
var_1_11888224	1:11888224	C	CLCN6	-	-	INCLUDED	INCLUDED
var_1_11888228	1:11888228	T	CLCN6	-	-	INCLUDED	INCLUDED
var_1_11888242	1:11888242	T	CLCN6	-	-	INCLUDED	INCLUDED
var_1_11888243	1:11888243	T	CLCN6	-	-	INCLUDED	INCLUDED
rs144929575	1:11888268	A	CLCN6	-	-	INCLUDED	INCLUDED
var_1_11888554	1:11888554	G	CLCN6	-	-	INCLUDED	INCLUDED
var_1_11888563	1:11888563	T	CLCN6	-	-	INCLUDED	INCLUDED
rs375121549	1:11888572	A	CLCN6	-	-	INCLUDED	INCLUDED
var_1_11888575	1:11888575	A	CLCN6	-	-	INCLUDED	INCLUDED
var_1_11888612	1:11888612	G	CLCN6	-	-	INCLUDED	INCLUDED
var_1_11888618	1:11888618	T	CLCN6	-	-	INCLUDED	INCLUDED
var_1_11888645	1:11888645	A	CLCN6	-	-	INCLUDED	INCLUDED
rs192222703	1:11888651	A	CLCN6	-	-	INCLUDED	INCLUDED
var_1_11888660	1:11888660	G	CLCN6	-	-	INCLUDED	INCLUDED
rs371436093	1:11888677	A	CLCN6	-	-	INCLUDED	INCLUDED
var_1_11888678	1:11888678	C	CLCN6	-	-	INCLUDED	INCLUDED
var_1_11889263	1:11889263	G	CLCN6	-	-	INCLUDED	INCLUDED
rs201349073	1:11889290	A	CLCN6	-	-	INCLUDED	INCLUDED
var_1_11889297	1:11889297	G	CLCN6	-	-	INCLUDED	INCLUDED
var_1_11889299	1:11889299	G	CLCN6	-	-	INCLUDED	INCLUDED
rs374620241	1:11889302	T	CLCN6	-	-	INCLUDED	INCLUDED
rs368324581	1:11889305	A	CLCN6	-	-	INCLUDED	INCLUDED
var_1_11889306	1:11889306	T	CLCN6	-	-	INCLUDED	INCLUDED
var_1_11889308	1:11889308	C	CLCN6	-	-	INCLUDED	INCLUDED
var_1_11889309	1:11889309	T	CLCN6	-	-	INCLUDED	INCLUDED
rs200339900	1:11889312	C	CLCN6	-	-	INCLUDED	INCLUDED
var_1_11889314	1:11889314	T	CLCN6	-	-	INCLUDED	INCLUDED
var_1_11889321	1:11889321	C	CLCN6	-	-	INCLUDED	INCLUDED
var_1_11889330	1:11889330	A	CLCN6	-	-	INCLUDED	INCLUDED
rs371954004	1:11889345	T	CLCN6	-	-	INCLUDED	INCLUDED
rs368079283	1:11889356	A	CLCN6	-	-	INCLUDED	INCLUDED
var_1_11889357	1:11889357	T	CLCN6	-	-	INCLUDED	INCLUDED
rs371787491	1:11889360	G	CLCN6	-	-	INCLUDED	INCLUDED
var_1_11889370	1:11889370	G	CLCN6	-	-	INCLUDED	INCLUDED
var_1_11893584	1:11893584	A	CLCN6	-	-	INCLUDED	INCLUDED
var_1_11893596	1:11893596	G	CLCN6	-	-	INCLUDED	INCLUDED
var_1_11893603	1:11893603	T	CLCN6	-	-	INCLUDED	INCLUDED
var_1_11893604	1:11893604	T	CLCN6	-	-	INCLUDED	INCLUDED
rs200821920	1:11893618	G	CLCN6	-	-	INCLUDED	INCLUDED
var_1_11893635	1:11893635	T	CLCN6	-	-	INCLUDED	INCLUDED
var_1_11893639	1:11893639	G	CLCN6	-	-	INCLUDED	INCLUDED
var_1_11893657	1:11893657	T	CLCN6	-	-	INCLUDED	INCLUDED
rs377246490	1:11893659	T	CLCN6	-	-	INCLUDED	INCLUDED
rs200128570	1:11893671	G	CLCN6	-	-	INCLUDED	INCLUDED
rs374183427	1:11893680	T	CLCN6	-	-	INCLUDED	INCLUDED
var_1_11893936	1:11893936	T	CLCN6	-	-	INCLUDED	INCLUDED
rs149492290	1:11893948	A	CLCN6	-	-	INCLUDED	INCLUDED
var_1_11893952	1:11893952	T	CLCN6	-	-	INCLUDED	INCLUDED
var_1_11893960	1:11893960	G	CLCN6	-	-	INCLUDED	INCLUDED
rs200899004	1:11893969	T	CLCN6	-	-	INCLUDED	INCLUDED
var_1_11893973	1:11893973	C	CLCN6	-	-	INCLUDED	INCLUDED
var_1_11893994	1:11893994	A	CLCN6	-	-	INCLUDED	INCLUDED
var_1_11894009	1:11894009	T	CLCN6	-	-	INCLUDED	INCLUDED
var_1_11894011	1:11894011	A	CLCN6	-	-	INCLUDED	INCLUDED
var_1_11894029	1:11894029	C	CLCN6	-	-	INCLUDED	INCLUDED
var_1_11894050	1:11894050	T	CLCN6	-	-	INCLUDED	INCLUDED
var_1_11894054	1:11894054	G	CLCN6	-	-	INCLUDED	INCLUDED
rs148630210	1:11894056	C	CLCN6	-	-	INCLUDED	INCLUDED
rs147341529	1:11894062	T	CLCN6	-	-	INCLUDED	INCLUDED
rs369720825	1:11894075	G	CLCN6	-	-	INCLUDED	INCLUDED
rs372586489	1:11894295	G	CLCN6	-	-	INCLUDED	INCLUDED
var_1_11894297	1:11894297	G	CLCN6	-	-	INCLUDED	INCLUDED
rs145295027	1:11894301	A	CLCN6	-	-	INCLUDED	INCLUDED
var_1_11894306	1:11894306	C	CLCN6	-	-	INCLUDED	INCLUDED
var_1_11894315	1:11894315	C	CLCN6	-	-	INCLUDED	INCLUDED
rs149710478	1:11894319	T	CLCN6	-	-	INCLUDED	INCLUDED
var_1_11894322	1:11894322	A	CLCN6	-	-	INCLUDED	INCLUDED
var_1_11894327	1:11894327	G	CLCN6	-	-	INCLUDED	INCLUDED
rs375760488	1:11894340	C	CLCN6	-	-	INCLUDED	INCLUDED
var_1_11894346	1:11894346	T	CLCN6	-	-	INCLUDED	INCLUDED
rs140748453	1:11894360	A	CLCN6	-	-	INCLUDED	INCLUDED
var_1_11894369	1:11894369	T	CLCN6	-	-	INCLUDED	INCLUDED
var_1_11894370	1:11894370	A	CLCN6	-	-	INCLUDED	INCLUDED
var_1_11894393	1:11894393	C	CLCN6	-	-	INCLUDED	INCLUDED
var_1_11894418	1:11894418	C	CLCN6	-	-	INCLUDED	INCLUDED
var_1_11894433	1:11894433	G	CLCN6	-	-	INCLUDED	INCLUDED
rs201373379	1:11894438	G	CLCN6	-	-	INCLUDED	INCLUDED
var_1_11894559	1:11894559	A	CLCN6	-	-	INCLUDED	INCLUDED
var_1_11894567	1:11894567	A	CLCN6	-	-	INCLUDED	INCLUDED
rs150830522	1:11894592	A	CLCN6	-	-	INCLUDED	INCLUDED
rs150232531	1:11894602	T	CLCN6	-	-	INCLUDED	INCLUDED
var_1_11894607	1:11894607	A	CLCN6	-	-	INCLUDED	INCLUDED
var_1_11894611	1:11894611	T	CLCN6	-	-	INCLUDED	INCLUDED
var_1_11894625	1:11894625	A	CLCN6	-	-	INCLUDED	INCLUDED
var_1_11894634	1:11894634	A	CLCN6	-	-	INCLUDED	INCLUDED
rs147364570	1:11896029	A	CLCN6	-	-	INCLUDED	INCLUDED
var_1_11896037	1:11896037	A	CLCN6	-	-	INCLUDED	INCLUDED
var_1_11896049	1:11896049	T	CLCN6	-	-	INCLUDED	INCLUDED
var_1_11896054	1:11896054	G	CLCN6	-	-	INCLUDED	INCLUDED
var_1_11896080	1:11896080	A	CLCN6	-	-	INCLUDED	INCLUDED
var_1_11896107	1:11896107	A	CLCN6	-	-	INCLUDED	INCLUDED
var_1_11896151	1:11896151	A	CLCN6	-	-	INCLUDED	INCLUDED
var_1_11896155	1:11896155	C	CLCN6	-	-	INCLUDED	INCLUDED
var_1_11896172	1:11896172	AGCTG	CLCN6	-	-	INCLUDED	INCLUDED
rs151185565	1:11896191	A	CLCN6	-	-	INCLUDED	INCLUDED
rs145408535	1:11897083	A	CLCN6	-	-	INCLUDED	INCLUDED
var_1_11897089	1:11897089	T	CLCN6	-	-	INCLUDED	INCLUDED
rs143362803	1:11897090	A	CLCN6	-	-	INCLUDED	INCLUDED
rs374721794	1:11897096	A	CLCN6	-	-	INCLUDED	INCLUDED
var_1_11897134	1:11897134	T	CLCN6	-	-	INCLUDED	INCLUDED
var_1_11897158	1:11897158	A	CLCN6	-	-	INCLUDED	INCLUDED
var_1_11897161	1:11897161	C	CLCN6	-	-	INCLUDED	INCLUDED
var_1_11897174	1:11897174	G	CLCN6	-	-	INCLUDED	INCLUDED
var_1_11897176	1:11897176	A	CLCN6	-	-	INCLUDED	INCLUDED
var_1_11897187	1:11897187	G	CLCN6	-	-	INCLUDED	INCLUDED
rs377337946	1:11897194	A	CLCN6	-	-	INCLUDED	INCLUDED
rs150177184	1:11897203	A	CLCN6	-	-	INCLUDED	INCLUDED
rs376998492	1:11897399	C	CLCN6	-	-	INCLUDED	INCLUDED
var_1_11897408	1:11897408	T	CLCN6	-	-	INCLUDED	INCLUDED
var_1_11897417	1:11897417	G	CLCN6	-	-	INCLUDED	INCLUDED
rs371058274	1:11897456	C	CLCN6	-	-	INCLUDED	INCLUDED
var_1_11897476	1:11897476	A	CLCN6	-	-	INCLUDED	INCLUDED
var_1_11897501	1:11897501	A	CLCN6	-	-	INCLUDED	INCLUDED
rs200061168	1:11897504	T	CLCN6	-	-	INCLUDED	INCLUDED
var_1_11897515	1:11897515	G	CLCN6	-	-	INCLUDED	INCLUDED
var_1_11897525	1:11897525	C	CLCN6	-	-	INCLUDED	INCLUDED
var_1_11897527	1:11897527	T	CLCN6	-	-	INCLUDED	INCLUDED
rs367545491	1:11897528	A	CLCN6	-	-	INCLUDED	INCLUDED
var_1_11897543	1:11897543	G	CLCN6	-	-	INCLUDED	INCLUDED
var_1_11897555	1:11897555	T	CLCN6	-	-	INCLUDED	INCLUDED
rs201096522	1:11898395	A	CLCN6	-	-	INCLUDED	INCLUDED
var_1_11898398	1:11898398	G	CLCN6	-	-	INCLUDED	INCLUDED
var_1_11898405	1:11898405	T	CLCN6	-	-	INCLUDED	INCLUDED
rs375927564	1:11898407	T	CLCN6	-	-	INCLUDED	INCLUDED
rs149322151	1:11898431	A	CLCN6	-	-	INCLUDED	INCLUDED
var_1_11898441	1:11898441	T	CLCN6	-	-	INCLUDED	INCLUDED
var_1_11898443	1:11898443	T	CLCN6	-	-	INCLUDED	INCLUDED
var_1_11898444	1:11898444	A	CLCN6	-	-	INCLUDED	INCLUDED
var_1_11898454	1:11898454	A	CLCN6	-	-	INCLUDED	INCLUDED
var_1_11898474	1:11898474	T	CLCN6	-	-	INCLUDED	INCLUDED
rs377577098	1:11898488	T	CLCN6	-	-	INCLUDED	INCLUDED
var_1_11898489	1:11898489	A	CLCN6	-	-	INCLUDED	INCLUDED
rs370182454	1:11898497	A	CLCN6	-	-	INCLUDED	INCLUDED
var_1_11898592	1:11898592	A	CLCN6	-	-	INCLUDED	INCLUDED
var_1_11898601	1:11898601	T	CLCN6	-	-	INCLUDED	INCLUDED
var_1_11898607	1:11898607	G	CLCN6	-	-	INCLUDED	INCLUDED
var_1_11898609	1:11898609	A	CLCN6	-	-	INCLUDED	INCLUDED
rs146822661	1:11898628	A	CLCN6	-	-	INCLUDED	INCLUDED
var_1_11898634	1:11898634	T	CLCN6	-	-	INCLUDED	INCLUDED
rs199917825	1:11898641	T	CLCN6	-	-	INCLUDED	INCLUDED
var_1_11898644	1:11898644	ACT	CLCN6	-	-	INCLUDED	INCLUDED
var_1_11898646	1:11898646	A	CLCN6	-	-	INCLUDED	INCLUDED
var_1_11898653	1:11898653	G	CLCN6	-	-	INCLUDED	INCLUDED
var_1_11898674	1:11898674	T	CLCN6	-	-	INCLUDED	INCLUDED
rs148098036	1:11898685	T	CLCN6	-	-	INCLUDED	INCLUDED
var_1_11898691	1:11898691	G	CLCN6	-	-	INCLUDED	INCLUDED
var_1_11898706	1:11898706	T	CLCN6	-	-	INCLUDED	INCLUDED
var_1_11900203	1:11900203	A	CLCN6	-	-	INCLUDED	INCLUDED
var_1_11900216	1:11900216	T	CLCN6	-	-	INCLUDED	INCLUDED
var_1_11900222	1:11900222	G	CLCN6	-	-	INCLUDED	INCLUDED
rs374466254	1:11900224	G	CLCN6	-	-	INCLUDED	INCLUDED
var_1_11900245	1:11900245	G	CLCN6	-	-	INCLUDED	INCLUDED
rs376481714	1:11900251	T	CLCN6	-	-	INCLUDED	INCLUDED
var_1_11900252	1:11900252	A	CLCN6	-	-	INCLUDED	INCLUDED
rs371104195	1:11900259	T	CLCN6	-	-	INCLUDED	INCLUDED
var_1_1372316	1:1372316	T	VWA1	-	-	-	INCLUDED
var_1_1372322	1:1372322	T	VWA1	-	-	-	INCLUDED
var_1_1372324	1:1372324	A	VWA1	-	-	-	INCLUDED
var_1_1372327	1:1372327	T	VWA1	-	-	-	INCLUDED
rs376449591	1:1372328	A	VWA1	-	-	-	INCLUDED
var_1_1372385	1:1372385	T	VWA1	-	-	-	INCLUDED
var_1_1372387	1:1372387	T	VWA1	-	-	-	INCLUDED
rs373787092	1:1372388	A	VWA1	-	-	-	INCLUDED
var_1_1372394	1:1372394	C	VWA1	-	-	-	INCLUDED
var_1_1372402	1:1372402	A	VWA1	-	-	-	INCLUDED
rs138877764	1:1372426	A	VWA1	-	-	-	INCLUDED
rs377588479	1:1372432	A	VWA1	-	-	-	INCLUDED
var_1_1372433	1:1372433	A	VWA1	-	-	-	INCLUDED
rs370683192	1:1372436	T	VWA1	-	-	-	INCLUDED
var_1_1372438	1:1372438	A	VWA1	-	-	-	INCLUDED
rs144569033	1:1372441	T	VWA1	-	-	-	INCLUDED
var_1_1372445	1:1372445	C	VWA1	-	-	-	INCLUDED
var_1_1372447	1:1372447	T	VWA1	-	-	-	INCLUDED
rs373253370	1:1372448	A	VWA1	-	-	-	INCLUDED
var_1_1372455	1:1372455	G	VWA1	-	-	-	INCLUDED
var_1_1372459	1:1372459	C	VWA1	-	-	-	INCLUDED
var_1_1372460	1:1372460	C	VWA1	-	-	-	INCLUDED
var_1_1372465	1:1372465	T	VWA1	-	-	-	INCLUDED
var_1_1372474	1:1372474	T	VWA1	-	-	-	INCLUDED
var_1_1372475	1:1372475	A	VWA1	-	-	-	INCLUDED
var_1_1372484	1:1372484	T	VWA1	-	-	-	INCLUDED
var_1_1372487	1:1372487	T	VWA1	-	-	-	INCLUDED
rs377327426	1:1372489	C	VWA1	-	-	-	INCLUDED
var_1_1372493	1:1372493	G	VWA1	-	-	-	INCLUDED
var_1_1372498	1:1372498	C	VWA1	-	-	-	INCLUDED
var_1_1372511	1:1372511	T	VWA1	-	-	-	INCLUDED
rs145827379	1:1372516	A	VWA1	-	-	-	INCLUDED
rs143505871	1:1372520	T	VWA1	-	-	-	INCLUDED
var_1_1372527	1:1372527	C	VWA1	-	-	-	INCLUDED
var_1_1372528	1:1372528	T	VWA1	-	-	-	INCLUDED
var_1_1372531	1:1372531	A	VWA1	-	-	-	INCLUDED
rs11556015	1:1372532	T	VWA1	-	-	-	INCLUDED
var_1_1372535	1:1372535	G	VWA1	-	-	-	INCLUDED
rs201968075	1:1372537	T	VWA1	-	-	-	INCLUDED
var_1_1372547	1:1372547	T	VWA1	-	-	-	INCLUDED
var_1_1372550	1:1372550	C	VWA1	-	-	-	INCLUDED
rs141959660	1:1372553	T	VWA1	-	-	-	INCLUDED
var_1_1372562	1:1372562	T	VWA1	-	-	-	INCLUDED
var_1_1372567	1:1372567	A	VWA1	-	-	-	INCLUDED
var_1_1372579	1:1372579	A	VWA1	-	-	-	INCLUDED
rs144738139	1:1372580	T	VWA1	-	-	-	INCLUDED
var_1_1372600	1:1372600	G	VWA1	-	-	-	INCLUDED
rs146074309	1:1372614	C	VWA1	-	-	-	INCLUDED
var_1_1372615	1:1372615	A	VWA1	-	-	-	INCLUDED
var_1_1372624	1:1372624	C	VWA1	-	-	-	INCLUDED
var_1_1372627	1:1372627	T	VWA1	-	-	-	INCLUDED
var_1_1372628	1:1372628	A	VWA1	-	-	-	INCLUDED
rs374452836	1:1372644	C	VWA1	-	-	-	INCLUDED
var_1_1372666	1:1372666	A	VWA1	-	-	-	INCLUDED
rs370057906	1:1372678	A	VWA1	-	-	-	INCLUDED
var_1_1372679	1:1372679	G	VWA1	-	-	-	INCLUDED
rs150022843	1:1372690	T	VWA1	-	-	-	INCLUDED
var_1_1372691	1:1372691	G	VWA1	-	-	-	INCLUDED
rs142104842	1:1372694	T	VWA1	-	-	-	INCLUDED
var_1_1372696	1:1372696	G	VWA1	-	-	-	INCLUDED
var_1_1372698	1:1372698	C	VWA1	-	-	-	INCLUDED
var_1_1372699	1:1372699	A	VWA1	-	-	-	INCLUDED
var_1_1372703	1:1372703	G	VWA1	-	-	-	INCLUDED
rs144287843	1:1372720	A	VWA1	-	-	-	INCLUDED
var_1_1372726	1:1372726	A	VWA1	-	-	-	INCLUDED
rs148816732	1:1372741	G	VWA1	-	-	-	INCLUDED
var_1_1372744	1:1372744	A	VWA1	-	-	-	INCLUDED
var_1_1372748	1:1372748	A	VWA1	-	-	-	INCLUDED
rs138662386	1:1372750	A	VWA1	-	-	-	INCLUDED
var_1_1372753	1:1372753	G	VWA1	-	-	-	INCLUDED
rs146082867	1:1372755	G	VWA1	-	-	-	INCLUDED
var_1_1372760	1:1372760	A	VWA1	-	-	-	INCLUDED
rs138728573	1:1372765	A	VWA1	-	-	-	INCLUDED
rs373689564	1:1372774	A	VWA1	-	-	-	INCLUDED
var_1_1372792	1:1372792	C	VWA1	-	-	-	INCLUDED
var_1_1372805	1:1372805	T	VWA1	-	-	-	INCLUDED
var_1_1372826	1:1372826	A	VWA1	-	-	-	INCLUDED
rs374286998	1:1372838	C	VWA1	-	-	-	INCLUDED
var_1_1372840	1:1372840	T	VWA1	-	-	-	INCLUDED
rs368214505	1:1372843	A	VWA1	-	-	-	INCLUDED
var_1_1372844	1:1372844	G	VWA1	-	-	-	INCLUDED
rs144330139	1:1372856	G	VWA1	-	-	-	INCLUDED
var_1_1372858	1:1372858	G	VWA1	-	-	-	INCLUDED
var_1_1372859	1:1372859	C	VWA1	-	-	-	INCLUDED
var_1_1372864	1:1372864	A	VWA1	-	-	-	INCLUDED
var_1_1374462	1:1374462	G	VWA1	-	-	-	INCLUDED
var_1_1374473	1:1374473	T	VWA1	-	-	-	INCLUDED
rs186116641	1:1374485	G	VWA1	-	-	-	INCLUDED
var_1_1374491	1:1374491	T	VWA1	-	-	-	INCLUDED
var_1_1374496	1:1374496	G	VWA1	-	-	-	INCLUDED
var_1_1374497	1:1374497	A	VWA1	-	-	-	INCLUDED
var_1_1374508	1:1374508	A	VWA1	-	-	-	INCLUDED
rs373505393	1:1374514	T	VWA1	-	-	-	INCLUDED
rs140102921	1:1374515	A	VWA1	-	-	-	INCLUDED
rs376516246	1:1374525	A	VWA1	-	-	-	INCLUDED
var_1_1374526	1:1374526	T	VWA1	-	-	-	INCLUDED
var_1_1374530	1:1374530	A	VWA1	-	-	-	INCLUDED
var_1_1374536	1:1374536	C	VWA1	-	-	-	INCLUDED
var_1_1374548	1:1374548	T	VWA1	-	-	-	INCLUDED
var_1_1374557	1:1374557	G	VWA1	-	-	-	INCLUDED
var_1_1374559	1:1374559	A	VWA1	-	-	-	INCLUDED
var_1_1374566	1:1374566	G	VWA1	-	-	-	INCLUDED
var_1_1374580	1:1374580	A	VWA1	-	-	-	INCLUDED
var_1_1374590	1:1374590	C	VWA1	-	-	-	INCLUDED
var_1_1374606	1:1374606	C	VWA1	-	-	-	INCLUDED
var_1_1374608	1:1374608	T	VWA1	-	-	-	INCLUDED
var_1_1374616	1:1374616	A	VWA1	-	-	-	INCLUDED
rs113536467	1:1374617	A	VWA1	-	-	-	INCLUDED
var_1_1374621	1:1374621	A	VWA1	-	-	-	INCLUDED
var_1_1374622	1:1374622	C	VWA1	-	-	-	INCLUDED
var_1_1374653	1:1374653	G	VWA1	-	-	-	INCLUDED
var_1_1374655	1:1374655	A	VWA1	-	-	-	INCLUDED
var_1_1374673	1:1374673	T	VWA1	-	-	-	INCLUDED
rs11805	1:1374692	G	VWA1	-	-	-	INCLUDED
var_1_1374700	1:1374700	G	VWA1	-	-	-	INCLUDED
var_1_1374716	1:1374716	C	VWA1	-	-	-	INCLUDED
var_1_1374730	1:1374730	G	VWA1	-	-	-	INCLUDED
var_1_1374733	1:1374733	T	VWA1	-	-	-	INCLUDED
var_1_1374754	1:1374754	A	VWA1	-	-	-	INCLUDED
var_1_1374757	1:1374757	A	VWA1	-	-	-	INCLUDED
var_1_1374760	1:1374760	G	VWA1	-	-	-	INCLUDED
var_1_1374764	1:1374764	A	VWA1	-	-	-	INCLUDED
rs144157837	1:150248148	G	C1orf54	-	-	-	INCLUDED
var_1_150248153	1:150248153	T	C1orf54	-	-	-	INCLUDED
var_1_150248161	1:150248161	A	C1orf54	-	-	-	INCLUDED
var_1_150248174	1:150248174	C	C1orf54	-	-	-	INCLUDED
var_1_150248193	1:150248193	C	C1orf54	-	-	-	INCLUDED
rs149781166	1:150248199	C	C1orf54	-	-	-	INCLUDED
rs375719934	1:150248941	A	C1orf54	-	-	-	INCLUDED
rs142605908	1:150248952	A	C1orf54	-	-	-	INCLUDED
rs74968977	1:150248965	C	C1orf54	-	-	-	INCLUDED
var_1_150248972	1:150248972	G	C1orf54	-	-	-	INCLUDED
rs185521424	1:150248973	A	C1orf54	-	-	-	INCLUDED
var_1_150248975	1:150248975	G	C1orf54	-	-	-	INCLUDED
var_1_150248990	1:150248990	T	C1orf54	-	-	-	INCLUDED
var_1_150248991	1:150248991	A	C1orf54	-	-	-	INCLUDED
var_1_150249002	1:150249002	G	C1orf54	-	-	-	INCLUDED
rs148384729	1:150249003	T	C1orf54	-	-	-	INCLUDED
var_1_150249015	1:150249015	TTG	C1orf54	-	-	-	INCLUDED
var_1_150249032	1:150249032	G	C1orf54	-	-	-	INCLUDED
var_1_150249038	1:150249038	A	C1orf54	-	-	-	INCLUDED
var_1_150249041	1:150249041	A	C1orf54	-	-	-	INCLUDED
var_1_150252075	1:150252075	A	C1orf54	-	-	-	INCLUDED
var_1_150252087	1:150252087	T	C1orf54	-	-	-	INCLUDED
var_1_150252088	1:150252088	A	C1orf54	-	-	-	INCLUDED
var_1_150252099	1:150252099	T	C1orf54	-	-	-	INCLUDED
var_1_150252105	1:150252105	G	C1orf54	-	-	-	INCLUDED
var_1_150252111	1:150252111	C	C1orf54	-	-	-	INCLUDED
var_1_150252112	1:150252112	T	C1orf54	-	-	-	INCLUDED
var_1_150252118	1:150252118	T	C1orf54	-	-	-	INCLUDED
var_1_150252127	1:150252127	C	C1orf54	-	-	-	INCLUDED
var_1_150252129	1:150252129	C	C1orf54	-	-	-	INCLUDED
rs376607663	1:150252145	C	C1orf54	-	-	-	INCLUDED
rs151307247	1:150620807	C	GOLPH3L	-	-	-	INCLUDED
rs147485965	1:150620813	A	GOLPH3L	-	-	-	INCLUDED
rs369066265	1:150620843	T	GOLPH3L	-	-	-	INCLUDED
rs147746396	1:150620852	C	GOLPH3L	-	-	-	INCLUDED
var_1_150620862	1:150620862	T	GOLPH3L	-	-	-	INCLUDED
var_1_150620897	1:150620897	T	GOLPH3L	-	-	-	INCLUDED
rs150307845	1:150620910	A	GOLPH3L	-	-	-	INCLUDED
var_1_150620928	1:150620928	G	GOLPH3L	-	-	-	INCLUDED
var_1_150620963	1:150620963	A	GOLPH3L	-	-	-	INCLUDED
var_1_150620993	1:150620993	T	GOLPH3L	-	-	-	INCLUDED
var_1_150620994	1:150620994	A	GOLPH3L	-	-	-	INCLUDED
rs200254348	1:150621005	T	GOLPH3L	-	-	-	INCLUDED
var_1_150621006	1:150621006	A	GOLPH3L	-	-	-	INCLUDED
rs139931222	1:150621007	G	GOLPH3L	-	-	-	INCLUDED
var_1_150621012	1:150621012	A	GOLPH3L	-	-	-	INCLUDED
var_1_150621026	1:150621026	T	GOLPH3L	-	-	-	INCLUDED
var_1_150621027	1:150621027	A	GOLPH3L	-	-	-	INCLUDED
rs377435219	1:150621029	A	GOLPH3L	-	-	-	INCLUDED
var_1_150621036	1:150621036	T	GOLPH3L	-	-	-	INCLUDED
var_1_150621048	1:150621048	A	GOLPH3L	-	-	-	INCLUDED
var_1_150621062	1:150621062	T	GOLPH3L	-	-	-	INCLUDED
var_1_150621077	1:150621077	T	GOLPH3L	-	-	-	INCLUDED
var_1_150621080	1:150621080	C	GOLPH3L	-	-	-	INCLUDED
var_1_150621087	1:150621087	T	GOLPH3L	-	-	-	INCLUDED
var_1_150621092	1:150621092	G	GOLPH3L	-	-	-	INCLUDED
var_1_150621102	1:150621102	C	GOLPH3L	-	-	-	INCLUDED
rs369006080	1:150621121	A	GOLPH3L	-	-	-	INCLUDED
var_1_150621129	1:150621129	T	GOLPH3L	-	-	-	INCLUDED
rs138645525	1:150621148	G	GOLPH3L	-	-	-	INCLUDED
rs367645623	1:150621152	G	GOLPH3L	-	-	-	INCLUDED
var_1_150621158	1:150621158	A	GOLPH3L	-	-	-	INCLUDED
var_1_150621159	1:150621159	G	GOLPH3L	-	-	-	INCLUDED
var_1_150621160	1:150621160	A	GOLPH3L	-	-	-	INCLUDED
rs186291546	1:150621165	T	GOLPH3L	-	-	-	INCLUDED
var_1_150621170	1:150621170	T	GOLPH3L	-	-	-	INCLUDED
var_1_150621171	1:150621171	A	GOLPH3L	-	-	-	INCLUDED
var_1_150621183	1:150621183	C	GOLPH3L	-	-	-	INCLUDED
rs189937805	1:150621188	G	GOLPH3L	-	-	-	INCLUDED
var_1_150621190	1:150621190	G	GOLPH3L	-	-	-	INCLUDED
var_1_150621206	1:150621206	G	GOLPH3L	-	-	-	INCLUDED
var_1_150621212	1:150621212	C	GOLPH3L	-	-	-	INCLUDED
rs200566228	1:150634303	C	GOLPH3L	-	-	-	INCLUDED
var_1_150634356	1:150634356	C	GOLPH3L	-	-	-	INCLUDED
var_1_150634376	1:150634376	G	GOLPH3L	-	-	-	INCLUDED
var_1_150634380	1:150634380	C	GOLPH3L	-	-	-	INCLUDED
var_1_150634397	1:150634397	G	GOLPH3L	-	-	-	INCLUDED
var_1_150636107	1:150636107	GCTTT	GOLPH3L	-	-	-	INCLUDED
var_1_150636112	1:150636112	G	GOLPH3L	-	-	-	INCLUDED
var_1_150636124	1:150636124	T	GOLPH3L	-	-	-	INCLUDED
rs139457115	1:150636130	C	GOLPH3L	-	-	-	INCLUDED
var_1_150636133	1:150636133	T	GOLPH3L	-	-	-	INCLUDED
var_1_150636146	1:150636146	T	GOLPH3L	-	-	-	INCLUDED
var_1_150636154	1:150636154	C	GOLPH3L	-	-	-	INCLUDED
rs150623963	1:150636160	T	GOLPH3L	-	-	-	INCLUDED
rs202150298	1:150636166	T	GOLPH3L	-	-	-	INCLUDED
rs149790730	1:150636167	A	GOLPH3L	-	-	-	INCLUDED
rs372580751	1:150636173	A	GOLPH3L	-	-	-	INCLUDED
var_1_150636190	1:150636190	A	GOLPH3L	-	-	-	INCLUDED
var_1_150636196	1:150636196	T	GOLPH3L	-	-	-	INCLUDED
var_1_150636211	1:150636211	G	GOLPH3L	-	-	-	INCLUDED
rs142661978	1:150636213	C	GOLPH3L	-	-	-	INCLUDED
var_1_150636221	1:150636221	G	GOLPH3L	-	-	-	INCLUDED
var_1_150636226	1:150636226	C	GOLPH3L	-	-	-	INCLUDED
var_1_150636233	1:150636233	C	GOLPH3L	-	-	-	INCLUDED
var_1_150667142	1:150667142	A	GOLPH3L	-	-	-	INCLUDED
rs200411858	1:150667169	G	GOLPH3L	-	-	-	INCLUDED
var_1_150667170	1:150667170	G	GOLPH3L	-	-	-	INCLUDED
rs140725896	1:150667175	A	GOLPH3L	-	-	-	INCLUDED
var_1_150667181	1:150667181	T	GOLPH3L	-	-	-	INCLUDED
var_1_150667191	1:150667191	T	GOLPH3L	-	-	-	INCLUDED
var_1_150667197	1:150667197	G	GOLPH3L	-	-	-	INCLUDED
rs187929207	1:150667199	T	GOLPH3L	-	-	-	INCLUDED
var_1_150667208	1:150667208	C	GOLPH3L	-	-	-	INCLUDED
var_1_150667211	1:150667211	C	GOLPH3L	-	-	-	INCLUDED
var_1_150667224	1:150667224	C	GOLPH3L	-	-	-	INCLUDED
var_1_150667235	1:150667235	T	GOLPH3L	-	-	-	INCLUDED
var_1_150667251	1:150667251	T	GOLPH3L	-	-	-	INCLUDED
rs200240175	1:150667253	G	GOLPH3L	-	-	-	INCLUDED
rs202064653	1:150667269	C	GOLPH3L	-	-	-	INCLUDED
rs371196690	1:150667278	C	GOLPH3L	-	-	-	INCLUDED
var_1_150667286	1:150667286	T	GOLPH3L	-	-	-	INCLUDED
rs138591221	1:150667289	T	GOLPH3L	-	-	-	INCLUDED
var_1_150667290	1:150667290	C	GOLPH3L	-	-	-	INCLUDED
var_1_150667306	1:150667306	A	GOLPH3L	-	-	-	INCLUDED
var_1_150667307	1:150667307	A	GOLPH3L	-	-	-	INCLUDED
var_1_150667308	1:150667308	C	GOLPH3L	-	-	-	INCLUDED
var_1_150705551	1:150705551	T	CTSS	-	-	-	INCLUDED
rs371275765	1:150705586	T	CTSS	-	-	-	INCLUDED
rs143154304	1:150705587	A	CTSS	-	-	-	INCLUDED
var_1_150705593	1:150705593	G	CTSS	-	-	-	INCLUDED
var_1_150705611	1:150705611	C	CTSS	-	-	-	INCLUDED
var_1_150720287	1:150720287	A	CTSS	-	-	-	INCLUDED
var_1_150720302	1:150720302	T	CTSS	-	-	-	INCLUDED
var_1_150720304	1:150720304	G	CTSS	-	-	-	INCLUDED
var_1_150720338	1:150720338	T	CTSS	-	-	-	INCLUDED
rs138263900	1:150722511	T	CTSS	-	-	-	INCLUDED
var_1_150722545	1:150722545	G	CTSS	-	-	-	INCLUDED
var_1_150722548	1:150722548	T	CTSS	-	-	-	INCLUDED
var_1_150722569	1:150722569	A	CTSS	-	-	-	INCLUDED
var_1_150722610	1:150722610	C	CTSS	-	-	-	INCLUDED
rs376976448	1:150724280	T	CTSS	-	-	-	INCLUDED
var_1_150724300	1:150724300	C	CTSS	-	-	-	INCLUDED
var_1_150724301	1:150724301	A	CTSS	-	-	-	INCLUDED
var_1_150724306	1:150724306	G	CTSS	-	-	-	INCLUDED
rs369060138	1:150724308	C	CTSS	-	-	-	INCLUDED
var_1_150724350	1:150724350	G	CTSS	-	-	-	INCLUDED
var_1_150724414	1:150724414	A	CTSS	-	-	-	INCLUDED
rs372794309	1:150724423	G	CTSS	-	-	-	INCLUDED
var_1_150727505	1:150727505	C	CTSS	-	-	-	INCLUDED
rs140031053	1:150727538	T	CTSS	-	-	-	INCLUDED
rs143909919	1:150727550	A	CTSS	-	-	-	INCLUDED
rs150955279	1:150727562	G	CTSS	-	-	-	INCLUDED
rs370638779	1:150727583	A	CTSS	-	-	-	INCLUDED
var_1_150727598	1:150727598	T	CTSS	-	-	-	INCLUDED
var_1_150727610	1:150727610	G	CTSS	-	-	-	INCLUDED
rs199668514	1:150727613	G	CTSS	-	-	-	INCLUDED
var_1_150730371	1:150730371	C	CTSS	-	-	-	INCLUDED
var_1_150730380	1:150730380	C	CTSS	-	-	-	INCLUDED
var_1_150730386	1:150730386	A	CTSS	-	-	-	INCLUDED
var_1_150730401	1:150730401	C	CTSS	-	-	-	INCLUDED
var_1_150730409	1:150730409	C	CTSS	-	-	-	INCLUDED
var_1_150730437	1:150730437	T	CTSS	-	-	-	INCLUDED
var_1_150730440	1:150730440	T	CTSS	-	-	-	INCLUDED
rs374721270	1:150730441	A	CTSS	-	-	-	INCLUDED
var_1_150737121	1:150737121	C	CTSS	-	-	-	INCLUDED
var_1_150737130	1:150737130	C	CTSS	-	-	-	INCLUDED
rs145551238	1:150737156	T	CTSS	-	-	-	INCLUDED
var_1_150737164	1:150737164	A	CTSS	-	-	-	INCLUDED
rs369740966	1:150737167	T	CTSS	-	-	-	INCLUDED
var_1_150737176	1:150737176	A	CTSS	-	-	-	INCLUDED
var_1_150737184	1:150737184	C	CTSS	-	-	-	INCLUDED
var_1_150737193	1:150737193	A	CTSS	-	-	-	INCLUDED
rs199930336	1:150737214	C	CTSS	-	-	-	INCLUDED
var_1_150737232	1:150737232	A	CTSS	-	-	-	INCLUDED
rs146441878	1:150737233	A	CTSS	-	-	-	INCLUDED
var_1_151677567	1:151677567	T	CELF3	-	-	INCLUDED	INCLUDED
var_1_151677569	1:151677569	C	CELF3	-	-	INCLUDED	INCLUDED
var_1_151678324	1:151678324	T	CELF3	-	-	INCLUDED	INCLUDED
var_1_151678352	1:151678352	T	CELF3	-	-	INCLUDED	INCLUDED
rs367603038	1:151678354	G	CELF3	-	-	INCLUDED	INCLUDED
var_1_151678383	1:151678383	A	CELF3	-	-	INCLUDED	INCLUDED
var_1_151678385	1:151678385	T	CELF3	-	-	INCLUDED	INCLUDED
var_1_151678723	1:151678723	T	CELF3	-	-	INCLUDED	INCLUDED
var_1_151678743	1:151678743	CTGCTGT	CELF3	-	-	INCLUDED	INCLUDED
var_1_151678749	1:151678749	A	CELF3	-	-	INCLUDED	INCLUDED
var_1_151678754	1:151678754	A	CELF3	-	-	INCLUDED	INCLUDED
var_1_151678784	1:151678784	T	CELF3	-	-	INCLUDED	INCLUDED
var_1_151678801	1:151678801	A	CELF3	-	-	INCLUDED	INCLUDED
var_1_151678823	1:151678823	T	CELF3	-	-	INCLUDED	INCLUDED
rs368857006	1:151678826	G	CELF3	-	-	INCLUDED	INCLUDED
var_1_151679165	1:151679165	A	CELF3	-	-	INCLUDED	INCLUDED
var_1_151679177	1:151679177	G	CELF3	-	-	INCLUDED	INCLUDED
var_1_151679185	1:151679185	T	CELF3	-	-	INCLUDED	INCLUDED
rs368342140	1:151679190	T	CELF3	-	-	INCLUDED	INCLUDED
rs372369954	1:151679198	A	CELF3	-	-	INCLUDED	INCLUDED
var_1_151679639	1:151679639	T	CELF3	-	-	INCLUDED	INCLUDED
var_1_151679641	1:151679641	C	CELF3	-	-	INCLUDED	INCLUDED
rs141982710	1:151679660	A	CELF3	-	-	INCLUDED	INCLUDED
rs369162954	1:151679662	T	CELF3	-	-	INCLUDED	INCLUDED
var_1_151679678	1:151679678	T	CELF3	-	-	INCLUDED	INCLUDED
var_1_151679683	1:151679683	A	CELF3	-	-	INCLUDED	INCLUDED
var_1_151679690	1:151679690	G	CELF3	-	-	INCLUDED	INCLUDED
rs150245950	1:151679708	T	CELF3	-	-	INCLUDED	INCLUDED
var_1_151679717	1:151679717	T	CELF3	-	-	INCLUDED	INCLUDED
rs200719632	1:151679723	C	CELF3	-	-	INCLUDED	INCLUDED
rs201319891	1:151680007	T	CELF3	-	-	INCLUDED	INCLUDED
var_1_151680052	1:151680052	T	CELF3	-	-	INCLUDED	INCLUDED
var_1_151680054	1:151680054	A	CELF3	-	-	INCLUDED	INCLUDED
var_1_151680110	1:151680110	A	CELF3	-	-	INCLUDED	INCLUDED
var_1_151680282	1:151680282	T	CELF3	-	-	INCLUDED	INCLUDED
var_1_151680306	1:151680306	T	CELF3	-	-	INCLUDED	INCLUDED
var_1_151680317	1:151680317	T	CELF3	-	-	INCLUDED	INCLUDED
var_1_151680325	1:151680325	A	CELF3	-	-	INCLUDED	INCLUDED
rs370209956	1:151680330	T	CELF3	-	-	INCLUDED	INCLUDED
var_1_151680340	1:151680340	A	CELF3	-	-	INCLUDED	INCLUDED
var_1_151681511	1:151681511	A	CELF3	-	-	INCLUDED	INCLUDED
rs202171109	1:151681524	T	CELF3	-	-	INCLUDED	INCLUDED
var_1_151681699	1:151681699	C	CELF3	-	-	INCLUDED	INCLUDED
var_1_151681738	1:151681738	T	CELF3	-	-	INCLUDED	INCLUDED
var_1_151681768	1:151681768	A	CELF3	-	-	INCLUDED	INCLUDED
rs369719046	1:151681771	T	CELF3	-	-	INCLUDED	INCLUDED
var_1_151681818	1:151681818	T	CELF3	-	-	INCLUDED	INCLUDED
var_1_151682232	1:151682232	C	CELF3	-	-	INCLUDED	INCLUDED
var_1_151682237	1:151682237	T	CELF3	-	-	INCLUDED	INCLUDED
var_1_151682257	1:151682257	A	CELF3	-	-	INCLUDED	INCLUDED
var_1_151687071	1:151687071	T	CELF3	-	-	INCLUDED	INCLUDED
var_1_151687072	1:151687072	G	CELF3	-	-	INCLUDED	INCLUDED
rs200230999	1:151687090	T	CELF3	-	-	INCLUDED	INCLUDED
var_1_151688402	1:151688402	T	CELF3	-	-	INCLUDED	INCLUDED
var_1_151688410	1:151688410	C	CELF3	-	-	INCLUDED	INCLUDED
var_1_151688415	1:151688415	T	CELF3	-	-	INCLUDED	INCLUDED
var_1_151688466	1:151688466	G	CELF3	-	-	INCLUDED	INCLUDED
var_1_151688487	1:151688487	C	CELF3	-	-	INCLUDED	INCLUDED
var_1_152975521	1:152975521	C	SPRR3	-	-	-	INCLUDED
var_1_152975527	1:152975527	G	SPRR3	-	-	-	INCLUDED
rs371906832	1:152975528	A	SPRR3	-	-	-	INCLUDED
rs139399212	1:152975555	G	SPRR3	-	-	-	INCLUDED
rs201880669	1:152975600	G	SPRR3	-	-	-	INCLUDED
var_1_152975611	1:152975611	A	SPRR3	-	-	-	INCLUDED
var_1_152975618	1:152975618	T	SPRR3	-	-	-	INCLUDED
rs368525307	1:152975629	T	SPRR3	-	-	-	INCLUDED
var_1_152975632	1:152975632	T	SPRR3	-	-	-	INCLUDED
var_1_152975648	1:152975648	A	SPRR3	-	-	-	INCLUDED
var_1_152975666	1:152975666	G	SPRR3	-	-	-	INCLUDED
var_1_152975671	1:152975671	A	SPRR3	-	-	-	INCLUDED
var_1_152975678	1:152975678	T	SPRR3	-	-	-	INCLUDED
var_1_152975683	1:152975683	T	SPRR3	-	-	-	INCLUDED
var_1_152975684	1:152975684	ATC	SPRR3	-	-	-	INCLUDED
var_1_152975690	1:152975690	G	SPRR3	-	-	-	INCLUDED
var_1_152975692	1:152975692	T	SPRR3	-	-	-	INCLUDED
var_1_152975693	1:152975693	A	SPRR3	-	-	-	INCLUDED
var_1_152975696	1:152975696	C	SPRR3	-	-	-	INCLUDED
rs139991128	1:152975701	A	SPRR3	-	-	-	INCLUDED
var_1_152975705	1:152975705	C	SPRR3	-	-	-	INCLUDED
var_1_152975710	1:152975710	C	SPRR3	-	-	-	INCLUDED
var_1_152975712	1:152975712	A	SPRR3	-	-	-	INCLUDED
var_1_152975717	1:152975717	A	SPRR3	-	-	-	INCLUDED
var_1_152975723	1:152975723	C	SPRR3	-	-	-	INCLUDED
var_1_152975744	1:152975744	G	SPRR3	-	-	-	INCLUDED
rs374824766	1:152975749	A	SPRR3	-	-	-	INCLUDED
var_1_152975755	1:152975755	C	SPRR3	-	-	-	INCLUDED
var_1_152975757	1:152975757	C	SPRR3	-	-	-	INCLUDED
rs147303412	1:152975798	C	SPRR3	-	-	-	INCLUDED
var_1_152975800	1:152975800	A	SPRR3	-	-	-	INCLUDED
var_1_152975806	1:152975806	T	SPRR3	-	-	-	INCLUDED
rs200495953	1:152975821	T	SPRR3	-	-	-	INCLUDED
var_1_152975822	1:152975822	C	SPRR3	-	-	-	INCLUDED
var_1_152975828	1:152975828	G	SPRR3	-	-	-	INCLUDED
var_1_152975842	1:152975842	T	SPRR3	-	-	-	INCLUDED
var_1_152975843	1:152975843	T	SPRR3	-	-	-	INCLUDED
rs142366989	1:152975845	T	SPRR3	-	-	-	INCLUDED
var_1_152975858	1:152975858	A	SPRR3	-	-	-	INCLUDED
var_1_152975861	1:152975861	C	SPRR3	-	-	-	INCLUDED
rs372343205	1:152975863	G	SPRR3	-	-	-	INCLUDED
rs147665003	1:152975912	T	SPRR3	-	-	-	INCLUDED
rs142470347	1:152975923	C	SPRR3	-	-	-	INCLUDED
var_1_152975924	1:152975924	C	SPRR3	-	-	-	INCLUDED
var_1_152975950	1:152975950	G	SPRR3	-	-	-	INCLUDED
rs2075740	1:152975963	T	SPRR3	-	-	-	INCLUDED
var_1_152975984	1:152975984	G	SPRR3	-	-	-	INCLUDED
rs145284508	1:152975987	G	SPRR3	-	-	-	INCLUDED
var_1_152975996	1:152975996	C	SPRR3	-	-	-	INCLUDED
var_1_152976000	1:152976000	G	SPRR3	-	-	-	INCLUDED
rs149736340	1:153520161	T	S100A3	-	-	-	INCLUDED
var_1_153520166	1:153520166	G	S100A3	-	-	-	INCLUDED
var_1_153520169	1:153520169	AG	S100A3	-	-	-	INCLUDED
var_1_153520171	1:153520171	T	S100A3	-	-	-	INCLUDED
var_1_153520172	1:153520172	T	S100A3	-	-	-	INCLUDED
var_1_153520175	1:153520175	A	S100A3	-	-	-	INCLUDED
var_1_153520180	1:153520180	A	S100A3	-	-	-	INCLUDED
var_1_153520189	1:153520189	C	S100A3	-	-	-	INCLUDED
var_1_153520201	1:153520201	C	S100A3	-	-	-	INCLUDED
var_1_153520202	1:153520202	T	S100A3	-	-	-	INCLUDED
rs374187780	1:153520205	C	S100A3	-	-	-	INCLUDED
var_1_153520210	1:153520210	C	S100A3	-	-	-	INCLUDED
var_1_153520234	1:153520234	T	S100A3	-	-	-	INCLUDED
rs138355706	1:153520235	A	S100A3	-	-	-	INCLUDED
rs11390146	1:153520255	A	S100A3	-	-	-	INCLUDED
rs369157789	1:153520260	T	S100A3	-	-	-	INCLUDED
var_1_153520270	1:153520270	C	S100A3	-	-	-	INCLUDED
var_1_153520274	1:153520274	C	S100A3	-	-	-	INCLUDED
var_1_153520279	1:153520279	G	S100A3	-	-	-	INCLUDED
rs116208483	1:153520280	C	S100A3	-	-	-	INCLUDED
var_1_153520284	1:153520284	T	S100A3	-	-	-	INCLUDED
rs148342748	1:153520297	C	S100A3	-	-	-	INCLUDED
var_1_153520298	1:153520298	C	S100A3	-	-	-	INCLUDED
var_1_153520306	1:153520306	T	S100A3	-	-	-	INCLUDED
var_1_153520312	1:153520312	T	S100A3	-	-	-	INCLUDED
rs371284819	1:153520313	A	S100A3	-	-	-	INCLUDED
var_1_153520316	1:153520316	C	S100A3	-	-	-	INCLUDED
rs79576027	1:153520321	C	S100A3	-	-	-	INCLUDED
var_1_153520820	1:153520820	T	S100A3	-	-	-	INCLUDED
var_1_153520822	1:153520822	A	S100A3	-	-	-	INCLUDED
var_1_153520823	1:153520823	C	S100A3	-	-	-	INCLUDED
var_1_153520831	1:153520831	A	S100A3	-	-	-	INCLUDED
var_1_153520835	1:153520835	CCAGCTCCTTCTGCAG	S100A3	-	-	-	INCLUDED
var_1_153520846	1:153520846	C	S100A3	-	-	-	INCLUDED
var_1_153520867	1:153520867	A	S100A3	-	-	-	INCLUDED
var_1_153520878	1:153520878	G	S100A3	-	-	-	INCLUDED
var_1_153520881	1:153520881	C	S100A3	-	-	-	INCLUDED
var_1_153520887	1:153520887	G	S100A3	-	-	-	INCLUDED
var_1_153520889	1:153520889	T	S100A3	-	-	-	INCLUDED
var_1_153520895	1:153520895	G	S100A3	-	-	-	INCLUDED
var_1_153520897	1:153520897	T	S100A3	-	-	-	INCLUDED
var_1_153520904	1:153520904	T	S100A3	-	-	-	INCLUDED
var_1_153520906	1:153520906	C	S100A3	-	-	-	INCLUDED
var_1_153520921	1:153520921	T	S100A3	-	-	-	INCLUDED
rs200355997	1:153520925	A	S100A3	-	-	-	INCLUDED
var_1_153520939	1:153520939	A	S100A3	-	-	-	INCLUDED
var_1_153520952	1:153520952	T	S100A3	-	-	-	INCLUDED
var_1_154931266	1:154931266	C	PYGO2	-	INCLUDED	INCLUDED	INCLUDED
rs370043629	1:154931287	C	PYGO2	-	INCLUDED	INCLUDED	INCLUDED
var_1_154931320	1:154931320	C	PYGO2	-	INCLUDED	INCLUDED	INCLUDED
var_1_154931338	1:154931338	T	PYGO2	-	INCLUDED	INCLUDED	INCLUDED
rs141762356	1:154931355	C	PYGO2	-	INCLUDED	INCLUDED	INCLUDED
rs186633619	1:154931358	A	PYGO2	-	INCLUDED	INCLUDED	INCLUDED
var_1_154931379	1:154931379	C	PYGO2	-	INCLUDED	INCLUDED	INCLUDED
var_1_154931387	1:154931387	G	PYGO2	-	INCLUDED	INCLUDED	INCLUDED
rs144123272	1:154931388	G	PYGO2	-	INCLUDED	INCLUDED	INCLUDED
rs373498619	1:154931410	A	PYGO2	-	INCLUDED	INCLUDED	INCLUDED
var_1_154931475	1:154931475	T	PYGO2	-	INCLUDED	INCLUDED	INCLUDED
rs368898137	1:154931476	A	PYGO2	-	INCLUDED	INCLUDED	INCLUDED
var_1_154931498	1:154931498	A	PYGO2	-	INCLUDED	INCLUDED	INCLUDED
var_1_154931509	1:154931509	T	PYGO2	-	INCLUDED	INCLUDED	INCLUDED
var_1_154931541	1:154931541	A	PYGO2	-	INCLUDED	INCLUDED	INCLUDED
var_1_154931562	1:154931562	C	PYGO2	-	INCLUDED	INCLUDED	INCLUDED
var_1_154931563	1:154931563	T	PYGO2	-	INCLUDED	INCLUDED	INCLUDED
var_1_154931569	1:154931569	T	PYGO2	-	INCLUDED	INCLUDED	INCLUDED
var_1_154931583	1:154931583	T	PYGO2	-	INCLUDED	INCLUDED	INCLUDED
var_1_154931584	1:154931584	A	PYGO2	-	INCLUDED	INCLUDED	INCLUDED
var_1_154931598	1:154931598	A	PYGO2	-	INCLUDED	INCLUDED	INCLUDED
var_1_154931637	1:154931637	A	PYGO2	-	INCLUDED	INCLUDED	INCLUDED
var_1_154931644	1:154931644	G	PYGO2	-	INCLUDED	INCLUDED	INCLUDED
rs372226197	1:154931648	C	PYGO2	-	INCLUDED	INCLUDED	INCLUDED
var_1_154931679	1:154931679	A	PYGO2	-	INCLUDED	INCLUDED	INCLUDED
rs61758741	1:154931695	C	PYGO2	-	INCLUDED	INCLUDED	INCLUDED
var_1_154931698	1:154931698	G	PYGO2	-	INCLUDED	INCLUDED	INCLUDED
var_1_154931703	1:154931703	A	PYGO2	-	INCLUDED	INCLUDED	INCLUDED
var_1_154931704	1:154931704	T	PYGO2	-	INCLUDED	INCLUDED	INCLUDED
rs201563839	1:154931732	C	PYGO2	-	INCLUDED	INCLUDED	INCLUDED
rs149449945	1:154931736	A	PYGO2	-	INCLUDED	INCLUDED	INCLUDED
var_1_154931761	1:154931761	A	PYGO2	-	INCLUDED	INCLUDED	INCLUDED
rs375832142	1:154931763	A	PYGO2	-	INCLUDED	INCLUDED	INCLUDED
var_1_154931770	1:154931770	C	PYGO2	-	INCLUDED	INCLUDED	INCLUDED
var_1_154931773	1:154931773	A	PYGO2	-	INCLUDED	INCLUDED	INCLUDED
var_1_154931796	1:154931796	A	PYGO2	-	INCLUDED	INCLUDED	INCLUDED
var_1_154931799	1:154931799	A	PYGO2	-	INCLUDED	INCLUDED	INCLUDED
rs373107195	1:154931818	A	PYGO2	-	INCLUDED	INCLUDED	INCLUDED
rs142708234	1:154931847	A	PYGO2	-	INCLUDED	INCLUDED	INCLUDED
var_1_154931851	1:154931851	C	PYGO2	-	INCLUDED	INCLUDED	INCLUDED
rs376822554	1:154931856	G	PYGO2	-	INCLUDED	INCLUDED	INCLUDED
var_1_154931859	1:154931859	C	PYGO2	-	INCLUDED	INCLUDED	INCLUDED
var_1_154931865	1:154931865	A	PYGO2	-	INCLUDED	INCLUDED	INCLUDED
var_1_154931866	1:154931866	T	PYGO2	-	INCLUDED	INCLUDED	INCLUDED
var_1_154931896	1:154931896	A	PYGO2	-	INCLUDED	INCLUDED	INCLUDED
var_1_154931910	1:154931910	T	PYGO2	-	INCLUDED	INCLUDED	INCLUDED
var_1_154931913	1:154931913	T	PYGO2	-	INCLUDED	INCLUDED	INCLUDED
var_1_154931920	1:154931920	A	PYGO2	-	INCLUDED	INCLUDED	INCLUDED
var_1_154931922	1:154931922	T	PYGO2	-	INCLUDED	INCLUDED	INCLUDED
rs371442704	1:154931925	C	PYGO2	-	INCLUDED	INCLUDED	INCLUDED
var_1_154931946	1:154931946	A	PYGO2	-	INCLUDED	INCLUDED	INCLUDED
var_1_154931954	1:154931954	C	PYGO2	-	INCLUDED	INCLUDED	INCLUDED
rs145705800	1:154931973	C	PYGO2	-	INCLUDED	INCLUDED	INCLUDED
rs147055897	1:154932025	G	PYGO2	-	INCLUDED	INCLUDED	INCLUDED
var_1_154932034	1:154932034	C	PYGO2	-	INCLUDED	INCLUDED	INCLUDED
var_1_154932035	1:154932035	G	PYGO2	-	INCLUDED	INCLUDED	INCLUDED
var_1_154932048	1:154932048	A	PYGO2	-	INCLUDED	INCLUDED	INCLUDED
rs143403959	1:154932049	A	PYGO2	-	INCLUDED	INCLUDED	INCLUDED
rs61758740	1:154932053	T	PYGO2	-	INCLUDED	INCLUDED	INCLUDED
var_1_154932058	1:154932058	T	PYGO2	-	INCLUDED	INCLUDED	INCLUDED
var_1_154932059	1:154932059	T	PYGO2	-	INCLUDED	INCLUDED	INCLUDED
var_1_154932063	1:154932063	A	PYGO2	-	INCLUDED	INCLUDED	INCLUDED
var_1_154932066	1:154932066	A	PYGO2	-	INCLUDED	INCLUDED	INCLUDED
rs138517807	1:154932067	A	PYGO2	-	INCLUDED	INCLUDED	INCLUDED
rs368768923	1:154932072	T	PYGO2	-	INCLUDED	INCLUDED	INCLUDED
var_1_154932087	1:154932087	A	PYGO2	-	INCLUDED	INCLUDED	INCLUDED
var_1_154932088	1:154932088	A	PYGO2	-	INCLUDED	INCLUDED	INCLUDED
var_1_154932100	1:154932100	A	PYGO2	-	INCLUDED	INCLUDED	INCLUDED
var_1_154932112	1:154932112	T	PYGO2	-	INCLUDED	INCLUDED	INCLUDED
rs139329680	1:154932133	A	PYGO2	-	INCLUDED	INCLUDED	INCLUDED
var_1_154932174	1:154932174	C	PYGO2	-	INCLUDED	INCLUDED	INCLUDED
var_1_154932213	1:154932213	T	PYGO2	-	INCLUDED	INCLUDED	INCLUDED
rs147735187	1:154932217	A	PYGO2	-	INCLUDED	INCLUDED	INCLUDED
rs374504159	1:154932219	C	PYGO2	-	INCLUDED	INCLUDED	INCLUDED
var_1_154932225	1:154932225	A	PYGO2	-	INCLUDED	INCLUDED	INCLUDED
rs148702249	1:154932229	T	PYGO2	-	INCLUDED	INCLUDED	INCLUDED
rs201814042	1:154932273	G	PYGO2	-	INCLUDED	INCLUDED	INCLUDED
rs368284640	1:154932274	C	PYGO2	-	INCLUDED	INCLUDED	INCLUDED
rs372491739	1:154932300	A	PYGO2	-	INCLUDED	INCLUDED	INCLUDED
var_1_154932307	1:154932307	A	PYGO2	-	INCLUDED	INCLUDED	INCLUDED
var_1_154933457	1:154933457	A	PYGO2	-	INCLUDED	INCLUDED	INCLUDED
rs372517349	1:154933464	C	PYGO2	-	INCLUDED	INCLUDED	INCLUDED
var_1_156006854	1:156006854	T	UBQLN4	-	INCLUDED	INCLUDED	INCLUDED
var_1_156006855	1:156006855	A	UBQLN4	-	INCLUDED	INCLUDED	INCLUDED
var_1_156006858	1:156006858	G	UBQLN4	-	INCLUDED	INCLUDED	INCLUDED
var_1_156006881	1:156006881	C	UBQLN4	-	INCLUDED	INCLUDED	INCLUDED
rs374930061	1:156006894	C	UBQLN4	-	INCLUDED	INCLUDED	INCLUDED
rs199954432	1:156006896	C	UBQLN4	-	INCLUDED	INCLUDED	INCLUDED
rs200073398	1:156006914	T	UBQLN4	-	INCLUDED	INCLUDED	INCLUDED
var_1_156006921	1:156006921	T	UBQLN4	-	INCLUDED	INCLUDED	INCLUDED
var_1_156011277	1:156011277	C	UBQLN4	-	INCLUDED	INCLUDED	INCLUDED
var_1_156011302	1:156011302	C	UBQLN4	-	INCLUDED	INCLUDED	INCLUDED
var_1_156011317	1:156011317	C	UBQLN4	-	INCLUDED	INCLUDED	INCLUDED
var_1_156011335	1:156011335	T	UBQLN4	-	INCLUDED	INCLUDED	INCLUDED
var_1_156011337	1:156011337	T	UBQLN4	-	INCLUDED	INCLUDED	INCLUDED
rs201431809	1:156011349	C	UBQLN4	-	INCLUDED	INCLUDED	INCLUDED
var_1_156011350	1:156011350	C	UBQLN4	-	INCLUDED	INCLUDED	INCLUDED
var_1_156011351	1:156011351	T	UBQLN4	-	INCLUDED	INCLUDED	INCLUDED
var_1_156011352	1:156011352	A	UBQLN4	-	INCLUDED	INCLUDED	INCLUDED
var_1_156011382	1:156011382	C	UBQLN4	-	INCLUDED	INCLUDED	INCLUDED
var_1_156011386	1:156011386	C	UBQLN4	-	INCLUDED	INCLUDED	INCLUDED
rs150725767	1:156011395	T	UBQLN4	-	INCLUDED	INCLUDED	INCLUDED
var_1_156011406	1:156011406	A	UBQLN4	-	INCLUDED	INCLUDED	INCLUDED
var_1_156011416	1:156011416	C	UBQLN4	-	INCLUDED	INCLUDED	INCLUDED
var_1_156011424	1:156011424	A	UBQLN4	-	INCLUDED	INCLUDED	INCLUDED
var_1_156011434	1:156011434	A	UBQLN4	-	INCLUDED	INCLUDED	INCLUDED
var_1_156011439	1:156011439	T	UBQLN4	-	INCLUDED	INCLUDED	INCLUDED
rs373721715	1:156011440	A	UBQLN4	-	INCLUDED	INCLUDED	INCLUDED
var_1_156011446	1:156011446	C	UBQLN4	-	INCLUDED	INCLUDED	INCLUDED
rs141984749	1:156011666	A	UBQLN4	-	INCLUDED	INCLUDED	INCLUDED
rs200524315	1:156011670	A	UBQLN4	-	INCLUDED	INCLUDED	INCLUDED
rs146278362	1:156011679	A	UBQLN4	-	INCLUDED	INCLUDED	INCLUDED
var_1_156011732	1:156011732	G	UBQLN4	-	INCLUDED	INCLUDED	INCLUDED
rs200607865	1:156011753	G	UBQLN4	-	INCLUDED	INCLUDED	INCLUDED
var_1_156011757	1:156011757	T	UBQLN4	-	INCLUDED	INCLUDED	INCLUDED
var_1_156011760	1:156011760	A	UBQLN4	-	INCLUDED	INCLUDED	INCLUDED
var_1_156011778	1:156011778	C	UBQLN4	-	INCLUDED	INCLUDED	INCLUDED
var_1_156011973	1:156011973	A	UBQLN4	-	INCLUDED	INCLUDED	INCLUDED
var_1_156011994	1:156011994	A	UBQLN4	-	INCLUDED	INCLUDED	INCLUDED
var_1_156012002	1:156012002	A	UBQLN4	-	INCLUDED	INCLUDED	INCLUDED
var_1_156012014	1:156012014	G	UBQLN4	-	INCLUDED	INCLUDED	INCLUDED
var_1_156012579	1:156012579	T	UBQLN4	-	INCLUDED	INCLUDED	INCLUDED
var_1_156012596	1:156012596	A	UBQLN4	-	INCLUDED	INCLUDED	INCLUDED
var_1_156012601	1:156012601	T	UBQLN4	-	INCLUDED	INCLUDED	INCLUDED
var_1_156012611	1:156012611	T	UBQLN4	-	INCLUDED	INCLUDED	INCLUDED
var_1_156012697	1:156012697	C	UBQLN4	-	INCLUDED	INCLUDED	INCLUDED
rs188794605	1:156012700	A	UBQLN4	-	INCLUDED	INCLUDED	INCLUDED
rs147895250	1:156013843	T	UBQLN4	-	INCLUDED	INCLUDED	INCLUDED
var_1_156013845	1:156013845	A	UBQLN4	-	INCLUDED	INCLUDED	INCLUDED
var_1_156013857	1:156013857	A	UBQLN4	-	INCLUDED	INCLUDED	INCLUDED
var_1_156013864	1:156013864	T	UBQLN4	-	INCLUDED	INCLUDED	INCLUDED
rs368377276	1:156013867	C	UBQLN4	-	INCLUDED	INCLUDED	INCLUDED
rs372315146	1:156013871	A	UBQLN4	-	INCLUDED	INCLUDED	INCLUDED
var_1_156013885	1:156013885	T	UBQLN4	-	INCLUDED	INCLUDED	INCLUDED
var_1_156013906	1:156013906	A	UBQLN4	-	INCLUDED	INCLUDED	INCLUDED
var_1_156013912	1:156013912	A	UBQLN4	-	INCLUDED	INCLUDED	INCLUDED
var_1_156018303	1:156018303	T	UBQLN4	-	INCLUDED	INCLUDED	INCLUDED
var_1_156018309	1:156018309	C	UBQLN4	-	INCLUDED	INCLUDED	INCLUDED
rs370666039	1:156018315	A	UBQLN4	-	INCLUDED	INCLUDED	INCLUDED
var_1_156018336	1:156018336	T	UBQLN4	-	INCLUDED	INCLUDED	INCLUDED
rs374330338	1:156018344	T	UBQLN4	-	INCLUDED	INCLUDED	INCLUDED
var_1_156018398	1:156018398	G	UBQLN4	-	INCLUDED	INCLUDED	INCLUDED
var_1_156018423	1:156018423	C	UBQLN4	-	INCLUDED	INCLUDED	INCLUDED
var_1_156018438	1:156018438	A	UBQLN4	-	INCLUDED	INCLUDED	INCLUDED
var_1_156020099	1:156020099	A	UBQLN4	-	INCLUDED	INCLUDED	INCLUDED
var_1_156020116	1:156020116	T	UBQLN4	-	INCLUDED	INCLUDED	INCLUDED
var_1_156020131	1:156020131	T	UBQLN4	-	INCLUDED	INCLUDED	INCLUDED
var_1_156020137	1:156020137	G	UBQLN4	-	INCLUDED	INCLUDED	INCLUDED
var_1_156020176	1:156020176	T	UBQLN4	-	INCLUDED	INCLUDED	INCLUDED
var_1_156020251	1:156020251	C	UBQLN4	-	INCLUDED	INCLUDED	INCLUDED
rs141620310	1:156020263	T	UBQLN4	-	INCLUDED	INCLUDED	INCLUDED
var_1_156020264	1:156020264	A	UBQLN4	-	INCLUDED	INCLUDED	INCLUDED
var_1_156020282	1:156020282	C	UBQLN4	-	INCLUDED	INCLUDED	INCLUDED
rs139303285	1:156020335	T	UBQLN4	-	INCLUDED	INCLUDED	INCLUDED
rs142253322	1:156020919	T	UBQLN4	-	INCLUDED	INCLUDED	INCLUDED
var_1_156020940	1:156020940	T	UBQLN4	-	INCLUDED	INCLUDED	INCLUDED
var_1_156020958	1:156020958	A	UBQLN4	-	INCLUDED	INCLUDED	INCLUDED
rs141021730	1:156020972	T	UBQLN4	-	INCLUDED	INCLUDED	INCLUDED
var_1_156020984	1:156020984	A	UBQLN4	-	INCLUDED	INCLUDED	INCLUDED
var_1_156020987	1:156020987	A	UBQLN4	-	INCLUDED	INCLUDED	INCLUDED
var_1_156020993	1:156020993	A	UBQLN4	-	INCLUDED	INCLUDED	INCLUDED
var_1_156021042	1:156021042	G	UBQLN4	-	INCLUDED	INCLUDED	INCLUDED
rs370250053	1:156021047	C	UBQLN4	-	INCLUDED	INCLUDED	INCLUDED
rs149037353	1:156021060	A	UBQLN4	-	INCLUDED	INCLUDED	INCLUDED
var_1_156021084	1:156021084	C	UBQLN4	-	INCLUDED	INCLUDED	INCLUDED
var_1_156021113	1:156021113	G	UBQLN4	-	INCLUDED	INCLUDED	INCLUDED
var_1_156021546	1:156021546	T	UBQLN4	-	INCLUDED	INCLUDED	INCLUDED
rs150592320	1:156021550	G	UBQLN4	-	INCLUDED	INCLUDED	INCLUDED
var_1_156021588	1:156021588	A	UBQLN4	-	INCLUDED	INCLUDED	INCLUDED
rs369842697	1:156021629	T	UBQLN4	-	INCLUDED	INCLUDED	INCLUDED
var_1_156707204	1:156707204	C	MRPL24	-	INCLUDED	INCLUDED	INCLUDED
var_1_156707207	1:156707207	C	MRPL24	-	INCLUDED	INCLUDED	INCLUDED
rs368692555	1:156707218	T	MRPL24	-	INCLUDED	INCLUDED	INCLUDED
var_1_156707266	1:156707266	C	MRPL24	-	INCLUDED	INCLUDED	INCLUDED
var_1_156707281	1:156707281	C	MRPL24	-	INCLUDED	INCLUDED	INCLUDED
rs373293237	1:156707287	T	MRPL24	-	INCLUDED	INCLUDED	INCLUDED
var_1_156707291	1:156707291	T	MRPL24	-	INCLUDED	INCLUDED	INCLUDED
var_1_156707303	1:156707303	T	MRPL24	-	INCLUDED	INCLUDED	INCLUDED
rs147637514	1:156707314	C	MRPL24	-	INCLUDED	INCLUDED	INCLUDED
var_1_156707317	1:156707317	C	MRPL24	-	INCLUDED	INCLUDED	INCLUDED
var_1_156707442	1:156707442	T	MRPL24	-	INCLUDED	INCLUDED	INCLUDED
rs372521815	1:156707446	A	MRPL24	-	INCLUDED	INCLUDED	INCLUDED
var_1_156707447	1:156707447	C	MRPL24	-	INCLUDED	INCLUDED	INCLUDED
var_1_156707456	1:156707456	T	MRPL24	-	INCLUDED	INCLUDED	INCLUDED
var_1_156707464	1:156707464	C	MRPL24	-	INCLUDED	INCLUDED	INCLUDED
var_1_156707476	1:156707476	G	MRPL24	-	INCLUDED	INCLUDED	INCLUDED
var_1_156707500	1:156707500	A	MRPL24	-	INCLUDED	INCLUDED	INCLUDED
var_1_156707501	1:156707501	T	MRPL24	-	INCLUDED	INCLUDED	INCLUDED
rs377049332	1:156707506	T	MRPL24	-	INCLUDED	INCLUDED	INCLUDED
var_1_156707513	1:156707513	A	MRPL24	-	INCLUDED	INCLUDED	INCLUDED
var_1_156707518	1:156707518	T	MRPL24	-	INCLUDED	INCLUDED	INCLUDED
var_1_156707519	1:156707519	A	MRPL24	-	INCLUDED	INCLUDED	INCLUDED
var_1_156707524	1:156707524	T	MRPL24	-	INCLUDED	INCLUDED	INCLUDED
var_1_156707531	1:156707531	T	MRPL24	-	INCLUDED	INCLUDED	INCLUDED
var_1_156707549	1:156707549	G	MRPL24	-	INCLUDED	INCLUDED	INCLUDED
var_1_156707550	1:156707550	G	MRPL24	-	INCLUDED	INCLUDED	INCLUDED
rs374104638	1:156707552	T	MRPL24	-	INCLUDED	INCLUDED	INCLUDED
var_1_156707564	1:156707564	A	MRPL24	-	INCLUDED	INCLUDED	INCLUDED
var_1_156707848	1:156707848	T	MRPL24	-	INCLUDED	INCLUDED	INCLUDED
rs372869047	1:156707853	T	MRPL24	-	INCLUDED	INCLUDED	INCLUDED
var_1_156707854	1:156707854	A	MRPL24	-	INCLUDED	INCLUDED	INCLUDED
var_1_156707868	1:156707868	A	MRPL24	-	INCLUDED	INCLUDED	INCLUDED
var_1_156707893	1:156707893	A	MRPL24	-	INCLUDED	INCLUDED	INCLUDED
var_1_156707914	1:156707914	A	MRPL24	-	INCLUDED	INCLUDED	INCLUDED
var_1_156707919	1:156707919	T	MRPL24	-	INCLUDED	INCLUDED	INCLUDED
var_1_156707920	1:156707920	A	MRPL24	-	INCLUDED	INCLUDED	INCLUDED
rs376958674	1:156708142	G	MRPL24	-	INCLUDED	INCLUDED	INCLUDED
var_1_156708145	1:156708145	T	MRPL24	-	INCLUDED	INCLUDED	INCLUDED
var_1_156708152	1:156708152	T	MRPL24	-	INCLUDED	INCLUDED	INCLUDED
var_1_156708166	1:156708166	T	MRPL24	-	INCLUDED	INCLUDED	INCLUDED
var_1_156708167	1:156708167	C	MRPL24	-	INCLUDED	INCLUDED	INCLUDED
var_1_156708172	1:156708172	T	MRPL24	-	INCLUDED	INCLUDED	INCLUDED
var_1_156708173	1:156708173	A	MRPL24	-	INCLUDED	INCLUDED	INCLUDED
rs199715329	1:156708176	C	MRPL24	-	INCLUDED	INCLUDED	INCLUDED
var_1_156708193	1:156708193	G	MRPL24	-	INCLUDED	INCLUDED	INCLUDED
var_1_156708203	1:156708203	T	MRPL24	-	INCLUDED	INCLUDED	INCLUDED
rs188054107	1:156708315	C	MRPL24	-	INCLUDED	INCLUDED	INCLUDED
var_1_156708322	1:156708322	T	MRPL24	-	INCLUDED	INCLUDED	INCLUDED
var_1_156708335	1:156708335	G	MRPL24	-	INCLUDED	INCLUDED	INCLUDED
var_1_156708355	1:156708355	A	MRPL24	-	INCLUDED	INCLUDED	INCLUDED
rs149267462	1:156708367	T	MRPL24	-	INCLUDED	INCLUDED	INCLUDED
rs373072749	1:156708372	T	MRPL24	-	INCLUDED	INCLUDED	INCLUDED
var_1_156708373	1:156708373	A	MRPL24	-	INCLUDED	INCLUDED	INCLUDED
rs377386411	1:156708375	T	MRPL24	-	INCLUDED	INCLUDED	INCLUDED
var_1_156708376	1:156708376	A	MRPL24	-	INCLUDED	INCLUDED	INCLUDED
rs371050068	1:156708379	C	MRPL24	-	INCLUDED	INCLUDED	INCLUDED
var_1_156708386	1:156708386	TG	MRPL24	-	INCLUDED	INCLUDED	INCLUDED
var_1_156708395	1:156708395	A	MRPL24	-	INCLUDED	INCLUDED	INCLUDED
var_1_156708404	1:156708404	C	MRPL24	-	INCLUDED	INCLUDED	INCLUDED
var_1_156708418	1:156708418	T	MRPL24	-	INCLUDED	INCLUDED	INCLUDED
var_1_156708420	1:156708420	C	MRPL24	-	INCLUDED	INCLUDED	INCLUDED
var_1_156708430	1:156708430	C	MRPL24	-	INCLUDED	INCLUDED	INCLUDED
var_1_156708444	1:156708444	TG	MRPL24	-	INCLUDED	INCLUDED	INCLUDED
var_1_156708445	1:156708445	T	MRPL24	-	INCLUDED	INCLUDED	INCLUDED
rs369484764	1:156708447	A	MRPL24	-	INCLUDED	INCLUDED	INCLUDED
var_1_156708450	1:156708450	C	MRPL24	-	INCLUDED	INCLUDED	INCLUDED
var_1_156708453	1:156708453	T	MRPL24	-	INCLUDED	INCLUDED	INCLUDED
var_1_156708457	1:156708457	C	MRPL24	-	INCLUDED	INCLUDED	INCLUDED
rs149264121	1:156708460	T	MRPL24	-	INCLUDED	INCLUDED	INCLUDED
var_1_156708462	1:156708462	C	MRPL24	-	INCLUDED	INCLUDED	INCLUDED
var_1_156708480	1:156708480	G	MRPL24	-	INCLUDED	INCLUDED	INCLUDED
var_1_160709092	1:160709092	G	SLAMF7	-	-	-	INCLUDED
var_1_160709095	1:160709095	A	SLAMF7	-	-	-	INCLUDED
var_1_160709108	1:160709108	T	SLAMF7	-	-	-	INCLUDED
rs142843575	1:160709111	A	SLAMF7	-	-	-	INCLUDED
var_1_160709126	1:160709126	G	SLAMF7	-	-	-	INCLUDED
var_1_160709128	1:160709128	GT	SLAMF7	-	-	-	INCLUDED
var_1_160709129	1:160709129	A	SLAMF7	-	-	-	INCLUDED
var_1_160717999	1:160717999	A	SLAMF7	-	-	-	INCLUDED
rs145534594	1:160718004	A	SLAMF7	-	-	-	INCLUDED
rs149217457	1:160718019	A	SLAMF7	-	-	-	INCLUDED
var_1_160718025	1:160718025	C	SLAMF7	-	-	-	INCLUDED
var_1_160718032	1:160718032	A	SLAMF7	-	-	-	INCLUDED
rs201003538	1:160718037	A	SLAMF7	-	-	-	INCLUDED
var_1_160718046	1:160718046	T	SLAMF7	-	-	-	INCLUDED
rs370229445	1:160718076	G	SLAMF7	-	-	-	INCLUDED
var_1_160718113	1:160718113	T	SLAMF7	-	-	-	INCLUDED
var_1_160718130	1:160718130	T	SLAMF7	-	-	-	INCLUDED
rs371712826	1:160718139	G	SLAMF7	-	-	-	INCLUDED
rs138576709	1:160718155	T	SLAMF7	-	-	-	INCLUDED
rs150771500	1:160718167	C	SLAMF7	-	-	-	INCLUDED
var_1_160718184	1:160718184	A	SLAMF7	-	-	-	INCLUDED
var_1_160718188	1:160718188	T	SLAMF7	-	-	-	INCLUDED
var_1_160718232	1:160718232	T	SLAMF7	-	-	-	INCLUDED
var_1_160718233	1:160718233	C	SLAMF7	-	-	-	INCLUDED
var_1_160718257	1:160718257	T	SLAMF7	-	-	-	INCLUDED
var_1_160718260	1:160718260	T	SLAMF7	-	-	-	INCLUDED
rs140733330	1:160718275	T	SLAMF7	-	-	-	INCLUDED
rs111928072	1:160718289	A	SLAMF7	-	-	-	INCLUDED
var_1_160719716	1:160719716	C	SLAMF7	-	-	-	INCLUDED
rs372671482	1:160719730	A	SLAMF7	-	-	-	INCLUDED
var_1_160719733	1:160719733	A	SLAMF7	-	-	-	INCLUDED
var_1_160719749	1:160719749	G	SLAMF7	-	-	-	INCLUDED
rs188098892	1:160719767	G	SLAMF7	-	-	-	INCLUDED
rs141021747	1:160719784	A	SLAMF7	-	-	-	INCLUDED
var_1_160719785	1:160719785	A	SLAMF7	-	-	-	INCLUDED
var_1_160719794	1:160719794	A	SLAMF7	-	-	-	INCLUDED
var_1_160719799	1:160719799	G	SLAMF7	-	-	-	INCLUDED
var_1_160719802	1:160719802	T	SLAMF7	-	-	-	INCLUDED
var_1_160719809	1:160719809	T	SLAMF7	-	-	-	INCLUDED
var_1_160719832	1:160719832	G	SLAMF7	-	-	-	INCLUDED
var_1_160719865	1:160719865	T	SLAMF7	-	-	-	INCLUDED
rs143477393	1:160720097	T	SLAMF7	-	-	-	INCLUDED
var_1_160720102	1:160720102	A	SLAMF7	-	-	-	INCLUDED
rs367803209	1:160720105	T	SLAMF7	-	-	-	INCLUDED
rs201145281	1:160720107	A	SLAMF7	-	-	-	INCLUDED
var_1_160720109	1:160720109	T	SLAMF7	-	-	-	INCLUDED
var_1_160720111	1:160720111	C	SLAMF7	-	-	-	INCLUDED
var_1_160720118	1:160720118	T	SLAMF7	-	-	-	INCLUDED
rs141719697	1:160720120	G	SLAMF7	-	-	-	INCLUDED
var_1_160720122	1:160720122	A	SLAMF7	-	-	-	INCLUDED
rs139821064	1:160720143	T	SLAMF7	-	-	-	INCLUDED
var_1_160720160	1:160720160	A	SLAMF7	-	-	-	INCLUDED
var_1_160720177	1:160720177	A	SLAMF7	-	-	-	INCLUDED
var_1_160720183	1:160720183	A	SLAMF7	-	-	-	INCLUDED
rs370138407	1:160720187	A	SLAMF7	-	-	-	INCLUDED
var_1_160720199	1:160720199	C	SLAMF7	-	-	-	INCLUDED
rs142395637	1:160720203	C	SLAMF7	-	-	-	INCLUDED
var_1_160720207	1:160720207	A	SLAMF7	-	-	-	INCLUDED
var_1_160721147	1:160721147	G	SLAMF7	-	-	-	INCLUDED
rs139757809	1:160721161	A	SLAMF7	-	-	-	INCLUDED
rs146668709	1:160721162	G	SLAMF7	-	-	-	INCLUDED
rs34099422	1:160721170	T	SLAMF7	-	-	-	INCLUDED
var_1_160721173	1:160721173	A	SLAMF7	-	-	-	INCLUDED
var_1_160721177	1:160721177	T	SLAMF7	-	-	-	INCLUDED
var_1_160721185	1:160721185	T	SLAMF7	-	-	-	INCLUDED
var_1_160721218	1:160721218	A	SLAMF7	-	-	-	INCLUDED
var_1_160721222	1:160721222	G	SLAMF7	-	-	-	INCLUDED
var_1_160721233	1:160721233	G	SLAMF7	-	-	-	INCLUDED
var_1_160721238	1:160721238	G	SLAMF7	-	-	-	INCLUDED
var_1_160721982	1:160721982	G	SLAMF7	-	-	-	INCLUDED
var_1_160722001	1:160722001	T	SLAMF7	-	-	-	INCLUDED
var_1_160722004	1:160722004	G	SLAMF7	-	-	-	INCLUDED
rs2295617	1:160722007	T	SLAMF7	-	-	-	INCLUDED
var_1_160722009	1:160722009	T	SLAMF7	-	-	-	INCLUDED
rs373140991	1:160722019	T	SLAMF7	-	-	-	INCLUDED
var_1_160722022	1:160722022	C	SLAMF7	-	-	-	INCLUDED
var_1_160722030	1:160722030	T	SLAMF7	-	-	-	INCLUDED
rs201344120	1:160722031	T	SLAMF7	-	-	-	INCLUDED
var_1_160722899	1:160722899	GA	SLAMF7	-	-	-	INCLUDED
rs141829531	1:160722900	C	SLAMF7	-	-	-	INCLUDED
var_1_160722912	1:160722912	G	SLAMF7	-	-	-	INCLUDED
var_1_160722915	1:160722915	G	SLAMF7	-	-	-	INCLUDED
var_1_160722921	1:160722921	T	SLAMF7	-	-	-	INCLUDED
var_1_160722924	1:160722924	TGCCA	SLAMF7	-	-	-	INCLUDED
var_1_160722927	1:160722927	T	SLAMF7	-	-	-	INCLUDED
var_1_160722955	1:160722955	C	SLAMF7	-	-	-	INCLUDED
var_1_160722959	1:160722959	A	SLAMF7	-	-	-	INCLUDED
var_1_160722962	1:160722962	G	SLAMF7	-	-	-	INCLUDED
rs373637836	1:160722964	G	SLAMF7	-	-	-	INCLUDED
var_1_160722965	1:160722965	C	SLAMF7	-	-	-	INCLUDED
rs11807350	1:161160935	T	ADAMTS4	-	-	-	INCLUDED
rs114600134	1:161160941	C	ADAMTS4	-	-	-	INCLUDED
var_1_161160950	1:161160950	T	ADAMTS4	-	-	-	INCLUDED
rs146525824	1:161160951	T	ADAMTS4	-	-	-	INCLUDED
rs377576787	1:161160953	T	ADAMTS4	-	-	-	INCLUDED
rs114728887	1:161160954	A	ADAMTS4	-	-	-	INCLUDED
rs149404061	1:161160956	T	ADAMTS4	-	-	-	INCLUDED
rs370882335	1:161160964	G	ADAMTS4	-	-	-	INCLUDED
rs200302452	1:161160974	C	ADAMTS4	-	-	-	INCLUDED
rs200129460	1:161160983	T	ADAMTS4	-	-	-	INCLUDED
var_1_161161004	1:161161004	A	ADAMTS4	-	-	-	INCLUDED
rs148170603	1:161161010	T	ADAMTS4	-	-	-	INCLUDED
var_1_161161011	1:161161011	A	ADAMTS4	-	-	-	INCLUDED
rs41270039	1:161161016	A	ADAMTS4	-	-	-	INCLUDED
var_1_161161027	1:161161027	GG	ADAMTS4	-	-	-	INCLUDED
var_1_161161028	1:161161028	A	ADAMTS4	-	-	-	INCLUDED
var_1_161161031	1:161161031	TG	ADAMTS4	-	-	-	INCLUDED
var_1_161161032	1:161161032	A	ADAMTS4	-	-	-	INCLUDED
rs115479312	1:161161038	T	ADAMTS4	-	-	-	INCLUDED
rs114152196	1:161161044	C	ADAMTS4	-	-	-	INCLUDED
var_1_161161046	1:161161046	T	ADAMTS4	-	-	-	INCLUDED
rs112325225	1:161161047	G	ADAMTS4	-	-	-	INCLUDED
var_1_161161052	1:161161052	T	ADAMTS4	-	-	-	INCLUDED
var_1_161161053	1:161161053	A	ADAMTS4	-	-	-	INCLUDED
var_1_161161058	1:161161058	T	ADAMTS4	-	-	-	INCLUDED
var_1_161161059	1:161161059	A	ADAMTS4	-	-	-	INCLUDED
rs150535186	1:161161062	C	ADAMTS4	-	-	-	INCLUDED
var_1_161161066	1:161161066	A	ADAMTS4	-	-	-	INCLUDED
rs201242393	1:161161097	T	ADAMTS4	-	-	-	INCLUDED
var_1_161161116	1:161161116	C	ADAMTS4	-	-	-	INCLUDED
var_1_161161133	1:161161133	A	ADAMTS4	-	-	-	INCLUDED
rs376187908	1:161161154	A	ADAMTS4	-	-	-	INCLUDED
var_1_161161155	1:161161155	T	ADAMTS4	-	-	-	INCLUDED
rs139491371	1:161161163	T	ADAMTS4	-	-	-	INCLUDED
rs182544563	1:161161164	C	ADAMTS4	-	-	-	INCLUDED
rs145548254	1:161161170	C	ADAMTS4	-	-	-	INCLUDED
rs138218745	1:161161173	G	ADAMTS4	-	-	-	INCLUDED
var_1_161161181	1:161161181	C	ADAMTS4	-	-	-	INCLUDED
var_1_161161197	1:161161197	G	ADAMTS4	-	-	-	INCLUDED
var_1_161161214	1:161161214	A	ADAMTS4	-	-	-	INCLUDED
var_1_161161245	1:161161245	G	ADAMTS4	-	-	-	INCLUDED
rs200762082	1:161161274	T	ADAMTS4	-	-	-	INCLUDED
rs200203360	1:161161275	T	ADAMTS4	-	-	-	INCLUDED
var_1_161161286	1:161161286	C	ADAMTS4	-	-	-	INCLUDED
var_1_161161298	1:161161298	T	ADAMTS4	-	-	-	INCLUDED
var_1_161161323	1:161161323	T	ADAMTS4	-	-	-	INCLUDED
var_1_161161332	1:161161332	C	ADAMTS4	-	-	-	INCLUDED
var_1_161161337	1:161161337	G	ADAMTS4	-	-	-	INCLUDED
var_1_161161350	1:161161350	T	ADAMTS4	-	-	-	INCLUDED
var_1_161161353	1:161161353	G	ADAMTS4	-	-	-	INCLUDED
rs374106325	1:161161858	T	ADAMTS4	-	-	-	INCLUDED
var_1_161161870	1:161161870	A	ADAMTS4	-	-	-	INCLUDED
rs3134667	1:161161898	T	ADAMTS4	-	-	-	INCLUDED
var_1_161161907	1:161161907	T	ADAMTS4	-	-	-	INCLUDED
var_1_161161914	1:161161914	G	ADAMTS4	-	-	-	INCLUDED
rs376630100	1:161161916	C	ADAMTS4	-	-	-	INCLUDED
var_1_161161926	1:161161926	T	ADAMTS4	-	-	-	INCLUDED
var_1_161161945	1:161161945	G	ADAMTS4	-	-	-	INCLUDED
var_1_161161949	1:161161949	C	ADAMTS4	-	-	-	INCLUDED
var_1_161161951	1:161161951	T	ADAMTS4	-	-	-	INCLUDED
var_1_161161952	1:161161952	A	ADAMTS4	-	-	-	INCLUDED
var_1_161161973	1:161161973	T	ADAMTS4	-	-	-	INCLUDED
rs370892564	1:161161975	T	ADAMTS4	-	-	-	INCLUDED
var_1_161161976	1:161161976	A	ADAMTS4	-	-	-	INCLUDED
var_1_161161991	1:161161991	T	ADAMTS4	-	-	-	INCLUDED
var_1_161161993	1:161161993	A	ADAMTS4	-	-	-	INCLUDED
var_1_161161999	1:161161999	G	ADAMTS4	-	-	-	INCLUDED
var_1_161162006	1:161162006	A	ADAMTS4	-	-	-	INCLUDED
var_1_161162027	1:161162027	T	ADAMTS4	-	-	-	INCLUDED
var_1_161162030	1:161162030	T	ADAMTS4	-	-	-	INCLUDED
var_1_161163001	1:161163001	C	ADAMTS4	-	-	-	INCLUDED
rs143851585	1:161163004	T	ADAMTS4	-	-	-	INCLUDED
var_1_161163005	1:161163005	C	ADAMTS4	-	-	-	INCLUDED
rs145319567	1:161163038	C	ADAMTS4	-	-	-	INCLUDED
rs371416738	1:161163046	A	ADAMTS4	-	-	-	INCLUDED
var_1_161163060	1:161163060	G	ADAMTS4	-	-	-	INCLUDED
rs142227379	1:161163068	A	ADAMTS4	-	-	-	INCLUDED
var_1_161163077	1:161163077	T	ADAMTS4	-	-	-	INCLUDED
rs148961956	1:161163088	T	ADAMTS4	-	-	-	INCLUDED
var_1_161163089	1:161163089	A	ADAMTS4	-	-	-	INCLUDED
var_1_161163091	1:161163091	A	ADAMTS4	-	-	-	INCLUDED
var_1_161163098	1:161163098	G	ADAMTS4	-	-	-	INCLUDED
rs368133764	1:161163112	A	ADAMTS4	-	-	-	INCLUDED
var_1_161163121	1:161163121	G	ADAMTS4	-	-	-	INCLUDED
rs202105709	1:161163123	C	ADAMTS4	-	-	-	INCLUDED
var_1_161163133	1:161163133	C	ADAMTS4	-	-	-	INCLUDED
var_1_161163136	1:161163136	T	ADAMTS4	-	-	-	INCLUDED
rs141348315	1:161163158	A	ADAMTS4	-	-	-	INCLUDED
var_1_161163164	1:161163164	T	ADAMTS4	-	-	-	INCLUDED
rs200258484	1:161163166	T	ADAMTS4	-	-	-	INCLUDED
var_1_161163167	1:161163167	A	ADAMTS4	-	-	-	INCLUDED
rs149280873	1:161163456	C	ADAMTS4	-	-	-	INCLUDED
rs139714128	1:161163465	T	ADAMTS4	-	-	-	INCLUDED
rs147127522	1:161163466	A	ADAMTS4	-	-	-	INCLUDED
var_1_161163471	1:161163471	T	ADAMTS4	-	-	-	INCLUDED
var_1_161163474	1:161163474	C	ADAMTS4	-	-	-	INCLUDED
rs142207487	1:161163477	T	ADAMTS4	-	-	-	INCLUDED
var_1_161163480	1:161163480	T	ADAMTS4	-	-	-	INCLUDED
rs35674362	1:161163481	A	ADAMTS4	-	-	-	INCLUDED
var_1_161163507	1:161163507	T	ADAMTS4	-	-	-	INCLUDED
var_1_161163514	1:161163514	G	ADAMTS4	-	-	-	INCLUDED
var_1_161163531	1:161163531	T	ADAMTS4	-	-	-	INCLUDED
var_1_161163543	1:161163543	G	ADAMTS4	-	-	-	INCLUDED
var_1_161163546	1:161163546	A	ADAMTS4	-	-	-	INCLUDED
var_1_161163549	1:161163549	T	ADAMTS4	-	-	-	INCLUDED
var_1_161163552	1:161163552	A	ADAMTS4	-	-	-	INCLUDED
var_1_161163558	1:161163558	T	ADAMTS4	-	-	-	INCLUDED
var_1_161163564	1:161163564	T	ADAMTS4	-	-	-	INCLUDED
var_1_161163578	1:161163578	G	ADAMTS4	-	-	-	INCLUDED
var_1_161163726	1:161163726	C	ADAMTS4	-	-	-	INCLUDED
var_1_161163727	1:161163727	G	ADAMTS4	-	-	-	INCLUDED
var_1_161163748	1:161163748	C	ADAMTS4	-	-	-	INCLUDED
var_1_161163751	1:161163751	A	ADAMTS4	-	-	-	INCLUDED
rs141276844	1:161163754	A	ADAMTS4	-	-	-	INCLUDED
var_1_161163759	1:161163759	T	ADAMTS4	-	-	-	INCLUDED
rs370694866	1:161163781	T	ADAMTS4	-	-	-	INCLUDED
var_1_161163784	1:161163784	C	ADAMTS4	-	-	-	INCLUDED
rs199775251	1:161163786	G	ADAMTS4	-	-	-	INCLUDED
var_1_161163787	1:161163787	T	ADAMTS4	-	-	-	INCLUDED
var_1_161163802	1:161163802	T	ADAMTS4	-	-	-	INCLUDED
var_1_161163822	1:161163822	T	ADAMTS4	-	-	-	INCLUDED
var_1_161163855	1:161163855	A	ADAMTS4	-	-	-	INCLUDED
var_1_161163870	1:161163870	C	ADAMTS4	-	-	-	INCLUDED
var_1_161163873	1:161163873	A	ADAMTS4	-	-	-	INCLUDED
rs115956210	1:161163879	A	ADAMTS4	-	-	-	INCLUDED
var_1_161163882	1:161163882	A	ADAMTS4	-	-	-	INCLUDED
rs375012153	1:161163891	A	ADAMTS4	-	-	-	INCLUDED
var_1_161163898	1:161163898	A	ADAMTS4	-	-	-	INCLUDED
rs143490869	1:161163901	A	ADAMTS4	-	-	-	INCLUDED
rs149334492	1:161163907	T	ADAMTS4	-	-	-	INCLUDED
var_1_161163913	1:161163913	T	ADAMTS4	-	-	-	INCLUDED
var_1_161163927	1:161163927	T	ADAMTS4	-	-	-	INCLUDED
rs148469372	1:161163933	T	ADAMTS4	-	-	-	INCLUDED
var_1_161163964	1:161163964	A	ADAMTS4	-	-	-	INCLUDED
var_1_161163985	1:161163985	T	ADAMTS4	-	-	-	INCLUDED
var_1_161164007	1:161164007	C	ADAMTS4	-	-	-	INCLUDED
rs142805458	1:161165263	C	ADAMTS4	-	-	-	INCLUDED
var_1_161165264	1:161165264	G	ADAMTS4	-	-	-	INCLUDED
var_1_161165267	1:161165267	T	ADAMTS4	-	-	-	INCLUDED
var_1_161165278	1:161165278	A	ADAMTS4	-	-	-	INCLUDED
var_1_161165287	1:161165287	T	ADAMTS4	-	-	-	INCLUDED
rs115215539	1:161165288	A	ADAMTS4	-	-	-	INCLUDED
var_1_161165291	1:161165291	A	ADAMTS4	-	-	-	INCLUDED
rs371451268	1:161165299	A	ADAMTS4	-	-	-	INCLUDED
var_1_161165312	1:161165312	T	ADAMTS4	-	-	-	INCLUDED
rs140088846	1:161165318	C	ADAMTS4	-	-	-	INCLUDED
var_1_161165319	1:161165319	T	ADAMTS4	-	-	-	INCLUDED
var_1_161165327	1:161165327	A	ADAMTS4	-	-	-	INCLUDED
rs146858388	1:161165353	T	ADAMTS4	-	-	-	INCLUDED
rs150496191	1:161165354	A	ADAMTS4	-	-	-	INCLUDED
rs372130629	1:161166023	T	ADAMTS4	-	-	-	INCLUDED
var_1_161166024	1:161166024	A	ADAMTS4	-	-	-	INCLUDED
rs137881629	1:161166029	A	ADAMTS4	-	-	-	INCLUDED
rs376460245	1:161166039	T	ADAMTS4	-	-	-	INCLUDED
var_1_161166041	1:161166041	A	ADAMTS4	-	-	-	INCLUDED
var_1_161166065	1:161166065	A	ADAMTS4	-	-	-	INCLUDED
var_1_161166071	1:161166071	G	ADAMTS4	-	-	-	INCLUDED
var_1_161166091	1:161166091	T	ADAMTS4	-	-	-	INCLUDED
var_1_161166370	1:161166370	C	ADAMTS4	-	-	-	INCLUDED
rs115365549	1:161166382	G	ADAMTS4	-	-	-	INCLUDED
var_1_161166385	1:161166385	A	ADAMTS4	-	-	-	INCLUDED
var_1_161166390	1:161166390	A	ADAMTS4	-	-	-	INCLUDED
var_1_161166403	1:161166403	C	ADAMTS4	-	-	-	INCLUDED
var_1_161166408	1:161166408	G	ADAMTS4	-	-	-	INCLUDED
var_1_161166414	1:161166414	T	ADAMTS4	-	-	-	INCLUDED
rs148385833	1:161166415	A	ADAMTS4	-	-	-	INCLUDED
var_1_161166436	1:161166436	A	ADAMTS4	-	-	-	INCLUDED
var_1_161166463	1:161166463	T	ADAMTS4	-	-	-	INCLUDED
var_1_161166474	1:161166474	C	ADAMTS4	-	-	-	INCLUDED
var_1_161166502	1:161166502	A	ADAMTS4	-	-	-	INCLUDED
var_1_161166528	1:161166528	T	ADAMTS4	-	-	-	INCLUDED
var_1_161166529	1:161166529	T	ADAMTS4	-	-	-	INCLUDED
var_1_161166550	1:161166550	T	ADAMTS4	-	-	-	INCLUDED
var_1_161166573	1:161166573	A	ADAMTS4	-	-	-	INCLUDED
rs370146818	1:161166585	T	ADAMTS4	-	-	-	INCLUDED
rs143740950	1:161166586	C	ADAMTS4	-	-	-	INCLUDED
var_1_161166597	1:161166597	A	ADAMTS4	-	-	-	INCLUDED
var_1_161166601	1:161166601	T	ADAMTS4	-	-	-	INCLUDED
rs200924059	1:161166610	T	ADAMTS4	-	-	-	INCLUDED
rs142929819	1:161166633	G	ADAMTS4	-	-	-	INCLUDED
var_1_161166670	1:161166670	A	ADAMTS4	-	-	-	INCLUDED
var_1_161167789	1:161167789	A	ADAMTS4	-	-	-	INCLUDED
var_1_161167795	1:161167795	T	ADAMTS4	-	-	-	INCLUDED
rs201863223	1:161167799	T	ADAMTS4	-	-	-	INCLUDED
var_1_161167806	1:161167806	T	ADAMTS4	-	-	-	INCLUDED
var_1_161167826	1:161167826	T	ADAMTS4	-	-	-	INCLUDED
rs377253620	1:161167832	T	ADAMTS4	-	-	-	INCLUDED
rs151081522	1:161167844	A	ADAMTS4	-	-	-	INCLUDED
var_1_161167846	1:161167846	A	ADAMTS4	-	-	-	INCLUDED
var_1_161167850	1:161167850	C	ADAMTS4	-	-	-	INCLUDED
var_1_161167855	1:161167855	T	ADAMTS4	-	-	-	INCLUDED
var_1_161167859	1:161167859	G	ADAMTS4	-	-	-	INCLUDED
var_1_161167866	1:161167866	A	ADAMTS4	-	-	-	INCLUDED
var_1_161167867	1:161167867	C	ADAMTS4	-	-	-	INCLUDED
var_1_161167870	1:161167870	T	ADAMTS4	-	-	-	INCLUDED
rs376506791	1:161167871	A	ADAMTS4	-	-	-	INCLUDED
rs147572611	1:161167873	T	ADAMTS4	-	-	-	INCLUDED
var_1_161167897	1:161167897	T	ADAMTS4	-	-	-	INCLUDED
var_1_161167904	1:161167904	G	ADAMTS4	-	-	-	INCLUDED
var_1_161167907	1:161167907	C	ADAMTS4	-	-	-	INCLUDED
rs199515356	1:161167910	A	ADAMTS4	-	-	-	INCLUDED
rs141956302	1:161167912	A	ADAMTS4	-	-	-	INCLUDED
var_1_161167918	1:161167918	T	ADAMTS4	-	-	-	INCLUDED
var_1_161167921	1:161167921	G	ADAMTS4	-	-	-	INCLUDED
rs116754483	1:161167951	T	ADAMTS4	-	-	-	INCLUDED
var_1_161167964	1:161167964	T	ADAMTS4	-	-	-	INCLUDED
var_1_161167966	1:161167966	T	ADAMTS4	-	-	-	INCLUDED
var_1_161167972	1:161167972	G	ADAMTS4	-	-	-	INCLUDED
var_1_161167975	1:161167975	T	ADAMTS4	-	-	-	INCLUDED
var_1_161167977	1:161167977	T	ADAMTS4	-	-	-	INCLUDED
rs61747494	1:161167981	T	ADAMTS4	-	-	-	INCLUDED
rs199826453	1:161168011	A	ADAMTS4	-	-	-	INCLUDED
var_1_161168020	1:161168020	C	ADAMTS4	-	-	-	INCLUDED
var_1_161168029	1:161168029	A	ADAMTS4	-	-	-	INCLUDED
var_1_161168054	1:161168054	T	ADAMTS4	-	-	-	INCLUDED
var_1_161168069	1:161168069	T	ADAMTS4	-	-	-	INCLUDED
var_1_161168074	1:161168074	A	ADAMTS4	-	-	-	INCLUDED
var_1_161168078	1:161168078	T	ADAMTS4	-	-	-	INCLUDED
rs150003159	1:161168102	T	ADAMTS4	-	-	-	INCLUDED
rs144354289	1:161168105	T	ADAMTS4	-	-	-	INCLUDED
var_1_161168108	1:161168108	T	ADAMTS4	-	-	-	INCLUDED
var_1_161168117	1:161168117	T	ADAMTS4	-	-	-	INCLUDED
rs113202559	1:161168120	G	ADAMTS4	-	-	-	INCLUDED
rs144218462	1:161168135	T	ADAMTS4	-	-	-	INCLUDED
rs200875213	1:161168146	A	ADAMTS4	-	-	-	INCLUDED
rs61747495	1:161168147	C	ADAMTS4	-	-	-	INCLUDED
var_1_161168153	1:161168153	T	ADAMTS4	-	-	-	INCLUDED
rs150301048	1:161168167	T	ADAMTS4	-	-	-	INCLUDED
rs373458115	1:161168168	A	ADAMTS4	-	-	-	INCLUDED
var_1_161168178	1:161168178	A	ADAMTS4	-	-	-	INCLUDED
var_1_161168186	1:161168186	T	ADAMTS4	-	-	-	INCLUDED
rs144928037	1:161168188	A	ADAMTS4	-	-	-	INCLUDED
rs148118422	1:161168191	T	ADAMTS4	-	-	-	INCLUDED
var_1_161168198	1:161168198	T	ADAMTS4	-	-	-	INCLUDED
rs199841531	1:161168201	C	ADAMTS4	-	-	-	INCLUDED
var_1_161168207	1:161168207	T	ADAMTS4	-	-	-	INCLUDED
var_1_161168234	1:161168234	T	ADAMTS4	-	-	-	INCLUDED
var_1_161168243	1:161168243	T	ADAMTS4	-	-	-	INCLUDED
var_1_161168246	1:161168246	G	ADAMTS4	-	-	-	INCLUDED
var_1_161168249	1:161168249	A	ADAMTS4	-	-	-	INCLUDED
var_1_161168269	1:161168269	T	ADAMTS4	-	-	-	INCLUDED
rs201397731	1:161168270	T	ADAMTS4	-	-	-	INCLUDED
var_1_161168315	1:161168315	T	ADAMTS4	-	-	-	INCLUDED
var_1_161168351	1:161168351	G	ADAMTS4	-	-	-	INCLUDED
var_1_161168365	1:161168365	G	ADAMTS4	-	-	-	INCLUDED
var_1_161168374	1:161168374	T	ADAMTS4	-	-	-	INCLUDED
rs370465021	1:161168393	T	ADAMTS4	-	-	-	INCLUDED
var_1_161168398	1:161168398	C	ADAMTS4	-	-	-	INCLUDED
var_1_161168416	1:161168416	G	ADAMTS4	-	-	-	INCLUDED
var_1_161228765	1:161228765	G	PCP4L1	-	-	INCLUDED	INCLUDED
var_1_161228773	1:161228773	C	PCP4L1	-	-	INCLUDED	INCLUDED
var_1_161253465	1:161253465	G	PCP4L1	-	-	INCLUDED	INCLUDED
var_1_161253488	1:161253488	A	PCP4L1	-	-	INCLUDED	INCLUDED
var_1_161253492	1:161253492	T	PCP4L1	-	-	INCLUDED	INCLUDED
var_1_161253497	1:161253497	A	PCP4L1	-	-	INCLUDED	INCLUDED
rs372790534	1:161253504	G	PCP4L1	-	-	INCLUDED	INCLUDED
var_1_161254129	1:161254129	A	PCP4L1	-	-	INCLUDED	INCLUDED
var_1_161254134	1:161254134	A	PCP4L1	-	-	INCLUDED	INCLUDED
var_1_161254156	1:161254156	C	PCP4L1	-	-	INCLUDED	INCLUDED
var_1_161254177	1:161254177	C	PCP4L1	-	-	INCLUDED	INCLUDED
var_1_161254191	1:161254191	T	PCP4L1	-	-	INCLUDED	INCLUDED
rs369702581	1:161254222	G	PCP4L1	-	-	INCLUDED	INCLUDED
var_1_161254233	1:161254233	T	PCP4L1	-	-	INCLUDED	INCLUDED
var_1_16370993	1:16370993	T	CLCNKB	-	-	INCLUDED	INCLUDED
var_1_16370996	1:16370996	T	CLCNKB	-	-	INCLUDED	INCLUDED
var_1_16371010	1:16371010	A	CLCNKB	-	-	INCLUDED	INCLUDED
var_1_16371019	1:16371019	T	CLCNKB	-	-	INCLUDED	INCLUDED
var_1_16371031	1:16371031	G	CLCNKB	-	-	INCLUDED	INCLUDED
var_1_16371042	1:16371042	T	CLCNKB	-	-	INCLUDED	INCLUDED
var_1_16371073	1:16371073	A	CLCNKB	-	-	INCLUDED	INCLUDED
rs200835418	1:16371075	T	CLCNKB	-	-	INCLUDED	INCLUDED
var_1_16371078	1:16371078	A	CLCNKB	-	-	INCLUDED	INCLUDED
var_1_16371079	1:16371079	C	CLCNKB	-	-	INCLUDED	INCLUDED
var_1_16371082	1:16371082	C	CLCNKB	-	-	INCLUDED	INCLUDED
rs374439723	1:16371084	T	CLCNKB	-	-	INCLUDED	INCLUDED
var_1_16371085	1:16371085	A	CLCNKB	-	-	INCLUDED	INCLUDED
var_1_16372053	1:16372053	A	CLCNKB	-	-	INCLUDED	INCLUDED
rs375301415	1:16372064	C	CLCNKB	-	-	INCLUDED	INCLUDED
rs148698605	1:16372079	G	CLCNKB	-	-	INCLUDED	INCLUDED
rs367552783	1:16372085	T	CLCNKB	-	-	INCLUDED	INCLUDED
var_1_16372086	1:16372086	A	CLCNKB	-	-	INCLUDED	INCLUDED
var_1_16372089	1:16372089	C	CLCNKB	-	-	INCLUDED	INCLUDED
var_1_16372092	1:16372092	T	CLCNKB	-	-	INCLUDED	INCLUDED
var_1_16372094	1:16372094	A	CLCNKB	-	-	INCLUDED	INCLUDED
var_1_16372102	1:16372102	A	CLCNKB	-	-	INCLUDED	INCLUDED
var_1_16372116	1:16372116	T	CLCNKB	-	-	INCLUDED	INCLUDED
var_1_16372121	1:16372121	A	CLCNKB	-	-	INCLUDED	INCLUDED
rs144043939	1:16372124	T	CLCNKB	-	-	INCLUDED	INCLUDED
var_1_16372131	1:16372131	C	CLCNKB	-	-	INCLUDED	INCLUDED
var_1_16372148	1:16372148	A	CLCNKB	-	-	INCLUDED	INCLUDED
var_1_16372151	1:16372151	G	CLCNKB	-	-	INCLUDED	INCLUDED
rs370985865	1:16372178	T	CLCNKB	-	-	INCLUDED	INCLUDED
rs139676842	1:16372179	A	CLCNKB	-	-	INCLUDED	INCLUDED
var_1_16373029	1:16373029	A	CLCNKB	-	-	INCLUDED	INCLUDED
rs146627440	1:16373030	T	CLCNKB	-	-	INCLUDED	INCLUDED
var_1_16373032	1:16373032	T	CLCNKB	-	-	INCLUDED	INCLUDED
rs373764706	1:16373037	T	CLCNKB	-	-	INCLUDED	INCLUDED
var_1_16373040	1:16373040	C	CLCNKB	-	-	INCLUDED	INCLUDED
var_1_16373047	1:16373047	G	CLCNKB	-	-	INCLUDED	INCLUDED
var_1_16373050	1:16373050	C	CLCNKB	-	-	INCLUDED	INCLUDED
rs202202425	1:16373054	C	CLCNKB	-	-	INCLUDED	INCLUDED
var_1_16373055	1:16373055	G	CLCNKB	-	-	INCLUDED	INCLUDED
var_1_16373069	1:16373069	C	CLCNKB	-	-	INCLUDED	INCLUDED
var_1_16373074	1:16373074	T	CLCNKB	-	-	INCLUDED	INCLUDED
var_1_16373075	1:16373075	A	CLCNKB	-	-	INCLUDED	INCLUDED
rs201876924	1:16373080	A	CLCNKB	-	-	INCLUDED	INCLUDED
var_1_16373089	1:16373089	G	CLCNKB	-	-	INCLUDED	INCLUDED
var_1_16373095	1:16373095	C	CLCNKB	-	-	INCLUDED	INCLUDED
var_1_16373138	1:16373138	C	CLCNKB	-	-	INCLUDED	INCLUDED
var_1_16373144	1:16373144	T	CLCNKB	-	-	INCLUDED	INCLUDED
var_1_16373146	1:16373146	A	CLCNKB	-	-	INCLUDED	INCLUDED
var_1_16373156	1:16373156	A	CLCNKB	-	-	INCLUDED	INCLUDED
rs121909131	1:16374412	T	CLCNKB	-	-	INCLUDED	INCLUDED
var_1_16374426	1:16374426	G	CLCNKB	-	-	INCLUDED	INCLUDED
var_1_16374433	1:16374433	T	CLCNKB	-	-	INCLUDED	INCLUDED
var_1_16374447	1:16374447	A	CLCNKB	-	-	INCLUDED	INCLUDED
var_1_16374457	1:16374457	G	CLCNKB	-	-	INCLUDED	INCLUDED
rs139936386	1:16374463	C	CLCNKB	-	-	INCLUDED	INCLUDED
var_1_16374473	1:16374473	G	CLCNKB	-	-	INCLUDED	INCLUDED
var_1_16374484	1:16374484	C	CLCNKB	-	-	INCLUDED	INCLUDED
var_1_16374499	1:16374499	T	CLCNKB	-	-	INCLUDED	INCLUDED
rs371978514	1:16374507	T	CLCNKB	-	-	INCLUDED	INCLUDED
rs201608930	1:16374531	C	CLCNKB	-	-	INCLUDED	INCLUDED
var_1_16374538	1:16374538	T	CLCNKB	-	-	INCLUDED	INCLUDED
rs375079508	1:16374846	A	CLCNKB	-	-	INCLUDED	INCLUDED
rs202064075	1:16374847	A	CLCNKB	-	-	INCLUDED	INCLUDED
var_1_16374865	1:16374865	G	CLCNKB	-	-	INCLUDED	INCLUDED
var_1_16374866	1:16374866	C	CLCNKB	-	-	INCLUDED	INCLUDED
rs200728139	1:16374881	A	CLCNKB	-	-	INCLUDED	INCLUDED
var_1_16374883	1:16374883	T	CLCNKB	-	-	INCLUDED	INCLUDED
var_1_16374892	1:16374892	T	CLCNKB	-	-	INCLUDED	INCLUDED
var_1_16375062	1:16375062	G	CLCNKB	-	-	INCLUDED	INCLUDED
rs199866167	1:16375073	A	CLCNKB	-	-	INCLUDED	INCLUDED
rs374471392	1:16375614	A	CLCNKB	-	-	INCLUDED	INCLUDED
var_1_16375625	1:16375625	G	CLCNKB	-	-	INCLUDED	INCLUDED
var_1_16375627	1:16375627	A	CLCNKB	-	-	INCLUDED	INCLUDED
var_1_16375642	1:16375642	CT	CLCNKB	-	-	INCLUDED	INCLUDED
rs367820134	1:16375647	T	CLCNKB	-	-	INCLUDED	INCLUDED
var_1_16375694	1:16375694	G	CLCNKB	-	-	INCLUDED	INCLUDED
var_1_16375695	1:16375695	C	CLCNKB	-	-	INCLUDED	INCLUDED
rs376461684	1:16375710	T	CLCNKB	-	-	INCLUDED	INCLUDED
rs370688425	1:16375711	T	CLCNKB	-	-	INCLUDED	INCLUDED
var_1_16375720	1:16375720	T	CLCNKB	-	-	INCLUDED	INCLUDED
var_1_16375733	1:16375733	A	CLCNKB	-	-	INCLUDED	INCLUDED
var_1_16375734	1:16375734	A	CLCNKB	-	-	INCLUDED	INCLUDED
var_1_16375736	1:16375736	T	CLCNKB	-	-	INCLUDED	INCLUDED
var_1_16376311	1:16376311	A	CLCNKB	-	-	INCLUDED	INCLUDED
rs148870670	1:16376312	T	CLCNKB	-	-	INCLUDED	INCLUDED
var_1_16376320	1:16376320	A	CLCNKB	-	-	INCLUDED	INCLUDED
var_1_16376329	1:16376329	A	CLCNKB	-	-	INCLUDED	INCLUDED
rs138525307	1:16376332	G	CLCNKB	-	-	INCLUDED	INCLUDED
var_1_16376333	1:16376333	T	CLCNKB	-	-	INCLUDED	INCLUDED
var_1_16376334	1:16376334	T	CLCNKB	-	-	INCLUDED	INCLUDED
var_1_16376335	1:16376335	A	CLCNKB	-	-	INCLUDED	INCLUDED
var_1_16376348	1:16376348	A	CLCNKB	-	-	INCLUDED	INCLUDED
var_1_16376351	1:16376351	T	CLCNKB	-	-	INCLUDED	INCLUDED
rs377215024	1:16376353	T	CLCNKB	-	-	INCLUDED	INCLUDED
var_1_16376354	1:16376354	A	CLCNKB	-	-	INCLUDED	INCLUDED
rs370023856	1:16376385	T	CLCNKB	-	-	INCLUDED	INCLUDED
var_1_16376386	1:16376386	C	CLCNKB	-	-	INCLUDED	INCLUDED
rs368835093	1:16376387	G	CLCNKB	-	-	INCLUDED	INCLUDED
rs201204502	1:16376412	A	CLCNKB	-	-	INCLUDED	INCLUDED
var_1_16377011	1:16377011	A	CLCNKB	-	-	INCLUDED	INCLUDED
rs150740382	1:16377015	G	CLCNKB	-	-	INCLUDED	INCLUDED
rs373877250	1:16377028	T	CLCNKB	-	-	INCLUDED	INCLUDED
var_1_16377034	1:16377034	G	CLCNKB	-	-	INCLUDED	INCLUDED
rs5251	1:16377042	C	CLCNKB	-	-	INCLUDED	INCLUDED
rs371548242	1:16377048	A	CLCNKB	-	-	INCLUDED	INCLUDED
var_1_16377055	1:16377055	A	CLCNKB	-	-	INCLUDED	INCLUDED
var_1_16377066	1:16377066	T	CLCNKB	-	-	INCLUDED	INCLUDED
var_1_16377070	1:16377070	A	CLCNKB	-	-	INCLUDED	INCLUDED
var_1_16377072	1:16377072	A	CLCNKB	-	-	INCLUDED	INCLUDED
var_1_16377075	1:16377075	A	CLCNKB	-	-	INCLUDED	INCLUDED
var_1_16377078	1:16377078	T	CLCNKB	-	-	INCLUDED	INCLUDED
var_1_16377079	1:16377079	A	CLCNKB	-	-	INCLUDED	INCLUDED
rs368504008	1:16377093	T	CLCNKB	-	-	INCLUDED	INCLUDED
var_1_16377407	1:16377407	G	CLCNKB	-	-	INCLUDED	INCLUDED
rs201840674	1:16377428	T	CLCNKB	-	-	INCLUDED	INCLUDED
var_1_16377454	1:16377454	A	CLCNKB	-	-	INCLUDED	INCLUDED
var_1_16377463	1:16377463	A	CLCNKB	-	-	INCLUDED	INCLUDED
var_1_16377467	1:16377467	T	CLCNKB	-	-	INCLUDED	INCLUDED
rs35258749	1:16377470	G	CLCNKB	-	-	INCLUDED	INCLUDED
var_1_16377473	1:16377473	T	CLCNKB	-	-	INCLUDED	INCLUDED
var_1_16377487	1:16377487	C	CLCNKB	-	-	INCLUDED	INCLUDED
rs147999316	1:16377500	T	CLCNKB	-	-	INCLUDED	INCLUDED
rs369169829	1:16377508	G	CLCNKB	-	-	INCLUDED	INCLUDED
var_1_16377989	1:16377989	A	CLCNKB	-	-	INCLUDED	INCLUDED
rs368925652	1:16377994	G	CLCNKB	-	-	INCLUDED	INCLUDED
var_1_16378010	1:16378010	T	CLCNKB	-	-	INCLUDED	INCLUDED
var_1_16378015	1:16378015	A	CLCNKB	-	-	INCLUDED	INCLUDED
rs375262025	1:16378016	A	CLCNKB	-	-	INCLUDED	INCLUDED
var_1_16378040	1:16378040	C	CLCNKB	-	-	INCLUDED	INCLUDED
rs200239825	1:16378213	G	CLCNKB	-	-	INCLUDED	INCLUDED
var_1_16378216	1:16378216	A	CLCNKB	-	-	INCLUDED	INCLUDED
rs121909133	1:16378219	T	CLCNKB	-	-	INCLUDED	INCLUDED
rs201540273	1:16378220	A	CLCNKB	-	-	INCLUDED	INCLUDED
rs139909733	1:16378223	C	CLCNKB	-	-	INCLUDED	INCLUDED
var_1_16378232	1:16378232	G	CLCNKB	-	-	INCLUDED	INCLUDED
var_1_16378234	1:16378234	A	CLCNKB	-	-	INCLUDED	INCLUDED
var_1_16378246	1:16378246	G	CLCNKB	-	-	INCLUDED	INCLUDED
var_1_16378255	1:16378255	A	CLCNKB	-	-	INCLUDED	INCLUDED
var_1_16378257	1:16378257	C	CLCNKB	-	-	INCLUDED	INCLUDED
var_1_16378262	1:16378262	C	CLCNKB	-	-	INCLUDED	INCLUDED
var_1_16378264	1:16378264	A	CLCNKB	-	-	INCLUDED	INCLUDED
var_1_16378276	1:16378276	G	CLCNKB	-	-	INCLUDED	INCLUDED
var_1_16378282	1:16378282	C	CLCNKB	-	-	INCLUDED	INCLUDED
rs370222905	1:16378291	T	CLCNKB	-	-	INCLUDED	INCLUDED
var_1_16378297	1:16378297	A	CLCNKB	-	-	INCLUDED	INCLUDED
var_1_16378301	1:16378301	T	CLCNKB	-	-	INCLUDED	INCLUDED
rs35575612	1:16378312	A	CLCNKB	-	-	INCLUDED	INCLUDED
var_1_16378702	1:16378702	A	CLCNKB	-	-	INCLUDED	INCLUDED
rs374545641	1:16378735	T	CLCNKB	-	-	INCLUDED	INCLUDED
var_1_16378738	1:16378738	T	CLCNKB	-	-	INCLUDED	INCLUDED
rs145862077	1:16378747	A	CLCNKB	-	-	INCLUDED	INCLUDED
var_1_16378749	1:16378749	G	CLCNKB	-	-	INCLUDED	INCLUDED
var_1_16378755	1:16378755	C	CLCNKB	-	-	INCLUDED	INCLUDED
var_1_16378761	1:16378761	A	CLCNKB	-	-	INCLUDED	INCLUDED
var_1_16378768	1:16378768	G	CLCNKB	-	-	INCLUDED	INCLUDED
var_1_16378771	1:16378771	C	CLCNKB	-	-	INCLUDED	INCLUDED
var_1_16378782	1:16378782	T	CLCNKB	-	-	INCLUDED	INCLUDED
rs138761048	1:16378785	A	CLCNKB	-	-	INCLUDED	INCLUDED
rs371971275	1:16378795	T	CLCNKB	-	-	INCLUDED	INCLUDED
var_1_16378797	1:16378797	T	CLCNKB	-	-	INCLUDED	INCLUDED
var_1_16378816	1:16378816	C	CLCNKB	-	-	INCLUDED	INCLUDED
var_1_16378833	1:16378833	T	CLCNKB	-	-	INCLUDED	INCLUDED
var_1_16378840	1:16378840	A	CLCNKB	-	-	INCLUDED	INCLUDED
var_1_16378849	1:16378849	A	CLCNKB	-	-	INCLUDED	INCLUDED
var_1_16378852	1:16378852	T	CLCNKB	-	-	INCLUDED	INCLUDED
var_1_16378858	1:16378858	C	CLCNKB	-	-	INCLUDED	INCLUDED
var_1_16378868	1:16378868	C	CLCNKB	-	-	INCLUDED	INCLUDED
rs187999813	1:16378873	T	CLCNKB	-	-	INCLUDED	INCLUDED
var_1_16378881	1:16378881	T	CLCNKB	-	-	INCLUDED	INCLUDED
var_1_16378884	1:16378884	T	CLCNKB	-	-	INCLUDED	INCLUDED
var_1_16378885	1:16378885	A	CLCNKB	-	-	INCLUDED	INCLUDED
rs192283350	1:16378897	A	CLCNKB	-	-	INCLUDED	INCLUDED
var_1_16378905	1:16378905	C	CLCNKB	-	-	INCLUDED	INCLUDED
var_1_16380139	1:16380139	G	CLCNKB	-	-	INCLUDED	INCLUDED
var_1_16380141	1:16380141	T	CLCNKB	-	-	INCLUDED	INCLUDED
var_1_16380142	1:16380142	A	CLCNKB	-	-	INCLUDED	INCLUDED
var_1_16380144	1:16380144	A	CLCNKB	-	-	INCLUDED	INCLUDED
var_1_16380156	1:16380156	T	CLCNKB	-	-	INCLUDED	INCLUDED
rs145798229	1:16380180	C	CLCNKB	-	-	INCLUDED	INCLUDED
rs141237456	1:16380181	T	CLCNKB	-	-	INCLUDED	INCLUDED
var_1_16380186	1:16380186	A	CLCNKB	-	-	INCLUDED	INCLUDED
var_1_16380194	1:16380194	G	CLCNKB	-	-	INCLUDED	INCLUDED
var_1_16380197	1:16380197	A	CLCNKB	-	-	INCLUDED	INCLUDED
var_1_16380210	1:16380210	A	CLCNKB	-	-	INCLUDED	INCLUDED
rs148173992	1:16380228	C	CLCNKB	-	-	INCLUDED	INCLUDED
var_1_16380237	1:16380237	A	CLCNKB	-	-	INCLUDED	INCLUDED
rs189960510	1:16380240	C	CLCNKB	-	-	INCLUDED	INCLUDED
var_1_16380249	1:16380249	T	CLCNKB	-	-	INCLUDED	INCLUDED
var_1_16380265	1:16380265	T	CLCNKB	-	-	INCLUDED	INCLUDED
var_1_16380267	1:16380267	A	CLCNKB	-	-	INCLUDED	INCLUDED
rs376171682	1:16381935	T	CLCNKB	-	-	INCLUDED	INCLUDED
var_1_16381937	1:16381937	C	CLCNKB	-	-	INCLUDED	INCLUDED
var_1_16381944	1:16381944	A	CLCNKB	-	-	INCLUDED	INCLUDED
rs376867148	1:16381947	A	CLCNKB	-	-	INCLUDED	INCLUDED
rs370221310	1:16381956	T	CLCNKB	-	-	INCLUDED	INCLUDED
rs149940233	1:16381957	A	CLCNKB	-	-	INCLUDED	INCLUDED
var_1_16381977	1:16381977	A	CLCNKB	-	-	INCLUDED	INCLUDED
rs121909136	1:16382003	A	CLCNKB	-	-	INCLUDED	INCLUDED
var_1_16382016	1:16382016	G	CLCNKB	-	-	INCLUDED	INCLUDED
var_1_16382169	1:16382169	A	CLCNKB	-	-	INCLUDED	INCLUDED
var_1_16382170	1:16382170	T	CLCNKB	-	-	INCLUDED	INCLUDED
rs145121481	1:16382174	A	CLCNKB	-	-	INCLUDED	INCLUDED
rs140538259	1:16382198	T	CLCNKB	-	-	INCLUDED	INCLUDED
rs143663847	1:16382201	A	CLCNKB	-	-	INCLUDED	INCLUDED
rs376998876	1:16382203	T	CLCNKB	-	-	INCLUDED	INCLUDED
var_1_16382204	1:16382204	T	CLCNKB	-	-	INCLUDED	INCLUDED
var_1_16382207	1:16382207	T	CLCNKB	-	-	INCLUDED	INCLUDED
var_1_16382218	1:16382218	A	CLCNKB	-	-	INCLUDED	INCLUDED
rs376514217	1:16382239	G	CLCNKB	-	-	INCLUDED	INCLUDED
rs375375144	1:16382243	T	CLCNKB	-	-	INCLUDED	INCLUDED
rs144941748	1:16382245	T	CLCNKB	-	-	INCLUDED	INCLUDED
var_1_16382254	1:16382254	C	CLCNKB	-	-	INCLUDED	INCLUDED
rs144725007	1:16382916	A	CLCNKB	-	-	INCLUDED	INCLUDED
rs201418321	1:16382917	A	CLCNKB	-	-	INCLUDED	INCLUDED
var_1_16382925	1:16382925	T	CLCNKB	-	-	INCLUDED	INCLUDED
rs200846744	1:16382927	C	CLCNKB	-	-	INCLUDED	INCLUDED
rs148121380	1:16382930	C	CLCNKB	-	-	INCLUDED	INCLUDED
rs370019965	1:16382931	G	CLCNKB	-	-	INCLUDED	INCLUDED
rs150564545	1:16382939	G	CLCNKB	-	-	INCLUDED	INCLUDED
var_1_16382947	1:16382947	T	CLCNKB	-	-	INCLUDED	INCLUDED
rs144513133	1:16382951	T	CLCNKB	-	-	INCLUDED	INCLUDED
var_1_16382954	1:16382954	A	CLCNKB	-	-	INCLUDED	INCLUDED
var_1_16382963	1:16382963	T	CLCNKB	-	-	INCLUDED	INCLUDED
var_1_16382969	1:16382969	A	CLCNKB	-	-	INCLUDED	INCLUDED
var_1_16382977	1:16382977	T	CLCNKB	-	-	INCLUDED	INCLUDED
rs375288190	1:16382989	C	CLCNKB	-	-	INCLUDED	INCLUDED
rs367615243	1:16382992	G	CLCNKB	-	-	INCLUDED	INCLUDED
var_1_16382993	1:16382993	G	CLCNKB	-	-	INCLUDED	INCLUDED
rs368764495	1:16383395	T	CLCNKB	-	-	INCLUDED	INCLUDED
var_1_16383401	1:16383401	A	CLCNKB	-	-	INCLUDED	INCLUDED
var_1_16384950	1:16384950	G	FAM131C	-	-	INCLUDED	INCLUDED
var_1_16384960	1:16384960	T	FAM131C	-	-	INCLUDED	INCLUDED
var_1_16384961	1:16384961	G	FAM131C	-	-	INCLUDED	INCLUDED
var_1_16384964	1:16384964	C	FAM131C	-	-	INCLUDED	INCLUDED
var_1_16384970	1:16384970	T	FAM131C	-	-	INCLUDED	INCLUDED
var_1_16384977	1:16384977	T	FAM131C	-	-	INCLUDED	INCLUDED
var_1_16384984	1:16384984	C	FAM131C	-	-	INCLUDED	INCLUDED
var_1_16384991	1:16384991	G	FAM131C	-	-	INCLUDED	INCLUDED
var_1_16384993	1:16384993	T	FAM131C	-	-	INCLUDED	INCLUDED
rs61745016	1:16384996	A	FAM131C	-	-	INCLUDED	INCLUDED
var_1_16385008	1:16385008	A	FAM131C	-	-	INCLUDED	INCLUDED
var_1_16385009	1:16385009	T	FAM131C	-	-	INCLUDED	INCLUDED
var_1_16385013	1:16385013	G	FAM131C	-	-	INCLUDED	INCLUDED
var_1_16385015	1:16385015	T	FAM131C	-	-	INCLUDED	INCLUDED
var_1_16385018	1:16385018	T	FAM131C	-	-	INCLUDED	INCLUDED
var_1_16385030	1:16385030	T	FAM131C	-	-	INCLUDED	INCLUDED
var_1_16385038	1:16385038	T	FAM131C	-	-	INCLUDED	INCLUDED
var_1_16385039	1:16385039	A	FAM131C	-	-	INCLUDED	INCLUDED
var_1_16385041	1:16385041	T	FAM131C	-	-	INCLUDED	INCLUDED
var_1_16385044	1:16385044	T	FAM131C	-	-	INCLUDED	INCLUDED
var_1_16385045	1:16385045	C	FAM131C	-	-	INCLUDED	INCLUDED
var_1_16385063	1:16385063	T	FAM131C	-	-	INCLUDED	INCLUDED
var_1_16385072	1:16385072	A	FAM131C	-	-	INCLUDED	INCLUDED
var_1_16385074	1:16385074	A	FAM131C	-	-	INCLUDED	INCLUDED
var_1_16385078	1:16385078	C	FAM131C	-	-	INCLUDED	INCLUDED
var_1_16385092	1:16385092	A	FAM131C	-	-	INCLUDED	INCLUDED
var_1_16385093	1:16385093	A	FAM131C	-	-	INCLUDED	INCLUDED
var_1_16385096	1:16385096	A	FAM131C	-	-	INCLUDED	INCLUDED
var_1_16385134	1:16385134	A	FAM131C	-	-	INCLUDED	INCLUDED
rs200763702	1:16385163	T	FAM131C	-	-	INCLUDED	INCLUDED
var_1_16385198	1:16385198	T	FAM131C	-	-	INCLUDED	INCLUDED
var_1_16385204	1:16385204	C	FAM131C	-	-	INCLUDED	INCLUDED
var_1_16385206	1:16385206	C	FAM131C	-	-	INCLUDED	INCLUDED
var_1_16385987	1:16385987	G	FAM131C	-	-	INCLUDED	INCLUDED
rs368925601	1:16385998	C	FAM131C	-	-	INCLUDED	INCLUDED
rs371920912	1:16386001	T	FAM131C	-	-	INCLUDED	INCLUDED
var_1_16386362	1:16386362	G	FAM131C	-	-	INCLUDED	INCLUDED
var_1_16386378	1:16386378	T	FAM131C	-	-	INCLUDED	INCLUDED
rs200562695	1:16386391	T	FAM131C	-	-	INCLUDED	INCLUDED
var_1_16386395	1:16386395	TG	FAM131C	-	-	INCLUDED	INCLUDED
rs377599440	1:16386411	C	FAM131C	-	-	INCLUDED	INCLUDED
rs374943695	1:16386421	T	FAM131C	-	-	INCLUDED	INCLUDED
rs367785083	1:16386441	G	FAM131C	-	-	INCLUDED	INCLUDED
var_1_16386444	1:16386444	A	FAM131C	-	-	INCLUDED	INCLUDED
var_1_16386475	1:16386475	C	FAM131C	-	-	INCLUDED	INCLUDED
var_1_16386489	1:16386489	T	FAM131C	-	-	INCLUDED	INCLUDED
var_1_16386498	1:16386498	A	FAM131C	-	-	INCLUDED	INCLUDED
var_1_16386514	1:16386514	TTG	FAM131C	-	-	INCLUDED	INCLUDED
var_1_16388593	1:16388593	T	FAM131C	-	-	INCLUDED	INCLUDED
var_1_16388594	1:16388594	A	FAM131C	-	-	INCLUDED	INCLUDED
var_1_16388600	1:16388600	C	FAM131C	-	-	INCLUDED	INCLUDED
rs200579113	1:16388602	A	FAM131C	-	-	INCLUDED	INCLUDED
rs201199741	1:16388605	A	FAM131C	-	-	INCLUDED	INCLUDED
var_1_16388621	1:16388621	T	FAM131C	-	-	INCLUDED	INCLUDED
var_1_16388624	1:16388624	T	FAM131C	-	-	INCLUDED	INCLUDED
var_1_16388626	1:16388626	C	FAM131C	-	-	INCLUDED	INCLUDED
rs373773381	1:16388636	T	FAM131C	-	-	INCLUDED	INCLUDED
rs377068909	1:16388641	T	FAM131C	-	-	INCLUDED	INCLUDED
var_1_16388651	1:16388651	C	FAM131C	-	-	INCLUDED	INCLUDED
rs374242693	1:16388654	T	FAM131C	-	-	INCLUDED	INCLUDED
var_1_16388657	1:16388657	G	FAM131C	-	-	INCLUDED	INCLUDED
var_1_16388659	1:16388659	G	FAM131C	-	-	INCLUDED	INCLUDED
var_1_16388665	1:16388665	T	FAM131C	-	-	INCLUDED	INCLUDED
rs374029652	1:16388666	T	FAM131C	-	-	INCLUDED	INCLUDED
rs199516223	1:16388685	T	FAM131C	-	-	INCLUDED	INCLUDED
var_1_16388686	1:16388686	A	FAM131C	-	-	INCLUDED	INCLUDED
var_1_16389021	1:16389021	C	FAM131C	-	-	INCLUDED	INCLUDED
rs201526096	1:16389027	T	FAM131C	-	-	INCLUDED	INCLUDED
var_1_16389031	1:16389031	C	FAM131C	-	-	INCLUDED	INCLUDED
var_1_16390017	1:16390017	C	FAM131C	-	-	INCLUDED	INCLUDED
var_1_16390023	1:16390023	G	FAM131C	-	-	INCLUDED	INCLUDED
var_1_16390024	1:16390024	C	FAM131C	-	-	INCLUDED	INCLUDED
var_1_16390030	1:16390030	G	FAM131C	-	-	INCLUDED	INCLUDED
var_1_16390038	1:16390038	T	FAM131C	-	-	INCLUDED	INCLUDED
rs369603542	1:16390039	A	FAM131C	-	-	INCLUDED	INCLUDED
rs373229537	1:16390041	T	FAM131C	-	-	INCLUDED	INCLUDED
var_1_16390042	1:16390042	T	FAM131C	-	-	INCLUDED	INCLUDED
rs140837783	1:16390045	G	FAM131C	-	-	INCLUDED	INCLUDED
var_1_16390053	1:16390053	T	FAM131C	-	-	INCLUDED	INCLUDED
rs370377410	1:16390059	A	FAM131C	-	-	INCLUDED	INCLUDED
var_1_16390076	1:16390076	A	FAM131C	-	-	INCLUDED	INCLUDED
var_1_16390077	1:16390077	G	FAM131C	-	-	INCLUDED	INCLUDED
var_1_16390078	1:16390078	A	FAM131C	-	-	INCLUDED	INCLUDED
var_1_16390082	1:16390082	T	FAM131C	-	-	INCLUDED	INCLUDED
var_1_16390089	1:16390089	T	FAM131C	-	-	INCLUDED	INCLUDED
var_1_16390112	1:16390112	T	FAM131C	-	-	INCLUDED	INCLUDED
rs376391365	1:16390113	C	FAM131C	-	-	INCLUDED	INCLUDED
var_1_16390120	1:16390120	C	FAM131C	-	-	INCLUDED	INCLUDED
var_1_16390130	1:16390130	C	FAM131C	-	-	INCLUDED	INCLUDED
rs142962082	1:167653143	T	RCSD1	-	-	-	INCLUDED
rs375805662	1:167653144	T	RCSD1	-	-	-	INCLUDED
var_1_167653162	1:167653162	G	RCSD1	-	-	-	INCLUDED
rs143143504	1:167653177	T	RCSD1	-	-	-	INCLUDED
var_1_167653180	1:167653180	T	RCSD1	-	-	-	INCLUDED
rs374902848	1:167653186	T	RCSD1	-	-	-	INCLUDED
var_1_167653192	1:167653192	T	RCSD1	-	-	-	INCLUDED
var_1_167653203	1:167653203	A	RCSD1	-	-	-	INCLUDED
var_1_167653207	1:167653207	A	RCSD1	-	-	-	INCLUDED
rs369004454	1:167653222	T	RCSD1	-	-	-	INCLUDED
var_1_167653228	1:167653228	T	RCSD1	-	-	-	INCLUDED
var_1_167653239	1:167653239	A	RCSD1	-	-	-	INCLUDED
var_1_167654657	1:167654657	T	RCSD1	-	-	-	INCLUDED
rs374085828	1:167654664	C	RCSD1	-	-	-	INCLUDED
rs35632798	1:167654670	G	RCSD1	-	-	-	INCLUDED
rs377765170	1:167654674	T	RCSD1	-	-	-	INCLUDED
var_1_167654677	1:167654677	A	RCSD1	-	-	-	INCLUDED
rs11549478	1:167654679	T	RCSD1	-	-	-	INCLUDED
var_1_167654682	1:167654682	T	RCSD1	-	-	-	INCLUDED
var_1_167654689	1:167654689	T	RCSD1	-	-	-	INCLUDED
rs146227208	1:167654703	G	RCSD1	-	-	-	INCLUDED
var_1_167654710	1:167654710	C	RCSD1	-	-	-	INCLUDED
rs139623754	1:167654715	T	RCSD1	-	-	-	INCLUDED
var_1_167654722	1:167654722	C	RCSD1	-	-	-	INCLUDED
var_1_167654724	1:167654724	C	RCSD1	-	-	-	INCLUDED
var_1_167654737	1:167654737	G	RCSD1	-	-	-	INCLUDED
rs147057224	1:167654740	T	RCSD1	-	-	-	INCLUDED
var_1_167654746	1:167654746	A	RCSD1	-	-	-	INCLUDED
var_1_167659295	1:167659295	A	RCSD1	-	-	-	INCLUDED
rs370312255	1:167659299	G	RCSD1	-	-	-	INCLUDED
rs142322848	1:167659308	T	RCSD1	-	-	-	INCLUDED
rs182067342	1:167659311	T	RCSD1	-	-	-	INCLUDED
var_1_167659322	1:167659322	G	RCSD1	-	-	-	INCLUDED
rs186993523	1:167659335	T	RCSD1	-	-	-	INCLUDED
rs367989348	1:167659347	T	RCSD1	-	-	-	INCLUDED
var_1_167659354	1:167659354	T	RCSD1	-	-	-	INCLUDED
var_1_167659356	1:167659356	G	RCSD1	-	-	-	INCLUDED
rs368944290	1:167663335	T	RCSD1	-	-	-	INCLUDED
var_1_167663336	1:167663336	A	RCSD1	-	-	-	INCLUDED
var_1_167663337	1:167663337	A	RCSD1	-	-	-	INCLUDED
var_1_167663342	1:167663342	G	RCSD1	-	-	-	INCLUDED
var_1_167663345	1:167663345	G	RCSD1	-	-	-	INCLUDED
var_1_167663357	1:167663357	A	RCSD1	-	-	-	INCLUDED
var_1_167663375	1:167663375	T	RCSD1	-	-	-	INCLUDED
var_1_167663376	1:167663376	T	RCSD1	-	-	-	INCLUDED
var_1_167663390	1:167663390	G	RCSD1	-	-	-	INCLUDED
var_1_167663397	1:167663397	C	RCSD1	-	-	-	INCLUDED
var_1_167663400	1:167663400	G	RCSD1	-	-	-	INCLUDED
var_1_167663409	1:167663409	A	RCSD1	-	-	-	INCLUDED
var_1_167663410	1:167663410	GTCGCCA	RCSD1	-	-	-	INCLUDED
var_1_167663411	1:167663411	C	RCSD1	-	-	-	INCLUDED
rs371504704	1:167663414	T	RCSD1	-	-	-	INCLUDED
var_1_167663423	1:167663423	G	RCSD1	-	-	-	INCLUDED
var_1_167663436	1:167663436	T	RCSD1	-	-	-	INCLUDED
rs201288650	1:167663447	A	RCSD1	-	-	-	INCLUDED
var_1_167663448	1:167663448	T	RCSD1	-	-	-	INCLUDED
var_1_167663454	1:167663454	TGC	RCSD1	-	-	-	INCLUDED
rs376910996	1:167663457	T	RCSD1	-	-	-	INCLUDED
rs150804905	1:167663486	T	RCSD1	-	-	-	INCLUDED
rs145248380	1:167663498	C	RCSD1	-	-	-	INCLUDED
rs376764737	1:167663503	T	RCSD1	-	-	-	INCLUDED
var_1_167663510	1:167663510	A	RCSD1	-	-	-	INCLUDED
var_1_167663511	1:167663511	G	RCSD1	-	-	-	INCLUDED
var_1_167663514	1:167663514	C	RCSD1	-	-	-	INCLUDED
var_1_167663525	1:167663525	T	RCSD1	-	-	-	INCLUDED
rs183112924	1:167666340	A	RCSD1	-	-	-	INCLUDED
var_1_167666349	1:167666349	A	RCSD1	-	-	-	INCLUDED
var_1_167666354	1:167666354	T	RCSD1	-	-	-	INCLUDED
rs142438914	1:167666363	T	RCSD1	-	-	-	INCLUDED
var_1_167666364	1:167666364	A	RCSD1	-	-	-	INCLUDED
rs187844586	1:167666379	T	RCSD1	-	-	-	INCLUDED
var_1_167666385	1:167666385	A	RCSD1	-	-	-	INCLUDED
var_1_167666389	1:167666389	C	RCSD1	-	-	-	INCLUDED
var_1_167666403	1:167666403	T	RCSD1	-	-	-	INCLUDED
var_1_167666409	1:167666409	C	RCSD1	-	-	-	INCLUDED
var_1_167666412	1:167666412	G	RCSD1	-	-	-	INCLUDED
var_1_167666415	1:167666415	A	RCSD1	-	-	-	INCLUDED
rs148941543	1:167666427	T	RCSD1	-	-	-	INCLUDED
var_1_167666429	1:167666429	A	RCSD1	-	-	-	INCLUDED
var_1_167666435	1:167666435	C	RCSD1	-	-	-	INCLUDED
var_1_167666449	1:167666449	TG	RCSD1	-	-	-	INCLUDED
rs373658923	1:167666450	T	RCSD1	-	-	-	INCLUDED
rs145110695	1:167666465	A	RCSD1	-	-	-	INCLUDED
rs376093027	1:167666467	A	RCSD1	-	-	-	INCLUDED
var_1_167666477	1:167666477	C	RCSD1	-	-	-	INCLUDED
var_1_167666478	1:167666478	G	RCSD1	-	-	-	INCLUDED
rs191098895	1:167666481	G	RCSD1	-	-	-	INCLUDED
var_1_167666499	1:167666499	A	RCSD1	-	-	-	INCLUDED
rs373897302	1:167666508	A	RCSD1	-	-	-	INCLUDED
rs141677224	1:167666532	T	RCSD1	-	-	-	INCLUDED
var_1_167666534	1:167666534	A	RCSD1	-	-	-	INCLUDED
var_1_167666537	1:167666537	A	RCSD1	-	-	-	INCLUDED
var_1_167666543	1:167666543	A	RCSD1	-	-	-	INCLUDED
var_1_167666547	1:167666547	A	RCSD1	-	-	-	INCLUDED
rs139793328	1:167666550	A	RCSD1	-	-	-	INCLUDED
rs200934120	1:167666577	C	RCSD1	-	-	-	INCLUDED
rs145190378	1:167666581	C	RCSD1	-	-	-	INCLUDED
rs142342977	1:167666583	A	RCSD1	-	-	-	INCLUDED
var_1_167666585	1:167666585	C	RCSD1	-	-	-	INCLUDED
var_1_167666588	1:167666588	T	RCSD1	-	-	-	INCLUDED
rs199582893	1:167666627	A	RCSD1	-	-	-	INCLUDED
var_1_167666643	1:167666643	T	RCSD1	-	-	-	INCLUDED
var_1_167666657	1:167666657	T	RCSD1	-	-	-	INCLUDED
var_1_167666658	1:167666658	A	RCSD1	-	-	-	INCLUDED
var_1_167666661	1:167666661	A	RCSD1	-	-	-	INCLUDED
var_1_167666667	1:167666667	C	RCSD1	-	-	-	INCLUDED
rs376542667	1:167666669	A	RCSD1	-	-	-	INCLUDED
var_1_167666670	1:167666670	C	RCSD1	-	-	-	INCLUDED
var_1_167666678	1:167666678	A	RCSD1	-	-	-	INCLUDED
rs368340531	1:167666685	T	RCSD1	-	-	-	INCLUDED
var_1_167666688	1:167666688	T	RCSD1	-	-	-	INCLUDED
rs374728017	1:167666712	T	RCSD1	-	-	-	INCLUDED
var_1_167666739	1:167666739	C	RCSD1	-	-	-	INCLUDED
var_1_167666740	1:167666740	C	RCSD1	-	-	-	INCLUDED
var_1_167666756	1:167666756	T	RCSD1	-	-	-	INCLUDED
var_1_167666805	1:167666805	T	RCSD1	-	-	-	INCLUDED
var_1_167666808	1:167666808	G	RCSD1	-	-	-	INCLUDED
var_1_167666810	1:167666810	A	RCSD1	-	-	-	INCLUDED
rs372072962	1:167666823	A	RCSD1	-	-	-	INCLUDED
var_1_167666852	1:167666852	T	RCSD1	-	-	-	INCLUDED
var_1_167666876	1:167666876	A	RCSD1	-	-	-	INCLUDED
rs147353919	1:167666892	T	RCSD1	-	-	-	INCLUDED
rs147231680	1:167666897	G	RCSD1	-	-	-	INCLUDED
rs375207601	1:167666911	G	RCSD1	-	-	-	INCLUDED
rs144714339	1:167666961	T	RCSD1	-	-	-	INCLUDED
var_1_167666967	1:167666967	G	RCSD1	-	-	-	INCLUDED
rs146544065	1:167666981	C	RCSD1	-	-	-	INCLUDED
var_1_167666984	1:167666984	T	RCSD1	-	-	-	INCLUDED
var_1_167666993	1:167666993	C	RCSD1	-	-	-	INCLUDED
var_1_167667017	1:167667017	A	RCSD1	-	-	-	INCLUDED
var_1_167667069	1:167667069	T	RCSD1	-	-	-	INCLUDED
var_1_167667075	1:167667075	G	RCSD1	-	-	-	INCLUDED
var_1_167667077	1:167667077	C	RCSD1	-	-	-	INCLUDED
rs200953339	1:167673907	C	RCSD1	-	-	-	INCLUDED
var_1_167673914	1:167673914	T	RCSD1	-	-	-	INCLUDED
rs140531524	1:167673917	G	RCSD1	-	-	-	INCLUDED
var_1_167734825	1:167734825	A	MPZL1	-	-	-	INCLUDED
var_1_167734845	1:167734845	C	MPZL1	-	-	-	INCLUDED
var_1_167734853	1:167734853	T	MPZL1	-	-	-	INCLUDED
var_1_167734862	1:167734862	G	MPZL1	-	-	-	INCLUDED
rs369822857	1:167734864	G	MPZL1	-	-	-	INCLUDED
var_1_167734894	1:167734894	G	MPZL1	-	-	-	INCLUDED
rs375713174	1:167734898	T	MPZL1	-	-	-	INCLUDED
rs146968580	1:167734930	A	MPZL1	-	-	-	INCLUDED
var_1_167734960	1:167734960	T	MPZL1	-	-	-	INCLUDED
var_1_167734970	1:167734970	G	MPZL1	-	-	-	INCLUDED
var_1_167734972	1:167734972	A	MPZL1	-	-	-	INCLUDED
var_1_167734973	1:167734973	G	MPZL1	-	-	-	INCLUDED
rs369996563	1:167734976	T	MPZL1	-	-	-	INCLUDED
var_1_167741525	1:167741525	A	MPZL1	-	-	-	INCLUDED
rs368816230	1:167741555	T	MPZL1	-	-	-	INCLUDED
var_1_167741580	1:167741580	T	MPZL1	-	-	-	INCLUDED
var_1_167741615	1:167741615	T	MPZL1	-	-	-	INCLUDED
var_1_167741627	1:167741627	C	MPZL1	-	-	-	INCLUDED
rs371291585	1:167741637	G	MPZL1	-	-	-	INCLUDED
rs141242973	1:167741666	G	MPZL1	-	-	-	INCLUDED
rs367767112	1:167741716	A	MPZL1	-	-	-	INCLUDED
var_1_167742484	1:167742484	A	MPZL1	-	-	-	INCLUDED
var_1_167742496	1:167742496	G	MPZL1	-	-	-	INCLUDED
rs375340075	1:167742544	G	MPZL1	-	-	-	INCLUDED
rs368992613	1:167742545	C	MPZL1	-	-	-	INCLUDED
var_1_167742572	1:167742572	G	MPZL1	-	-	-	INCLUDED
var_1_167742574	1:167742574	G	MPZL1	-	-	-	INCLUDED
var_1_167742586	1:167742586	A	MPZL1	-	-	-	INCLUDED
var_1_167742593	1:167742593	A	MPZL1	-	-	-	INCLUDED
rs372694435	1:167745323	A	MPZL1	-	-	-	INCLUDED
var_1_167745330	1:167745330	G	MPZL1	-	-	-	INCLUDED
var_1_167745344	1:167745344	T	MPZL1	-	-	-	INCLUDED
rs150906954	1:167745345	A	MPZL1	-	-	-	INCLUDED
var_1_167745351	1:167745351	T	MPZL1	-	-	-	INCLUDED
var_1_167745368	1:167745368	A	MPZL1	-	-	-	INCLUDED
var_1_167757055	1:167757055	G	MPZL1	-	-	-	INCLUDED
var_1_167757073	1:167757073	T	MPZL1	-	-	-	INCLUDED
rs146099511	1:167757079	G	MPZL1	-	-	-	INCLUDED
var_1_167757090	1:167757090	A	MPZL1	-	-	-	INCLUDED
rs146869026	1:167757093	A	MPZL1	-	-	-	INCLUDED
rs375874838	1:167757139	T	MPZL1	-	-	-	INCLUDED
rs190661858	1:167757148	A	MPZL1	-	-	-	INCLUDED
var_1_168054780	1:168054780	A	GPR161	-	-	-	INCLUDED
var_1_168054794	1:168054794	C	GPR161	-	-	-	INCLUDED
var_1_168054797	1:168054797	C	GPR161	-	-	-	INCLUDED
var_1_168054800	1:168054800	C	GPR161	-	-	-	INCLUDED
var_1_168054804	1:168054804	T	GPR161	-	-	-	INCLUDED
rs371928364	1:168054809	T	GPR161	-	-	-	INCLUDED
var_1_168054837	1:168054837	A	GPR161	-	-	-	INCLUDED
rs140650891	1:168054839	A	GPR161	-	-	-	INCLUDED
rs145492270	1:168054852	A	GPR161	-	-	-	INCLUDED
rs148848526	1:168054854	T	GPR161	-	-	-	INCLUDED
var_1_168054855	1:168054855	A	GPR161	-	-	-	INCLUDED
var_1_168054856	1:168054856	G	GPR161	-	-	-	INCLUDED
var_1_168054861	1:168054861	T	GPR161	-	-	-	INCLUDED
rs147976800	1:168054869	T	GPR161	-	-	-	INCLUDED
var_1_168054870	1:168054870	T	GPR161	-	-	-	INCLUDED
rs146091627	1:168054875	A	GPR161	-	-	-	INCLUDED
var_1_168054876	1:168054876	A	GPR161	-	-	-	INCLUDED
rs142783286	1:168054885	A	GPR161	-	-	-	INCLUDED
rs200521694	1:168054890	A	GPR161	-	-	-	INCLUDED
rs373399666	1:168054914	G	GPR161	-	-	-	INCLUDED
var_1_168054923	1:168054923	G	GPR161	-	-	-	INCLUDED
var_1_168054924	1:168054924	G	GPR161	-	-	-	INCLUDED
rs199866265	1:168054942	T	GPR161	-	-	-	INCLUDED
rs201690810	1:168054950	G	GPR161	-	-	-	INCLUDED
var_1_168054962	1:168054962	T	GPR161	-	-	-	INCLUDED
var_1_168054990	1:168054990	C	GPR161	-	-	-	INCLUDED
var_1_168055010	1:168055010	G	GPR161	-	-	-	INCLUDED
rs376463579	1:168055019	A	GPR161	-	-	-	INCLUDED
var_1_168056841	1:168056841	T	GPR161	-	-	-	INCLUDED
var_1_168056849	1:168056849	G	GPR161	-	-	-	INCLUDED
var_1_168056850	1:168056850	T	GPR161	-	-	-	INCLUDED
rs368043301	1:168056852	A	GPR161	-	-	-	INCLUDED
rs146380865	1:168056858	A	GPR161	-	-	-	INCLUDED
rs371331680	1:168056873	T	GPR161	-	-	-	INCLUDED
var_1_168056897	1:168056897	A	GPR161	-	-	-	INCLUDED
var_1_168056912	1:168056912	A	GPR161	-	-	-	INCLUDED
rs201461712	1:168056916	G	GPR161	-	-	-	INCLUDED
var_1_168056932	1:168056932	T	GPR161	-	-	-	INCLUDED
var_1_168056934	1:168056934	C	GPR161	-	-	-	INCLUDED
rs151083551	1:168056935	T	GPR161	-	-	-	INCLUDED
var_1_168059813	1:168059813	A	GPR161	-	-	-	INCLUDED
var_1_168059828	1:168059828	C	GPR161	-	-	-	INCLUDED
var_1_168059861	1:168059861	C	GPR161	-	-	-	INCLUDED
var_1_168059865	1:168059865	T	GPR161	-	-	-	INCLUDED
rs141914099	1:168059879	A	GPR161	-	-	-	INCLUDED
var_1_168059882	1:168059882	A	GPR161	-	-	-	INCLUDED
var_1_168059889	1:168059889	A	GPR161	-	-	-	INCLUDED
var_1_168065790	1:168065790	T	GPR161	-	-	-	INCLUDED
var_1_168065791	1:168065791	A	GPR161	-	-	-	INCLUDED
var_1_168065797	1:168065797	A	GPR161	-	-	-	INCLUDED
var_1_168065808	1:168065808	T	GPR161	-	-	-	INCLUDED
var_1_168065809	1:168065809	A	GPR161	-	-	-	INCLUDED
var_1_168065818	1:168065818	C	GPR161	-	-	-	INCLUDED
var_1_168065825	1:168065825	C	GPR161	-	-	-	INCLUDED
var_1_168065832	1:168065832	G	GPR161	-	-	-	INCLUDED
rs200372731	1:168065833	C	GPR161	-	-	-	INCLUDED
var_1_168065850	1:168065850	T	GPR161	-	-	-	INCLUDED
var_1_168065851	1:168065851	A	GPR161	-	-	-	INCLUDED
var_1_168065893	1:168065893	G	GPR161	-	-	-	INCLUDED
var_1_168065896	1:168065896	T	GPR161	-	-	-	INCLUDED
var_1_168065925	1:168065925	A	GPR161	-	-	-	INCLUDED
var_1_168065927	1:168065927	G	GPR161	-	-	-	INCLUDED
var_1_168065934	1:168065934	A	GPR161	-	-	-	INCLUDED
rs370552508	1:168065940	A	GPR161	-	-	-	INCLUDED
rs372585493	1:168065944	T	GPR161	-	-	-	INCLUDED
rs199578130	1:168065948	C	GPR161	-	-	-	INCLUDED
var_1_168065974	1:168065974	T	GPR161	-	-	-	INCLUDED
var_1_168065977	1:168065977	C	GPR161	-	-	-	INCLUDED
var_1_168066005	1:168066005	T	GPR161	-	-	-	INCLUDED
var_1_168066007	1:168066007	A	GPR161	-	-	-	INCLUDED
var_1_168066016	1:168066016	T	GPR161	-	-	-	INCLUDED
var_1_168066037	1:168066037	C	GPR161	-	-	-	INCLUDED
var_1_168066042	1:168066042	C	GPR161	-	-	-	INCLUDED
var_1_168066048	1:168066048	T	GPR161	-	-	-	INCLUDED
var_1_168066061	1:168066061	G	GPR161	-	-	-	INCLUDED
rs150633811	1:168066072	T	GPR161	-	-	-	INCLUDED
var_1_168066081	1:168066081	A	GPR161	-	-	-	INCLUDED
var_1_168066087	1:168066087	T	GPR161	-	-	-	INCLUDED
var_1_168066126	1:168066126	C	GPR161	-	-	-	INCLUDED
var_1_168066129	1:168066129	T	GPR161	-	-	-	INCLUDED
rs139566581	1:168066133	T	GPR161	-	-	-	INCLUDED
var_1_168066141	1:168066141	C	GPR161	-	-	-	INCLUDED
var_1_168066157	1:168066157	T	GPR161	-	-	-	INCLUDED
var_1_168066160	1:168066160	T	GPR161	-	-	-	INCLUDED
rs143799014	1:168066163	T	GPR161	-	-	-	INCLUDED
rs150946852	1:168066183	C	GPR161	-	-	-	INCLUDED
rs368645538	1:168066204	G	GPR161	-	-	-	INCLUDED
rs146363789	1:168066205	T	GPR161	-	-	-	INCLUDED
var_1_168066207	1:168066207	T	GPR161	-	-	-	INCLUDED
var_1_168066237	1:168066237	C	GPR161	-	-	-	INCLUDED
rs371919925	1:168066279	A	GPR161	-	-	-	INCLUDED
rs145116248	1:168066294	T	GPR161	-	-	-	INCLUDED
var_1_168066295	1:168066295	A	GPR161	-	-	-	INCLUDED
var_1_168066304	1:168066304	A	GPR161	-	-	-	INCLUDED
var_1_168066306	1:168066306	C	GPR161	-	-	-	INCLUDED
rs149073459	1:168066340	T	GPR161	-	-	-	INCLUDED
var_1_168066373	1:168066373	T	GPR161	-	-	-	INCLUDED
rs144488902	1:168066400	T	GPR161	-	-	-	INCLUDED
var_1_168066420	1:168066420	C	GPR161	-	-	-	INCLUDED
var_1_168066426	1:168066426	A	GPR161	-	-	-	INCLUDED
var_1_168066445	1:168066445	G	GPR161	-	-	-	INCLUDED
var_1_168066452	1:168066452	T	GPR161	-	-	-	INCLUDED
var_1_168073715	1:168073715	T	GPR161	-	-	-	INCLUDED
var_1_168073716	1:168073716	A	GPR161	-	-	-	INCLUDED
var_1_168073719	1:168073719	T	GPR161	-	-	-	INCLUDED
var_1_168073739	1:168073739	A	GPR161	-	-	-	INCLUDED
rs369667418	1:168073816	G	GPR161	-	-	-	INCLUDED
var_1_168073820	1:168073820	T	GPR161	-	-	-	INCLUDED
var_1_168073821	1:168073821	A	GPR161	-	-	-	INCLUDED
var_1_168073827	1:168073827	G	GPR161	-	-	-	INCLUDED
rs202017180	1:168073832	A	GPR161	-	-	-	INCLUDED
var_1_168073850	1:168073850	G	GPR161	-	-	-	INCLUDED
rs147802262	1:168073857	T	GPR161	-	-	-	INCLUDED
var_1_168073892	1:168073892	G	GPR161	-	-	-	INCLUDED
rs374132371	1:168073893	T	GPR161	-	-	-	INCLUDED
var_1_168073922	1:168073922	A	GPR161	-	-	-	INCLUDED
var_1_168073931	1:168073931	C	GPR161	-	-	-	INCLUDED
rs201148299	1:168073937	T	GPR161	-	-	-	INCLUDED
rs149730785	1:168073944	T	GPR161	-	-	-	INCLUDED
var_1_168073968	1:168073968	T	GPR161	-	-	-	INCLUDED
var_1_168073987	1:168073987	C	GPR161	-	-	-	INCLUDED
rs369926568	1:168073992	T	GPR161	-	-	-	INCLUDED
var_1_168074003	1:168074003	G	GPR161	-	-	-	INCLUDED
var_1_168074009	1:168074009	T	GPR161	-	-	-	INCLUDED
var_1_168074010	1:168074010	C	GPR161	-	-	-	INCLUDED
rs373776672	1:168074013	T	GPR161	-	-	-	INCLUDED
rs200315448	1:168074022	T	GPR161	-	-	-	INCLUDED
var_1_168074072	1:168074072	A	GPR161	-	-	-	INCLUDED
var_1_168074078	1:168074078	C	GPR161	-	-	-	INCLUDED
var_1_168074085	1:168074085	C	GPR161	-	-	-	INCLUDED
var_1_169435095	1:169435095	C	SLC19A2	-	INCLUDED	INCLUDED	INCLUDED
var_1_169435131	1:169435131	C	SLC19A2	-	INCLUDED	INCLUDED	INCLUDED
var_1_169435142	1:169435142	C	SLC19A2	-	INCLUDED	INCLUDED	INCLUDED
rs374046494	1:169435145	G	SLC19A2	-	INCLUDED	INCLUDED	INCLUDED
var_1_169435149	1:169435149	T	SLC19A2	-	INCLUDED	INCLUDED	INCLUDED
var_1_169435169	1:169435169	T	SLC19A2	-	INCLUDED	INCLUDED	INCLUDED
rs147884156	1:169435182	T	SLC19A2	-	INCLUDED	INCLUDED	INCLUDED
var_1_169435195	1:169435195	C	SLC19A2	-	INCLUDED	INCLUDED	INCLUDED
rs150315717	1:169435214	T	SLC19A2	-	INCLUDED	INCLUDED	INCLUDED
var_1_169437387	1:169437387	T	SLC19A2	-	INCLUDED	INCLUDED	INCLUDED
var_1_169437396	1:169437396	C	SLC19A2	-	INCLUDED	INCLUDED	INCLUDED
rs148027038	1:169437402	A	SLC19A2	-	INCLUDED	INCLUDED	INCLUDED
rs147201698	1:169437410	C	SLC19A2	-	INCLUDED	INCLUDED	INCLUDED
var_1_169437423	1:169437423	A	SLC19A2	-	INCLUDED	INCLUDED	INCLUDED
var_1_169437426	1:169437426	C	SLC19A2	-	INCLUDED	INCLUDED	INCLUDED
var_1_169437455	1:169437455	C	SLC19A2	-	INCLUDED	INCLUDED	INCLUDED
var_1_169437458	1:169437458	T	SLC19A2	-	INCLUDED	INCLUDED	INCLUDED
var_1_169437463	1:169437463	T	SLC19A2	-	INCLUDED	INCLUDED	INCLUDED
var_1_169437477	1:169437477	T	SLC19A2	-	INCLUDED	INCLUDED	INCLUDED
var_1_169437479	1:169437479	C	SLC19A2	-	INCLUDED	INCLUDED	INCLUDED
var_1_169437882	1:169437882	A	SLC19A2	-	INCLUDED	INCLUDED	INCLUDED
var_1_169437891	1:169437891	C	SLC19A2	-	INCLUDED	INCLUDED	INCLUDED
var_1_169437892	1:169437892	C	SLC19A2	-	INCLUDED	INCLUDED	INCLUDED
var_1_169437904	1:169437904	C	SLC19A2	-	INCLUDED	INCLUDED	INCLUDED
rs202061111	1:169437906	C	SLC19A2	-	INCLUDED	INCLUDED	INCLUDED
rs191739057	1:169437927	C	SLC19A2	-	INCLUDED	INCLUDED	INCLUDED
var_1_169437934	1:169437934	T	SLC19A2	-	INCLUDED	INCLUDED	INCLUDED
var_1_169437936	1:169437936	T	SLC19A2	-	INCLUDED	INCLUDED	INCLUDED
var_1_169437952	1:169437952	A	SLC19A2	-	INCLUDED	INCLUDED	INCLUDED
var_1_169437955	1:169437955	C	SLC19A2	-	INCLUDED	INCLUDED	INCLUDED
var_1_169437960	1:169437960	A	SLC19A2	-	INCLUDED	INCLUDED	INCLUDED
rs375188929	1:169437966	G	SLC19A2	-	INCLUDED	INCLUDED	INCLUDED
var_1_169437972	1:169437972	C	SLC19A2	-	INCLUDED	INCLUDED	INCLUDED
var_1_169437975	1:169437975	G	SLC19A2	-	INCLUDED	INCLUDED	INCLUDED
var_1_169437981	1:169437981	C	SLC19A2	-	INCLUDED	INCLUDED	INCLUDED
var_1_169437996	1:169437996	A	SLC19A2	-	INCLUDED	INCLUDED	INCLUDED
var_1_169437999	1:169437999	G	SLC19A2	-	INCLUDED	INCLUDED	INCLUDED
var_1_169438006	1:169438006	G	SLC19A2	-	INCLUDED	INCLUDED	INCLUDED
var_1_169438013	1:169438013	A	SLC19A2	-	INCLUDED	INCLUDED	INCLUDED
var_1_169438020	1:169438020	T	SLC19A2	-	INCLUDED	INCLUDED	INCLUDED
var_1_169438041	1:169438041	T	SLC19A2	-	INCLUDED	INCLUDED	INCLUDED
rs200879349	1:169438042	G	SLC19A2	-	INCLUDED	INCLUDED	INCLUDED
var_1_169438053	1:169438053	G	SLC19A2	-	INCLUDED	INCLUDED	INCLUDED
var_1_169438072	1:169438072	T	SLC19A2	-	INCLUDED	INCLUDED	INCLUDED
var_1_169439204	1:169439204	C	SLC19A2	-	INCLUDED	INCLUDED	INCLUDED
var_1_169439217	1:169439217	T	SLC19A2	-	INCLUDED	INCLUDED	INCLUDED
var_1_169439225	1:169439225	G	SLC19A2	-	INCLUDED	INCLUDED	INCLUDED
rs148047353	1:169439226	G	SLC19A2	-	INCLUDED	INCLUDED	INCLUDED
var_1_169439229	1:169439229	A	SLC19A2	-	INCLUDED	INCLUDED	INCLUDED
rs199921604	1:169439231	T	SLC19A2	-	INCLUDED	INCLUDED	INCLUDED
rs373156529	1:169439241	G	SLC19A2	-	INCLUDED	INCLUDED	INCLUDED
var_1_169439252	1:169439252	T	SLC19A2	-	INCLUDED	INCLUDED	INCLUDED
rs151131241	1:169439253	A	SLC19A2	-	INCLUDED	INCLUDED	INCLUDED
var_1_169439258	1:169439258	A	SLC19A2	-	INCLUDED	INCLUDED	INCLUDED
var_1_169439259	1:169439259	A	SLC19A2	-	INCLUDED	INCLUDED	INCLUDED
rs377281416	1:169439267	G	SLC19A2	-	INCLUDED	INCLUDED	INCLUDED
rs140115461	1:169439271	T	SLC19A2	-	INCLUDED	INCLUDED	INCLUDED
var_1_169439272	1:169439272	CCA	SLC19A2	-	INCLUDED	INCLUDED	INCLUDED
var_1_169439321	1:169439321	G	SLC19A2	-	INCLUDED	INCLUDED	INCLUDED
var_1_169439361	1:169439361	C	SLC19A2	-	INCLUDED	INCLUDED	INCLUDED
rs61734338	1:169439408	T	SLC19A2	-	INCLUDED	INCLUDED	INCLUDED
rs138868959	1:169439409	A	SLC19A2	-	INCLUDED	INCLUDED	INCLUDED
rs370511652	1:169446394	A	SLC19A2	-	INCLUDED	INCLUDED	INCLUDED
rs147483952	1:169446395	A	SLC19A2	-	INCLUDED	INCLUDED	INCLUDED
rs17847481	1:169446407	A	SLC19A2	-	INCLUDED	INCLUDED	INCLUDED
var_1_169446418	1:169446418	G	SLC19A2	-	INCLUDED	INCLUDED	INCLUDED
var_1_169446443	1:169446443	C	SLC19A2	-	INCLUDED	INCLUDED	INCLUDED
var_1_169446446	1:169446446	T	SLC19A2	-	INCLUDED	INCLUDED	INCLUDED
rs74315374	1:169446450	T	SLC19A2	-	INCLUDED	INCLUDED	INCLUDED
var_1_169446484	1:169446484	A	SLC19A2	-	INCLUDED	INCLUDED	INCLUDED
var_1_169446497	1:169446497	T	SLC19A2	-	INCLUDED	INCLUDED	INCLUDED
var_1_169446512	1:169446512	A	SLC19A2	-	INCLUDED	INCLUDED	INCLUDED
var_1_169446528	1:169446528	C	SLC19A2	-	INCLUDED	INCLUDED	INCLUDED
var_1_169446538	1:169446538	A	SLC19A2	-	INCLUDED	INCLUDED	INCLUDED
var_1_169446545	1:169446545	A	SLC19A2	-	INCLUDED	INCLUDED	INCLUDED
var_1_169446549	1:169446549	A	SLC19A2	-	INCLUDED	INCLUDED	INCLUDED
var_1_169446551	1:169446551	C	SLC19A2	-	INCLUDED	INCLUDED	INCLUDED
var_1_169446569	1:169446569	A	SLC19A2	-	INCLUDED	INCLUDED	INCLUDED
var_1_169446570	1:169446570	T	SLC19A2	-	INCLUDED	INCLUDED	INCLUDED
var_1_169446593	1:169446593	C	SLC19A2	-	INCLUDED	INCLUDED	INCLUDED
var_1_169446598	1:169446598	C	SLC19A2	-	INCLUDED	INCLUDED	INCLUDED
var_1_169446601	1:169446601	G	SLC19A2	-	INCLUDED	INCLUDED	INCLUDED
var_1_169446617	1:169446617	A	SLC19A2	-	INCLUDED	INCLUDED	INCLUDED
rs141677505	1:169446619	C	SLC19A2	-	INCLUDED	INCLUDED	INCLUDED
rs143242201	1:169446629	C	SLC19A2	-	INCLUDED	INCLUDED	INCLUDED
var_1_169446643	1:169446643	A	SLC19A2	-	INCLUDED	INCLUDED	INCLUDED
var_1_169446645	1:169446645	A	SLC19A2	-	INCLUDED	INCLUDED	INCLUDED
var_1_169446650	1:169446650	T	SLC19A2	-	INCLUDED	INCLUDED	INCLUDED
var_1_169446656	1:169446656	T	SLC19A2	-	INCLUDED	INCLUDED	INCLUDED
var_1_169446665	1:169446665	A	SLC19A2	-	INCLUDED	INCLUDED	INCLUDED
var_1_169446679	1:169446679	C	SLC19A2	-	INCLUDED	INCLUDED	INCLUDED
var_1_169446685	1:169446685	A	SLC19A2	-	INCLUDED	INCLUDED	INCLUDED
rs142264897	1:169446702	G	SLC19A2	-	INCLUDED	INCLUDED	INCLUDED
var_1_169446712	1:169446712	T	SLC19A2	-	INCLUDED	INCLUDED	INCLUDED
var_1_169446713	1:169446713	A	SLC19A2	-	INCLUDED	INCLUDED	INCLUDED
rs138777536	1:169446715	T	SLC19A2	-	INCLUDED	INCLUDED	INCLUDED
var_1_169446754	1:169446754	G	SLC19A2	-	INCLUDED	INCLUDED	INCLUDED
var_1_169446767	1:169446767	C	SLC19A2	-	INCLUDED	INCLUDED	INCLUDED
var_1_169446778	1:169446778	G	SLC19A2	-	INCLUDED	INCLUDED	INCLUDED
rs374344726	1:169446782	T	SLC19A2	-	INCLUDED	INCLUDED	INCLUDED
var_1_169446793	1:169446793	C	SLC19A2	-	INCLUDED	INCLUDED	INCLUDED
var_1_169446808	1:169446808	A	SLC19A2	-	INCLUDED	INCLUDED	INCLUDED
var_1_169446838	1:169446838	T	SLC19A2	-	INCLUDED	INCLUDED	INCLUDED
var_1_169446848	1:169446848	T	SLC19A2	-	INCLUDED	INCLUDED	INCLUDED
var_1_169446860	1:169446860	C	SLC19A2	-	INCLUDED	INCLUDED	INCLUDED
var_1_169446865	1:169446865	G	SLC19A2	-	INCLUDED	INCLUDED	INCLUDED
rs113927216	1:169446881	C	SLC19A2	-	INCLUDED	INCLUDED	INCLUDED
var_1_169446892	1:169446892	C	SLC19A2	-	INCLUDED	INCLUDED	INCLUDED
var_1_169446913	1:169446913	T	SLC19A2	-	INCLUDED	INCLUDED	INCLUDED
var_1_169446917	1:169446917	A	SLC19A2	-	INCLUDED	INCLUDED	INCLUDED
var_1_169446935	1:169446935	G	SLC19A2	-	INCLUDED	INCLUDED	INCLUDED
var_1_169446938	1:169446938	T	SLC19A2	-	INCLUDED	INCLUDED	INCLUDED
var_1_169446956	1:169446956	C	SLC19A2	-	INCLUDED	INCLUDED	INCLUDED
rs372403828	1:169446962	C	SLC19A2	-	INCLUDED	INCLUDED	INCLUDED
var_1_169446984	1:169446984	G	SLC19A2	-	INCLUDED	INCLUDED	INCLUDED
rs149595229	1:169446988	C	SLC19A2	-	INCLUDED	INCLUDED	INCLUDED
var_1_169446995	1:169446995	A	SLC19A2	-	INCLUDED	INCLUDED	INCLUDED
var_1_169446996	1:169446996	G	SLC19A2	-	INCLUDED	INCLUDED	INCLUDED
rs369937650	1:169454805	T	SLC19A2	-	INCLUDED	INCLUDED	INCLUDED
var_1_169454817	1:169454817	C	SLC19A2	-	INCLUDED	INCLUDED	INCLUDED
var_1_169454821	1:169454821	C	SLC19A2	-	INCLUDED	INCLUDED	INCLUDED
rs373405573	1:169454826	C	SLC19A2	-	INCLUDED	INCLUDED	INCLUDED
var_1_169454845	1:169454845	G	SLC19A2	-	INCLUDED	INCLUDED	INCLUDED
var_1_169454877	1:169454877	G	SLC19A2	-	INCLUDED	INCLUDED	INCLUDED
var_1_169454881	1:169454881	C	SLC19A2	-	INCLUDED	INCLUDED	INCLUDED
var_1_169454895	1:169454895	G	SLC19A2	-	INCLUDED	INCLUDED	INCLUDED
var_1_169454901	1:169454901	A	SLC19A2	-	INCLUDED	INCLUDED	INCLUDED
var_1_169454902	1:169454902	T	SLC19A2	-	INCLUDED	INCLUDED	INCLUDED
var_1_169454912	1:169454912	T	SLC19A2	-	INCLUDED	INCLUDED	INCLUDED
var_1_169454919	1:169454919	A	SLC19A2	-	INCLUDED	INCLUDED	INCLUDED
var_1_169454943	1:169454943	T	SLC19A2	-	INCLUDED	INCLUDED	INCLUDED
var_1_169454949	1:169454949	G	SLC19A2	-	INCLUDED	INCLUDED	INCLUDED
var_1_169454953	1:169454953	T	SLC19A2	-	INCLUDED	INCLUDED	INCLUDED
var_1_169454957	1:169454957	GGCCGCCGCCGCC	SLC19A2	-	INCLUDED	INCLUDED	INCLUDED
var_1_169454974	1:169454974	G	SLC19A2	-	INCLUDED	INCLUDED	INCLUDED
var_1_169454988	1:169454988	C	SLC19A2	-	INCLUDED	INCLUDED	INCLUDED
var_1_169454995	1:169454995	A	SLC19A2	-	INCLUDED	INCLUDED	INCLUDED
var_1_169455000	1:169455000	A	SLC19A2	-	INCLUDED	INCLUDED	INCLUDED
var_1_169455001	1:169455001	A	SLC19A2	-	INCLUDED	INCLUDED	INCLUDED
var_1_169761726	1:169761726	C	METTL18	-	-	-	INCLUDED
var_1_169761746	1:169761746	G	METTL18	-	-	-	INCLUDED
rs13375701	1:169761758	A	METTL18	-	-	-	INCLUDED
rs150234843	1:169761783	C	METTL18	-	-	-	INCLUDED
var_1_169761801	1:169761801	A	METTL18	-	-	-	INCLUDED
var_1_169761804	1:169761804	TTCTT	METTL18	-	-	-	INCLUDED
var_1_169761809	1:169761809	C	METTL18	-	-	-	INCLUDED
var_1_169761834	1:169761834	T	METTL18	-	-	-	INCLUDED
rs376470126	1:169761864	G	METTL18	-	-	-	INCLUDED
var_1_169761879	1:169761879	C	METTL18	-	-	-	INCLUDED
rs145089880	1:169761885	A	METTL18	-	-	-	INCLUDED
rs139579144	1:169761897	G	METTL18	-	-	-	INCLUDED
rs34396097	1:169761910	C	METTL18	-	-	-	INCLUDED
rs146549832	1:169761918	C	METTL18	-	-	-	INCLUDED
rs143401859	1:169761932	C	METTL18	-	-	-	INCLUDED
rs373818178	1:169761933	G	METTL18	-	-	-	INCLUDED
var_1_169761945	1:169761945	C	METTL18	-	-	-	INCLUDED
var_1_169761954	1:169761954	C	METTL18	-	-	-	INCLUDED
var_1_169761966	1:169761966	A	METTL18	-	-	-	INCLUDED
var_1_169761972	1:169761972	C	METTL18	-	-	-	INCLUDED
var_1_169761973	1:169761973	T	METTL18	-	-	-	INCLUDED
var_1_169762022	1:169762022	C	METTL18	-	-	-	INCLUDED
var_1_169762027	1:169762027	T	METTL18	-	-	-	INCLUDED
rs373137677	1:169762037	C	METTL18	-	-	-	INCLUDED
var_1_169762042	1:169762042	C	METTL18	-	-	-	INCLUDED
var_1_169762044	1:169762044	G	METTL18	-	-	-	INCLUDED
var_1_169762046	1:169762046	T	METTL18	-	-	-	INCLUDED
rs201226123	1:169762047	A	METTL18	-	-	-	INCLUDED
rs201149242	1:169762052	G	METTL18	-	-	-	INCLUDED
var_1_169762115	1:169762115	A	METTL18	-	-	-	INCLUDED
var_1_169762121	1:169762121	C	METTL18	-	-	-	INCLUDED
rs376130888	1:169762125	T	METTL18	-	-	-	INCLUDED
var_1_169762165	1:169762165	T	METTL18	-	-	-	INCLUDED
rs370886879	1:169762175	G	METTL18	-	-	-	INCLUDED
var_1_169762176	1:169762176	C	METTL18	-	-	-	INCLUDED
var_1_169762182	1:169762182	C	METTL18	-	-	-	INCLUDED
var_1_169762184	1:169762184	G	METTL18	-	-	-	INCLUDED
var_1_169762230	1:169762230	C	METTL18	-	-	-	INCLUDED
var_1_169762248	1:169762248	T	METTL18	-	-	-	INCLUDED
var_1_169762257	1:169762257	A	METTL18	-	-	-	INCLUDED
rs142755380	1:169762262	C	METTL18	-	-	-	INCLUDED
rs373970212	1:169762266	A	METTL18	-	-	-	INCLUDED
var_1_169762287	1:169762287	T	METTL18	-	-	-	INCLUDED
var_1_169762304	1:169762304	T	METTL18	-	-	-	INCLUDED
var_1_169762362	1:169762362	G	METTL18	-	-	-	INCLUDED
var_1_169762370	1:169762370	C	METTL18	-	-	-	INCLUDED
rs367854228	1:169762373	A	METTL18	-	-	-	INCLUDED
var_1_169762401	1:169762401	C	METTL18	-	-	-	INCLUDED
rs137931977	1:169762412	C	METTL18	-	-	-	INCLUDED
rs372416500	1:169762415	G	METTL18	-	-	-	INCLUDED
var_1_169762432	1:169762432	C	METTL18	-	-	-	INCLUDED
var_1_169762450	1:169762450	G	METTL18	-	-	-	INCLUDED
var_1_169762453	1:169762453	A	METTL18	-	-	-	INCLUDED
var_1_169762454	1:169762454	C	METTL18	-	-	-	INCLUDED
var_1_169762469	1:169762469	G	METTL18	-	-	-	INCLUDED
rs202219512	1:169762473	C	METTL18	-	-	-	INCLUDED
var_1_169762484	1:169762484	G	METTL18	-	-	-	INCLUDED
rs138671877	1:169762503	A	METTL18	-	-	-	INCLUDED
var_1_169762510	1:169762510	G	METTL18	-	-	-	INCLUDED
var_1_169762521	1:169762521	A	METTL18	-	-	-	INCLUDED
var_1_169762531	1:169762531	G	METTL18	-	-	-	INCLUDED
var_1_169762533	1:169762533	T	METTL18	-	-	-	INCLUDED
var_1_169762535	1:169762535	A	METTL18	-	-	-	INCLUDED
var_1_169762538	1:169762538	A	METTL18	-	-	-	INCLUDED
var_1_169762542	1:169762542	T	METTL18	-	-	-	INCLUDED
var_1_169762557	1:169762557	A	METTL18	-	-	-	INCLUDED
var_1_169762559	1:169762559	C	METTL18	-	-	-	INCLUDED
var_1_169762572	1:169762572	G	METTL18	-	-	-	INCLUDED
var_1_169762581	1:169762581	C	METTL18	-	-	-	INCLUDED
var_1_169762592	1:169762592	A	METTL18	-	-	-	INCLUDED
var_1_169762598	1:169762598	T	METTL18	-	-	-	INCLUDED
var_1_169762608	1:169762608	C	METTL18	-	-	-	INCLUDED
rs140273274	1:169762613	A	METTL18	-	-	-	INCLUDED
var_1_169762614	1:169762614	C	METTL18	-	-	-	INCLUDED
var_1_169762644	1:169762644	C	METTL18	-	-	-	INCLUDED
var_1_169762656	1:169762656	C	METTL18	-	-	-	INCLUDED
rs201468146	1:169762661	G	METTL18	-	-	-	INCLUDED
var_1_169762665	1:169762665	T	METTL18	-	-	-	INCLUDED
rs139578986	1:169762670	C	METTL18	-	-	-	INCLUDED
var_1_169762674	1:169762674	C	METTL18	-	-	-	INCLUDED
var_1_169762700	1:169762700	A	METTL18	-	-	-	INCLUDED
rs368584829	1:169762728	T	METTL18	-	-	-	INCLUDED
var_1_169762739	1:169762739	C	METTL18	-	-	-	INCLUDED
rs149017105	1:169762745	C	METTL18	-	-	-	INCLUDED
var_1_169762757	1:169762757	A	METTL18	-	-	-	INCLUDED
var_1_169762779	1:169762779	A	METTL18	-	-	-	INCLUDED
var_1_169762793	1:169762793	T	METTL18	-	-	-	INCLUDED
var_1_169762794	1:169762794	C	METTL18	-	-	-	INCLUDED
var_1_169762803	1:169762803	A	METTL18	-	-	-	INCLUDED
rs371427681	1:169762806	T	METTL18	-	-	-	INCLUDED
var_1_169762815	1:169762815	C	METTL18	-	-	-	INCLUDED
rs143505821	1:169762826	C	METTL18	-	-	-	INCLUDED
var_1_169762833	1:169762833	C	METTL18	-	-	-	INCLUDED
var_1_173155744	1:173155744	A	TNFSF4	-	-	-	INCLUDED
var_1_173155764	1:173155764	G	TNFSF4	-	-	-	INCLUDED
var_1_173155790	1:173155790	A	TNFSF4	-	-	-	INCLUDED
var_1_173155792	1:173155792	C	TNFSF4	-	-	-	INCLUDED
var_1_173155797	1:173155797	A	TNFSF4	-	-	-	INCLUDED
var_1_173155817	1:173155817	A	TNFSF4	-	-	-	INCLUDED
rs146261831	1:173155860	T	TNFSF4	-	-	-	INCLUDED
var_1_173155926	1:173155926	C	TNFSF4	-	-	-	INCLUDED
var_1_173155950	1:173155950	T	TNFSF4	-	-	-	INCLUDED
rs144164274	1:173155960	T	TNFSF4	-	-	-	INCLUDED
rs375172687	1:173155966	C	TNFSF4	-	-	-	INCLUDED
rs375266956	1:173156006	C	TNFSF4	-	-	-	INCLUDED
var_1_173157659	1:173157659	A	TNFSF4	-	-	-	INCLUDED
var_1_173157660	1:173157660	T	TNFSF4	-	-	-	INCLUDED
var_1_173157668	1:173157668	C	TNFSF4	-	-	-	INCLUDED
rs374158518	1:173157669	C	TNFSF4	-	-	-	INCLUDED
var_1_173157674	1:173157674	G	TNFSF4	-	-	-	INCLUDED
rs368338886	1:173157689	T	TNFSF4	-	-	-	INCLUDED
var_1_173157690	1:173157690	C	TNFSF4	-	-	-	INCLUDED
var_1_173157693	1:173157693	A	TNFSF4	-	-	-	INCLUDED
rs147675528	1:173157698	T	TNFSF4	-	-	-	INCLUDED
rs372063551	1:173157699	T	TNFSF4	-	-	-	INCLUDED
var_1_173157707	1:173157707	T	TNFSF4	-	-	-	INCLUDED
var_1_173176207	1:173176207	A	TNFSF4	-	-	-	INCLUDED
var_1_173176222	1:173176222	C	TNFSF4	-	-	-	INCLUDED
var_1_173176225	1:173176225	C	TNFSF4	-	-	-	INCLUDED
var_1_173176230	1:173176230	A	TNFSF4	-	-	-	INCLUDED
var_1_173176231	1:173176231	G	TNFSF4	-	-	-	INCLUDED
var_1_173176233	1:173176233	A	TNFSF4	-	-	-	INCLUDED
var_1_173176259	1:173176259	C	TNFSF4	-	-	-	INCLUDED
var_1_173176263	1:173176263	A	TNFSF4	-	-	-	INCLUDED
rs371334974	1:173176273	T	TNFSF4	-	-	-	INCLUDED
var_1_173176306	1:173176306	T	TNFSF4	-	-	-	INCLUDED
var_1_185089165	1:185089165	G	TRMT1L	-	-	-	INCLUDED
var_1_185089167	1:185089167	A	TRMT1L	-	-	-	INCLUDED
var_1_185089168	1:185089168	A	TRMT1L	-	-	-	INCLUDED
rs368015762	1:185089171	C	TRMT1L	-	-	-	INCLUDED
var_1_185089177	1:185089177	A	TRMT1L	-	-	-	INCLUDED
var_1_185089182	1:185089182	C	TRMT1L	-	-	-	INCLUDED
var_1_185089186	1:185089186	T	TRMT1L	-	-	-	INCLUDED
rs143307217	1:185089203	G	TRMT1L	-	-	-	INCLUDED
var_1_185089204	1:185089204	T	TRMT1L	-	-	-	INCLUDED
var_1_185089210	1:185089210	G	TRMT1L	-	-	-	INCLUDED
var_1_185089220	1:185089220	T	TRMT1L	-	-	-	INCLUDED
var_1_185089245	1:185089245	CT	TRMT1L	-	-	-	INCLUDED
var_1_185089246	1:185089246	C	TRMT1L	-	-	-	INCLUDED
var_1_185089292	1:185089292	C	TRMT1L	-	-	-	INCLUDED
var_1_185089296	1:185089296	C	TRMT1L	-	-	-	INCLUDED
var_1_185089330	1:185089330	T	TRMT1L	-	-	-	INCLUDED
var_1_185089362	1:185089362	G	TRMT1L	-	-	-	INCLUDED
rs370765259	1:185089383	C	TRMT1L	-	-	-	INCLUDED
var_1_185089395	1:185089395	C	TRMT1L	-	-	-	INCLUDED
var_1_185089537	1:185089537	C	TRMT1L	-	-	-	INCLUDED
var_1_185089578	1:185089578	C	TRMT1L	-	-	-	INCLUDED
rs199729807	1:185089607	G	TRMT1L	-	-	-	INCLUDED
var_1_185089611	1:185089611	G	TRMT1L	-	-	-	INCLUDED
var_1_185089625	1:185089625	T	TRMT1L	-	-	-	INCLUDED
var_1_185089630	1:185089630	C	TRMT1L	-	-	-	INCLUDED
var_1_185089632	1:185089632	C	TRMT1L	-	-	-	INCLUDED
var_1_185092994	1:185092994	A	TRMT1L	-	-	-	INCLUDED
var_1_185093037	1:185093037	G	TRMT1L	-	-	-	INCLUDED
rs374273780	1:185093048	G	TRMT1L	-	-	-	INCLUDED
rs200485806	1:185094080	A	TRMT1L	-	-	-	INCLUDED
rs142906342	1:185094084	C	TRMT1L	-	-	-	INCLUDED
rs374771924	1:185094091	C	TRMT1L	-	-	-	INCLUDED
rs372163711	1:185094108	A	TRMT1L	-	-	-	INCLUDED
var_1_185094119	1:185094119	G	TRMT1L	-	-	-	INCLUDED
var_1_185094133	1:185094133	CT	TRMT1L	-	-	-	INCLUDED
var_1_185094141	1:185094141	C	TRMT1L	-	-	-	INCLUDED
var_1_185094159	1:185094159	G	TRMT1L	-	-	-	INCLUDED
var_1_185094164	1:185094164	A	TRMT1L	-	-	-	INCLUDED
rs199733622	1:185094169	G	TRMT1L	-	-	-	INCLUDED
var_1_185094175	1:185094175	G	TRMT1L	-	-	-	INCLUDED
var_1_185094192	1:185094192	A	TRMT1L	-	-	-	INCLUDED
var_1_185094219	1:185094219	A	TRMT1L	-	-	-	INCLUDED
var_1_185097828	1:185097828	G	TRMT1L	-	-	-	INCLUDED
rs376356749	1:185097868	C	TRMT1L	-	-	-	INCLUDED
var_1_185106819	1:185106819	C	TRMT1L	-	-	-	INCLUDED
var_1_185106828	1:185106828	T	TRMT1L	-	-	-	INCLUDED
var_1_185106837	1:185106837	T	TRMT1L	-	-	-	INCLUDED
rs144963644	1:185106851	T	TRMT1L	-	-	-	INCLUDED
rs148611463	1:185106901	C	TRMT1L	-	-	-	INCLUDED
var_1_185106903	1:185106903	C	TRMT1L	-	-	-	INCLUDED
var_1_185106914	1:185106914	T	TRMT1L	-	-	-	INCLUDED
rs190177287	1:185106924	A	TRMT1L	-	-	-	INCLUDED
var_1_185108518	1:185108518	T	TRMT1L	-	-	-	INCLUDED
rs375199980	1:185108553	T	TRMT1L	-	-	-	INCLUDED
var_1_185108583	1:185108583	A	TRMT1L	-	-	-	INCLUDED
rs367918583	1:185108616	G	TRMT1L	-	-	-	INCLUDED
var_1_185108619	1:185108619	C	TRMT1L	-	-	-	INCLUDED
var_1_185108671	1:185108671	C	TRMT1L	-	-	-	INCLUDED
var_1_185109119	1:185109119	A	TRMT1L	-	-	-	INCLUDED
var_1_185109151	1:185109151	C	TRMT1L	-	-	-	INCLUDED
var_1_185109157	1:185109157	A	TRMT1L	-	-	-	INCLUDED
var_1_185109165	1:185109165	G	TRMT1L	-	-	-	INCLUDED
var_1_185109166	1:185109166	C	TRMT1L	-	-	-	INCLUDED
var_1_185109176	1:185109176	A	TRMT1L	-	-	-	INCLUDED
var_1_185109183	1:185109183	TCTT	TRMT1L	-	-	-	INCLUDED
var_1_185109187	1:185109187	T	TRMT1L	-	-	-	INCLUDED
var_1_185109221	1:185109221	T	TRMT1L	-	-	-	INCLUDED
var_1_185109235	1:185109235	T	TRMT1L	-	-	-	INCLUDED
var_1_185109242	1:185109242	A	TRMT1L	-	-	-	INCLUDED
rs143629808	1:185109297	G	TRMT1L	-	-	-	INCLUDED
rs143021633	1:185109301	C	TRMT1L	-	-	-	INCLUDED
var_1_185109303	1:185109303	A	TRMT1L	-	-	-	INCLUDED
var_1_185109316	1:185109316	A	TRMT1L	-	-	-	INCLUDED
rs72741812	1:185109327	A	TRMT1L	-	-	-	INCLUDED
rs368130438	1:185109348	G	TRMT1L	-	-	-	INCLUDED
var_1_185109352	1:185109352	C	TRMT1L	-	-	-	INCLUDED
var_1_185112527	1:185112527	T	TRMT1L	-	-	-	INCLUDED
var_1_185112546	1:185112546	G	TRMT1L	-	-	-	INCLUDED
var_1_185112564	1:185112564	T	TRMT1L	-	-	-	INCLUDED
rs371545842	1:185113039	T	TRMT1L	-	-	-	INCLUDED
var_1_185113060	1:185113060	A	TRMT1L	-	-	-	INCLUDED
var_1_185113063	1:185113063	C	TRMT1L	-	-	-	INCLUDED
rs373060680	1:185113069	C	TRMT1L	-	-	-	INCLUDED
var_1_185113070	1:185113070	C	TRMT1L	-	-	-	INCLUDED
rs376174771	1:185113081	C	TRMT1L	-	-	-	INCLUDED
var_1_185113099	1:185113099	A	TRMT1L	-	-	-	INCLUDED
var_1_185113116	1:185113116	A	TRMT1L	-	-	-	INCLUDED
rs200802961	1:185113120	G	TRMT1L	-	-	-	INCLUDED
var_1_185113134	1:185113134	G	TRMT1L	-	-	-	INCLUDED
rs114355007	1:185113152	A	TRMT1L	-	-	-	INCLUDED
var_1_185114582	1:185114582	A	TRMT1L	-	-	-	INCLUDED
rs145284891	1:185114612	T	TRMT1L	-	-	-	INCLUDED
var_1_185114664	1:185114664	C	TRMT1L	-	-	-	INCLUDED
var_1_185114682	1:185114682	T	TRMT1L	-	-	-	INCLUDED
var_1_185114700	1:185114700	C	TRMT1L	-	-	-	INCLUDED
rs112100541	1:185116333	A	TRMT1L	-	-	-	INCLUDED
rs200939961	1:185116334	A	TRMT1L	-	-	-	INCLUDED
var_1_185116351	1:185116351	A	TRMT1L	-	-	-	INCLUDED
var_1_185119558	1:185119558	T	TRMT1L	-	-	-	INCLUDED
rs368376702	1:185119559	A	TRMT1L	-	-	-	INCLUDED
var_1_185119562	1:185119562	A	TRMT1L	-	-	-	INCLUDED
rs370739293	1:185119577	G	TRMT1L	-	-	-	INCLUDED
rs373143474	1:185119598	T	TRMT1L	-	-	-	INCLUDED
var_1_185119606	1:185119606	T	TRMT1L	-	-	-	INCLUDED
rs375860895	1:185119613	T	TRMT1L	-	-	-	INCLUDED
rs139038962	1:185119617	C	TRMT1L	-	-	-	INCLUDED
var_1_185120996	1:185120996	A	TRMT1L	-	-	-	INCLUDED
var_1_185120999	1:185120999	C	TRMT1L	-	-	-	INCLUDED
var_1_185121004	1:185121004	T	TRMT1L	-	-	-	INCLUDED
rs144761784	1:185125619	A	TRMT1L	-	-	-	INCLUDED
var_1_185125627	1:185125627	C	TRMT1L	-	-	-	INCLUDED
rs147387711	1:185125633	C	TRMT1L	-	-	-	INCLUDED
var_1_185125645	1:185125645	C	TRMT1L	-	-	-	INCLUDED
var_1_185125658	1:185125658	A	TRMT1L	-	-	-	INCLUDED
rs199956086	1:185125678	T	TRMT1L	-	-	-	INCLUDED
rs370732709	1:185125685	A	TRMT1L	-	-	-	INCLUDED
var_1_185125703	1:185125703	TCGGAGCCGAGTC	TRMT1L	-	-	-	INCLUDED
var_1_185125736	1:185125736	A	TRMT1L	-	-	-	INCLUDED
var_1_185125748	1:185125748	T	TRMT1L	-	-	-	INCLUDED
var_1_185125751	1:185125751	A	TRMT1L	-	-	-	INCLUDED
var_1_185125763	1:185125763	T	TRMT1L	-	-	-	INCLUDED
var_1_185125766	1:185125766	A	TRMT1L	-	-	-	INCLUDED
var_1_185125775	1:185125775	A	TRMT1L	-	-	-	INCLUDED
rs189413479	1:185125783	A	TRMT1L	-	-	-	INCLUDED
var_1_185125796	1:185125796	T	TRMT1L	-	-	-	INCLUDED
var_1_185125802	1:185125802	C	TRMT1L	-	-	-	INCLUDED
var_1_185125810	1:185125810	C	TRMT1L	-	-	-	INCLUDED
var_1_185125811	1:185125811	T	TRMT1L	-	-	-	INCLUDED
var_1_185125823	1:185125823	T	TRMT1L	-	-	-	INCLUDED
rs368113240	1:185125836	T	TRMT1L	-	-	-	INCLUDED
rs201874064	1:185125840	G	TRMT1L	-	-	-	INCLUDED
rs2273880	1:185125843	G	TRMT1L	-	-	-	INCLUDED
rs201221035	1:185125844	C	TRMT1L	-	-	-	INCLUDED
var_1_201617929	1:201617929	C	NAV1	-	-	-	INCLUDED
var_1_201617935	1:201617935	T	NAV1	-	-	-	INCLUDED
rs368543252	1:201617944	G	NAV1	-	-	-	INCLUDED
var_1_201617950	1:201617950	T	NAV1	-	-	-	INCLUDED
var_1_201617969	1:201617969	C	NAV1	-	-	-	INCLUDED
var_1_201617978	1:201617978	A	NAV1	-	-	-	INCLUDED
var_1_201617995	1:201617995	G	NAV1	-	-	-	INCLUDED
rs377597352	1:201617997	G	NAV1	-	-	-	INCLUDED
var_1_201618004	1:201618004	T	NAV1	-	-	-	INCLUDED
var_1_201618028	1:201618028	A	NAV1	-	-	-	INCLUDED
var_1_201618048	1:201618048	G	NAV1	-	-	-	INCLUDED
var_1_201618053	1:201618053	T	NAV1	-	-	-	INCLUDED
var_1_201618071	1:201618071	T	NAV1	-	-	-	INCLUDED
var_1_201618097	1:201618097	A	NAV1	-	-	-	INCLUDED
var_1_201618099	1:201618099	C	NAV1	-	-	-	INCLUDED
var_1_201618132	1:201618132	G	NAV1	-	-	-	INCLUDED
var_1_201618148	1:201618148	A	NAV1	-	-	-	INCLUDED
var_1_201618158	1:201618158	T	NAV1	-	-	-	INCLUDED
rs376539818	1:201618163	C	NAV1	-	-	-	INCLUDED
var_1_201618172	1:201618172	A	NAV1	-	-	-	INCLUDED
rs148817127	1:201618182	A	NAV1	-	-	-	INCLUDED
var_1_201618185	1:201618185	T	NAV1	-	-	-	INCLUDED
rs370589427	1:201618196	G	NAV1	-	-	-	INCLUDED
var_1_201618226	1:201618226	T	NAV1	-	-	-	INCLUDED
var_1_201618235	1:201618235	G	NAV1	-	-	-	INCLUDED
var_1_201618320	1:201618320	T	NAV1	-	-	-	INCLUDED
rs141476948	1:201618361	T	NAV1	-	-	-	INCLUDED
rs375867172	1:201618362	T	NAV1	-	-	-	INCLUDED
var_1_201618364	1:201618364	A	NAV1	-	-	-	INCLUDED
rs139255180	1:201618368	T	NAV1	-	-	-	INCLUDED
rs147243318	1:201618377	A	NAV1	-	-	-	INCLUDED
rs200289875	1:201618395	G	NAV1	-	-	-	INCLUDED
var_1_201618410	1:201618410	G	NAV1	-	-	-	INCLUDED
var_1_201618414	1:201618414	G	NAV1	-	-	-	INCLUDED
var_1_201618457	1:201618457	G	NAV1	-	-	-	INCLUDED
var_1_201618460	1:201618460	A	NAV1	-	-	-	INCLUDED
var_1_201618494	1:201618494	A	NAV1	-	-	-	INCLUDED
var_1_201618515	1:201618515	C	NAV1	-	-	-	INCLUDED
rs74136656	1:201618546	C	NAV1	-	-	-	INCLUDED
var_1_201749553	1:201749553	A	NAV1	-	-	-	INCLUDED
var_1_201749620	1:201749620	G	NAV1	-	-	-	INCLUDED
var_1_201749638	1:201749638	G	NAV1	-	-	-	INCLUDED
var_1_201749667	1:201749667	T	NAV1	-	-	-	INCLUDED
var_1_201749670	1:201749670	G	NAV1	-	-	-	INCLUDED
rs143332140	1:201749673	G	NAV1	-	-	-	INCLUDED
var_1_201750140	1:201750140	G	NAV1	-	-	-	INCLUDED
var_1_201750141	1:201750141	A	NAV1	-	-	-	INCLUDED
rs62623597	1:201750143	T	NAV1	-	-	-	INCLUDED
rs139361751	1:201750161	T	NAV1	-	-	-	INCLUDED
rs202107593	1:201750162	A	NAV1	-	-	-	INCLUDED
var_1_201750191	1:201750191	C	NAV1	-	-	-	INCLUDED
var_1_201750203	1:201750203	C	NAV1	-	-	-	INCLUDED
var_1_201750206	1:201750206	A	NAV1	-	-	-	INCLUDED
rs61753858	1:201750233	A	NAV1	-	-	-	INCLUDED
rs144032541	1:201750237	A	NAV1	-	-	-	INCLUDED
rs189411327	1:201750243	T	NAV1	-	-	-	INCLUDED
var_1_201750252	1:201750252	C	NAV1	-	-	-	INCLUDED
rs143487790	1:201750276	A	NAV1	-	-	-	INCLUDED
var_1_201750284	1:201750284	T	NAV1	-	-	-	INCLUDED
var_1_201750285	1:201750285	A	NAV1	-	-	-	INCLUDED
var_1_201750291	1:201750291	G	NAV1	-	-	-	INCLUDED
var_1_201750301	1:201750301	A	NAV1	-	-	-	INCLUDED
rs373949516	1:201750302	T	NAV1	-	-	-	INCLUDED
var_1_201750314	1:201750314	A	NAV1	-	-	-	INCLUDED
var_1_201750318	1:201750318	A	NAV1	-	-	-	INCLUDED
var_1_201750335	1:201750335	G	NAV1	-	-	-	INCLUDED
rs146487013	1:201750347	T	NAV1	-	-	-	INCLUDED
var_1_201750350	1:201750350	T	NAV1	-	-	-	INCLUDED
rs144845720	1:201750407	T	NAV1	-	-	-	INCLUDED
rs148178482	1:201750434	T	NAV1	-	-	-	INCLUDED
var_1_201751316	1:201751316	A	NAV1	-	-	-	INCLUDED
var_1_201751318	1:201751318	G	NAV1	-	-	-	INCLUDED
var_1_201751336	1:201751336	G	NAV1	-	-	-	INCLUDED
var_1_201751342	1:201751342	A	NAV1	-	-	-	INCLUDED
var_1_201751345	1:201751345	A	NAV1	-	-	-	INCLUDED
var_1_201751360	1:201751360	G	NAV1	-	-	-	INCLUDED
var_1_201751367	1:201751367	A	NAV1	-	-	-	INCLUDED
var_1_201751369	1:201751369	C	NAV1	-	-	-	INCLUDED
var_1_201751388	1:201751388	A	NAV1	-	-	-	INCLUDED
var_1_201751392	1:201751392	A	NAV1	-	-	-	INCLUDED
rs150675502	1:201751393	T	NAV1	-	-	-	INCLUDED
var_1_201751394	1:201751394	A	NAV1	-	-	-	INCLUDED
var_1_201751403	1:201751403	T	NAV1	-	-	-	INCLUDED
var_1_201751415	1:201751415	A	NAV1	-	-	-	INCLUDED
var_1_201751423	1:201751423	A	NAV1	-	-	-	INCLUDED
var_1_201751427	1:201751427	C	NAV1	-	-	-	INCLUDED
var_1_201751432	1:201751432	T	NAV1	-	-	-	INCLUDED
rs371958868	1:201751433	A	NAV1	-	-	-	INCLUDED
var_1_201751436	1:201751436	A	NAV1	-	-	-	INCLUDED
rs375065882	1:201751445	T	NAV1	-	-	-	INCLUDED
var_1_201751451	1:201751451	T	NAV1	-	-	-	INCLUDED
var_1_201751453	1:201751453	C	NAV1	-	-	-	INCLUDED
var_1_201751462	1:201751462	G	NAV1	-	-	-	INCLUDED
var_1_201751483	1:201751483	T	NAV1	-	-	-	INCLUDED
var_1_201751484	1:201751484	C	NAV1	-	-	-	INCLUDED
var_1_201751541	1:201751541	A	NAV1	-	-	-	INCLUDED
var_1_201751553	1:201751553	T	NAV1	-	-	-	INCLUDED
var_1_201751555	1:201751555	A	NAV1	-	-	-	INCLUDED
var_1_201751564	1:201751564	C	NAV1	-	-	-	INCLUDED
var_1_201751573	1:201751573	T	NAV1	-	-	-	INCLUDED
var_1_201751574	1:201751574	A	NAV1	-	-	-	INCLUDED
rs373469935	1:201751588	A	NAV1	-	-	-	INCLUDED
var_1_201751591	1:201751591	A	NAV1	-	-	-	INCLUDED
var_1_201751600	1:201751600	T	NAV1	-	-	-	INCLUDED
rs375219280	1:201751615	C	NAV1	-	-	-	INCLUDED
var_1_201751633	1:201751633	T	NAV1	-	-	-	INCLUDED
var_1_201751634	1:201751634	A	NAV1	-	-	-	INCLUDED
var_1_201751664	1:201751664	A	NAV1	-	-	-	INCLUDED
var_1_201751669	1:201751669	A	NAV1	-	-	-	INCLUDED
var_1_201751699	1:201751699	A	NAV1	-	-	-	INCLUDED
var_1_201751703	1:201751703	C	NAV1	-	-	-	INCLUDED
rs142676871	1:201751714	T	NAV1	-	-	-	INCLUDED
rs142141343	1:201751744	G	NAV1	-	-	-	INCLUDED
var_1_201751751	1:201751751	A	NAV1	-	-	-	INCLUDED
var_1_201751765	1:201751765	A	NAV1	-	-	-	INCLUDED
rs141638136	1:201751772	T	NAV1	-	-	-	INCLUDED
rs138136059	1:201751792	A	NAV1	-	-	-	INCLUDED
var_1_201751813	1:201751813	T	NAV1	-	-	-	INCLUDED
var_1_201751814	1:201751814	A	NAV1	-	-	-	INCLUDED
var_1_201751847	1:201751847	A	NAV1	-	-	-	INCLUDED
var_1_201751868	1:201751868	T	NAV1	-	-	-	INCLUDED
var_1_201751873	1:201751873	C	NAV1	-	-	-	INCLUDED
var_1_201751900	1:201751900	C	NAV1	-	-	-	INCLUDED
var_1_201751901	1:201751901	T	NAV1	-	-	-	INCLUDED
var_1_201751903	1:201751903	A	NAV1	-	-	-	INCLUDED
rs371123171	1:201751916	A	NAV1	-	-	-	INCLUDED
var_1_201752541	1:201752541	T	NAV1	-	-	-	INCLUDED
var_1_201752542	1:201752542	T	NAV1	-	-	-	INCLUDED
var_1_201752566	1:201752566	T	NAV1	-	-	-	INCLUDED
rs150728227	1:201752575	G	NAV1	-	-	-	INCLUDED
var_1_201752600	1:201752600	A	NAV1	-	-	-	INCLUDED
var_1_201752626	1:201752626	A	NAV1	-	-	-	INCLUDED
var_1_201752628	1:201752628	G	NAV1	-	-	-	INCLUDED
var_1_201752680	1:201752680	T	NAV1	-	-	-	INCLUDED
var_1_201752682	1:201752682	T	NAV1	-	-	-	INCLUDED
rs368653181	1:201752688	A	NAV1	-	-	-	INCLUDED
var_1_201752689	1:201752689	T	NAV1	-	-	-	INCLUDED
rs372376054	1:201752692	T	NAV1	-	-	-	INCLUDED
var_1_201752706	1:201752706	G	NAV1	-	-	-	INCLUDED
var_1_201752709	1:201752709	G	NAV1	-	-	-	INCLUDED
var_1_201752710	1:201752710	T	NAV1	-	-	-	INCLUDED
rs368437984	1:201752718	G	NAV1	-	-	-	INCLUDED
var_1_201752725	1:201752725	G	NAV1	-	-	-	INCLUDED
var_1_201752737	1:201752737	T	NAV1	-	-	-	INCLUDED
var_1_201752752	1:201752752	T	NAV1	-	-	-	INCLUDED
var_1_201752776	1:201752776	C	NAV1	-	-	-	INCLUDED
var_1_201752778	1:201752778	A	NAV1	-	-	-	INCLUDED
rs142242427	1:201752781	T	NAV1	-	-	-	INCLUDED
var_1_201752787	1:201752787	A	NAV1	-	-	-	INCLUDED
var_1_201752793	1:201752793	T	NAV1	-	-	-	INCLUDED
var_1_201752794	1:201752794	A	NAV1	-	-	-	INCLUDED
var_1_201752811	1:201752811	A	NAV1	-	-	-	INCLUDED
var_1_201752830	1:201752830	C	NAV1	-	-	-	INCLUDED
var_1_201752850	1:201752850	G	NAV1	-	-	-	INCLUDED
var_1_201752857	1:201752857	C	NAV1	-	-	-	INCLUDED
var_1_201752863	1:201752863	C	NAV1	-	-	-	INCLUDED
var_1_201752883	1:201752883	T	NAV1	-	-	-	INCLUDED
var_1_201752886	1:201752886	A	NAV1	-	-	-	INCLUDED
rs144481171	1:201752887	G	NAV1	-	-	-	INCLUDED
var_1_201752896	1:201752896	T	NAV1	-	-	-	INCLUDED
rs368432928	1:201752898	T	NAV1	-	-	-	INCLUDED
var_1_201752908	1:201752908	T	NAV1	-	-	-	INCLUDED
var_1_201752911	1:201752911	T	NAV1	-	-	-	INCLUDED
var_1_201752926	1:201752926	G	NAV1	-	-	-	INCLUDED
rs113832250	1:201752932	T	NAV1	-	-	-	INCLUDED
rs374595704	1:201752948	C	NAV1	-	-	-	INCLUDED
var_1_201752956	1:201752956	T	NAV1	-	-	-	INCLUDED
var_1_201752974	1:201752974	C	NAV1	-	-	-	INCLUDED
var_1_201752980	1:201752980	A	NAV1	-	-	-	INCLUDED
var_1_201754446	1:201754446	A	NAV1	-	-	-	INCLUDED
var_1_201754451	1:201754451	T	NAV1	-	-	-	INCLUDED
rs374751019	1:201754452	A	NAV1	-	-	-	INCLUDED
rs149162317	1:201754464	T	NAV1	-	-	-	INCLUDED
var_1_201754475	1:201754475	T	NAV1	-	-	-	INCLUDED
rs375435360	1:201755564	T	NAV1	-	-	-	INCLUDED
var_1_201755595	1:201755595	A	NAV1	-	-	-	INCLUDED
var_1_201755603	1:201755603	T	NAV1	-	-	-	INCLUDED
var_1_201755625	1:201755625	T	NAV1	-	-	-	INCLUDED
var_1_201755630	1:201755630	T	NAV1	-	-	-	INCLUDED
var_1_201755640	1:201755640	T	NAV1	-	-	-	INCLUDED
rs145865304	1:201755657	T	NAV1	-	-	-	INCLUDED
var_1_201755663	1:201755663	T	NAV1	-	-	-	INCLUDED
var_1_201755667	1:201755667	T	NAV1	-	-	-	INCLUDED
rs371822596	1:201755672	C	NAV1	-	-	-	INCLUDED
var_1_201755696	1:201755696	G	NAV1	-	-	-	INCLUDED
var_1_201757614	1:201757614	A	NAV1	-	-	-	INCLUDED
var_1_201757617	1:201757617	T	NAV1	-	-	-	INCLUDED
rs370215728	1:201757659	T	NAV1	-	-	-	INCLUDED
var_1_201757662	1:201757662	A	NAV1	-	-	-	INCLUDED
rs200784359	1:201757677	T	NAV1	-	-	-	INCLUDED
var_1_201757703	1:201757703	C	NAV1	-	-	-	INCLUDED
var_1_201757712	1:201757712	A	NAV1	-	-	-	INCLUDED
var_1_201757749	1:201757749	A	NAV1	-	-	-	INCLUDED
rs147148091	1:201757758	T	NAV1	-	-	-	INCLUDED
rs372402770	1:201758910	A	NAV1	-	-	-	INCLUDED
var_1_201758918	1:201758918	C	NAV1	-	-	-	INCLUDED
rs142843126	1:201759701	A	NAV1	-	-	-	INCLUDED
var_1_201759823	1:201759823	T	NAV1	-	-	-	INCLUDED
var_1_201759824	1:201759824	A	NAV1	-	-	-	INCLUDED
rs150561500	1:201759833	A	NAV1	-	-	-	INCLUDED
var_1_201759875	1:201759875	T	NAV1	-	-	-	INCLUDED
var_1_201762945	1:201762945	G	NAV1	-	-	-	INCLUDED
var_1_201763694	1:201763694	T	NAV1	-	-	-	INCLUDED
rs373048795	1:201772721	G	NAV1	-	-	-	INCLUDED
var_1_201772726	1:201772726	T	NAV1	-	-	-	INCLUDED
rs376014588	1:201772727	A	NAV1	-	-	-	INCLUDED
rs369105868	1:201772736	T	NAV1	-	-	-	INCLUDED
rs191072842	1:201772738	G	NAV1	-	-	-	INCLUDED
var_1_201772762	1:201772762	G	NAV1	-	-	-	INCLUDED
var_1_201772786	1:201772786	C	NAV1	-	-	-	INCLUDED
var_1_201772795	1:201772795	A	NAV1	-	-	-	INCLUDED
var_1_201772817	1:201772817	T	NAV1	-	-	-	INCLUDED
var_1_201777133	1:201777133	T	NAV1	-	-	-	INCLUDED
rs147349753	1:201777136	T	NAV1	-	-	-	INCLUDED
var_1_201777145	1:201777145	T	NAV1	-	-	-	INCLUDED
var_1_201777160	1:201777160	C	NAV1	-	-	-	INCLUDED
var_1_201777166	1:201777166	A	NAV1	-	-	-	INCLUDED
var_1_201777171	1:201777171	A	NAV1	-	-	-	INCLUDED
var_1_201777181	1:201777181	G	NAV1	-	-	-	INCLUDED
var_1_201777202	1:201777202	G	NAV1	-	-	-	INCLUDED
var_1_201777223	1:201777223	G	NAV1	-	-	-	INCLUDED
var_1_201777228	1:201777228	T	NAV1	-	-	-	INCLUDED
var_1_201777241	1:201777241	T	NAV1	-	-	-	INCLUDED
var_1_201777258	1:201777258	A	NAV1	-	-	-	INCLUDED
var_1_201777265	1:201777265	G	NAV1	-	-	-	INCLUDED
var_1_201777276	1:201777276	A	NAV1	-	-	-	INCLUDED
var_1_201777277	1:201777277	G	NAV1	-	-	-	INCLUDED
var_1_201777550	1:201777550	T	NAV1	-	-	-	INCLUDED
var_1_201777554	1:201777554	T	NAV1	-	-	-	INCLUDED
rs140019718	1:201777556	G	NAV1	-	-	-	INCLUDED
var_1_201777563	1:201777563	A	NAV1	-	-	-	INCLUDED
rs371009269	1:201777581	C	NAV1	-	-	-	INCLUDED
var_1_201777590	1:201777590	G	NAV1	-	-	-	INCLUDED
rs187510120	1:201777601	A	NAV1	-	-	-	INCLUDED
var_1_201777617	1:201777617	C	NAV1	-	-	-	INCLUDED
var_1_201777623	1:201777623	T	NAV1	-	-	-	INCLUDED
var_1_201777673	1:201777673	T	NAV1	-	-	-	INCLUDED
var_1_201777682	1:201777682	A	NAV1	-	-	-	INCLUDED
var_1_201777716	1:201777716	A	NAV1	-	-	-	INCLUDED
var_1_201777736	1:201777736	A	NAV1	-	-	-	INCLUDED
var_1_201777849	1:201777849	G	NAV1	-	-	-	INCLUDED
var_1_201777877	1:201777877	T	NAV1	-	-	-	INCLUDED
var_1_201777883	1:201777883	A	NAV1	-	-	-	INCLUDED
rs200230539	1:201777897	A	NAV1	-	-	-	INCLUDED
var_1_201777898	1:201777898	T	NAV1	-	-	-	INCLUDED
var_1_201777942	1:201777942	T	NAV1	-	-	-	INCLUDED
rs141703547	1:201777945	T	NAV1	-	-	-	INCLUDED
var_1_201777963	1:201777963	T	NAV1	-	-	-	INCLUDED
rs146240659	1:201777978	A	NAV1	-	-	-	INCLUDED
rs142836716	1:201777982	T	NAV1	-	-	-	INCLUDED
var_1_201777984	1:201777984	C	NAV1	-	-	-	INCLUDED
var_1_201777996	1:201777996	G	NAV1	-	-	-	INCLUDED
var_1_201778295	1:201778295	C	NAV1	-	-	-	INCLUDED
var_1_201778303	1:201778303	G	NAV1	-	-	-	INCLUDED
var_1_201778313	1:201778313	C	NAV1	-	-	-	INCLUDED
var_1_201778315	1:201778315	G	NAV1	-	-	-	INCLUDED
var_1_201778321	1:201778321	C	NAV1	-	-	-	INCLUDED
var_1_201778323	1:201778323	G	NAV1	-	-	-	INCLUDED
rs151314826	1:201778339	A	NAV1	-	-	-	INCLUDED
var_1_201778349	1:201778349	A	NAV1	-	-	-	INCLUDED
rs147713533	1:201778370	T	NAV1	-	-	-	INCLUDED
rs150314345	1:201778384	C	NAV1	-	-	-	INCLUDED
rs369057119	1:201778598	A	NAV1	-	-	-	INCLUDED
var_1_201778601	1:201778601	C	NAV1	-	-	-	INCLUDED
var_1_201778606	1:201778606	G	NAV1	-	-	-	INCLUDED
var_1_201778615	1:201778615	A	NAV1	-	-	-	INCLUDED
var_1_201778622	1:201778622	C	NAV1	-	-	-	INCLUDED
rs372973295	1:201778631	C	NAV1	-	-	-	INCLUDED
var_1_201778652	1:201778652	G	NAV1	-	-	-	INCLUDED
var_1_201779089	1:201779089	C	NAV1	-	-	-	INCLUDED
var_1_201779102	1:201779102	G	NAV1	-	-	-	INCLUDED
rs200239633	1:201779131	T	NAV1	-	-	-	INCLUDED
rs374073114	1:201779140	G	NAV1	-	-	-	INCLUDED
var_1_201779165	1:201779165	C	NAV1	-	-	-	INCLUDED
rs144676054	1:201779182	A	NAV1	-	-	-	INCLUDED
var_1_201779188	1:201779188	A	NAV1	-	-	-	INCLUDED
var_1_201779197	1:201779197	T	NAV1	-	-	-	INCLUDED
rs201416032	1:201779198	A	NAV1	-	-	-	INCLUDED
var_1_201779201	1:201779201	A	NAV1	-	-	-	INCLUDED
var_1_201779210	1:201779210	G	NAV1	-	-	-	INCLUDED
var_1_201779219	1:201779219	T	NAV1	-	-	-	INCLUDED
var_1_201779690	1:201779690	T	NAV1	-	-	-	INCLUDED
rs140773329	1:201779704	G	NAV1	-	-	-	INCLUDED
rs369401084	1:201779752	A	NAV1	-	-	-	INCLUDED
rs138051873	1:201779806	A	NAV1	-	-	-	INCLUDED
rs143125148	1:201779836	C	NAV1	-	-	-	INCLUDED
var_1_201779851	1:201779851	A	NAV1	-	-	-	INCLUDED
var_1_201779874	1:201779874	T	NAV1	-	-	-	INCLUDED
var_1_201780743	1:201780743	C	NAV1	-	-	-	INCLUDED
var_1_201780774	1:201780774	A	NAV1	-	-	-	INCLUDED
var_1_201780785	1:201780785	G	NAV1	-	-	-	INCLUDED
var_1_201781062	1:201781062	A	NAV1	-	-	-	INCLUDED
var_1_201781596	1:201781596	C	NAV1	-	-	-	INCLUDED
var_1_201781685	1:201781685	G	NAV1	-	-	-	INCLUDED
var_1_201782298	1:201782298	A	NAV1	-	-	-	INCLUDED
rs140880326	1:201782313	A	NAV1	-	-	-	INCLUDED
var_1_201782329	1:201782329	A	NAV1	-	-	-	INCLUDED
var_1_201782345	1:201782345	G	NAV1	-	-	-	INCLUDED
var_1_201782374	1:201782374	C	NAV1	-	-	-	INCLUDED
rs138579441	1:201786220	G	NAV1	-	-	-	INCLUDED
var_1_201786221	1:201786221	G	NAV1	-	-	-	INCLUDED
rs368937392	1:201786285	T	NAV1	-	-	-	INCLUDED
var_1_201786324	1:201786324	T	NAV1	-	-	-	INCLUDED
rs147243092	1:201786330	A	NAV1	-	-	-	INCLUDED
var_1_201786355	1:201786355	A	NAV1	-	-	-	INCLUDED
var_1_201786363	1:201786363	A	NAV1	-	-	-	INCLUDED
var_1_201786375	1:201786375	G	NAV1	-	-	-	INCLUDED
var_1_201786387	1:201786387	G	NAV1	-	-	-	INCLUDED
var_1_201786402	1:201786402	G	NAV1	-	-	-	INCLUDED
var_1_201788992	1:201788992	A	NAV1	-	-	-	INCLUDED
var_1_201789042	1:201789042	A	NAV1	-	-	-	INCLUDED
var_1_201789049	1:201789049	A	NAV1	-	-	-	INCLUDED
var_1_203004365	1:203004365	G	PPFIA4	-	-	-	INCLUDED
var_1_203004366	1:203004366	C	PPFIA4	-	-	-	INCLUDED
var_1_203004452	1:203004452	C	PPFIA4	-	-	-	INCLUDED
rs372361307	1:203008146	A	PPFIA4	-	-	-	INCLUDED
var_1_203008162	1:203008162	G	PPFIA4	-	-	-	INCLUDED
rs61821060	1:203008174	C	PPFIA4	-	-	-	INCLUDED
var_1_203008177	1:203008177	T	PPFIA4	-	-	-	INCLUDED
var_1_203008185	1:203008185	G	PPFIA4	-	-	-	INCLUDED
var_1_203008189	1:203008189	T	PPFIA4	-	-	-	INCLUDED
var_1_203008194	1:203008194	A	PPFIA4	-	-	-	INCLUDED
var_1_203008197	1:203008197	A	PPFIA4	-	-	-	INCLUDED
var_1_203008207	1:203008207	T	PPFIA4	-	-	-	INCLUDED
rs370754767	1:203008210	G	PPFIA4	-	-	-	INCLUDED
var_1_203008212	1:203008212	G	PPFIA4	-	-	-	INCLUDED
var_1_203008222	1:203008222	A	PPFIA4	-	-	-	INCLUDED
var_1_203008224	1:203008224	G	PPFIA4	-	-	-	INCLUDED
var_1_203008231	1:203008231	G	PPFIA4	-	-	-	INCLUDED
var_1_203008245	1:203008245	T	PPFIA4	-	-	-	INCLUDED
var_1_203008269	1:203008269	T	PPFIA4	-	-	-	INCLUDED
var_1_203008270	1:203008270	A	PPFIA4	-	-	-	INCLUDED
var_1_203008281	1:203008281	C	PPFIA4	-	-	-	INCLUDED
var_1_203008285	1:203008285	T	PPFIA4	-	-	-	INCLUDED
rs115895463	1:203008291	T	PPFIA4	-	-	-	INCLUDED
var_1_203008301	1:203008301	C	PPFIA4	-	-	-	INCLUDED
var_1_203008303	1:203008303	A	PPFIA4	-	-	-	INCLUDED
rs372663056	1:203008305	T	PPFIA4	-	-	-	INCLUDED
var_1_203008306	1:203008306	A	PPFIA4	-	-	-	INCLUDED
var_1_203008314	1:203008314	A	PPFIA4	-	-	-	INCLUDED
var_1_203008322	1:203008322	G	PPFIA4	-	-	-	INCLUDED
var_1_203008332	1:203008332	A	PPFIA4	-	-	-	INCLUDED
rs201079783	1:203008344	T	PPFIA4	-	-	-	INCLUDED
var_1_203008345	1:203008345	A	PPFIA4	-	-	-	INCLUDED
var_1_203008359	1:203008359	A	PPFIA4	-	-	-	INCLUDED
var_1_203008360	1:203008360	T	PPFIA4	-	-	-	INCLUDED
var_1_203008366	1:203008366	A	PPFIA4	-	-	-	INCLUDED
var_1_203012543	1:203012543	T	PPFIA4	-	-	-	INCLUDED
var_1_203012555	1:203012555	T	PPFIA4	-	-	-	INCLUDED
rs374297964	1:203012562	A	PPFIA4	-	-	-	INCLUDED
var_1_203012568	1:203012568	G	PPFIA4	-	-	-	INCLUDED
rs200046947	1:203012580	A	PPFIA4	-	-	-	INCLUDED
var_1_203012595	1:203012595	T	PPFIA4	-	-	-	INCLUDED
var_1_203012609	1:203012609	T	PPFIA4	-	-	-	INCLUDED
var_1_203012613	1:203012613	A	PPFIA4	-	-	-	INCLUDED
var_1_203012616	1:203012616	C	PPFIA4	-	-	-	INCLUDED
var_1_203012621	1:203012621	G	PPFIA4	-	-	-	INCLUDED
var_1_203012622	1:203012622	T	PPFIA4	-	-	-	INCLUDED
var_1_203012624	1:203012624	T	PPFIA4	-	-	-	INCLUDED
var_1_203012625	1:203012625	A	PPFIA4	-	-	-	INCLUDED
var_1_203013080	1:203013080	C	PPFIA4	-	-	-	INCLUDED
rs377268171	1:203013092	T	PPFIA4	-	-	-	INCLUDED
var_1_203013093	1:203013093	T	PPFIA4	-	-	-	INCLUDED
var_1_203013101	1:203013101	T	PPFIA4	-	-	-	INCLUDED
rs371170413	1:203013102	A	PPFIA4	-	-	-	INCLUDED
var_1_203013110	1:203013110	G	PPFIA4	-	-	-	INCLUDED
var_1_203013120	1:203013120	G	PPFIA4	-	-	-	INCLUDED
var_1_203013123	1:203013123	G	PPFIA4	-	-	-	INCLUDED
var_1_203013137	1:203013137	T	PPFIA4	-	-	-	INCLUDED
var_1_203013141	1:203013141	A	PPFIA4	-	-	-	INCLUDED
var_1_203013173	1:203013173	G	PPFIA4	-	-	-	INCLUDED
var_1_203013206	1:203013206	G	PPFIA4	-	-	-	INCLUDED
var_1_203013207	1:203013207	G	PPFIA4	-	-	-	INCLUDED
var_1_203013219	1:203013219	G	PPFIA4	-	-	-	INCLUDED
var_1_203013507	1:203013507	T	PPFIA4	-	-	-	INCLUDED
var_1_203013517	1:203013517	A	PPFIA4	-	-	-	INCLUDED
var_1_203013522	1:203013522	T	PPFIA4	-	-	-	INCLUDED
var_1_203013529	1:203013529	T	PPFIA4	-	-	-	INCLUDED
var_1_203013567	1:203013567	C	PPFIA4	-	-	-	INCLUDED
var_1_203013849	1:203013849	A	PPFIA4	-	-	-	INCLUDED
var_1_203013852	1:203013852	G	PPFIA4	-	-	-	INCLUDED
var_1_203013864	1:203013864	T	PPFIA4	-	-	-	INCLUDED
var_1_203013870	1:203013870	G	PPFIA4	-	-	-	INCLUDED
var_1_203013891	1:203013891	A	PPFIA4	-	-	-	INCLUDED
var_1_203013902	1:203013902	T	PPFIA4	-	-	-	INCLUDED
var_1_203013903	1:203013903	A	PPFIA4	-	-	-	INCLUDED
var_1_203014496	1:203014496	A	PPFIA4	-	-	-	INCLUDED
var_1_203014508	1:203014508	T	PPFIA4	-	-	-	INCLUDED
var_1_203014509	1:203014509	A	PPFIA4	-	-	-	INCLUDED
var_1_203014529	1:203014529	T	PPFIA4	-	-	-	INCLUDED
var_1_203014556	1:203014556	C	PPFIA4	-	-	-	INCLUDED
var_1_203014571	1:203014571	T	PPFIA4	-	-	-	INCLUDED
var_1_203014572	1:203014572	A	PPFIA4	-	-	-	INCLUDED
var_1_203014575	1:203014575	G	PPFIA4	-	-	-	INCLUDED
var_1_203014593	1:203014593	T	PPFIA4	-	-	-	INCLUDED
var_1_203014595	1:203014595	A	PPFIA4	-	-	-	INCLUDED
var_1_203014623	1:203014623	T	PPFIA4	-	-	-	INCLUDED
var_1_203014632	1:203014632	A	PPFIA4	-	-	-	INCLUDED
var_1_203014652	1:203014652	A	PPFIA4	-	-	-	INCLUDED
var_1_203014653	1:203014653	T	PPFIA4	-	-	-	INCLUDED
rs368247834	1:203014667	T	PPFIA4	-	-	-	INCLUDED
rs372384271	1:203014688	A	PPFIA4	-	-	-	INCLUDED
var_1_203014972	1:203014972	G	PPFIA4	-	-	-	INCLUDED
var_1_203014982	1:203014982	T	PPFIA4	-	-	-	INCLUDED
var_1_203014997	1:203014997	T	PPFIA4	-	-	-	INCLUDED
var_1_203014999	1:203014999	T	PPFIA4	-	-	-	INCLUDED
var_1_203015000	1:203015000	A	PPFIA4	-	-	-	INCLUDED
var_1_203015002	1:203015002	C	PPFIA4	-	-	-	INCLUDED
var_1_203015004	1:203015004	T	PPFIA4	-	-	-	INCLUDED
var_1_203015021	1:203015021	A	PPFIA4	-	-	-	INCLUDED
var_1_203015038	1:203015038	T	PPFIA4	-	-	-	INCLUDED
rs192559514	1:203015039	A	PPFIA4	-	-	-	INCLUDED
var_1_203015059	1:203015059	C	PPFIA4	-	-	-	INCLUDED
var_1_203015062	1:203015062	T	PPFIA4	-	-	-	INCLUDED
rs369310834	1:203015066	G	PPFIA4	-	-	-	INCLUDED
var_1_203015068	1:203015068	T	PPFIA4	-	-	-	INCLUDED
var_1_203015107	1:203015107	T	PPFIA4	-	-	-	INCLUDED
var_1_203015110	1:203015110	T	PPFIA4	-	-	-	INCLUDED
var_1_203015111	1:203015111	A	PPFIA4	-	-	-	INCLUDED
var_1_203015380	1:203015380	C	PPFIA4	-	-	-	INCLUDED
var_1_203015388	1:203015388	A	PPFIA4	-	-	-	INCLUDED
rs373666254	1:203015392	A	PPFIA4	-	-	-	INCLUDED
var_1_203015422	1:203015422	T	PPFIA4	-	-	-	INCLUDED
var_1_203015440	1:203015440	T	PPFIA4	-	-	-	INCLUDED
var_1_203015458	1:203015458	T	PPFIA4	-	-	-	INCLUDED
var_1_203015464	1:203015464	A	PPFIA4	-	-	-	INCLUDED
var_1_203015497	1:203015497	G	PPFIA4	-	-	-	INCLUDED
var_1_203017361	1:203017361	A	PPFIA4	-	-	-	INCLUDED
rs377726495	1:203017364	T	PPFIA4	-	-	-	INCLUDED
var_1_203017365	1:203017365	A	PPFIA4	-	-	-	INCLUDED
var_1_203017369	1:203017369	G	PPFIA4	-	-	-	INCLUDED
rs369764915	1:203017391	T	PPFIA4	-	-	-	INCLUDED
var_1_203017392	1:203017392	A	PPFIA4	-	-	-	INCLUDED
var_1_203017419	1:203017419	G	PPFIA4	-	-	-	INCLUDED
var_1_203017433	1:203017433	T	PPFIA4	-	-	-	INCLUDED
var_1_203017434	1:203017434	T	PPFIA4	-	-	-	INCLUDED
var_1_203017437	1:203017437	A	PPFIA4	-	-	-	INCLUDED
var_1_203017700	1:203017700	T	PPFIA4	-	-	-	INCLUDED
var_1_203017705	1:203017705	A	PPFIA4	-	-	-	INCLUDED
var_1_203017718	1:203017718	C	PPFIA4	-	-	-	INCLUDED
var_1_203017745	1:203017745	G	PPFIA4	-	-	-	INCLUDED
var_1_203017748	1:203017748	G	PPFIA4	-	-	-	INCLUDED
var_1_203017771	1:203017771	T	PPFIA4	-	-	-	INCLUDED
var_1_203017772	1:203017772	A	PPFIA4	-	-	-	INCLUDED
var_1_203017795	1:203017795	T	PPFIA4	-	-	-	INCLUDED
var_1_203017796	1:203017796	A	PPFIA4	-	-	-	INCLUDED
var_1_203017820	1:203017820	T	PPFIA4	-	-	-	INCLUDED
var_1_203017828	1:203017828	A	PPFIA4	-	-	-	INCLUDED
var_1_203017834	1:203017834	A	PPFIA4	-	-	-	INCLUDED
var_1_203018049	1:203018049	G	PPFIA4	-	-	-	INCLUDED
var_1_203018050	1:203018050	T	PPFIA4	-	-	-	INCLUDED
var_1_203018057	1:203018057	G	PPFIA4	-	-	-	INCLUDED
var_1_203018058	1:203018058	A	PPFIA4	-	-	-	INCLUDED
var_1_203018079	1:203018079	T	PPFIA4	-	-	-	INCLUDED
var_1_203018080	1:203018080	A	PPFIA4	-	-	-	INCLUDED
var_1_203018086	1:203018086	C	PPFIA4	-	-	-	INCLUDED
var_1_203018097	1:203018097	A	PPFIA4	-	-	-	INCLUDED
var_1_203018104	1:203018104	C	PPFIA4	-	-	-	INCLUDED
var_1_203018824	1:203018824	G	PPFIA4	-	-	-	INCLUDED
var_1_203018829	1:203018829	G	PPFIA4	-	-	-	INCLUDED
var_1_203018883	1:203018883	C	PPFIA4	-	-	-	INCLUDED
var_1_203020898	1:203020898	TCGCA	PPFIA4	-	-	-	INCLUDED
var_1_203020899	1:203020899	T	PPFIA4	-	-	-	INCLUDED
var_1_203020905	1:203020905	A	PPFIA4	-	-	-	INCLUDED
rs374629998	1:203020925	T	PPFIA4	-	-	-	INCLUDED
rs112683890	1:203020926	A	PPFIA4	-	-	-	INCLUDED
rs372096817	1:203020943	G	PPFIA4	-	-	-	INCLUDED
var_1_203020946	1:203020946	G	PPFIA4	-	-	-	INCLUDED
var_1_203020955	1:203020955	A	PPFIA4	-	-	-	INCLUDED
var_1_203020962	1:203020962	T	PPFIA4	-	-	-	INCLUDED
var_1_203020964	1:203020964	A	PPFIA4	-	-	-	INCLUDED
var_1_203020968	1:203020968	T	PPFIA4	-	-	-	INCLUDED
rs182916968	1:203020973	T	PPFIA4	-	-	-	INCLUDED
var_1_203020974	1:203020974	T	PPFIA4	-	-	-	INCLUDED
var_1_203020980	1:203020980	T	PPFIA4	-	-	-	INCLUDED
var_1_203020986	1:203020986	C	PPFIA4	-	-	-	INCLUDED
var_1_203022917	1:203022917	T	PPFIA4	-	-	-	INCLUDED
var_1_203022918	1:203022918	T	PPFIA4	-	-	-	INCLUDED
var_1_203022931	1:203022931	C	PPFIA4	-	-	-	INCLUDED
var_1_203022934	1:203022934	T	PPFIA4	-	-	-	INCLUDED
var_1_203022935	1:203022935	C	PPFIA4	-	-	-	INCLUDED
var_1_203022947	1:203022947	T	PPFIA4	-	-	-	INCLUDED
var_1_203022952	1:203022952	A	PPFIA4	-	-	-	INCLUDED
var_1_203022958	1:203022958	T	PPFIA4	-	-	-	INCLUDED
var_1_203022959	1:203022959	A	PPFIA4	-	-	-	INCLUDED
var_1_203022961	1:203022961	T	PPFIA4	-	-	-	INCLUDED
var_1_203022962	1:203022962	A	PPFIA4	-	-	-	INCLUDED
var_1_203022982	1:203022982	A	PPFIA4	-	-	-	INCLUDED
var_1_203022984	1:203022984	A	PPFIA4	-	-	-	INCLUDED
rs199717167	1:203022988	T	PPFIA4	-	-	-	INCLUDED
var_1_203022993	1:203022993	TCT	PPFIA4	-	-	-	INCLUDED
var_1_203022999	1:203022999	T	PPFIA4	-	-	-	INCLUDED
rs199676790	1:203023013	G	PPFIA4	-	-	-	INCLUDED
rs200908848	1:203023019	A	PPFIA4	-	-	-	INCLUDED
var_1_203023036	1:203023036	C	PPFIA4	-	-	-	INCLUDED
var_1_203023221	1:203023221	A	PPFIA4	-	-	-	INCLUDED
rs370100527	1:203023224	T	PPFIA4	-	-	-	INCLUDED
var_1_203023236	1:203023236	T	PPFIA4	-	-	-	INCLUDED
rs10635298	1:203023240	GGC	PPFIA4	-	-	-	INCLUDED
var_1_203023252	1:203023252	A	PPFIA4	-	-	-	INCLUDED
var_1_203023253	1:203023253	C	PPFIA4	-	-	-	INCLUDED
var_1_203024591	1:203024591	T	PPFIA4	-	-	-	INCLUDED
rs199626022	1:203024613	T	PPFIA4	-	-	-	INCLUDED
var_1_203024615	1:203024615	T	PPFIA4	-	-	-	INCLUDED
rs374505956	1:203024616	A	PPFIA4	-	-	-	INCLUDED
var_1_203024639	1:203024639	A	PPFIA4	-	-	-	INCLUDED
var_1_203024652	1:203024652	G	PPFIA4	-	-	-	INCLUDED
var_1_203024660	1:203024660	T	PPFIA4	-	-	-	INCLUDED
var_1_203024661	1:203024661	A	PPFIA4	-	-	-	INCLUDED
var_1_203024666	1:203024666	T	PPFIA4	-	-	-	INCLUDED
var_1_203024667	1:203024667	A	PPFIA4	-	-	-	INCLUDED
rs149622424	1:203024712	T	PPFIA4	-	-	-	INCLUDED
var_1_203024720	1:203024720	G	PPFIA4	-	-	-	INCLUDED
var_1_203024729	1:203024729	A	PPFIA4	-	-	-	INCLUDED
var_1_203024732	1:203024732	T	PPFIA4	-	-	-	INCLUDED
rs201596663	1:203024733	A	PPFIA4	-	-	-	INCLUDED
rs182905918	1:203024756	T	PPFIA4	-	-	-	INCLUDED
var_1_203024757	1:203024757	A	PPFIA4	-	-	-	INCLUDED
var_1_203024766	1:203024766	T	PPFIA4	-	-	-	INCLUDED
var_1_203025247	1:203025247	A	PPFIA4	-	-	-	INCLUDED
var_1_203025270	1:203025270	C	PPFIA4	-	-	-	INCLUDED
var_1_203025278	1:203025278	G	PPFIA4	-	-	-	INCLUDED
var_1_203025284	1:203025284	C	PPFIA4	-	-	-	INCLUDED
var_1_203025504	1:203025504	T	PPFIA4	-	-	-	INCLUDED
var_1_203025515	1:203025515	T	PPFIA4	-	-	-	INCLUDED
var_1_203025528	1:203025528	A	PPFIA4	-	-	-	INCLUDED
var_1_203025537	1:203025537	G	PPFIA4	-	-	-	INCLUDED
var_1_203025549	1:203025549	G	PPFIA4	-	-	-	INCLUDED
var_1_203025582	1:203025582	T	PPFIA4	-	-	-	INCLUDED
var_1_203025609	1:203025609	T	PPFIA4	-	-	-	INCLUDED
var_1_203025614	1:203025614	G	PPFIA4	-	-	-	INCLUDED
rs370978662	1:203025618	T	PPFIA4	-	-	-	INCLUDED
var_1_203025626	1:203025626	A	PPFIA4	-	-	-	INCLUDED
rs141527662	1:203025635	G	PPFIA4	-	-	-	INCLUDED
var_1_203025910	1:203025910	G	PPFIA4	-	-	-	INCLUDED
var_1_203025936	1:203025936	A	PPFIA4	-	-	-	INCLUDED
var_1_203025946	1:203025946	G	PPFIA4	-	-	-	INCLUDED
var_1_203025949	1:203025949	C	PPFIA4	-	-	-	INCLUDED
var_1_203025983	1:203025983	G	PPFIA4	-	-	-	INCLUDED
var_1_203025985	1:203025985	T	PPFIA4	-	-	-	INCLUDED
var_1_203026001	1:203026001	T	PPFIA4	-	-	-	INCLUDED
rs142427146	1:203026010	GC	PPFIA4	-	-	-	INCLUDED
var_1_203026012	1:203026012	T	PPFIA4	-	-	-	INCLUDED
var_1_203026013	1:203026013	A	PPFIA4	-	-	-	INCLUDED
var_1_203026041	1:203026041	T	PPFIA4	-	-	-	INCLUDED
var_1_203026057	1:203026057	T	PPFIA4	-	-	-	INCLUDED
rs201705001	1:203026058	A	PPFIA4	-	-	-	INCLUDED
var_1_203026067	1:203026067	T	PPFIA4	-	-	-	INCLUDED
var_1_203026079	1:203026079	T	PPFIA4	-	-	-	INCLUDED
var_1_203028309	1:203028309	C	PPFIA4	-	-	-	INCLUDED
var_1_203028317	1:203028317	C	PPFIA4	-	-	-	INCLUDED
var_1_203028323	1:203028323	A	PPFIA4	-	-	-	INCLUDED
var_1_203028340	1:203028340	G	PPFIA4	-	-	-	INCLUDED
var_1_203028341	1:203028341	G	PPFIA4	-	-	-	INCLUDED
var_1_203028350	1:203028350	G	PPFIA4	-	-	-	INCLUDED
var_1_203028386	1:203028386	T	PPFIA4	-	-	-	INCLUDED
var_1_203028396	1:203028396	C	PPFIA4	-	-	-	INCLUDED
rs373665374	1:203028911	A	PPFIA4	-	-	-	INCLUDED
var_1_203028921	1:203028921	A	PPFIA4	-	-	-	INCLUDED
rs376669857	1:203028945	G	PPFIA4	-	-	-	INCLUDED
var_1_203028954	1:203028954	C	PPFIA4	-	-	-	INCLUDED
var_1_203029348	1:203029348	G	PPFIA4	-	-	-	INCLUDED
var_1_203029379	1:203029379	T	PPFIA4	-	-	-	INCLUDED
rs372797344	1:203029384	T	PPFIA4	-	-	-	INCLUDED
var_1_203029387	1:203029387	A	PPFIA4	-	-	-	INCLUDED
var_1_203029391	1:203029391	G	PPFIA4	-	-	-	INCLUDED
var_1_203029393	1:203029393	A	PPFIA4	-	-	-	INCLUDED
var_1_203029396	1:203029396	C	PPFIA4	-	-	-	INCLUDED
var_1_203029417	1:203029417	A	PPFIA4	-	-	-	INCLUDED
rs202005106	1:203029418	T	PPFIA4	-	-	-	INCLUDED
var_1_203029424	1:203029424	G	PPFIA4	-	-	-	INCLUDED
var_1_203029434	1:203029434	T	PPFIA4	-	-	-	INCLUDED
rs376273813	1:203029441	T	PPFIA4	-	-	-	INCLUDED
var_1_203029449	1:203029449	G	PPFIA4	-	-	-	INCLUDED
var_1_203029450	1:203029450	A	PPFIA4	-	-	-	INCLUDED
var_1_203029451	1:203029451	A	PPFIA4	-	-	-	INCLUDED
var_1_203029460	1:203029460	G	PPFIA4	-	-	-	INCLUDED
var_1_203029471	1:203029471	T	PPFIA4	-	-	-	INCLUDED
var_1_203029480	1:203029480	T	PPFIA4	-	-	-	INCLUDED
rs373538808	1:203029484	A	PPFIA4	-	-	-	INCLUDED
var_1_203029493	1:203029493	G	PPFIA4	-	-	-	INCLUDED
var_1_203029517	1:203029517	A	PPFIA4	-	-	-	INCLUDED
var_1_203029520	1:203029520	T	PPFIA4	-	-	-	INCLUDED
var_1_203030110	1:203030110	A	PPFIA4	-	-	-	INCLUDED
var_1_203030116	1:203030116	T	PPFIA4	-	-	-	INCLUDED
var_1_203030125	1:203030125	A	PPFIA4	-	-	-	INCLUDED
rs372872231	1:203030136	G	PPFIA4	-	-	-	INCLUDED
var_1_203030152	1:203030152	C	PPFIA4	-	-	-	INCLUDED
var_1_203030159	1:203030159	T	PPFIA4	-	-	-	INCLUDED
rs200142559	1:203030796	C	PPFIA4	-	-	-	INCLUDED
var_1_203032989	1:203032989	T	PPFIA4	-	-	-	INCLUDED
var_1_203032990	1:203032990	C	PPFIA4	-	-	-	INCLUDED
var_1_203033003	1:203033003	C	PPFIA4	-	-	-	INCLUDED
var_1_203033010	1:203033010	G	PPFIA4	-	-	-	INCLUDED
var_1_203033020	1:203033020	G	PPFIA4	-	-	-	INCLUDED
var_1_203033032	1:203033032	A	PPFIA4	-	-	-	INCLUDED
var_1_203033065	1:203033065	A	PPFIA4	-	-	-	INCLUDED
rs377580706	1:203033073	A	PPFIA4	-	-	-	INCLUDED
var_1_203033079	1:203033079	T	PPFIA4	-	-	-	INCLUDED
var_1_203033082	1:203033082	G	PPFIA4	-	-	-	INCLUDED
rs370760781	1:203033097	T	PPFIA4	-	-	-	INCLUDED
var_1_203033130	1:203033130	T	PPFIA4	-	-	-	INCLUDED
var_1_203036872	1:203036872	T	PPFIA4	-	-	-	INCLUDED
var_1_203036873	1:203036873	A	PPFIA4	-	-	-	INCLUDED
rs367639981	1:203036893	T	PPFIA4	-	-	-	INCLUDED
var_1_203036894	1:203036894	T	PPFIA4	-	-	-	INCLUDED
rs372225297	1:203036902	G	PPFIA4	-	-	-	INCLUDED
rs372002325	1:203037606	T	PPFIA4	-	-	-	INCLUDED
var_1_203037628	1:203037628	G	PPFIA4	-	-	-	INCLUDED
rs377478528	1:203037629	C	PPFIA4	-	-	-	INCLUDED
var_1_203037637	1:203037637	T	PPFIA4	-	-	-	INCLUDED
rs201726405	1:203037646	A	PPFIA4	-	-	-	INCLUDED
var_1_203037649	1:203037649	A	PPFIA4	-	-	-	INCLUDED
var_1_203037659	1:203037659	G	PPFIA4	-	-	-	INCLUDED
var_1_203037689	1:203037689	A	PPFIA4	-	-	-	INCLUDED
var_1_203040834	1:203040834	A	PPFIA4	-	-	-	INCLUDED
var_1_203040842	1:203040842	G	PPFIA4	-	-	-	INCLUDED
var_1_203040845	1:203040845	G	PPFIA4	-	-	-	INCLUDED
var_1_203040871	1:203040871	C	PPFIA4	-	-	-	INCLUDED
rs200022113	1:203040874	T	PPFIA4	-	-	-	INCLUDED
var_1_203044713	1:203044713	G	PPFIA4	-	-	-	INCLUDED
var_1_203044757	1:203044757	A	PPFIA4	-	-	-	INCLUDED
rs200628828	1:203044760	A	PPFIA4	-	-	-	INCLUDED
var_1_203044771	1:203044771	A	PPFIA4	-	-	-	INCLUDED
var_1_203044783	1:203044783	T	PPFIA4	-	-	-	INCLUDED
rs200298818	1:203044784	C	PPFIA4	-	-	-	INCLUDED
var_1_203044791	1:203044791	A	PPFIA4	-	-	-	INCLUDED
rs374614205	1:203045469	G	PPFIA4	-	-	-	INCLUDED
var_1_203045478	1:203045478	G	PPFIA4	-	-	-	INCLUDED
rs199601630	1:203045479	T	PPFIA4	-	-	-	INCLUDED
var_1_203045510	1:203045510	T	PPFIA4	-	-	-	INCLUDED
var_1_206145563	1:206145563	C	FAM72A	-	-	-	INCLUDED
rs373675752	1:206154001	G	FAM72A	-	-	-	INCLUDED
var_1_206154041	1:206154041	A	FAM72A	-	-	-	INCLUDED
var_1_206224453	1:206224453	T	AVPR1B	-	-	-	INCLUDED
var_1_206224466	1:206224466	T	AVPR1B	-	-	-	INCLUDED
rs190545074	1:206224469	G	AVPR1B	-	-	-	INCLUDED
var_1_206224471	1:206224471	A	AVPR1B	-	-	-	INCLUDED
var_1_206224495	1:206224495	GC	AVPR1B	-	-	-	INCLUDED
var_1_206224496	1:206224496	T	AVPR1B	-	-	-	INCLUDED
var_1_206224498	1:206224498	T	AVPR1B	-	-	-	INCLUDED
var_1_206224637	1:206224637	A	AVPR1B	-	-	-	INCLUDED
var_1_206224693	1:206224693	T	AVPR1B	-	-	-	INCLUDED
var_1_206224846	1:206224846	G	AVPR1B	-	-	-	INCLUDED
var_1_206224870	1:206224870	A	AVPR1B	-	-	-	INCLUDED
var_1_206224883	1:206224883	C	AVPR1B	-	-	-	INCLUDED
rs200242206	1:206224964	A	AVPR1B	-	-	-	INCLUDED
var_1_206224966	1:206224966	A	AVPR1B	-	-	-	INCLUDED
rs371592245	1:206224975	T	AVPR1B	-	-	-	INCLUDED
var_1_206224983	1:206224983	A	AVPR1B	-	-	-	INCLUDED
var_1_206225006	1:206225006	G	AVPR1B	-	-	-	INCLUDED
var_1_206225012	1:206225012	A	AVPR1B	-	-	-	INCLUDED
var_1_206225082	1:206225082	A	AVPR1B	-	-	-	INCLUDED
var_1_206225114	1:206225114	G	AVPR1B	-	-	-	INCLUDED
rs371862517	1:206225123	C	AVPR1B	-	-	-	INCLUDED
var_1_206225139	1:206225139	G	AVPR1B	-	-	-	INCLUDED
var_1_206225151	1:206225151	T	AVPR1B	-	-	-	INCLUDED
rs41302231	1:206225153	T	AVPR1B	-	-	-	INCLUDED
var_1_206225181	1:206225181	T	AVPR1B	-	-	-	INCLUDED
var_1_206225219	1:206225219	A	AVPR1B	-	-	-	INCLUDED
rs373362273	1:206225228	A	AVPR1B	-	-	-	INCLUDED
rs140798523	1:206225234	T	AVPR1B	-	-	-	INCLUDED
rs376663420	1:206225246	G	AVPR1B	-	-	-	INCLUDED
rs76460063	1:206225377	A	AVPR1B	-	-	-	INCLUDED
var_1_206225381	1:206225381	A	AVPR1B	-	-	-	INCLUDED
var_1_206230814	1:206230814	T	AVPR1B	-	-	-	INCLUDED
rs376650205	1:206230907	T	AVPR1B	-	-	-	INCLUDED
var_1_206230918	1:206230918	T	AVPR1B	-	-	-	INCLUDED
var_1_206230919	1:206230919	A	AVPR1B	-	-	-	INCLUDED
var_1_206230928	1:206230928	A	AVPR1B	-	-	-	INCLUDED
var_1_206230936	1:206230936	A	AVPR1B	-	-	-	INCLUDED
var_1_206230942	1:206230942	A	AVPR1B	-	-	-	INCLUDED
var_1_206230957	1:206230957	T	AVPR1B	-	-	-	INCLUDED
rs367891279	1:206230974	T	AVPR1B	-	-	-	INCLUDED
var_1_206231015	1:206231015	T	AVPR1B	-	-	-	INCLUDED
var_1_206231024	1:206231024	T	AVPR1B	-	-	-	INCLUDED
var_1_206231030	1:206231030	CCCTCAG	AVPR1B	-	-	-	INCLUDED
var_1_206231049	1:206231049	T	AVPR1B	-	-	-	INCLUDED
var_1_206231080	1:206231080	A	AVPR1B	-	-	-	INCLUDED
var_1_206231081	1:206231081	G	AVPR1B	-	-	-	INCLUDED
var_1_206231099	1:206231099	AGCTG	AVPR1B	-	-	-	INCLUDED
var_1_206231101	1:206231101	T	AVPR1B	-	-	-	INCLUDED
var_1_206231105	1:206231105	A	AVPR1B	-	-	-	INCLUDED
var_1_206231135	1:206231135	T	AVPR1B	-	-	-	INCLUDED
var_1_206231136	1:206231136	TTT	AVPR1B	-	-	-	INCLUDED
rs149168651	1:21071306	T	HP1BP3	-	-	INCLUDED	INCLUDED
var_1_21071310	1:21071310	T	HP1BP3	-	-	INCLUDED	INCLUDED
var_1_21071313	1:21071313	C	HP1BP3	-	-	INCLUDED	INCLUDED
var_1_21071319	1:21071319	C	HP1BP3	-	-	INCLUDED	INCLUDED
var_1_21071327	1:21071327	C	HP1BP3	-	-	INCLUDED	INCLUDED
var_1_21071328	1:21071328	G	HP1BP3	-	-	INCLUDED	INCLUDED
var_1_21071330	1:21071330	T	HP1BP3	-	-	INCLUDED	INCLUDED
var_1_21071339	1:21071339	A	HP1BP3	-	-	INCLUDED	INCLUDED
var_1_21071366	1:21071366	T	HP1BP3	-	-	INCLUDED	INCLUDED
var_1_21071367	1:21071367	C	HP1BP3	-	-	INCLUDED	INCLUDED
rs113885497	1:21071402	C	HP1BP3	-	-	INCLUDED	INCLUDED
var_1_21071404	1:21071404	C	HP1BP3	-	-	INCLUDED	INCLUDED
rs192094502	1:21071421	A	HP1BP3	-	-	INCLUDED	INCLUDED
var_1_21071429	1:21071429	G	HP1BP3	-	-	INCLUDED	INCLUDED
var_1_21071441	1:21071441	A	HP1BP3	-	-	INCLUDED	INCLUDED
var_1_21071447	1:21071447	A	HP1BP3	-	-	INCLUDED	INCLUDED
rs142759538	1:21071456	A	HP1BP3	-	-	INCLUDED	INCLUDED
var_1_21071490	1:21071490	A	HP1BP3	-	-	INCLUDED	INCLUDED
var_1_21071508	1:21071508	C	HP1BP3	-	-	INCLUDED	INCLUDED
rs141331799	1:21071544	T	HP1BP3	-	-	INCLUDED	INCLUDED
var_1_21071547	1:21071547	T	HP1BP3	-	-	INCLUDED	INCLUDED
var_1_21071548	1:21071548	G	HP1BP3	-	-	INCLUDED	INCLUDED
rs145052915	1:21071549	C	HP1BP3	-	-	INCLUDED	INCLUDED
rs184033717	1:21071556	A	HP1BP3	-	-	INCLUDED	INCLUDED
var_1_21071567	1:21071567	T	HP1BP3	-	-	INCLUDED	INCLUDED
var_1_21072051	1:21072051	A	HP1BP3	-	-	INCLUDED	INCLUDED
var_1_21072083	1:21072083	G	HP1BP3	-	-	INCLUDED	INCLUDED
var_1_21072105	1:21072105	C	HP1BP3	-	-	INCLUDED	INCLUDED
var_1_21072112	1:21072112	G	HP1BP3	-	-	INCLUDED	INCLUDED
var_1_21074074	1:21074074	C	HP1BP3	-	-	INCLUDED	INCLUDED
var_1_21074109	1:21074109	C	HP1BP3	-	-	INCLUDED	INCLUDED
var_1_21076249	1:21076249	T	HP1BP3	-	-	INCLUDED	INCLUDED
var_1_21076255	1:21076255	T	HP1BP3	-	-	INCLUDED	INCLUDED
rs368869506	1:21076263	C	HP1BP3	-	-	INCLUDED	INCLUDED
var_1_21076328	1:21076328	G	HP1BP3	-	-	INCLUDED	INCLUDED
var_1_21076348	1:21076348	A	HP1BP3	-	-	INCLUDED	INCLUDED
rs139395695	1:21083672	A	HP1BP3	-	-	INCLUDED	INCLUDED
var_1_21083693	1:21083693	C	HP1BP3	-	-	INCLUDED	INCLUDED
var_1_21083697	1:21083697	T	HP1BP3	-	-	INCLUDED	INCLUDED
rs201817274	1:21083730	T	HP1BP3	-	-	INCLUDED	INCLUDED
var_1_21091872	1:21091872	C	HP1BP3	-	-	INCLUDED	INCLUDED
rs374646277	1:21091894	C	HP1BP3	-	-	INCLUDED	INCLUDED
rs376290659	1:21092011	A	HP1BP3	-	-	INCLUDED	INCLUDED
var_1_21094107	1:21094107	G	HP1BP3	-	-	INCLUDED	INCLUDED
var_1_21097481	1:21097481	A	HP1BP3	-	-	INCLUDED	INCLUDED
var_1_21097526	1:21097526	T	HP1BP3	-	-	INCLUDED	INCLUDED
var_1_21097550	1:21097550	G	HP1BP3	-	-	INCLUDED	INCLUDED
rs144666931	1:21099964	C	HP1BP3	-	-	INCLUDED	INCLUDED
var_1_21099971	1:21099971	T	HP1BP3	-	-	INCLUDED	INCLUDED
var_1_21099985	1:21099985	T	HP1BP3	-	-	INCLUDED	INCLUDED
var_1_21102455	1:21102455	C	HP1BP3	-	-	INCLUDED	INCLUDED
var_1_21103121	1:21103121	T	HP1BP3	-	-	INCLUDED	INCLUDED
var_1_21103130	1:21103130	T	HP1BP3	-	-	INCLUDED	INCLUDED
var_1_21103135	1:21103135	C	HP1BP3	-	-	INCLUDED	INCLUDED
rs150990264	1:21103162	A	HP1BP3	-	-	INCLUDED	INCLUDED
rs181413441	1:21103178	G	HP1BP3	-	-	INCLUDED	INCLUDED
var_1_21103184	1:21103184	A	HP1BP3	-	-	INCLUDED	INCLUDED
rs140927738	1:21103217	G	HP1BP3	-	-	INCLUDED	INCLUDED
var_1_21106328	1:21106328	A	HP1BP3	-	-	INCLUDED	INCLUDED
var_1_21106329	1:21106329	A	HP1BP3	-	-	INCLUDED	INCLUDED
var_1_21106337	1:21106337	T	HP1BP3	-	-	INCLUDED	INCLUDED
var_1_21106343	1:21106343	A	HP1BP3	-	-	INCLUDED	INCLUDED
rs148136230	1:21106347	A	HP1BP3	-	-	INCLUDED	INCLUDED
var_1_21106355	1:21106355	T	HP1BP3	-	-	INCLUDED	INCLUDED
var_1_21106356	1:21106356	A	HP1BP3	-	-	INCLUDED	INCLUDED
var_1_21106361	1:21106361	A	HP1BP3	-	-	INCLUDED	INCLUDED
var_1_21106370	1:21106370	C	HP1BP3	-	-	INCLUDED	INCLUDED
rs141968096	1:21106394	A	HP1BP3	-	-	INCLUDED	INCLUDED
var_1_21106854	1:21106854	A	HP1BP3	-	-	INCLUDED	INCLUDED
rs142958960	1:21106855	T	HP1BP3	-	-	INCLUDED	INCLUDED
rs375447411	1:21106865	G	HP1BP3	-	-	INCLUDED	INCLUDED
rs147461855	1:21106876	A	HP1BP3	-	-	INCLUDED	INCLUDED
var_1_21106894	1:21106894	C	HP1BP3	-	-	INCLUDED	INCLUDED
rs368456823	1:21106903	G	HP1BP3	-	-	INCLUDED	INCLUDED
rs201012596	1:21106911	T	HP1BP3	-	-	INCLUDED	INCLUDED
var_1_21106920	1:21106920	T	HP1BP3	-	-	INCLUDED	INCLUDED
rs181616299	1:21106924	T	HP1BP3	-	-	INCLUDED	INCLUDED
var_1_21106929	1:21106929	A	HP1BP3	-	-	INCLUDED	INCLUDED
var_1_21106933	1:21106933	C	HP1BP3	-	-	INCLUDED	INCLUDED
rs368969626	1:214531273	A	PTPN14	-	-	INCLUDED	INCLUDED
var_1_214531326	1:214531326	C	PTPN14	-	-	INCLUDED	INCLUDED
var_1_214531327	1:214531327	T	PTPN14	-	-	INCLUDED	INCLUDED
rs138031903	1:214531329	G	PTPN14	-	-	INCLUDED	INCLUDED
var_1_214531330	1:214531330	C	PTPN14	-	-	INCLUDED	INCLUDED
rs376050971	1:214531336	C	PTPN14	-	-	INCLUDED	INCLUDED
var_1_214531358	1:214531358	C	PTPN14	-	-	INCLUDED	INCLUDED
rs371555244	1:214531359	G	PTPN14	-	-	INCLUDED	INCLUDED
var_1_214531394	1:214531394	T	PTPN14	-	-	INCLUDED	INCLUDED
var_1_214537862	1:214537862	C	PTPN14	-	-	INCLUDED	INCLUDED
rs180859430	1:214537871	G	PTPN14	-	-	INCLUDED	INCLUDED
var_1_214537881	1:214537881	C	PTPN14	-	-	INCLUDED	INCLUDED
rs150646672	1:214537887	T	PTPN14	-	-	INCLUDED	INCLUDED
var_1_214537949	1:214537949	G	PTPN14	-	-	INCLUDED	INCLUDED
rs144677892	1:214537953	A	PTPN14	-	-	INCLUDED	INCLUDED
var_1_214537979	1:214537979	C	PTPN14	-	-	INCLUDED	INCLUDED
rs140946472	1:214537989	A	PTPN14	-	-	INCLUDED	INCLUDED
rs140773516	1:214537991	T	PTPN14	-	-	INCLUDED	INCLUDED
var_1_214537992	1:214537992	A	PTPN14	-	-	INCLUDED	INCLUDED
var_1_214542803	1:214542803	T	PTPN14	-	-	INCLUDED	INCLUDED
rs145574929	1:214542823	A	PTPN14	-	-	INCLUDED	INCLUDED
rs149517226	1:214542847	A	PTPN14	-	-	INCLUDED	INCLUDED
rs148337405	1:214542868	A	PTPN14	-	-	INCLUDED	INCLUDED
var_1_214542877	1:214542877	C	PTPN14	-	-	INCLUDED	INCLUDED
rs199690849	1:214542893	T	PTPN14	-	-	INCLUDED	INCLUDED
rs372859181	1:214542901	C	PTPN14	-	-	INCLUDED	INCLUDED
rs189546585	1:214542910	A	PTPN14	-	-	INCLUDED	INCLUDED
var_1_214542911	1:214542911	A	PTPN14	-	-	INCLUDED	INCLUDED
var_1_214542919	1:214542919	G	PTPN14	-	-	INCLUDED	INCLUDED
rs368355982	1:214542920	G	PTPN14	-	-	INCLUDED	INCLUDED
rs61749333	1:214542934	C	PTPN14	-	-	INCLUDED	INCLUDED
rs181559516	1:214542937	T	PTPN14	-	-	INCLUDED	INCLUDED
var_1_214542939	1:214542939	C	PTPN14	-	-	INCLUDED	INCLUDED
rs376950645	1:214542942	G	PTPN14	-	-	INCLUDED	INCLUDED
var_1_214542946	1:214542946	A	PTPN14	-	-	INCLUDED	INCLUDED
var_1_214542989	1:214542989	C	PTPN14	-	-	INCLUDED	INCLUDED
rs202097883	1:214543009	T	PTPN14	-	-	INCLUDED	INCLUDED
rs201803310	1:214543024	T	PTPN14	-	-	INCLUDED	INCLUDED
var_1_214546065	1:214546065	C	PTPN14	-	-	INCLUDED	INCLUDED
rs141008927	1:214546068	A	PTPN14	-	-	INCLUDED	INCLUDED
var_1_214546073	1:214546073	A	PTPN14	-	-	INCLUDED	INCLUDED
var_1_214546074	1:214546074	A	PTPN14	-	-	INCLUDED	INCLUDED
var_1_214546086	1:214546086	T	PTPN14	-	-	INCLUDED	INCLUDED
var_1_214546089	1:214546089	T	PTPN14	-	-	INCLUDED	INCLUDED
var_1_214546126	1:214546126	T	PTPN14	-	-	INCLUDED	INCLUDED
var_1_214546130	1:214546130	C	PTPN14	-	-	INCLUDED	INCLUDED
var_1_214546152	1:214546152	C	PTPN14	-	-	INCLUDED	INCLUDED
var_1_214549610	1:214549610	C	PTPN14	-	-	INCLUDED	INCLUDED
var_1_214549651	1:214549651	A	PTPN14	-	-	INCLUDED	INCLUDED
var_1_214549669	1:214549669	T	PTPN14	-	-	INCLUDED	INCLUDED
var_1_214549678	1:214549678	A	PTPN14	-	-	INCLUDED	INCLUDED
var_1_214549683	1:214549683	A	PTPN14	-	-	INCLUDED	INCLUDED
var_1_214549707	1:214549707	T	PTPN14	-	-	INCLUDED	INCLUDED
rs138595241	1:214549711	G	PTPN14	-	-	INCLUDED	INCLUDED
rs376127067	1:214549726	C	PTPN14	-	-	INCLUDED	INCLUDED
var_1_214549727	1:214549727	A	PTPN14	-	-	INCLUDED	INCLUDED
var_1_214549751	1:214549751	G	PTPN14	-	-	INCLUDED	INCLUDED
var_1_214549773	1:214549773	A	PTPN14	-	-	INCLUDED	INCLUDED
var_1_214551321	1:214551321	T	PTPN14	-	-	INCLUDED	INCLUDED
var_1_214551328	1:214551328	T	PTPN14	-	-	INCLUDED	INCLUDED
rs147068151	1:214551333	G	PTPN14	-	-	INCLUDED	INCLUDED
var_1_214551340	1:214551340	C	PTPN14	-	-	INCLUDED	INCLUDED
var_1_214551341	1:214551341	A	PTPN14	-	-	INCLUDED	INCLUDED
var_1_214551348	1:214551348	T	PTPN14	-	-	INCLUDED	INCLUDED
var_1_214551349	1:214551349	A	PTPN14	-	-	INCLUDED	INCLUDED
var_1_214551378	1:214551378	C	PTPN14	-	-	INCLUDED	INCLUDED
var_1_214551380	1:214551380	T	PTPN14	-	-	INCLUDED	INCLUDED
var_1_214551391	1:214551391	T	PTPN14	-	-	INCLUDED	INCLUDED
var_1_214551392	1:214551392	A	PTPN14	-	-	INCLUDED	INCLUDED
rs148810458	1:214551394	C	PTPN14	-	-	INCLUDED	INCLUDED
rs200455156	1:214551412	T	PTPN14	-	-	INCLUDED	INCLUDED
rs139365653	1:214551417	G	PTPN14	-	-	INCLUDED	INCLUDED
var_1_214551424	1:214551424	T	PTPN14	-	-	INCLUDED	INCLUDED
var_1_214551435	1:214551435	C	PTPN14	-	-	INCLUDED	INCLUDED
var_1_214551444	1:214551444	G	PTPN14	-	-	INCLUDED	INCLUDED
rs201433939	1:214556683	C	PTPN14	-	-	INCLUDED	INCLUDED
rs372567962	1:214556699	T	PTPN14	-	-	INCLUDED	INCLUDED
var_1_214556710	1:214556710	T	PTPN14	-	-	INCLUDED	INCLUDED
var_1_214556736	1:214556736	C	PTPN14	-	-	INCLUDED	INCLUDED
var_1_214556747	1:214556747	G	PTPN14	-	-	INCLUDED	INCLUDED
var_1_214556764	1:214556764	T	PTPN14	-	-	INCLUDED	INCLUDED
rs146980027	1:214556785	T	PTPN14	-	-	INCLUDED	INCLUDED
rs142432691	1:214556797	T	PTPN14	-	-	INCLUDED	INCLUDED
var_1_214556799	1:214556799	C	PTPN14	-	-	INCLUDED	INCLUDED
rs146466456	1:214556808	A	PTPN14	-	-	INCLUDED	INCLUDED
var_1_214556821	1:214556821	A	PTPN14	-	-	INCLUDED	INCLUDED
var_1_214556833	1:214556833	C	PTPN14	-	-	INCLUDED	INCLUDED
var_1_214556836	1:214556836	T	PTPN14	-	-	INCLUDED	INCLUDED
rs148160825	1:214556837	G	PTPN14	-	-	INCLUDED	INCLUDED
var_1_214556853	1:214556853	T	PTPN14	-	-	INCLUDED	INCLUDED
rs139248712	1:214556873	T	PTPN14	-	-	INCLUDED	INCLUDED
var_1_214556878	1:214556878	T	PTPN14	-	-	INCLUDED	INCLUDED
var_1_214556889	1:214556889	A	PTPN14	-	-	INCLUDED	INCLUDED
var_1_214556892	1:214556892	T	PTPN14	-	-	INCLUDED	INCLUDED
var_1_214556901	1:214556901	C	PTPN14	-	-	INCLUDED	INCLUDED
rs368227298	1:214556910	A	PTPN14	-	-	INCLUDED	INCLUDED
rs144047168	1:214556913	T	PTPN14	-	-	INCLUDED	INCLUDED
var_1_214556923	1:214556923	T	PTPN14	-	-	INCLUDED	INCLUDED
rs184270548	1:214556938	T	PTPN14	-	-	INCLUDED	INCLUDED
rs139475051	1:214556940	C	PTPN14	-	-	INCLUDED	INCLUDED
rs370626715	1:214556952	T	PTPN14	-	-	INCLUDED	INCLUDED
var_1_214556970	1:214556970	T	PTPN14	-	-	INCLUDED	INCLUDED
var_1_214556971	1:214556971	A	PTPN14	-	-	INCLUDED	INCLUDED
var_1_214556982	1:214556982	A	PTPN14	-	-	INCLUDED	INCLUDED
var_1_214556983	1:214556983	T	PTPN14	-	-	INCLUDED	INCLUDED
rs147616478	1:214557007	A	PTPN14	-	-	INCLUDED	INCLUDED
var_1_214557009	1:214557009	C	PTPN14	-	-	INCLUDED	INCLUDED
var_1_214557013	1:214557013	T	PTPN14	-	-	INCLUDED	INCLUDED
rs142125075	1:214557015	T	PTPN14	-	-	INCLUDED	INCLUDED
rs143375730	1:214557016	A	PTPN14	-	-	INCLUDED	INCLUDED
rs146577020	1:214557021	G	PTPN14	-	-	INCLUDED	INCLUDED
var_1_214557022	1:214557022	C	PTPN14	-	-	INCLUDED	INCLUDED
var_1_214557033	1:214557033	A	PTPN14	-	-	INCLUDED	INCLUDED
var_1_214557034	1:214557034	A	PTPN14	-	-	INCLUDED	INCLUDED
var_1_214557039	1:214557039	A	PTPN14	-	-	INCLUDED	INCLUDED
rs372601623	1:214557055	T	PTPN14	-	-	INCLUDED	INCLUDED
var_1_214557068	1:214557068	C	PTPN14	-	-	INCLUDED	INCLUDED
rs201586556	1:214557073	T	PTPN14	-	-	INCLUDED	INCLUDED
var_1_214557094	1:214557094	C	PTPN14	-	-	INCLUDED	INCLUDED
var_1_214557096	1:214557096	C	PTPN14	-	-	INCLUDED	INCLUDED
rs143056223	1:214557123	G	PTPN14	-	-	INCLUDED	INCLUDED
var_1_214557129	1:214557129	A	PTPN14	-	-	INCLUDED	INCLUDED
rs138971900	1:214557139	A	PTPN14	-	-	INCLUDED	INCLUDED
var_1_214557157	1:214557157	C	PTPN14	-	-	INCLUDED	INCLUDED
var_1_214557162	1:214557162	C	PTPN14	-	-	INCLUDED	INCLUDED
rs202055949	1:214557171	A	PTPN14	-	-	INCLUDED	INCLUDED
var_1_214557184	1:214557184	A	PTPN14	-	-	INCLUDED	INCLUDED
rs143968043	1:214557189	A	PTPN14	-	-	INCLUDED	INCLUDED
var_1_214557193	1:214557193	C	PTPN14	-	-	INCLUDED	INCLUDED
var_1_214557195	1:214557195	T	PTPN14	-	-	INCLUDED	INCLUDED
rs61749334	1:214557196	A	PTPN14	-	-	INCLUDED	INCLUDED
var_1_214557198	1:214557198	G	PTPN14	-	-	INCLUDED	INCLUDED
rs200868628	1:214557199	A	PTPN14	-	-	INCLUDED	INCLUDED
var_1_214557211	1:214557211	T	PTPN14	-	-	INCLUDED	INCLUDED
var_1_214557225	1:214557225	AGC	PTPN14	-	-	INCLUDED	INCLUDED
var_1_214557228	1:214557228	A	PTPN14	-	-	INCLUDED	INCLUDED
rs369869120	1:214557232	C	PTPN14	-	-	INCLUDED	INCLUDED
rs373320359	1:214557234	A	PTPN14	-	-	INCLUDED	INCLUDED
var_1_214557240	1:214557240	G	PTPN14	-	-	INCLUDED	INCLUDED
var_1_214557246	1:214557246	T	PTPN14	-	-	INCLUDED	INCLUDED
rs200192378	1:214557247	A	PTPN14	-	-	INCLUDED	INCLUDED
var_1_214557255	1:214557255	T	PTPN14	-	-	INCLUDED	INCLUDED
var_1_214557256	1:214557256	C	PTPN14	-	-	INCLUDED	INCLUDED
var_1_214557262	1:214557262	C	PTPN14	-	-	INCLUDED	INCLUDED
var_1_214557274	1:214557274	C	PTPN14	-	-	INCLUDED	INCLUDED
var_1_214557277	1:214557277	A	PTPN14	-	-	INCLUDED	INCLUDED
var_1_214557279	1:214557279	T	PTPN14	-	-	INCLUDED	INCLUDED
var_1_214557280	1:214557280	A	PTPN14	-	-	INCLUDED	INCLUDED
var_1_214557295	1:214557295	T	PTPN14	-	-	INCLUDED	INCLUDED
var_1_214557309	1:214557309	A	PTPN14	-	-	INCLUDED	INCLUDED
var_1_214557342	1:214557342	C	PTPN14	-	-	INCLUDED	INCLUDED
var_1_214557352	1:214557352	T	PTPN14	-	-	INCLUDED	INCLUDED
var_1_214557354	1:214557354	A	PTPN14	-	-	INCLUDED	INCLUDED
var_1_214557358	1:214557358	G	PTPN14	-	-	INCLUDED	INCLUDED
var_1_214557373	1:214557373	G	PTPN14	-	-	INCLUDED	INCLUDED
var_1_214557382	1:214557382	T	PTPN14	-	-	INCLUDED	INCLUDED
var_1_214557400	1:214557400	A	PTPN14	-	-	INCLUDED	INCLUDED
var_1_214557405	1:214557405	C	PTPN14	-	-	INCLUDED	INCLUDED
var_1_214557414	1:214557414	A	PTPN14	-	-	INCLUDED	INCLUDED
var_1_214557417	1:214557417	A	PTPN14	-	-	INCLUDED	INCLUDED
var_1_214557421	1:214557421	C	PTPN14	-	-	INCLUDED	INCLUDED
rs144384423	1:214557424	T	PTPN14	-	-	INCLUDED	INCLUDED
rs202159391	1:214557430	T	PTPN14	-	-	INCLUDED	INCLUDED
var_1_214557441	1:214557441	T	PTPN14	-	-	INCLUDED	INCLUDED
var_1_214557442	1:214557442	A	PTPN14	-	-	INCLUDED	INCLUDED
var_1_214557447	1:214557447	G	PTPN14	-	-	INCLUDED	INCLUDED
var_1_214557455	1:214557455	T	PTPN14	-	-	INCLUDED	INCLUDED
rs200947677	1:214557484	A	PTPN14	-	-	INCLUDED	INCLUDED
var_1_214557486	1:214557486	T	PTPN14	-	-	INCLUDED	INCLUDED
var_1_214557487	1:214557487	A	PTPN14	-	-	INCLUDED	INCLUDED
rs145779086	1:214557498	A	PTPN14	-	-	INCLUDED	INCLUDED
var_1_214557513	1:214557513	G	PTPN14	-	-	INCLUDED	INCLUDED
var_1_214557524	1:214557524	T	PTPN14	-	-	INCLUDED	INCLUDED
var_1_214557525	1:214557525	G	PTPN14	-	-	INCLUDED	INCLUDED
var_1_214557526	1:214557526	A	PTPN14	-	-	INCLUDED	INCLUDED
var_1_214557532	1:214557532	A	PTPN14	-	-	INCLUDED	INCLUDED
var_1_214557534	1:214557534	A	PTPN14	-	-	INCLUDED	INCLUDED
var_1_214557544	1:214557544	G	PTPN14	-	-	INCLUDED	INCLUDED
var_1_214557555	1:214557555	C	PTPN14	-	-	INCLUDED	INCLUDED
var_1_214557562	1:214557562	C	PTPN14	-	-	INCLUDED	INCLUDED
var_1_214557564	1:214557564	G	PTPN14	-	-	INCLUDED	INCLUDED
rs200531948	1:214557597	A	PTPN14	-	-	INCLUDED	INCLUDED
rs373438300	1:214557604	T	PTPN14	-	-	INCLUDED	INCLUDED
rs370556879	1:214557610	T	PTPN14	-	-	INCLUDED	INCLUDED
rs143681518	1:214557613	T	PTPN14	-	-	INCLUDED	INCLUDED
rs141184727	1:214557615	A	PTPN14	-	-	INCLUDED	INCLUDED
var_1_214557624	1:214557624	A	PTPN14	-	-	INCLUDED	INCLUDED
var_1_214557648	1:214557648	T	PTPN14	-	-	INCLUDED	INCLUDED
rs373693050	1:214557664	C	PTPN14	-	-	INCLUDED	INCLUDED
rs377347379	1:214557679	C	PTPN14	-	-	INCLUDED	INCLUDED
var_1_214557696	1:214557696	T	PTPN14	-	-	INCLUDED	INCLUDED
rs150454149	1:214557706	T	PTPN14	-	-	INCLUDED	INCLUDED
var_1_214557726	1:214557726	T	PTPN14	-	-	INCLUDED	INCLUDED
rs138557012	1:214557727	A	PTPN14	-	-	INCLUDED	INCLUDED
rs144475962	1:214557735	A	PTPN14	-	-	INCLUDED	INCLUDED
var_1_214557747	1:214557747	T	PTPN14	-	-	INCLUDED	INCLUDED
rs143386940	1:214557774	C	PTPN14	-	-	INCLUDED	INCLUDED
var_1_214557787	1:214557787	C	PTPN14	-	-	INCLUDED	INCLUDED
var_1_214557823	1:214557823	C	PTPN14	-	-	INCLUDED	INCLUDED
var_1_214557830	1:214557830	C	PTPN14	-	-	INCLUDED	INCLUDED
var_1_214557832	1:214557832	G	PTPN14	-	-	INCLUDED	INCLUDED
rs373748699	1:214557849	A	PTPN14	-	-	INCLUDED	INCLUDED
rs368369053	1:214557850	A	PTPN14	-	-	INCLUDED	INCLUDED
rs151194443	1:214557866	C	PTPN14	-	-	INCLUDED	INCLUDED
var_1_214557873	1:214557873	A	PTPN14	-	-	INCLUDED	INCLUDED
var_1_214557874	1:214557874	C	PTPN14	-	-	INCLUDED	INCLUDED
var_1_214557885	1:214557885	A	PTPN14	-	-	INCLUDED	INCLUDED
rs374978011	1:214557892	T	PTPN14	-	-	INCLUDED	INCLUDED
var_1_214557895	1:214557895	C	PTPN14	-	-	INCLUDED	INCLUDED
rs150011976	1:214557900	A	PTPN14	-	-	INCLUDED	INCLUDED
var_1_214557909	1:214557909	T	PTPN14	-	-	INCLUDED	INCLUDED
var_1_214557910	1:214557910	A	PTPN14	-	-	INCLUDED	INCLUDED
var_1_214557934	1:214557934	A	PTPN14	-	-	INCLUDED	INCLUDED
var_1_214557936	1:214557936	G	PTPN14	-	-	INCLUDED	INCLUDED
var_1_214557940	1:214557940	C	PTPN14	-	-	INCLUDED	INCLUDED
rs141247660	1:214557945	T	PTPN14	-	-	INCLUDED	INCLUDED
var_1_214557960	1:214557960	T	PTPN14	-	-	INCLUDED	INCLUDED
var_1_214557962	1:214557962	T	PTPN14	-	-	INCLUDED	INCLUDED
var_1_214557963	1:214557963	C	PTPN14	-	-	INCLUDED	INCLUDED
var_1_214557976	1:214557976	A	PTPN14	-	-	INCLUDED	INCLUDED
var_1_214557994	1:214557994	C	PTPN14	-	-	INCLUDED	INCLUDED
var_1_214558002	1:214558002	A	PTPN14	-	-	INCLUDED	INCLUDED
var_1_214558018	1:214558018	T	PTPN14	-	-	INCLUDED	INCLUDED
rs368855789	1:214558027	T	PTPN14	-	-	INCLUDED	INCLUDED
rs190693661	1:214558036	T	PTPN14	-	-	INCLUDED	INCLUDED
var_1_214558043	1:214558043	T	PTPN14	-	-	INCLUDED	INCLUDED
var_1_214558053	1:214558053	C	PTPN14	-	-	INCLUDED	INCLUDED
rs200568435	1:214558054	C	PTPN14	-	-	INCLUDED	INCLUDED
var_1_214558056	1:214558056	T	PTPN14	-	-	INCLUDED	INCLUDED
var_1_214558066	1:214558066	C	PTPN14	-	-	INCLUDED	INCLUDED
var_1_214558074	1:214558074	C	PTPN14	-	-	INCLUDED	INCLUDED
rs369899314	1:214558084	G	PTPN14	-	-	INCLUDED	INCLUDED
rs373126145	1:214558094	C	PTPN14	-	-	INCLUDED	INCLUDED
rs376896570	1:214558105	A	PTPN14	-	-	INCLUDED	INCLUDED
rs112523432	1:214558119	G	PTPN14	-	-	INCLUDED	INCLUDED
var_1_214558131	1:214558131	C	PTPN14	-	-	INCLUDED	INCLUDED
var_1_214560198	1:214560198	C	PTPN14	-	-	INCLUDED	INCLUDED
rs143452475	1:214560201	A	PTPN14	-	-	INCLUDED	INCLUDED
var_1_214560207	1:214560207	A	PTPN14	-	-	INCLUDED	INCLUDED
var_1_214560235	1:214560235	T	PTPN14	-	-	INCLUDED	INCLUDED
var_1_214560247	1:214560247	G	PTPN14	-	-	INCLUDED	INCLUDED
rs373278311	1:214560252	A	PTPN14	-	-	INCLUDED	INCLUDED
var_1_214564339	1:214564339	G	PTPN14	-	-	INCLUDED	INCLUDED
var_1_214564341	1:214564341	T	PTPN14	-	-	INCLUDED	INCLUDED
var_1_214564347	1:214564347	T	PTPN14	-	-	INCLUDED	INCLUDED
var_1_214564360	1:214564360	A	PTPN14	-	-	INCLUDED	INCLUDED
var_1_214564366	1:214564366	A	PTPN14	-	-	INCLUDED	INCLUDED
var_1_214564369	1:214564369	C	PTPN14	-	-	INCLUDED	INCLUDED
var_1_214564372	1:214564372	T	PTPN14	-	-	INCLUDED	INCLUDED
rs368229778	1:214567051	C	PTPN14	-	-	INCLUDED	INCLUDED
var_1_214567054	1:214567054	C	PTPN14	-	-	INCLUDED	INCLUDED
var_1_214567056	1:214567056	G	PTPN14	-	-	INCLUDED	INCLUDED
rs371765337	1:214567069	C	PTPN14	-	-	INCLUDED	INCLUDED
var_1_214567074	1:214567074	T	PTPN14	-	-	INCLUDED	INCLUDED
var_1_214567078	1:214567078	C	PTPN14	-	-	INCLUDED	INCLUDED
var_1_214567082	1:214567082	C	PTPN14	-	-	INCLUDED	INCLUDED
rs57950654	1:214567090	A	PTPN14	-	-	INCLUDED	INCLUDED
var_1_214568263	1:214568263	G	PTPN14	-	-	INCLUDED	INCLUDED
rs202003994	1:214568270	C	PTPN14	-	-	INCLUDED	INCLUDED
rs372638270	1:214568274	C	PTPN14	-	-	INCLUDED	INCLUDED
var_1_214568286	1:214568286	C	PTPN14	-	-	INCLUDED	INCLUDED
var_1_214568294	1:214568294	A	PTPN14	-	-	INCLUDED	INCLUDED
var_1_214568308	1:214568308	C	PTPN14	-	-	INCLUDED	INCLUDED
var_1_214568312	1:214568312	C	PTPN14	-	-	INCLUDED	INCLUDED
var_1_214568322	1:214568322	T	PTPN14	-	-	INCLUDED	INCLUDED
var_1_214571268	1:214571268	A	PTPN14	-	-	INCLUDED	INCLUDED
rs187138225	1:214571277	T	PTPN14	-	-	INCLUDED	INCLUDED
var_1_214571280	1:214571280	G	PTPN14	-	-	INCLUDED	INCLUDED
var_1_214571281	1:214571281	C	PTPN14	-	-	INCLUDED	INCLUDED
var_1_214571293	1:214571293	T	PTPN14	-	-	INCLUDED	INCLUDED
var_1_214571299	1:214571299	A	PTPN14	-	-	INCLUDED	INCLUDED
var_1_214571323	1:214571323	A	PTPN14	-	-	INCLUDED	INCLUDED
var_1_214571325	1:214571325	G	PTPN14	-	-	INCLUDED	INCLUDED
var_1_214571332	1:214571332	C	PTPN14	-	-	INCLUDED	INCLUDED
var_1_214571340	1:214571340	C	PTPN14	-	-	INCLUDED	INCLUDED
rs367585938	1:214575065	T	PTPN14	-	-	INCLUDED	INCLUDED
rs145391227	1:214575066	T	PTPN14	-	-	INCLUDED	INCLUDED
var_1_214576230	1:214576230	A	PTPN14	-	-	INCLUDED	INCLUDED
var_1_214576232	1:214576232	A	PTPN14	-	-	INCLUDED	INCLUDED
rs373567360	1:214576244	C	PTPN14	-	-	INCLUDED	INCLUDED
var_1_214576259	1:214576259	C	PTPN14	-	-	INCLUDED	INCLUDED
var_1_214576278	1:214576278	T	PTPN14	-	-	INCLUDED	INCLUDED
var_1_214576284	1:214576284	T	PTPN14	-	-	INCLUDED	INCLUDED
var_1_214585046	1:214585046	A	PTPN14	-	-	INCLUDED	INCLUDED
var_1_214585050	1:214585050	C	PTPN14	-	-	INCLUDED	INCLUDED
var_1_214585053	1:214585053	A	PTPN14	-	-	INCLUDED	INCLUDED
var_1_214585062	1:214585062	A	PTPN14	-	-	INCLUDED	INCLUDED
var_1_214585064	1:214585064	A	PTPN14	-	-	INCLUDED	INCLUDED
var_1_214585088	1:214585088	G	PTPN14	-	-	INCLUDED	INCLUDED
var_1_214587977	1:214587977	C	PTPN14	-	-	INCLUDED	INCLUDED
var_1_214587978	1:214587978	T	PTPN14	-	-	INCLUDED	INCLUDED
var_1_214587987	1:214587987	T	PTPN14	-	-	INCLUDED	INCLUDED
rs368851967	1:214587995	T	PTPN14	-	-	INCLUDED	INCLUDED
var_1_214587996	1:214587996	A	PTPN14	-	-	INCLUDED	INCLUDED
var_1_214588005	1:214588005	T	PTPN14	-	-	INCLUDED	INCLUDED
var_1_214588016	1:214588016	T	PTPN14	-	-	INCLUDED	INCLUDED
rs139895368	1:214588019	T	PTPN14	-	-	INCLUDED	INCLUDED
var_1_214588020	1:214588020	C	PTPN14	-	-	INCLUDED	INCLUDED
rs377107337	1:214588069	C	PTPN14	-	-	INCLUDED	INCLUDED
var_1_214625154	1:214625154	C	PTPN14	-	-	INCLUDED	INCLUDED
var_1_214625176	1:214625176	T	PTPN14	-	-	INCLUDED	INCLUDED
var_1_214625178	1:214625178	C	PTPN14	-	-	INCLUDED	INCLUDED
var_1_214625209	1:214625209	A	PTPN14	-	-	INCLUDED	INCLUDED
var_1_214625214	1:214625214	A	PTPN14	-	-	INCLUDED	INCLUDED
var_1_214625215	1:214625215	T	PTPN14	-	-	INCLUDED	INCLUDED
rs140596318	1:214625244	C	PTPN14	-	-	INCLUDED	INCLUDED
var_1_214625266	1:214625266	A	PTPN14	-	-	INCLUDED	INCLUDED
var_1_214625271	1:214625271	T	PTPN14	-	-	INCLUDED	INCLUDED
var_1_214625289	1:214625289	T	PTPN14	-	-	INCLUDED	INCLUDED
var_1_214625299	1:214625299	G	PTPN14	-	-	INCLUDED	INCLUDED
rs6661410	1:214625316	A	PTPN14	-	-	INCLUDED	INCLUDED
var_1_214637977	1:214637977	T	PTPN14	-	-	INCLUDED	INCLUDED
var_1_214637978	1:214637978	C	PTPN14	-	-	INCLUDED	INCLUDED
rs200399097	1:214638032	A	PTPN14	-	-	INCLUDED	INCLUDED
var_1_214638035	1:214638035	C	PTPN14	-	-	INCLUDED	INCLUDED
var_1_214638040	1:214638040	T	PTPN14	-	-	INCLUDED	INCLUDED
var_1_214638042	1:214638042	C	PTPN14	-	-	INCLUDED	INCLUDED
var_1_214638047	1:214638047	T	PTPN14	-	-	INCLUDED	INCLUDED
rs151121546	1:214638055	C	PTPN14	-	-	INCLUDED	INCLUDED
var_1_214638058	1:214638058	T	PTPN14	-	-	INCLUDED	INCLUDED
var_1_214638070	1:214638070	T	PTPN14	-	-	INCLUDED	INCLUDED
var_1_214638071	1:214638071	A	PTPN14	-	-	INCLUDED	INCLUDED
rs201332095	1:214638076	T	PTPN14	-	-	INCLUDED	INCLUDED
rs201853931	1:214638112	T	PTPN14	-	-	INCLUDED	INCLUDED
var_1_214638113	1:214638113	A	PTPN14	-	-	INCLUDED	INCLUDED
rs372985987	1:214638118	C	PTPN14	-	-	INCLUDED	INCLUDED
var_1_214638119	1:214638119	A	PTPN14	-	-	INCLUDED	INCLUDED
var_1_214638125	1:214638125	A	PTPN14	-	-	INCLUDED	INCLUDED
var_1_220267559	1:220267559	C	IARS2	-	-	-	INCLUDED
var_1_220267561	1:220267561	T	IARS2	-	-	-	INCLUDED
rs375685998	1:220267562	A	IARS2	-	-	-	INCLUDED
var_1_220267583	1:220267583	A	IARS2	-	-	-	INCLUDED
var_1_220267586	1:220267586	T	IARS2	-	-	-	INCLUDED
var_1_220267590	1:220267590	C	IARS2	-	-	-	INCLUDED
var_1_220267592	1:220267592	A	IARS2	-	-	-	INCLUDED
var_1_220267595	1:220267595	G	IARS2	-	-	-	INCLUDED
var_1_220267598	1:220267598	T	IARS2	-	-	-	INCLUDED
var_1_220267602	1:220267602	G	IARS2	-	-	-	INCLUDED
var_1_220267613	1:220267613	G	IARS2	-	-	-	INCLUDED
var_1_220267626	1:220267626	A	IARS2	-	-	-	INCLUDED
rs368924285	1:220267647	T	IARS2	-	-	-	INCLUDED
var_1_220267653	1:220267653	T	IARS2	-	-	-	INCLUDED
var_1_220267675	1:220267675	T	IARS2	-	-	-	INCLUDED
var_1_220267689	1:220267689	T	IARS2	-	-	-	INCLUDED
var_1_220267691	1:220267691	A	IARS2	-	-	-	INCLUDED
var_1_220267695	1:220267695	T	IARS2	-	-	-	INCLUDED
var_1_220267700	1:220267700	T	IARS2	-	-	-	INCLUDED
var_1_220267709	1:220267709	T	IARS2	-	-	-	INCLUDED
var_1_220267711	1:220267711	G	IARS2	-	-	-	INCLUDED
var_1_220267715	1:220267715	T	IARS2	-	-	-	INCLUDED
var_1_220267755	1:220267755	C	IARS2	-	-	-	INCLUDED
var_1_220267758	1:220267758	A	IARS2	-	-	-	INCLUDED
rs373788106	1:220267779	G	IARS2	-	-	-	INCLUDED
var_1_220269450	1:220269450	A	IARS2	-	-	-	INCLUDED
rs370827430	1:220269506	C	IARS2	-	-	-	INCLUDED
rs201935899	1:220269536	A	IARS2	-	-	-	INCLUDED
var_1_220269540	1:220269540	G	IARS2	-	-	-	INCLUDED
var_1_220269569	1:220269569	A	IARS2	-	-	-	INCLUDED
var_1_220273857	1:220273857	A	IARS2	-	-	-	INCLUDED
var_1_220273881	1:220273881	C	IARS2	-	-	-	INCLUDED
var_1_220273919	1:220273919	G	IARS2	-	-	-	INCLUDED
rs149036509	1:220273920	G	IARS2	-	-	-	INCLUDED
var_1_220273922	1:220273922	C	IARS2	-	-	-	INCLUDED
rs141275528	1:220273956	G	IARS2	-	-	-	INCLUDED
var_1_220273967	1:220273967	C	IARS2	-	-	-	INCLUDED
var_1_220273968	1:220273968	T	IARS2	-	-	-	INCLUDED
var_1_220273991	1:220273991	A	IARS2	-	-	-	INCLUDED
rs201046842	1:220275475	T	IARS2	-	-	-	INCLUDED
var_1_220275477	1:220275477	T	IARS2	-	-	-	INCLUDED
var_1_220275482	1:220275482	A	IARS2	-	-	-	INCLUDED
var_1_220275495	1:220275495	G	IARS2	-	-	-	INCLUDED
var_1_220275496	1:220275496	G	IARS2	-	-	-	INCLUDED
var_1_220275522	1:220275522	A	IARS2	-	-	-	INCLUDED
rs368937943	1:220275545	G	IARS2	-	-	-	INCLUDED
rs149353254	1:220275558	G	IARS2	-	-	-	INCLUDED
var_1_220275609	1:220275609	C	IARS2	-	-	-	INCLUDED
var_1_220275616	1:220275616	A	IARS2	-	-	-	INCLUDED
rs369155122	1:220275706	A	IARS2	-	-	-	INCLUDED
var_1_220275745	1:220275745	T	IARS2	-	-	-	INCLUDED
var_1_220275751	1:220275751	T	IARS2	-	-	-	INCLUDED
rs199575981	1:220275754	C	IARS2	-	-	-	INCLUDED
var_1_220275835	1:220275835	T	IARS2	-	-	-	INCLUDED
var_1_220275842	1:220275842	T	IARS2	-	-	-	INCLUDED
rs373433981	1:220275862	C	IARS2	-	-	-	INCLUDED
var_1_220275871	1:220275871	T	IARS2	-	-	-	INCLUDED
var_1_220275875	1:220275875	G	IARS2	-	-	-	INCLUDED
var_1_220275886	1:220275886	T	IARS2	-	-	-	INCLUDED
rs377432411	1:220275887	A	IARS2	-	-	-	INCLUDED
var_1_220275895	1:220275895	C	IARS2	-	-	-	INCLUDED
var_1_220275935	1:220275935	T	IARS2	-	-	-	INCLUDED
var_1_220275944	1:220275944	C	IARS2	-	-	-	INCLUDED
var_1_220276075	1:220276075	A	IARS2	-	-	-	INCLUDED
var_1_220276077	1:220276077	T	IARS2	-	-	-	INCLUDED
rs148461080	1:220276797	C	IARS2	-	-	-	INCLUDED
var_1_220276806	1:220276806	A	IARS2	-	-	-	INCLUDED
var_1_220276821	1:220276821	T	IARS2	-	-	-	INCLUDED
var_1_220276829	1:220276829	C	IARS2	-	-	-	INCLUDED
var_1_220276850	1:220276850	A	IARS2	-	-	-	INCLUDED
rs139437119	1:220276854	T	IARS2	-	-	-	INCLUDED
rs371011410	1:220276865	G	IARS2	-	-	-	INCLUDED
rs147781758	1:220276869	C	IARS2	-	-	-	INCLUDED
var_1_220276875	1:220276875	T	IARS2	-	-	-	INCLUDED
rs141215374	1:220276895	T	IARS2	-	-	-	INCLUDED
var_1_220276896	1:220276896	A	IARS2	-	-	-	INCLUDED
var_1_220279235	1:220279235	A	IARS2	-	-	-	INCLUDED
rs149196564	1:220279243	C	IARS2	-	-	-	INCLUDED
var_1_220279249	1:220279249	G	IARS2	-	-	-	INCLUDED
var_1_220279254	1:220279254	T	IARS2	-	-	-	INCLUDED
rs373657129	1:220279259	G	IARS2	-	-	-	INCLUDED
var_1_220279260	1:220279260	A	IARS2	-	-	-	INCLUDED
var_1_220279274	1:220279274	T	IARS2	-	-	-	INCLUDED
rs199869294	1:220279290	G	IARS2	-	-	-	INCLUDED
var_1_220279302	1:220279302	T	IARS2	-	-	-	INCLUDED
var_1_220279304	1:220279304	T	IARS2	-	-	-	INCLUDED
rs371548673	1:220279308	G	IARS2	-	-	-	INCLUDED
var_1_220279316	1:220279316	G	IARS2	-	-	-	INCLUDED
rs182541053	1:220279317	C	IARS2	-	-	-	INCLUDED
var_1_220279326	1:220279326	T	IARS2	-	-	-	INCLUDED
rs373578830	1:220279329	T	IARS2	-	-	-	INCLUDED
var_1_220279340	1:220279340	A	IARS2	-	-	-	INCLUDED
var_1_220279344	1:220279344	T	IARS2	-	-	-	INCLUDED
rs150438816	1:220279361	G	IARS2	-	-	-	INCLUDED
rs201122237	1:220279373	T	IARS2	-	-	-	INCLUDED
var_1_220279374	1:220279374	C	IARS2	-	-	-	INCLUDED
var_1_220279380	1:220279380	A	IARS2	-	-	-	INCLUDED
var_1_220279383	1:220279383	T	IARS2	-	-	-	INCLUDED
var_1_220279390	1:220279390	G	IARS2	-	-	-	INCLUDED
var_1_220280412	1:220280412	A	IARS2	-	-	-	INCLUDED
rs146096063	1:220280418	A	IARS2	-	-	-	INCLUDED
var_1_220280419	1:220280419	C	IARS2	-	-	-	INCLUDED
var_1_220280421	1:220280421	A	IARS2	-	-	-	INCLUDED
rs200054080	1:220280436	T	IARS2	-	-	-	INCLUDED
rs144085233	1:220280443	T	IARS2	-	-	-	INCLUDED
rs200536496	1:220280458	G	IARS2	-	-	-	INCLUDED
var_1_220280459	1:220280459	C	IARS2	-	-	-	INCLUDED
var_1_220280461	1:220280461	G	IARS2	-	-	-	INCLUDED
var_1_220280484	1:220280484	G	IARS2	-	-	-	INCLUDED
var_1_220284138	1:220284138	A	IARS2	-	-	-	INCLUDED
var_1_220284152	1:220284152	C	IARS2	-	-	-	INCLUDED
var_1_220284185	1:220284185	T	IARS2	-	-	-	INCLUDED
var_1_220284217	1:220284217	A	IARS2	-	-	-	INCLUDED
rs370820809	1:220284238	G	IARS2	-	-	-	INCLUDED
var_1_220284257	1:220284257	T	IARS2	-	-	-	INCLUDED
var_1_220284262	1:220284262	G	IARS2	-	-	-	INCLUDED
var_1_220284271	1:220284271	A	IARS2	-	-	-	INCLUDED
rs373126130	1:220284275	T	IARS2	-	-	-	INCLUDED
var_1_220287659	1:220287659	A	IARS2	-	-	-	INCLUDED
var_1_220287725	1:220287725	T	IARS2	-	-	-	INCLUDED
var_1_220287728	1:220287728	A	IARS2	-	-	-	INCLUDED
var_1_220287732	1:220287732	G	IARS2	-	-	-	INCLUDED
rs11800305	1:220287740	G	IARS2	-	-	-	INCLUDED
var_1_220287764	1:220287764	C	IARS2	-	-	-	INCLUDED
var_1_220287770	1:220287770	G	IARS2	-	-	-	INCLUDED
var_1_220287773	1:220287773	A	IARS2	-	-	-	INCLUDED
var_1_220287777	1:220287777	C	IARS2	-	-	-	INCLUDED
rs201531837	1:220287779	C	IARS2	-	-	-	INCLUDED
rs145835908	1:220287786	G	IARS2	-	-	-	INCLUDED
var_1_220287796	1:220287796	T	IARS2	-	-	-	INCLUDED
var_1_220287798	1:220287798	G	IARS2	-	-	-	INCLUDED
rs145906843	1:220287803	C	IARS2	-	-	-	INCLUDED
var_1_220287812	1:220287812	G	IARS2	-	-	-	INCLUDED
var_1_220298586	1:220298586	G	IARS2	-	-	-	INCLUDED
rs188964069	1:220298598	T	IARS2	-	-	-	INCLUDED
rs368606136	1:220298603	T	IARS2	-	-	-	INCLUDED
var_1_220298611	1:220298611	T	IARS2	-	-	-	INCLUDED
var_1_220298617	1:220298617	G	IARS2	-	-	-	INCLUDED
var_1_220298629	1:220298629	C	IARS2	-	-	-	INCLUDED
var_1_220298638	1:220298638	T	IARS2	-	-	-	INCLUDED
var_1_220298647	1:220298647	G	IARS2	-	-	-	INCLUDED
var_1_220298652	1:220298652	T	IARS2	-	-	-	INCLUDED
rs374503242	1:220298676	C	IARS2	-	-	-	INCLUDED
var_1_220300102	1:220300102	A	IARS2	-	-	-	INCLUDED
var_1_220300107	1:220300107	A	IARS2	-	-	-	INCLUDED
rs151085900	1:220300128	G	IARS2	-	-	-	INCLUDED
var_1_220300144	1:220300144	G	IARS2	-	-	-	INCLUDED
rs199751269	1:220300147	C	IARS2	-	-	-	INCLUDED
rs373436822	1:220300169	A	IARS2	-	-	-	INCLUDED
var_1_220300176	1:220300176	A	IARS2	-	-	-	INCLUDED
var_1_220300177	1:220300177	G	IARS2	-	-	-	INCLUDED
rs138859108	1:220307761	T	IARS2	-	-	-	INCLUDED
rs201006804	1:220307788	T	IARS2	-	-	-	INCLUDED
var_1_220307791	1:220307791	A	IARS2	-	-	-	INCLUDED
rs373706134	1:220307819	T	IARS2	-	-	-	INCLUDED
var_1_220307821	1:220307821	C	IARS2	-	-	-	INCLUDED
rs145033894	1:220307831	T	IARS2	-	-	-	INCLUDED
var_1_220307841	1:220307841	C	IARS2	-	-	-	INCLUDED
var_1_220307849	1:220307849	A	IARS2	-	-	-	INCLUDED
var_1_220310188	1:220310188	A	IARS2	-	-	-	INCLUDED
rs368264345	1:220310218	A	IARS2	-	-	-	INCLUDED
var_1_220310221	1:220310221	G	IARS2	-	-	-	INCLUDED
var_1_220310223	1:220310223	G	IARS2	-	-	-	INCLUDED
rs372466983	1:220310225	G	IARS2	-	-	-	INCLUDED
var_1_220310231	1:220310231	G	IARS2	-	-	-	INCLUDED
var_1_220310233	1:220310233	A	IARS2	-	-	-	INCLUDED
rs142127832	1:220310234	C	IARS2	-	-	-	INCLUDED
var_1_220311261	1:220311261	C	IARS2	-	-	-	INCLUDED
var_1_220311299	1:220311299	T	IARS2	-	-	-	INCLUDED
var_1_220311300	1:220311300	A	IARS2	-	-	-	INCLUDED
var_1_220311312	1:220311312	T	IARS2	-	-	-	INCLUDED
var_1_220311318	1:220311318	G	IARS2	-	-	-	INCLUDED
var_1_220311320	1:220311320	G	IARS2	-	-	-	INCLUDED
rs138738853	1:220311321	T	IARS2	-	-	-	INCLUDED
rs143722284	1:220311332	A	IARS2	-	-	-	INCLUDED
rs187895132	1:220311338	T	IARS2	-	-	-	INCLUDED
rs376499862	1:220311341	G	IARS2	-	-	-	INCLUDED
rs147419616	1:220311353	A	IARS2	-	-	-	INCLUDED
var_1_220311360	1:220311360	G	IARS2	-	-	-	INCLUDED
rs141810297	1:220311381	A	IARS2	-	-	-	INCLUDED
var_1_220312354	1:220312354	A	IARS2	-	-	-	INCLUDED
var_1_220312365	1:220312365	G	IARS2	-	-	-	INCLUDED
rs376310850	1:220312366	A	IARS2	-	-	-	INCLUDED
rs184580552	1:220312399	A	IARS2	-	-	-	INCLUDED
rs369797279	1:220312411	G	IARS2	-	-	-	INCLUDED
rs373528069	1:220312425	A	IARS2	-	-	-	INCLUDED
rs375633962	1:220312443	G	IARS2	-	-	-	INCLUDED
var_1_220312451	1:220312451	C	IARS2	-	-	-	INCLUDED
rs139473192	1:220313529	G	IARS2	-	-	-	INCLUDED
rs139651915	1:220313531	A	IARS2	-	-	-	INCLUDED
rs200678559	1:220313554	G	IARS2	-	-	-	INCLUDED
var_1_220313559	1:220313559	G	IARS2	-	-	-	INCLUDED
var_1_220313567	1:220313567	T	IARS2	-	-	-	INCLUDED
var_1_220313568	1:220313568	A	IARS2	-	-	-	INCLUDED
rs189118525	1:220313577	A	IARS2	-	-	-	INCLUDED
var_1_220313580	1:220313580	T	IARS2	-	-	-	INCLUDED
var_1_220313608	1:220313608	C	IARS2	-	-	-	INCLUDED
var_1_220313616	1:220313616	A	IARS2	-	-	-	INCLUDED
var_1_220315161	1:220315161	A	IARS2	-	-	-	INCLUDED
rs146618526	1:220315180	T	IARS2	-	-	-	INCLUDED
var_1_220315203	1:220315203	A	IARS2	-	-	-	INCLUDED
var_1_220315220	1:220315220	G	IARS2	-	-	-	INCLUDED
var_1_220315225	1:220315225	A	IARS2	-	-	-	INCLUDED
var_1_220315233	1:220315233	T	IARS2	-	-	-	INCLUDED
var_1_220315262	1:220315262	T	IARS2	-	-	-	INCLUDED
var_1_220315267	1:220315267	C	IARS2	-	-	-	INCLUDED
var_1_220315273	1:220315273	G	IARS2	-	-	-	INCLUDED
var_1_220315274	1:220315274	G	IARS2	-	-	-	INCLUDED
var_1_220315275	1:220315275	G	IARS2	-	-	-	INCLUDED
var_1_220315285	1:220315285	C	IARS2	-	-	-	INCLUDED
rs368357452	1:220316287	C	IARS2	-	-	-	INCLUDED
rs140172974	1:220316291	T	IARS2	-	-	-	INCLUDED
rs199840959	1:220316300	C	IARS2	-	-	-	INCLUDED
var_1_220316303	1:220316303	T	IARS2	-	-	-	INCLUDED
rs201910429	1:220316304	A	IARS2	-	-	-	INCLUDED
var_1_220316310	1:220316310	A	IARS2	-	-	-	INCLUDED
var_1_220316324	1:220316324	C	IARS2	-	-	-	INCLUDED
var_1_220316327	1:220316327	G	IARS2	-	-	-	INCLUDED
rs151241066	1:220316345	A	IARS2	-	-	-	INCLUDED
var_1_220316357	1:220316357	A	IARS2	-	-	-	INCLUDED
var_1_220316360	1:220316360	A	IARS2	-	-	-	INCLUDED
rs367582125	1:220316370	T	IARS2	-	-	-	INCLUDED
rs202094810	1:220316386	G	IARS2	-	-	-	INCLUDED
var_1_220316396	1:220316396	C	IARS2	-	-	-	INCLUDED
rs371811960	1:220316399	G	IARS2	-	-	-	INCLUDED
var_1_220316421	1:220316421	T	IARS2	-	-	-	INCLUDED
var_1_220316436	1:220316436	C	IARS2	-	-	-	INCLUDED
var_1_220316438	1:220316438	G	IARS2	-	-	-	INCLUDED
var_1_220316441	1:220316441	A	IARS2	-	-	-	INCLUDED
var_1_220316445	1:220316445	C	IARS2	-	-	-	INCLUDED
var_1_220316454	1:220316454	T	IARS2	-	-	-	INCLUDED
var_1_220316471	1:220316471	G	IARS2	-	-	-	INCLUDED
var_1_220318851	1:220318851	G	IARS2	-	-	-	INCLUDED
var_1_220318864	1:220318864	G	IARS2	-	-	-	INCLUDED
var_1_220318873	1:220318873	G	IARS2	-	-	-	INCLUDED
var_1_220318878	1:220318878	G	IARS2	-	-	-	INCLUDED
var_1_220318901	1:220318901	A	IARS2	-	-	-	INCLUDED
var_1_220318903	1:220318903	C	IARS2	-	-	-	INCLUDED
rs142486733	1:220318939	C	IARS2	-	-	-	INCLUDED
var_1_220320846	1:220320846	T	IARS2	-	-	-	INCLUDED
var_1_220320847	1:220320847	A	IARS2	-	-	-	INCLUDED
var_1_220320853	1:220320853	G	IARS2	-	-	-	INCLUDED
var_1_220320864	1:220320864	C	IARS2	-	-	-	INCLUDED
var_1_220320877	1:220320877	C	IARS2	-	-	-	INCLUDED
var_1_220320880	1:220320880	T	IARS2	-	-	-	INCLUDED
var_1_220320886	1:220320886	T	IARS2	-	-	-	INCLUDED
var_1_220320891	1:220320891	C	IARS2	-	-	-	INCLUDED
rs373322098	1:220320915	C	IARS2	-	-	-	INCLUDED
var_1_220320926	1:220320926	C	IARS2	-	-	-	INCLUDED
var_1_220320934	1:220320934	G	IARS2	-	-	-	INCLUDED
var_1_220320940	1:220320940	G	IARS2	-	-	-	INCLUDED
rs375446379	1:220320946	T	IARS2	-	-	-	INCLUDED
var_1_220320955	1:220320955	T	IARS2	-	-	-	INCLUDED
rs141564642	1:220320957	C	IARS2	-	-	-	INCLUDED
var_1_220320970	1:220320970	GA	IARS2	-	-	-	INCLUDED
var_1_220320976	1:220320976	G	IARS2	-	-	-	INCLUDED
var_1_220320977	1:220320977	C	IARS2	-	-	-	INCLUDED
rs374264495	1:223566855	C	CCDC185	-	-	-	INCLUDED
var_1_223566859	1:223566859	T	CCDC185	-	-	-	INCLUDED
var_1_223566873	1:223566873	A	CCDC185	-	-	-	INCLUDED
var_1_223566875	1:223566875	T	CCDC185	-	-	-	INCLUDED
var_1_223566921	1:223566921	A	CCDC185	-	-	-	INCLUDED
rs369050079	1:223566932	T	CCDC185	-	-	-	INCLUDED
rs138334475	1:223566941	A	CCDC185	-	-	-	INCLUDED
var_1_223566951	1:223566951	A	CCDC185	-	-	-	INCLUDED
rs376135503	1:223566962	A	CCDC185	-	-	-	INCLUDED
var_1_223566981	1:223566981	T	CCDC185	-	-	-	INCLUDED
var_1_223566982	1:223566982	TG	CCDC185	-	-	-	INCLUDED
rs368408614	1:223567005	C	CCDC185	-	-	-	INCLUDED
var_1_223567008	1:223567008	C	CCDC185	-	-	-	INCLUDED
var_1_223567017	1:223567017	T	CCDC185	-	-	-	INCLUDED
rs369964168	1:223567022	T	CCDC185	-	-	-	INCLUDED
rs199851348	1:223567028	T	CCDC185	-	-	-	INCLUDED
var_1_223567043	1:223567043	G	CCDC185	-	-	-	INCLUDED
rs370453395	1:223567052	G	CCDC185	-	-	-	INCLUDED
rs374873171	1:223567058	A	CCDC185	-	-	-	INCLUDED
var_1_223567059	1:223567059	A	CCDC185	-	-	-	INCLUDED
rs374591142	1:223567085	T	CCDC185	-	-	-	INCLUDED
var_1_223567091	1:223567091	G	CCDC185	-	-	-	INCLUDED
var_1_223567104	1:223567104	T	CCDC185	-	-	-	INCLUDED
var_1_223567121	1:223567121	T	CCDC185	-	-	-	INCLUDED
var_1_223567122	1:223567122	A	CCDC185	-	-	-	INCLUDED
var_1_223567128	1:223567128	A	CCDC185	-	-	-	INCLUDED
var_1_223567138	1:223567138	C	CCDC185	-	-	-	INCLUDED
var_1_223567170	1:223567170	A	CCDC185	-	-	-	INCLUDED
var_1_223567173	1:223567173	T	CCDC185	-	-	-	INCLUDED
var_1_223567179	1:223567179	GGCA	CCDC185	-	-	-	INCLUDED
var_1_223567185	1:223567185	T	CCDC185	-	-	-	INCLUDED
var_1_223567202	1:223567202	T	CCDC185	-	-	-	INCLUDED
var_1_223567212	1:223567212	T	CCDC185	-	-	-	INCLUDED
rs200002694	1:223567223	A	CCDC185	-	-	-	INCLUDED
rs370270295	1:223567242	G	CCDC185	-	-	-	INCLUDED
var_1_223567245	1:223567245	C	CCDC185	-	-	-	INCLUDED
var_1_223567253	1:223567253	T	CCDC185	-	-	-	INCLUDED
rs202105002	1:223567263	T	CCDC185	-	-	-	INCLUDED
var_1_223567264	1:223567264	T	CCDC185	-	-	-	INCLUDED
var_1_223567266	1:223567266	T	CCDC185	-	-	-	INCLUDED
rs200981335	1:223567268	A	CCDC185	-	-	-	INCLUDED
var_1_223567271	1:223567271	A	CCDC185	-	-	-	INCLUDED
rs145351641	1:223567272	A	CCDC185	-	-	-	INCLUDED
var_1_223567278	1:223567278	C	CCDC185	-	-	-	INCLUDED
var_1_223567289	1:223567289	G	CCDC185	-	-	-	INCLUDED
var_1_223567293	1:223567293	T	CCDC185	-	-	-	INCLUDED
rs369335515	1:223567299	G	CCDC185	-	-	-	INCLUDED
var_1_223567304	1:223567304	A	CCDC185	-	-	-	INCLUDED
rs372316395	1:223567326	T	CCDC185	-	-	-	INCLUDED
var_1_223567328	1:223567328	T	CCDC185	-	-	-	INCLUDED
var_1_223567344	1:223567344	C	CCDC185	-	-	-	INCLUDED
var_1_223567346	1:223567346	A	CCDC185	-	-	-	INCLUDED
var_1_223567358	1:223567358	C	CCDC185	-	-	-	INCLUDED
rs375613131	1:223567361	T	CCDC185	-	-	-	INCLUDED
var_1_223567362	1:223567362	A	CCDC185	-	-	-	INCLUDED
var_1_223567379	1:223567379	A	CCDC185	-	-	-	INCLUDED
var_1_223567386	1:223567386	T	CCDC185	-	-	-	INCLUDED
var_1_223567392	1:223567392	A	CCDC185	-	-	-	INCLUDED
var_1_223567403	1:223567403	T	CCDC185	-	-	-	INCLUDED
var_1_223567404	1:223567404	A	CCDC185	-	-	-	INCLUDED
var_1_223567425	1:223567425	G	CCDC185	-	-	-	INCLUDED
var_1_223567436	1:223567436	C	CCDC185	-	-	-	INCLUDED
var_1_223567437	1:223567437	A	CCDC185	-	-	-	INCLUDED
rs141894100	1:223567442	A	CCDC185	-	-	-	INCLUDED
var_1_223567454	1:223567454	C	CCDC185	-	-	-	INCLUDED
var_1_223567456	1:223567456	G	CCDC185	-	-	-	INCLUDED
var_1_223567458	1:223567458	A	CCDC185	-	-	-	INCLUDED
var_1_223567463	1:223567463	T	CCDC185	-	-	-	INCLUDED
var_1_223567470	1:223567470	A	CCDC185	-	-	-	INCLUDED
rs373455542	1:223567485	T	CCDC185	-	-	-	INCLUDED
var_1_223567487	1:223567487	T	CCDC185	-	-	-	INCLUDED
var_1_223567488	1:223567488	A	CCDC185	-	-	-	INCLUDED
var_1_223567523	1:223567523	T	CCDC185	-	-	-	INCLUDED
var_1_223567530	1:223567530	T	CCDC185	-	-	-	INCLUDED
var_1_223567535	1:223567535	G	CCDC185	-	-	-	INCLUDED
var_1_223567539	1:223567539	G	CCDC185	-	-	-	INCLUDED
var_1_223567547	1:223567547	G	CCDC185	-	-	-	INCLUDED
var_1_223567551	1:223567551	T	CCDC185	-	-	-	INCLUDED
var_1_223567559	1:223567559	C	CCDC185	-	-	-	INCLUDED
var_1_223567569	1:223567569	G	CCDC185	-	-	-	INCLUDED
rs143126549	1:223567571	T	CCDC185	-	-	-	INCLUDED
var_1_223567586	1:223567586	A	CCDC185	-	-	-	INCLUDED
var_1_223567591	1:223567591	C	CCDC185	-	-	-	INCLUDED
var_1_223567604	1:223567604	A	CCDC185	-	-	-	INCLUDED
rs182459489	1:223567613	T	CCDC185	-	-	-	INCLUDED
rs200353990	1:223567628	G	CCDC185	-	-	-	INCLUDED
var_1_223567644	1:223567644	C	CCDC185	-	-	-	INCLUDED
var_1_223567646	1:223567646	T	CCDC185	-	-	-	INCLUDED
var_1_223567656	1:223567656	T	CCDC185	-	-	-	INCLUDED
var_1_223567661	1:223567661	G	CCDC185	-	-	-	INCLUDED
var_1_223567683	1:223567683	C	CCDC185	-	-	-	INCLUDED
rs199694908	1:223567686	A	CCDC185	-	-	-	INCLUDED
var_1_223567700	1:223567700	G	CCDC185	-	-	-	INCLUDED
var_1_223567722	1:223567722	C	CCDC185	-	-	-	INCLUDED
rs374835925	1:223567724	T	CCDC185	-	-	-	INCLUDED
var_1_223567756	1:223567756	T	CCDC185	-	-	-	INCLUDED
var_1_223567760	1:223567760	G	CCDC185	-	-	-	INCLUDED
var_1_223567761	1:223567761	G	CCDC185	-	-	-	INCLUDED
var_1_223567766	1:223567766	T	CCDC185	-	-	-	INCLUDED
var_1_223567767	1:223567767	T	CCDC185	-	-	-	INCLUDED
var_1_223567772	1:223567772	TG	CCDC185	-	-	-	INCLUDED
var_1_223567773	1:223567773	A	CCDC185	-	-	-	INCLUDED
var_1_223567796	1:223567796	A	CCDC185	-	-	-	INCLUDED
var_1_223567806	1:223567806	TGCG	CCDC185	-	-	-	INCLUDED
var_1_223567811	1:223567811	T	CCDC185	-	-	-	INCLUDED
rs376448310	1:223567830	T	CCDC185	-	-	-	INCLUDED
var_1_223567832	1:223567832	A	CCDC185	-	-	-	INCLUDED
var_1_223567835	1:223567835	G	CCDC185	-	-	-	INCLUDED
var_1_223567836	1:223567836	T	CCDC185	-	-	-	INCLUDED
var_1_223567839	1:223567839	T	CCDC185	-	-	-	INCLUDED
var_1_223567844	1:223567844	A	CCDC185	-	-	-	INCLUDED
rs141883646	1:223567859	C	CCDC185	-	-	-	INCLUDED
var_1_223567860	1:223567860	T	CCDC185	-	-	-	INCLUDED
var_1_223567861	1:223567861	G	CCDC185	-	-	-	INCLUDED
rs138307328	1:223567886	T	CCDC185	-	-	-	INCLUDED
var_1_223567887	1:223567887	A	CCDC185	-	-	-	INCLUDED
rs373172861	1:223567901	C	CCDC185	-	-	-	INCLUDED
var_1_223567905	1:223567905	G	CCDC185	-	-	-	INCLUDED
var_1_223567908	1:223567908	T	CCDC185	-	-	-	INCLUDED
rs377164318	1:223567911	A	CCDC185	-	-	-	INCLUDED
rs200878723	1:223567913	C	CCDC185	-	-	-	INCLUDED
var_1_223567929	1:223567929	A	CCDC185	-	-	-	INCLUDED
rs149573575	1:223567949	G	CCDC185	-	-	-	INCLUDED
var_1_223567956	1:223567956	C	CCDC185	-	-	-	INCLUDED
rs373155319	1:223567976	T	CCDC185	-	-	-	INCLUDED
rs148332886	1:223567977	A	CCDC185	-	-	-	INCLUDED
rs377453497	1:223567982	T	CCDC185	-	-	-	INCLUDED
rs370352418	1:223567985	T	CCDC185	-	-	-	INCLUDED
rs192124620	1:223567986	A	CCDC185	-	-	-	INCLUDED
var_1_223567991	1:223567991	T	CCDC185	-	-	-	INCLUDED
var_1_223568001	1:223568001	G	CCDC185	-	-	-	INCLUDED
var_1_223568007	1:223568007	C	CCDC185	-	-	-	INCLUDED
var_1_223568013	1:223568013	A	CCDC185	-	-	-	INCLUDED
rs376013077	1:223568034	T	CCDC185	-	-	-	INCLUDED
var_1_223568040	1:223568040	C	CCDC185	-	-	-	INCLUDED
var_1_223568042	1:223568042	T	CCDC185	-	-	-	INCLUDED
rs146170796	1:223568054	C	CCDC185	-	-	-	INCLUDED
var_1_223568111	1:223568111	A	CCDC185	-	-	-	INCLUDED
var_1_223568112	1:223568112	G	CCDC185	-	-	-	INCLUDED
var_1_223568114	1:223568114	T	CCDC185	-	-	-	INCLUDED
var_1_223568115	1:223568115	A	CCDC185	-	-	-	INCLUDED
var_1_223568126	1:223568126	T	CCDC185	-	-	-	INCLUDED
var_1_223568133	1:223568133	T	CCDC185	-	-	-	INCLUDED
rs141815889	1:223568138	T	CCDC185	-	-	-	INCLUDED
var_1_223568144	1:223568144	A	CCDC185	-	-	-	INCLUDED
var_1_223568166	1:223568166	G	CCDC185	-	-	-	INCLUDED
var_1_223568189	1:223568189	T	CCDC185	-	-	-	INCLUDED
var_1_223568190	1:223568190	C	CCDC185	-	-	-	INCLUDED
rs368939053	1:223568200	C	CCDC185	-	-	-	INCLUDED
var_1_223568209	1:223568209	C	CCDC185	-	-	-	INCLUDED
var_1_223568210	1:223568210	C	CCDC185	-	-	-	INCLUDED
rs147758064	1:223568225	T	CCDC185	-	-	-	INCLUDED
rs138878151	1:223568226	C	CCDC185	-	-	-	INCLUDED
var_1_223568232	1:223568232	A	CCDC185	-	-	-	INCLUDED
rs150202794	1:223568234	A	CCDC185	-	-	-	INCLUDED
var_1_223568243	1:223568243	T	CCDC185	-	-	-	INCLUDED
rs144726511	1:223568249	T	CCDC185	-	-	-	INCLUDED
var_1_223568256	1:223568256	G	CCDC185	-	-	-	INCLUDED
var_1_223568265	1:223568265	G	CCDC185	-	-	-	INCLUDED
var_1_223568267	1:223568267	T	CCDC185	-	-	-	INCLUDED
var_1_223568274	1:223568274	C	CCDC185	-	-	-	INCLUDED
var_1_223568289	1:223568289	C	CCDC185	-	-	-	INCLUDED
rs141787925	1:223568291	A	CCDC185	-	-	-	INCLUDED
var_1_223568300	1:223568300	G	CCDC185	-	-	-	INCLUDED
var_1_223568303	1:223568303	A	CCDC185	-	-	-	INCLUDED
var_1_223568314	1:223568314	C	CCDC185	-	-	-	INCLUDED
rs149408986	1:223568320	A	CCDC185	-	-	-	INCLUDED
var_1_223568322	1:223568322	T	CCDC185	-	-	-	INCLUDED
rs200145613	1:223568325	T	CCDC185	-	-	-	INCLUDED
var_1_223568343	1:223568343	A	CCDC185	-	-	-	INCLUDED
var_1_223568346	1:223568346	T	CCDC185	-	-	-	INCLUDED
rs150515474	1:223568348	C	CCDC185	-	-	-	INCLUDED
var_1_223568351	1:223568351	A	CCDC185	-	-	-	INCLUDED
rs144316000	1:223568353	C	CCDC185	-	-	-	INCLUDED
var_1_223568360	1:223568360	T	CCDC185	-	-	-	INCLUDED
var_1_223568361	1:223568361	C	CCDC185	-	-	-	INCLUDED
var_1_223568366	1:223568366	A	CCDC185	-	-	-	INCLUDED
rs372654829	1:223568367	G	CCDC185	-	-	-	INCLUDED
var_1_223568376	1:223568376	G	CCDC185	-	-	-	INCLUDED
rs375916677	1:223568378	A	CCDC185	-	-	-	INCLUDED
var_1_223568381	1:223568381	T	CCDC185	-	-	-	INCLUDED
var_1_223568388	1:223568388	T	CCDC185	-	-	-	INCLUDED
var_1_223568396	1:223568396	C	CCDC185	-	-	-	INCLUDED
var_1_223568399	1:223568399	G	CCDC185	-	-	-	INCLUDED
var_1_223568405	1:223568405	G	CCDC185	-	-	-	INCLUDED
rs189233812	1:223568409	C	CCDC185	-	-	-	INCLUDED
var_1_223568410	1:223568410	T	CCDC185	-	-	-	INCLUDED
var_1_223568414	1:223568414	T	CCDC185	-	-	-	INCLUDED
var_1_223568420	1:223568420	T	CCDC185	-	-	-	INCLUDED
var_1_223568454	1:223568454	C	CCDC185	-	-	-	INCLUDED
var_1_223568456	1:223568456	G	CCDC185	-	-	-	INCLUDED
var_1_223568460	1:223568460	C	CCDC185	-	-	-	INCLUDED
var_1_223568468	1:223568468	G	CCDC185	-	-	-	INCLUDED
var_1_223568472	1:223568472	C	CCDC185	-	-	-	INCLUDED
var_1_223568477	1:223568477	C	CCDC185	-	-	-	INCLUDED
rs202001620	1:223568487	G	CCDC185	-	-	-	INCLUDED
var_1_223568496	1:223568496	A	CCDC185	-	-	-	INCLUDED
var_1_223568504	1:223568504	T	CCDC185	-	-	-	INCLUDED
var_1_223568507	1:223568507	A	CCDC185	-	-	-	INCLUDED
var_1_223568514	1:223568514	C	CCDC185	-	-	-	INCLUDED
var_1_223568544	1:223568544	T	CCDC185	-	-	-	INCLUDED
var_1_223568555	1:223568555	A	CCDC185	-	-	-	INCLUDED
rs75183206	1:223568559	G	CCDC185	-	-	-	INCLUDED
var_1_223568562	1:223568562	G	CCDC185	-	-	-	INCLUDED
rs145685382	1:223568564	C	CCDC185	-	-	-	INCLUDED
var_1_223568570	1:223568570	A	CCDC185	-	-	-	INCLUDED
var_1_223568576	1:223568576	G	CCDC185	-	-	-	INCLUDED
var_1_223568588	1:223568588	G	CCDC185	-	-	-	INCLUDED
rs375065605	1:223568601	A	CCDC185	-	-	-	INCLUDED
var_1_223568605	1:223568605	C	CCDC185	-	-	-	INCLUDED
var_1_223568608	1:223568608	C	CCDC185	-	-	-	INCLUDED
var_1_223568610	1:223568610	C	CCDC185	-	-	-	INCLUDED
var_1_223568613	1:223568613	T	CCDC185	-	-	-	INCLUDED
rs113174873	1:223568624	G	CCDC185	-	-	-	INCLUDED
rs149537472	1:223568628	T	CCDC185	-	-	-	INCLUDED
var_1_223568638	1:223568638	T	CCDC185	-	-	-	INCLUDED
var_1_223568642	1:223568642	T	CCDC185	-	-	-	INCLUDED
var_1_223568652	1:223568652	T	CCDC185	-	-	-	INCLUDED
var_1_223568661	1:223568661	A	CCDC185	-	-	-	INCLUDED
var_1_223568667	1:223568667	C	CCDC185	-	-	-	INCLUDED
var_1_223568675	1:223568675	T	CCDC185	-	-	-	INCLUDED
rs182468793	1:226420237	A	LIN9	-	-	-	INCLUDED
var_1_226420273	1:226420273	A	LIN9	-	-	-	INCLUDED
var_1_226420809	1:226420809	A	LIN9	-	-	-	INCLUDED
var_1_226420810	1:226420810	T	LIN9	-	-	-	INCLUDED
rs145608178	1:226420841	C	LIN9	-	-	-	INCLUDED
var_1_226420854	1:226420854	C	LIN9	-	-	-	INCLUDED
rs369249264	1:226420870	C	LIN9	-	-	-	INCLUDED
var_1_226420876	1:226420876	T	LIN9	-	-	-	INCLUDED
rs373015387	1:226420884	C	LIN9	-	-	-	INCLUDED
var_1_226421062	1:226421062	C	LIN9	-	-	-	INCLUDED
var_1_226421080	1:226421080	C	LIN9	-	-	-	INCLUDED
var_1_226421107	1:226421107	T	LIN9	-	-	-	INCLUDED
var_1_226421112	1:226421112	C	LIN9	-	-	-	INCLUDED
rs376204222	1:226421127	A	LIN9	-	-	-	INCLUDED
var_1_226421146	1:226421146	G	LIN9	-	-	-	INCLUDED
var_1_226421151	1:226421151	C	LIN9	-	-	-	INCLUDED
rs138510303	1:226421157	G	LIN9	-	-	-	INCLUDED
var_1_226421172	1:226421172	T	LIN9	-	-	-	INCLUDED
var_1_226421177	1:226421177	T	LIN9	-	-	-	INCLUDED
rs200459254	1:226421187	T	LIN9	-	-	-	INCLUDED
rs369935371	1:226421189	G	LIN9	-	-	-	INCLUDED
var_1_226421191	1:226421191	C	LIN9	-	-	-	INCLUDED
var_1_226421201	1:226421201	A	LIN9	-	-	-	INCLUDED
var_1_226421217	1:226421217	A	LIN9	-	-	-	INCLUDED
var_1_226426697	1:226426697	C	LIN9	-	-	-	INCLUDED
rs374186918	1:226426746	C	LIN9	-	-	-	INCLUDED
rs149356682	1:226426749	C	LIN9	-	-	-	INCLUDED
var_1_226426760	1:226426760	T	LIN9	-	-	-	INCLUDED
var_1_226426761	1:226426761	A	LIN9	-	-	-	INCLUDED
var_1_226426771	1:226426771	C	LIN9	-	-	-	INCLUDED
var_1_226426772	1:226426772	G	LIN9	-	-	-	INCLUDED
var_1_226438574	1:226438574	A	LIN9	-	-	-	INCLUDED
rs144324813	1:226453293	G	LIN9	-	-	-	INCLUDED
var_1_226453303	1:226453303	G	LIN9	-	-	-	INCLUDED
rs371182825	1:226453307	A	LIN9	-	-	-	INCLUDED
rs374767866	1:226453310	A	LIN9	-	-	-	INCLUDED
var_1_226453919	1:226453919	C	LIN9	-	-	-	INCLUDED
rs149663129	1:226453934	A	LIN9	-	-	-	INCLUDED
var_1_226453937	1:226453937	T	LIN9	-	-	-	INCLUDED
var_1_226453948	1:226453948	G	LIN9	-	-	-	INCLUDED
rs201671299	1:226453951	T	LIN9	-	-	-	INCLUDED
var_1_226453952	1:226453952	A	LIN9	-	-	-	INCLUDED
var_1_226454006	1:226454006	C	LIN9	-	-	-	INCLUDED
var_1_226454024	1:226454024	A	LIN9	-	-	-	INCLUDED
var_1_226455668	1:226455668	C	LIN9	-	-	-	INCLUDED
var_1_226455674	1:226455674	A	LIN9	-	-	-	INCLUDED
var_1_226455767	1:226455767	T	LIN9	-	-	-	INCLUDED
var_1_226455782	1:226455782	G	LIN9	-	-	-	INCLUDED
var_1_226465487	1:226465487	A	LIN9	-	-	-	INCLUDED
var_1_226465505	1:226465505	C	LIN9	-	-	-	INCLUDED
rs200594612	1:226465529	G	LIN9	-	-	-	INCLUDED
var_1_226465535	1:226465535	C	LIN9	-	-	-	INCLUDED
rs373676837	1:226465545	T	LIN9	-	-	-	INCLUDED
rs375775960	1:226465584	A	LIN9	-	-	-	INCLUDED
rs370100090	1:226465613	C	LIN9	-	-	-	INCLUDED
var_1_226474056	1:226474056	T	LIN9	-	-	-	INCLUDED
var_1_226474064	1:226474064	C	LIN9	-	-	-	INCLUDED
var_1_226474131	1:226474131	C	LIN9	-	-	-	INCLUDED
var_1_226474152	1:226474152	G	LIN9	-	-	-	INCLUDED
rs377227178	1:226475440	T	LIN9	-	-	-	INCLUDED
var_1_226475464	1:226475464	G	LIN9	-	-	-	INCLUDED
var_1_226475483	1:226475483	C	LIN9	-	-	-	INCLUDED
var_1_226483544	1:226483544	C	LIN9	-	-	-	INCLUDED
var_1_226483553	1:226483553	G	LIN9	-	-	-	INCLUDED
rs201055360	1:226483554	C	LIN9	-	-	-	INCLUDED
var_1_226483582	1:226483582	T	LIN9	-	-	-	INCLUDED
rs201015210	1:226483602	G	LIN9	-	-	-	INCLUDED
var_1_226483611	1:226483611	G	LIN9	-	-	-	INCLUDED
var_1_226483643	1:226483643	G	LIN9	-	-	-	INCLUDED
var_1_226483646	1:226483646	C	LIN9	-	-	-	INCLUDED
rs374637820	1:226485422	C	LIN9	-	-	-	INCLUDED
var_1_226485430	1:226485430	T	LIN9	-	-	-	INCLUDED
var_1_226485436	1:226485436	T	LIN9	-	-	-	INCLUDED
var_1_226485442	1:226485442	G	LIN9	-	-	-	INCLUDED
rs147158007	1:226485443	G	LIN9	-	-	-	INCLUDED
rs75027947	1:226485449	A	LIN9	-	-	-	INCLUDED
rs144076944	1:226485458	T	LIN9	-	-	-	INCLUDED
var_1_226485463	1:226485463	C	LIN9	-	-	-	INCLUDED
var_1_226485464	1:226485464	A	LIN9	-	-	-	INCLUDED
var_1_226485479	1:226485479	G	LIN9	-	-	-	INCLUDED
var_1_226485497	1:226485497	G	LIN9	-	-	-	INCLUDED
var_1_226485509	1:226485509	C	LIN9	-	-	-	INCLUDED
var_1_226488905	1:226488905	C	LIN9	-	-	-	INCLUDED
var_1_226496818	1:226496818	A	LIN9	-	-	-	INCLUDED
rs147594769	1:226496848	C	LIN9	-	-	-	INCLUDED
var_1_226496879	1:226496879	T	LIN9	-	-	-	INCLUDED
var_1_226496884	1:226496884	G	LIN9	-	-	-	INCLUDED
var_1_230459178	1:230459178	A	PGBD5	-	-	-	INCLUDED
rs138064546	1:230459181	T	PGBD5	-	-	-	INCLUDED
var_1_230459185	1:230459185	G	PGBD5	-	-	-	INCLUDED
var_1_230459187	1:230459187	T	PGBD5	-	-	-	INCLUDED
rs377707359	1:230459190	A	PGBD5	-	-	-	INCLUDED
rs138949224	1:230459215	T	PGBD5	-	-	-	INCLUDED
var_1_230459231	1:230459231	A	PGBD5	-	-	-	INCLUDED
var_1_230459236	1:230459236	T	PGBD5	-	-	-	INCLUDED
rs148414368	1:230459254	T	PGBD5	-	-	-	INCLUDED
var_1_230459306	1:230459306	C	PGBD5	-	-	-	INCLUDED
var_1_230459314	1:230459314	T	PGBD5	-	-	-	INCLUDED
var_1_230459325	1:230459325	T	PGBD5	-	-	-	INCLUDED
var_1_230459356	1:230459356	T	PGBD5	-	-	-	INCLUDED
var_1_230459359	1:230459359	G	PGBD5	-	-	-	INCLUDED
var_1_230461059	1:230461059	T	PGBD5	-	-	-	INCLUDED
rs146869899	1:230461078	C	PGBD5	-	-	-	INCLUDED
var_1_230461099	1:230461099	T	PGBD5	-	-	-	INCLUDED
var_1_230461107	1:230461107	A	PGBD5	-	-	-	INCLUDED
var_1_230461140	1:230461140	T	PGBD5	-	-	-	INCLUDED
var_1_230461143	1:230461143	G	PGBD5	-	-	-	INCLUDED
var_1_230461149	1:230461149	T	PGBD5	-	-	-	INCLUDED
var_1_230468600	1:230468600	TG	PGBD5	-	-	-	INCLUDED
var_1_230468614	1:230468614	C	PGBD5	-	-	-	INCLUDED
var_1_230468626	1:230468626	A	PGBD5	-	-	-	INCLUDED
var_1_230468676	1:230468676	C	PGBD5	-	-	-	INCLUDED
var_1_230468701	1:230468701	A	PGBD5	-	-	-	INCLUDED
var_1_230468725	1:230468725	G	PGBD5	-	-	-	INCLUDED
var_1_230468742	1:230468742	A	PGBD5	-	-	-	INCLUDED
var_1_230468757	1:230468757	T	PGBD5	-	-	-	INCLUDED
rs371374137	1:230468761	T	PGBD5	-	-	-	INCLUDED
var_1_230468763	1:230468763	T	PGBD5	-	-	-	INCLUDED
var_1_230468773	1:230468773	T	PGBD5	-	-	-	INCLUDED
var_1_230472853	1:230472853	T	PGBD5	-	-	-	INCLUDED
rs371590929	1:230472868	C	PGBD5	-	-	-	INCLUDED
var_1_230472880	1:230472880	A	PGBD5	-	-	-	INCLUDED
var_1_230472899	1:230472899	A	PGBD5	-	-	-	INCLUDED
var_1_230472904	1:230472904	A	PGBD5	-	-	-	INCLUDED
var_1_230472911	1:230472911	C	PGBD5	-	-	-	INCLUDED
var_1_230472914	1:230472914	C	PGBD5	-	-	-	INCLUDED
var_1_230472925	1:230472925	T	PGBD5	-	-	-	INCLUDED
var_1_230472926	1:230472926	T	PGBD5	-	-	-	INCLUDED
rs376106086	1:230472931	A	PGBD5	-	-	-	INCLUDED
rs369412575	1:230472932	T	PGBD5	-	-	-	INCLUDED
rs370784342	1:230472933	C	PGBD5	-	-	-	INCLUDED
rs377657873	1:230472937	T	PGBD5	-	-	-	INCLUDED
var_1_230472938	1:230472938	A	PGBD5	-	-	-	INCLUDED
var_1_230472945	1:230472945	T	PGBD5	-	-	-	INCLUDED
rs369818145	1:230472964	C	PGBD5	-	-	-	INCLUDED
var_1_230472968	1:230472968	C	PGBD5	-	-	-	INCLUDED
rs373916266	1:230473000	C	PGBD5	-	-	-	INCLUDED
var_1_230473003	1:230473003	A	PGBD5	-	-	-	INCLUDED
var_1_230473012	1:230473012	T	PGBD5	-	-	-	INCLUDED
var_1_230473015	1:230473015	C	PGBD5	-	-	-	INCLUDED
var_1_230473030	1:230473030	A	PGBD5	-	-	-	INCLUDED
rs139877889	1:230486708	G	PGBD5	-	-	-	INCLUDED
var_1_230486745	1:230486745	A	PGBD5	-	-	-	INCLUDED
var_1_230486746	1:230486746	C	PGBD5	-	-	-	INCLUDED
var_1_230486748	1:230486748	C	PGBD5	-	-	-	INCLUDED
rs375905173	1:230486756	T	PGBD5	-	-	-	INCLUDED
var_1_230486768	1:230486768	C	PGBD5	-	-	-	INCLUDED
var_1_230486769	1:230486769	G	PGBD5	-	-	-	INCLUDED
var_1_230486780	1:230486780	T	PGBD5	-	-	-	INCLUDED
rs370550080	1:230486792	A	PGBD5	-	-	-	INCLUDED
var_1_230486825	1:230486825	A	PGBD5	-	-	-	INCLUDED
var_1_230486832	1:230486832	A	PGBD5	-	-	-	INCLUDED
var_1_230492658	1:230492658	T	PGBD5	-	-	-	INCLUDED
var_1_230492662	1:230492662	A	PGBD5	-	-	-	INCLUDED
var_1_230492664	1:230492664	A	PGBD5	-	-	-	INCLUDED
var_1_230492669	1:230492669	T	PGBD5	-	-	-	INCLUDED
var_1_230492678	1:230492678	A	PGBD5	-	-	-	INCLUDED
rs183274470	1:230492690	T	PGBD5	-	-	-	INCLUDED
rs367880375	1:230492717	T	PGBD5	-	-	-	INCLUDED
var_1_230492722	1:230492722	A	PGBD5	-	-	-	INCLUDED
var_1_230492729	1:230492729	C	PGBD5	-	-	-	INCLUDED
var_1_230492731	1:230492731	T	PGBD5	-	-	-	INCLUDED
var_1_230492738	1:230492738	A	PGBD5	-	-	-	INCLUDED
var_1_230492750	1:230492750	T	PGBD5	-	-	-	INCLUDED
var_1_230492758	1:230492758	A	PGBD5	-	-	-	INCLUDED
var_1_230492759	1:230492759	G	PGBD5	-	-	-	INCLUDED
var_1_230492774	1:230492774	T	PGBD5	-	-	-	INCLUDED
var_1_230492795	1:230492795	T	PGBD5	-	-	-	INCLUDED
rs41315609	1:230492801	T	PGBD5	-	-	-	INCLUDED
rs148878203	1:230492810	C	PGBD5	-	-	-	INCLUDED
var_1_230492819	1:230492819	G	PGBD5	-	-	-	INCLUDED
rs148064583	1:230492828	T	PGBD5	-	-	-	INCLUDED
var_1_230492837	1:230492837	C	PGBD5	-	-	-	INCLUDED
var_1_230492843	1:230492843	A	PGBD5	-	-	-	INCLUDED
var_1_230492852	1:230492852	T	PGBD5	-	-	-	INCLUDED
var_1_230492854	1:230492854	T	PGBD5	-	-	-	INCLUDED
rs141630635	1:230492857	C	PGBD5	-	-	-	INCLUDED
var_1_230492866	1:230492866	G	PGBD5	-	-	-	INCLUDED
var_1_230492876	1:230492876	C	PGBD5	-	-	-	INCLUDED
rs138249953	1:230492879	G	PGBD5	-	-	-	INCLUDED
var_1_230492905	1:230492905	A	PGBD5	-	-	-	INCLUDED
var_1_230492930	1:230492930	T	PGBD5	-	-	-	INCLUDED
var_1_230492934	1:230492934	C	PGBD5	-	-	-	INCLUDED
rs139923173	1:230492935	T	PGBD5	-	-	-	INCLUDED
var_1_230492945	1:230492945	A	PGBD5	-	-	-	INCLUDED
rs376966207	1:230492959	C	PGBD5	-	-	-	INCLUDED
var_1_230492962	1:230492962	C	PGBD5	-	-	-	INCLUDED
var_1_230492980	1:230492980	C	PGBD5	-	-	-	INCLUDED
var_1_230492987	1:230492987	C	PGBD5	-	-	-	INCLUDED
var_1_230492998	1:230492998	T	PGBD5	-	-	-	INCLUDED
rs369605433	1:230492999	T	PGBD5	-	-	-	INCLUDED
var_1_230493001	1:230493001	C	PGBD5	-	-	-	INCLUDED
var_1_230493002	1:230493002	C	PGBD5	-	-	-	INCLUDED
var_1_230493007	1:230493007	C	PGBD5	-	-	-	INCLUDED
var_1_230493019	1:230493019	C	PGBD5	-	-	-	INCLUDED
rs374332007	1:230493032	T	PGBD5	-	-	-	INCLUDED
var_1_230493041	1:230493041	T	PGBD5	-	-	-	INCLUDED
rs373257100	1:230493050	A	PGBD5	-	-	-	INCLUDED
var_1_230493053	1:230493053	G	PGBD5	-	-	-	INCLUDED
rs376716982	1:230493058	T	PGBD5	-	-	-	INCLUDED
var_1_230493059	1:230493059	C	PGBD5	-	-	-	INCLUDED
var_1_230493062	1:230493062	C	PGBD5	-	-	-	INCLUDED
rs372059908	1:231114864	T	ARV1	-	INCLUDED	INCLUDED	INCLUDED
var_1_231114891	1:231114891	A	ARV1	-	INCLUDED	INCLUDED	INCLUDED
var_1_231114898	1:231114898	G	ARV1	-	INCLUDED	INCLUDED	INCLUDED
var_1_231114901	1:231114901	G	ARV1	-	INCLUDED	INCLUDED	INCLUDED
rs148749941	1:231114903	T	ARV1	-	INCLUDED	INCLUDED	INCLUDED
rs150565075	1:231114913	T	ARV1	-	INCLUDED	INCLUDED	INCLUDED
rs143532693	1:231114915	T	ARV1	-	INCLUDED	INCLUDED	INCLUDED
var_1_231114918	1:231114918	G	ARV1	-	INCLUDED	INCLUDED	INCLUDED
var_1_231114921	1:231114921	G	ARV1	-	INCLUDED	INCLUDED	INCLUDED
rs140251959	1:231114924	T	ARV1	-	INCLUDED	INCLUDED	INCLUDED
var_1_231114931	1:231114931	G	ARV1	-	INCLUDED	INCLUDED	INCLUDED
var_1_231114937	1:231114937	G	ARV1	-	INCLUDED	INCLUDED	INCLUDED
rs34745784	1:231114945	C	ARV1	-	INCLUDED	INCLUDED	INCLUDED
var_1_231114953	1:231114953	A	ARV1	-	INCLUDED	INCLUDED	INCLUDED
rs375542897	1:231114955	G	ARV1	-	INCLUDED	INCLUDED	INCLUDED
var_1_231114957	1:231114957	A	ARV1	-	INCLUDED	INCLUDED	INCLUDED
var_1_231114969	1:231114969	A	ARV1	-	INCLUDED	INCLUDED	INCLUDED
rs368325339	1:231114970	G	ARV1	-	INCLUDED	INCLUDED	INCLUDED
var_1_231114976	1:231114976	G	ARV1	-	INCLUDED	INCLUDED	INCLUDED
var_1_231114990	1:231114990	A	ARV1	-	INCLUDED	INCLUDED	INCLUDED
var_1_231114991	1:231114991	G	ARV1	-	INCLUDED	INCLUDED	INCLUDED
var_1_231114994	1:231114994	G	ARV1	-	INCLUDED	INCLUDED	INCLUDED
rs141851104	1:231124070	T	ARV1	-	INCLUDED	INCLUDED	INCLUDED
var_1_231124073	1:231124073	T	ARV1	-	INCLUDED	INCLUDED	INCLUDED
var_1_231124089	1:231124089	G	ARV1	-	INCLUDED	INCLUDED	INCLUDED
rs144095931	1:231124099	A	ARV1	-	INCLUDED	INCLUDED	INCLUDED
var_1_231124108	1:231124108	T	ARV1	-	INCLUDED	INCLUDED	INCLUDED
rs374011918	1:231124125	G	ARV1	-	INCLUDED	INCLUDED	INCLUDED
var_1_231124136	1:231124136	G	ARV1	-	INCLUDED	INCLUDED	INCLUDED
rs146498592	1:231124174	C	ARV1	-	INCLUDED	INCLUDED	INCLUDED
rs200004218	1:231125874	G	ARV1	-	INCLUDED	INCLUDED	INCLUDED
var_1_231125877	1:231125877	C	ARV1	-	INCLUDED	INCLUDED	INCLUDED
var_1_231125896	1:231125896	T	ARV1	-	INCLUDED	INCLUDED	INCLUDED
var_1_231125900	1:231125900	A	ARV1	-	INCLUDED	INCLUDED	INCLUDED
rs143465936	1:231125909	T	ARV1	-	INCLUDED	INCLUDED	INCLUDED
rs201097730	1:231125910	C	ARV1	-	INCLUDED	INCLUDED	INCLUDED
var_1_231125915	1:231125915	C	ARV1	-	INCLUDED	INCLUDED	INCLUDED
var_1_231125924	1:231125924	A	ARV1	-	INCLUDED	INCLUDED	INCLUDED
var_1_231125931	1:231125931	G	ARV1	-	INCLUDED	INCLUDED	INCLUDED
var_1_231125955	1:231125955	G	ARV1	-	INCLUDED	INCLUDED	INCLUDED
var_1_231125980	1:231125980	T	ARV1	-	INCLUDED	INCLUDED	INCLUDED
var_1_231125982	1:231125982	A	ARV1	-	INCLUDED	INCLUDED	INCLUDED
rs372883498	1:231125995	T	ARV1	-	INCLUDED	INCLUDED	INCLUDED
var_1_231125999	1:231125999	G	ARV1	-	INCLUDED	INCLUDED	INCLUDED
var_1_231131504	1:231131504	G	ARV1	-	INCLUDED	INCLUDED	INCLUDED
rs373754574	1:231131542	C	ARV1	-	INCLUDED	INCLUDED	INCLUDED
var_1_231131553	1:231131553	T	ARV1	-	INCLUDED	INCLUDED	INCLUDED
var_1_231131554	1:231131554	A	ARV1	-	INCLUDED	INCLUDED	INCLUDED
rs376937598	1:231131559	G	ARV1	-	INCLUDED	INCLUDED	INCLUDED
var_1_231131563	1:231131563	T	ARV1	-	INCLUDED	INCLUDED	INCLUDED
var_1_231131571	1:231131571	T	ARV1	-	INCLUDED	INCLUDED	INCLUDED
var_1_231131584	1:231131584	A	ARV1	-	INCLUDED	INCLUDED	INCLUDED
var_1_231131596	1:231131596	C	ARV1	-	INCLUDED	INCLUDED	INCLUDED
var_1_231131601	1:231131601	T	ARV1	-	INCLUDED	INCLUDED	INCLUDED
var_1_231131611	1:231131611	C	ARV1	-	INCLUDED	INCLUDED	INCLUDED
rs371287421	1:231131632	A	ARV1	-	INCLUDED	INCLUDED	INCLUDED
var_1_231131644	1:231131644	T	ARV1	-	INCLUDED	INCLUDED	INCLUDED
var_1_231131658	1:231131658	T	ARV1	-	INCLUDED	INCLUDED	INCLUDED
var_1_231131691	1:231131691	G	ARV1	-	INCLUDED	INCLUDED	INCLUDED
rs149704278	1:231131703	T	ARV1	-	INCLUDED	INCLUDED	INCLUDED
var_1_231131712	1:231131712	T	ARV1	-	INCLUDED	INCLUDED	INCLUDED
rs141782810	1:231131713	C	ARV1	-	INCLUDED	INCLUDED	INCLUDED
rs201927559	1:231131724	G	ARV1	-	INCLUDED	INCLUDED	INCLUDED
var_1_231131728	1:231131728	C	ARV1	-	INCLUDED	INCLUDED	INCLUDED
var_1_231132865	1:231132865	T	ARV1	-	INCLUDED	INCLUDED	INCLUDED
var_1_231132866	1:231132866	A	ARV1	-	INCLUDED	INCLUDED	INCLUDED
var_1_231132879	1:231132879	G	ARV1	-	INCLUDED	INCLUDED	INCLUDED
var_1_231132884	1:231132884	T	ARV1	-	INCLUDED	INCLUDED	INCLUDED
rs368169867	1:231132885	GTT	ARV1	-	INCLUDED	INCLUDED	INCLUDED
var_1_231132891	1:231132891	C	ARV1	-	INCLUDED	INCLUDED	INCLUDED
var_1_231132905	1:231132905	A	ARV1	-	INCLUDED	INCLUDED	INCLUDED
var_1_231132914	1:231132914	A	ARV1	-	INCLUDED	INCLUDED	INCLUDED
rs201453986	1:231132915	A	ARV1	-	INCLUDED	INCLUDED	INCLUDED
var_1_231132942	1:231132942	A	ARV1	-	INCLUDED	INCLUDED	INCLUDED
rs370773339	1:231132953	G	ARV1	-	INCLUDED	INCLUDED	INCLUDED
var_1_231132954	1:231132954	A	ARV1	-	INCLUDED	INCLUDED	INCLUDED
rs375220069	1:231132980	C	ARV1	-	INCLUDED	INCLUDED	INCLUDED
rs368530211	1:231132986	G	ARV1	-	INCLUDED	INCLUDED	INCLUDED
var_1_231132990	1:231132990	C	ARV1	-	INCLUDED	INCLUDED	INCLUDED
var_1_231133002	1:231133002	T	ARV1	-	INCLUDED	INCLUDED	INCLUDED
rs200114138	1:231133014	A	ARV1	-	INCLUDED	INCLUDED	INCLUDED
var_1_24018318	1:24018318	T	RPL11	-	-	INCLUDED	INCLUDED
var_1_24019102	1:24019102	C	RPL11	-	-	INCLUDED	INCLUDED
var_1_24019108	1:24019108	A	RPL11	-	-	INCLUDED	INCLUDED
rs377575545	1:24019109	C	RPL11	-	-	INCLUDED	INCLUDED
rs201329463	1:24019118	G	RPL11	-	-	INCLUDED	INCLUDED
var_1_24019231	1:24019231	G	RPL11	-	-	INCLUDED	INCLUDED
var_1_24019246	1:24019246	G	RPL11	-	-	INCLUDED	INCLUDED
var_1_24020320	1:24020320	A	RPL11	-	-	INCLUDED	INCLUDED
var_1_24020353	1:24020353	C	RPL11	-	-	INCLUDED	INCLUDED
var_1_24020368	1:24020368	T	RPL11	-	-	INCLUDED	INCLUDED
var_1_24020375	1:24020375	T	RPL11	-	-	INCLUDED	INCLUDED
var_1_24020391	1:24020391	C	RPL11	-	-	INCLUDED	INCLUDED
var_1_24021170	1:24021170	T	RPL11	-	-	INCLUDED	INCLUDED
rs369949969	1:24021172	G	RPL11	-	-	INCLUDED	INCLUDED
var_1_24021210	1:24021210	G	RPL11	-	-	INCLUDED	INCLUDED
var_1_24021238	1:24021238	G	RPL11	-	-	INCLUDED	INCLUDED
rs201640468	1:24021252	G	RPL11	-	-	INCLUDED	INCLUDED
var_1_24021280	1:24021280	C	RPL11	-	-	INCLUDED	INCLUDED
var_1_24022298	1:24022298	A	RPL11	-	-	INCLUDED	INCLUDED
var_1_24022320	1:24022320	C	RPL11	-	-	INCLUDED	INCLUDED
var_1_24022343	1:24022343	C	RPL11	-	-	INCLUDED	INCLUDED
rs3208746	1:24022369	C	RPL11	-	-	INCLUDED	INCLUDED
var_1_24022396	1:24022396	G	RPL11	-	-	INCLUDED	INCLUDED
var_1_24022859	1:24022859	G	RPL11	-	-	INCLUDED	INCLUDED
rs143833562	1:242159470	C	MAP1LC3C	-	-	-	INCLUDED
var_1_242159477	1:242159477	C	MAP1LC3C	-	-	-	INCLUDED
rs376488053	1:242159548	T	MAP1LC3C	-	-	-	INCLUDED
var_1_242159551	1:242159551	T	MAP1LC3C	-	-	-	INCLUDED
var_1_242159560	1:242159560	C	MAP1LC3C	-	-	-	INCLUDED
rs112610111	1:242159566	T	MAP1LC3C	-	-	-	INCLUDED
var_1_242159580	1:242159580	A	MAP1LC3C	-	-	-	INCLUDED
var_1_242159583	1:242159583	C	MAP1LC3C	-	-	-	INCLUDED
var_1_242159586	1:242159586	C	MAP1LC3C	-	-	-	INCLUDED
var_1_242159595	1:242159595	C	MAP1LC3C	-	-	-	INCLUDED
var_1_242159596	1:242159596	G	MAP1LC3C	-	-	-	INCLUDED
var_1_242159608	1:242159608	C	MAP1LC3C	-	-	-	INCLUDED
var_1_242159682	1:242159682	T	MAP1LC3C	-	-	-	INCLUDED
rs149312540	1:242161815	G	MAP1LC3C	-	-	-	INCLUDED
var_1_242161843	1:242161843	A	MAP1LC3C	-	-	-	INCLUDED
var_1_242161849	1:242161849	A	MAP1LC3C	-	-	-	INCLUDED
var_1_242161850	1:242161850	A	MAP1LC3C	-	-	-	INCLUDED
var_1_242161852	1:242161852	G	MAP1LC3C	-	-	-	INCLUDED
var_1_242161867	1:242161867	C	MAP1LC3C	-	-	-	INCLUDED
var_1_242161870	1:242161870	GTT	MAP1LC3C	-	-	-	INCLUDED
var_1_242161882	1:242161882	T	MAP1LC3C	-	-	-	INCLUDED
var_1_242161883	1:242161883	C	MAP1LC3C	-	-	-	INCLUDED
rs372193839	1:242161898	A	MAP1LC3C	-	-	-	INCLUDED
var_1_242161900	1:242161900	A	MAP1LC3C	-	-	-	INCLUDED
var_1_242161919	1:242161919	T	MAP1LC3C	-	-	-	INCLUDED
var_1_242161921	1:242161921	G	MAP1LC3C	-	-	-	INCLUDED
var_1_242162079	1:242162079	A	MAP1LC3C	-	-	-	INCLUDED
var_1_242162103	1:242162103	T	MAP1LC3C	-	-	-	INCLUDED
var_1_242162115	1:242162115	G	MAP1LC3C	-	-	-	INCLUDED
var_1_242162121	1:242162121	A	MAP1LC3C	-	-	-	INCLUDED
var_1_242162123	1:242162123	A	MAP1LC3C	-	-	-	INCLUDED
var_1_242162252	1:242162252	T	MAP1LC3C	-	-	-	INCLUDED
rs371589305	1:242162266	G	MAP1LC3C	-	-	-	INCLUDED
rs141733716	1:242162283	A	MAP1LC3C	-	-	-	INCLUDED
var_1_242162284	1:242162284	C	MAP1LC3C	-	-	-	INCLUDED
var_1_242162290	1:242162290	C	MAP1LC3C	-	-	-	INCLUDED
var_1_242162298	1:242162298	A	MAP1LC3C	-	-	-	INCLUDED
var_1_24696162	1:24696162	C	STPG1	-	-	-	INCLUDED
var_1_24706141	1:24706141	G	STPG1	-	-	-	INCLUDED
rs149733917	1:24706142	T	STPG1	-	-	-	INCLUDED
var_1_24710390	1:24710390	G	STPG1	-	-	-	INCLUDED
rs190217249	1:24710495	C	STPG1	-	-	-	INCLUDED
var_1_24727807	1:24727807	AGT	STPG1	-	-	-	INCLUDED
var_1_248201571	1:248201571	A	OR2L2	-	INCLUDED	INCLUDED	INCLUDED
var_1_248201598	1:248201598	T	OR2L2	-	INCLUDED	INCLUDED	INCLUDED
var_1_248201602	1:248201602	A	OR2L2	-	INCLUDED	INCLUDED	INCLUDED
rs150173608	1:248201633	T	OR2L2	-	INCLUDED	INCLUDED	INCLUDED
var_1_248201634	1:248201634	G	OR2L2	-	INCLUDED	INCLUDED	INCLUDED
rs376676364	1:248201645	A	OR2L2	-	INCLUDED	INCLUDED	INCLUDED
var_1_248201654	1:248201654	G	OR2L2	-	INCLUDED	INCLUDED	INCLUDED
rs370836569	1:248201658	C	OR2L2	-	INCLUDED	INCLUDED	INCLUDED
var_1_248201666	1:248201666	C	OR2L2	-	INCLUDED	INCLUDED	INCLUDED
var_1_248201678	1:248201678	T	OR2L2	-	INCLUDED	INCLUDED	INCLUDED
var_1_248201681	1:248201681	G	OR2L2	-	INCLUDED	INCLUDED	INCLUDED
var_1_248201685	1:248201685	C	OR2L2	-	INCLUDED	INCLUDED	INCLUDED
var_1_248201688	1:248201688	A	OR2L2	-	INCLUDED	INCLUDED	INCLUDED
var_1_248201712	1:248201712	A	OR2L2	-	INCLUDED	INCLUDED	INCLUDED
var_1_248201727	1:248201727	G	OR2L2	-	INCLUDED	INCLUDED	INCLUDED
var_1_248201738	1:248201738	T	OR2L2	-	INCLUDED	INCLUDED	INCLUDED
var_1_248201741	1:248201741	G	OR2L2	-	INCLUDED	INCLUDED	INCLUDED
var_1_248201743	1:248201743	A	OR2L2	-	INCLUDED	INCLUDED	INCLUDED
var_1_248201760	1:248201760	G	OR2L2	-	INCLUDED	INCLUDED	INCLUDED
var_1_248201769	1:248201769	G	OR2L2	-	INCLUDED	INCLUDED	INCLUDED
var_1_248201788	1:248201788	T	OR2L2	-	INCLUDED	INCLUDED	INCLUDED
var_1_248201792	1:248201792	C	OR2L2	-	INCLUDED	INCLUDED	INCLUDED
var_1_248201795	1:248201795	T	OR2L2	-	INCLUDED	INCLUDED	INCLUDED
var_1_248201807	1:248201807	T	OR2L2	-	INCLUDED	INCLUDED	INCLUDED
var_1_248201814	1:248201814	G	OR2L2	-	INCLUDED	INCLUDED	INCLUDED
rs375068162	1:248201826	G	OR2L2	-	INCLUDED	INCLUDED	INCLUDED
rs377415435	1:248201832	T	OR2L2	-	INCLUDED	INCLUDED	INCLUDED
rs188757148	1:248201836	T	OR2L2	-	INCLUDED	INCLUDED	INCLUDED
var_1_248201838	1:248201838	G	OR2L2	-	INCLUDED	INCLUDED	INCLUDED
var_1_248201847	1:248201847	T	OR2L2	-	INCLUDED	INCLUDED	INCLUDED
rs147896868	1:248201859	A	OR2L2	-	INCLUDED	INCLUDED	INCLUDED
var_1_248201862	1:248201862	A	OR2L2	-	INCLUDED	INCLUDED	INCLUDED
var_1_248201869	1:248201869	T	OR2L2	-	INCLUDED	INCLUDED	INCLUDED
rs151223470	1:248201876	G	OR2L2	-	INCLUDED	INCLUDED	INCLUDED
var_1_248201886	1:248201886	C	OR2L2	-	INCLUDED	INCLUDED	INCLUDED
rs376349845	1:248201888	T	OR2L2	-	INCLUDED	INCLUDED	INCLUDED
var_1_248201891	1:248201891	A	OR2L2	-	INCLUDED	INCLUDED	INCLUDED
rs148558809	1:248201901	C	OR2L2	-	INCLUDED	INCLUDED	INCLUDED
var_1_248201912	1:248201912	G	OR2L2	-	INCLUDED	INCLUDED	INCLUDED
var_1_248201913	1:248201913	T	OR2L2	-	INCLUDED	INCLUDED	INCLUDED
var_1_248201918	1:248201918	G	OR2L2	-	INCLUDED	INCLUDED	INCLUDED
rs185106511	1:248201930	T	OR2L2	-	INCLUDED	INCLUDED	INCLUDED
rs140738908	1:248201937	C	OR2L2	-	INCLUDED	INCLUDED	INCLUDED
var_1_248201939	1:248201939	T	OR2L2	-	INCLUDED	INCLUDED	INCLUDED
rs139931120	1:248201942	G	OR2L2	-	INCLUDED	INCLUDED	INCLUDED
var_1_248201946	1:248201946	C	OR2L2	-	INCLUDED	INCLUDED	INCLUDED
var_1_248201951	1:248201951	A	OR2L2	-	INCLUDED	INCLUDED	INCLUDED
var_1_248201952	1:248201952	A	OR2L2	-	INCLUDED	INCLUDED	INCLUDED
var_1_248201957	1:248201957	G	OR2L2	-	INCLUDED	INCLUDED	INCLUDED
var_1_248201958	1:248201958	G	OR2L2	-	INCLUDED	INCLUDED	INCLUDED
var_1_248201969	1:248201969	T	OR2L2	-	INCLUDED	INCLUDED	INCLUDED
rs372097988	1:248201970	A	OR2L2	-	INCLUDED	INCLUDED	INCLUDED
var_1_248201975	1:248201975	G	OR2L2	-	INCLUDED	INCLUDED	INCLUDED
var_1_248201990	1:248201990	G	OR2L2	-	INCLUDED	INCLUDED	INCLUDED
var_1_248201993	1:248201993	C	OR2L2	-	INCLUDED	INCLUDED	INCLUDED
var_1_248202020	1:248202020	G	OR2L2	-	INCLUDED	INCLUDED	INCLUDED
rs375260042	1:248202039	T	OR2L2	-	INCLUDED	INCLUDED	INCLUDED
rs146509597	1:248202047	T	OR2L2	-	INCLUDED	INCLUDED	INCLUDED
var_1_248202059	1:248202059	C	OR2L2	-	INCLUDED	INCLUDED	INCLUDED
var_1_248202062	1:248202062	G	OR2L2	-	INCLUDED	INCLUDED	INCLUDED
var_1_248202066	1:248202066	T	OR2L2	-	INCLUDED	INCLUDED	INCLUDED
var_1_248202072	1:248202072	T	OR2L2	-	INCLUDED	INCLUDED	INCLUDED
var_1_248202076	1:248202076	C	OR2L2	-	INCLUDED	INCLUDED	INCLUDED
var_1_248202077	1:248202077	C	OR2L2	-	INCLUDED	INCLUDED	INCLUDED
rs371651052	1:248202090	G	OR2L2	-	INCLUDED	INCLUDED	INCLUDED
rs140243044	1:248202092	A	OR2L2	-	INCLUDED	INCLUDED	INCLUDED
var_1_248202093	1:248202093	C	OR2L2	-	INCLUDED	INCLUDED	INCLUDED
var_1_248202095	1:248202095	A	OR2L2	-	INCLUDED	INCLUDED	INCLUDED
rs138290082	1:248202123	T	OR2L2	-	INCLUDED	INCLUDED	INCLUDED
var_1_248202132	1:248202132	C	OR2L2	-	INCLUDED	INCLUDED	INCLUDED
var_1_248202155	1:248202155	T	OR2L2	-	INCLUDED	INCLUDED	INCLUDED
var_1_248202156	1:248202156	A	OR2L2	-	INCLUDED	INCLUDED	INCLUDED
var_1_248202161	1:248202161	A	OR2L2	-	INCLUDED	INCLUDED	INCLUDED
rs188727311	1:248202191	T	OR2L2	-	INCLUDED	INCLUDED	INCLUDED
var_1_248202195	1:248202195	T	OR2L2	-	INCLUDED	INCLUDED	INCLUDED
rs181154471	1:248202219	G	OR2L2	-	INCLUDED	INCLUDED	INCLUDED
rs374926113	1:248202224	T	OR2L2	-	INCLUDED	INCLUDED	INCLUDED
rs369070726	1:248202225	A	OR2L2	-	INCLUDED	INCLUDED	INCLUDED
rs138507569	1:248202228	C	OR2L2	-	INCLUDED	INCLUDED	INCLUDED
rs371244957	1:248202231	G	OR2L2	-	INCLUDED	INCLUDED	INCLUDED
rs117341791	1:248202233	G	OR2L2	-	INCLUDED	INCLUDED	INCLUDED
var_1_248202239	1:248202239	T	OR2L2	-	INCLUDED	INCLUDED	INCLUDED
rs201798934	1:248202245	T	OR2L2	-	INCLUDED	INCLUDED	INCLUDED
var_1_248202246	1:248202246	A	OR2L2	-	INCLUDED	INCLUDED	INCLUDED
var_1_248202248	1:248202248	G	OR2L2	-	INCLUDED	INCLUDED	INCLUDED
var_1_248202249	1:248202249	A	OR2L2	-	INCLUDED	INCLUDED	INCLUDED
var_1_248202250	1:248202250	A	OR2L2	-	INCLUDED	INCLUDED	INCLUDED
var_1_248202251	1:248202251	A	OR2L2	-	INCLUDED	INCLUDED	INCLUDED
rs375517103	1:248202270	G	OR2L2	-	INCLUDED	INCLUDED	INCLUDED
rs72763251	1:248202289	C	OR2L2	-	INCLUDED	INCLUDED	INCLUDED
var_1_248202292	1:248202292	A	OR2L2	-	INCLUDED	INCLUDED	INCLUDED
var_1_248202306	1:248202306	C	OR2L2	-	INCLUDED	INCLUDED	INCLUDED
rs143479944	1:248202309	C	OR2L2	-	INCLUDED	INCLUDED	INCLUDED
var_1_248202321	1:248202321	G	OR2L2	-	INCLUDED	INCLUDED	INCLUDED
rs147999494	1:248202324	A	OR2L2	-	INCLUDED	INCLUDED	INCLUDED
var_1_248202336	1:248202336	G	OR2L2	-	INCLUDED	INCLUDED	INCLUDED
var_1_248202338	1:248202338	G	OR2L2	-	INCLUDED	INCLUDED	INCLUDED
var_1_248202339	1:248202339	T	OR2L2	-	INCLUDED	INCLUDED	INCLUDED
rs143360089	1:248202347	T	OR2L2	-	INCLUDED	INCLUDED	INCLUDED
rs138166879	1:248202348	A	OR2L2	-	INCLUDED	INCLUDED	INCLUDED
var_1_248202354	1:248202354	T	OR2L2	-	INCLUDED	INCLUDED	INCLUDED
var_1_248202362	1:248202362	T	OR2L2	-	INCLUDED	INCLUDED	INCLUDED
var_1_248202363	1:248202363	A	OR2L2	-	INCLUDED	INCLUDED	INCLUDED
var_1_248202366	1:248202366	T	OR2L2	-	INCLUDED	INCLUDED	INCLUDED
rs376393863	1:248202372	T	OR2L2	-	INCLUDED	INCLUDED	INCLUDED
var_1_248202379	1:248202379	A	OR2L2	-	INCLUDED	INCLUDED	INCLUDED
var_1_248202383	1:248202383	G	OR2L2	-	INCLUDED	INCLUDED	INCLUDED
rs183779702	1:248202392	A	OR2L2	-	INCLUDED	INCLUDED	INCLUDED
rs370126277	1:248202413	T	OR2L2	-	INCLUDED	INCLUDED	INCLUDED
rs146013990	1:248202416	G	OR2L2	-	INCLUDED	INCLUDED	INCLUDED
rs373354734	1:248202418	T	OR2L2	-	INCLUDED	INCLUDED	INCLUDED
var_1_248202435	1:248202435	G	OR2L2	-	INCLUDED	INCLUDED	INCLUDED
var_1_248202437	1:248202437	G	OR2L2	-	INCLUDED	INCLUDED	INCLUDED
var_1_248202441	1:248202441	G	OR2L2	-	INCLUDED	INCLUDED	INCLUDED
var_1_248202455	1:248202455	A	OR2L2	-	INCLUDED	INCLUDED	INCLUDED
var_1_248202459	1:248202459	C	OR2L2	-	INCLUDED	INCLUDED	INCLUDED
var_1_248202460	1:248202460	T	OR2L2	-	INCLUDED	INCLUDED	INCLUDED
var_1_248202465	1:248202465	T	OR2L2	-	INCLUDED	INCLUDED	INCLUDED
var_1_248202479	1:248202479	T	OR2L2	-	INCLUDED	INCLUDED	INCLUDED
var_1_248202484	1:248202484	C	OR2L2	-	INCLUDED	INCLUDED	INCLUDED
rs74760950	1:248202495	G	OR2L2	-	INCLUDED	INCLUDED	INCLUDED
var_1_248202498	1:248202498	A	OR2L2	-	INCLUDED	INCLUDED	INCLUDED
var_1_248202504	1:248202504	G	OR2L2	-	INCLUDED	INCLUDED	INCLUDED
var_1_33547853	1:33547853	A	AZIN2	-	INCLUDED	INCLUDED	INCLUDED
rs139857809	1:33547861	G	AZIN2	-	INCLUDED	INCLUDED	INCLUDED
rs202115846	1:33547864	C	AZIN2	-	INCLUDED	INCLUDED	INCLUDED
rs201330518	1:33547879	G	AZIN2	-	INCLUDED	INCLUDED	INCLUDED
var_1_33547905	1:33547905	A	AZIN2	-	INCLUDED	INCLUDED	INCLUDED
var_1_33547924	1:33547924	T	AZIN2	-	INCLUDED	INCLUDED	INCLUDED
var_1_33547933	1:33547933	C	AZIN2	-	INCLUDED	INCLUDED	INCLUDED
var_1_33547936	1:33547936	A	AZIN2	-	INCLUDED	INCLUDED	INCLUDED
var_1_33547947	1:33547947	A	AZIN2	-	INCLUDED	INCLUDED	INCLUDED
var_1_33549576	1:33549576	T	AZIN2	-	INCLUDED	INCLUDED	INCLUDED
var_1_33549577	1:33549577	C	AZIN2	-	INCLUDED	INCLUDED	INCLUDED
var_1_33549580	1:33549580	T	AZIN2	-	INCLUDED	INCLUDED	INCLUDED
rs371499147	1:33549595	C	AZIN2	-	INCLUDED	INCLUDED	INCLUDED
var_1_33549612	1:33549612	C	AZIN2	-	INCLUDED	INCLUDED	INCLUDED
var_1_33549633	1:33549633	T	AZIN2	-	INCLUDED	INCLUDED	INCLUDED
rs148628180	1:33549639	T	AZIN2	-	INCLUDED	INCLUDED	INCLUDED
var_1_33549640	1:33549640	A	AZIN2	-	INCLUDED	INCLUDED	INCLUDED
var_1_33549661	1:33549661	A	AZIN2	-	INCLUDED	INCLUDED	INCLUDED
var_1_33549663	1:33549663	C	AZIN2	-	INCLUDED	INCLUDED	INCLUDED
rs372169839	1:33549664	G	AZIN2	-	INCLUDED	INCLUDED	INCLUDED
rs150673747	1:33549665	G	AZIN2	-	INCLUDED	INCLUDED	INCLUDED
var_1_33549690	1:33549690	A	AZIN2	-	INCLUDED	INCLUDED	INCLUDED
var_1_33549708	1:33549708	C	AZIN2	-	INCLUDED	INCLUDED	INCLUDED
var_1_33557659	1:33557659	A	AZIN2	-	INCLUDED	INCLUDED	INCLUDED
var_1_33557669	1:33557669	A	AZIN2	-	INCLUDED	INCLUDED	INCLUDED
rs369261062	1:33557672	A	AZIN2	-	INCLUDED	INCLUDED	INCLUDED
rs149862225	1:33557688	A	AZIN2	-	INCLUDED	INCLUDED	INCLUDED
var_1_33557697	1:33557697	C	AZIN2	-	INCLUDED	INCLUDED	INCLUDED
rs376695237	1:33557705	A	AZIN2	-	INCLUDED	INCLUDED	INCLUDED
rs141547475	1:33557731	C	AZIN2	-	INCLUDED	INCLUDED	INCLUDED
var_1_33557758	1:33557758	G	AZIN2	-	INCLUDED	INCLUDED	INCLUDED
var_1_33557759	1:33557759	T	AZIN2	-	INCLUDED	INCLUDED	INCLUDED
var_1_33557786	1:33557786	A	AZIN2	-	INCLUDED	INCLUDED	INCLUDED
var_1_33557792	1:33557792	A	AZIN2	-	INCLUDED	INCLUDED	INCLUDED
var_1_33557795	1:33557795	C	AZIN2	-	INCLUDED	INCLUDED	INCLUDED
var_1_33557797	1:33557797	C	AZIN2	-	INCLUDED	INCLUDED	INCLUDED
var_1_33557799	1:33557799	C	AZIN2	-	INCLUDED	INCLUDED	INCLUDED
var_1_33557801	1:33557801	A	AZIN2	-	INCLUDED	INCLUDED	INCLUDED
var_1_33558888	1:33558888	C	AZIN2	-	INCLUDED	INCLUDED	INCLUDED
var_1_33558895	1:33558895	T	AZIN2	-	INCLUDED	INCLUDED	INCLUDED
var_1_33558905	1:33558905	C	AZIN2	-	INCLUDED	INCLUDED	INCLUDED
var_1_33558908	1:33558908	A	AZIN2	-	INCLUDED	INCLUDED	INCLUDED
var_1_33558911	1:33558911	C	AZIN2	-	INCLUDED	INCLUDED	INCLUDED
var_1_33558928	1:33558928	G	AZIN2	-	INCLUDED	INCLUDED	INCLUDED
var_1_33558929	1:33558929	G	AZIN2	-	INCLUDED	INCLUDED	INCLUDED
var_1_33558938	1:33558938	G	AZIN2	-	INCLUDED	INCLUDED	INCLUDED
var_1_33558940	1:33558940	T	AZIN2	-	INCLUDED	INCLUDED	INCLUDED
var_1_33558968	1:33558968	CA	AZIN2	-	INCLUDED	INCLUDED	INCLUDED
rs370123904	1:33558970	A	AZIN2	-	INCLUDED	INCLUDED	INCLUDED
rs374895105	1:33558984	T	AZIN2	-	INCLUDED	INCLUDED	INCLUDED
rs145566910	1:33558996	C	AZIN2	-	INCLUDED	INCLUDED	INCLUDED
var_1_33558997	1:33558997	C	AZIN2	-	INCLUDED	INCLUDED	INCLUDED
rs367828297	1:33559004	T	AZIN2	-	INCLUDED	INCLUDED	INCLUDED
var_1_33559011	1:33559011	T	AZIN2	-	INCLUDED	INCLUDED	INCLUDED
var_1_33560172	1:33560172	T	AZIN2	-	INCLUDED	INCLUDED	INCLUDED
var_1_33560180	1:33560180	G	AZIN2	-	INCLUDED	INCLUDED	INCLUDED
rs144776558	1:33560207	A	AZIN2	-	INCLUDED	INCLUDED	INCLUDED
rs140229682	1:33560210	T	AZIN2	-	INCLUDED	INCLUDED	INCLUDED
var_1_33560211	1:33560211	A	AZIN2	-	INCLUDED	INCLUDED	INCLUDED
rs141134478	1:33560216	A	AZIN2	-	INCLUDED	INCLUDED	INCLUDED
rs151049367	1:33560234	A	AZIN2	-	INCLUDED	INCLUDED	INCLUDED
rs375274518	1:33560240	A	AZIN2	-	INCLUDED	INCLUDED	INCLUDED
var_1_33560243	1:33560243	T	AZIN2	-	INCLUDED	INCLUDED	INCLUDED
rs149801576	1:33560247	G	AZIN2	-	INCLUDED	INCLUDED	INCLUDED
var_1_33560251	1:33560251	A	AZIN2	-	INCLUDED	INCLUDED	INCLUDED
rs368655497	1:33560263	T	AZIN2	-	INCLUDED	INCLUDED	INCLUDED
var_1_33560268	1:33560268	T	AZIN2	-	INCLUDED	INCLUDED	INCLUDED
var_1_33560270	1:33560270	T	AZIN2	-	INCLUDED	INCLUDED	INCLUDED
var_1_33560283	1:33560283	T	AZIN2	-	INCLUDED	INCLUDED	INCLUDED
rs372342982	1:33560286	A	AZIN2	-	INCLUDED	INCLUDED	INCLUDED
rs146480997	1:33560294	A	AZIN2	-	INCLUDED	INCLUDED	INCLUDED
rs180762542	1:33560295	T	AZIN2	-	INCLUDED	INCLUDED	INCLUDED
var_1_33560307	1:33560307	C	AZIN2	-	INCLUDED	INCLUDED	INCLUDED
var_1_33560308	1:33560308	G	AZIN2	-	INCLUDED	INCLUDED	INCLUDED
var_1_33560314	1:33560314	C	AZIN2	-	INCLUDED	INCLUDED	INCLUDED
rs145723160	1:33562312	T	AZIN2	-	INCLUDED	INCLUDED	INCLUDED
rs374154370	1:33562317	A	AZIN2	-	INCLUDED	INCLUDED	INCLUDED
var_1_33562324	1:33562324	C	AZIN2	-	INCLUDED	INCLUDED	INCLUDED
rs202121913	1:33562336	G	AZIN2	-	INCLUDED	INCLUDED	INCLUDED
rs200347127	1:33562353	C	AZIN2	-	INCLUDED	INCLUDED	INCLUDED
var_1_33562354	1:33562354	A	AZIN2	-	INCLUDED	INCLUDED	INCLUDED
var_1_33562362	1:33562362	A	AZIN2	-	INCLUDED	INCLUDED	INCLUDED
rs137967259	1:33562384	A	AZIN2	-	INCLUDED	INCLUDED	INCLUDED
rs147517718	1:33562386	T	AZIN2	-	INCLUDED	INCLUDED	INCLUDED
rs370531808	1:33562395	A	AZIN2	-	INCLUDED	INCLUDED	INCLUDED
var_1_33562404	1:33562404	A	AZIN2	-	INCLUDED	INCLUDED	INCLUDED
rs16835244	1:33562416	T	AZIN2	-	INCLUDED	INCLUDED	INCLUDED
var_1_33562431	1:33562431	A	AZIN2	-	INCLUDED	INCLUDED	INCLUDED
var_1_33562434	1:33562434	G	AZIN2	-	INCLUDED	INCLUDED	INCLUDED
var_1_33562455	1:33562455	G	AZIN2	-	INCLUDED	INCLUDED	INCLUDED
var_1_33562459	1:33562459	G	AZIN2	-	INCLUDED	INCLUDED	INCLUDED
var_1_33562465	1:33562465	A	AZIN2	-	INCLUDED	INCLUDED	INCLUDED
var_1_33563669	1:33563669	G	AZIN2	-	INCLUDED	INCLUDED	INCLUDED
var_1_33563670	1:33563670	A	AZIN2	-	INCLUDED	INCLUDED	INCLUDED
var_1_33563671	1:33563671	C	AZIN2	-	INCLUDED	INCLUDED	INCLUDED
var_1_33563692	1:33563692	T	AZIN2	-	INCLUDED	INCLUDED	INCLUDED
var_1_33563695	1:33563695	C	AZIN2	-	INCLUDED	INCLUDED	INCLUDED
rs139641288	1:33563697	A	AZIN2	-	INCLUDED	INCLUDED	INCLUDED
rs146499641	1:33563715	T	AZIN2	-	INCLUDED	INCLUDED	INCLUDED
rs150169064	1:33563718	A	AZIN2	-	INCLUDED	INCLUDED	INCLUDED
var_1_33563737	1:33563737	G	AZIN2	-	INCLUDED	INCLUDED	INCLUDED
rs367593136	1:33563761	G	AZIN2	-	INCLUDED	INCLUDED	INCLUDED
var_1_33563770	1:33563770	A	AZIN2	-	INCLUDED	INCLUDED	INCLUDED
var_1_33563773	1:33563773	C	AZIN2	-	INCLUDED	INCLUDED	INCLUDED
rs202005453	1:33583504	C	AZIN2	-	INCLUDED	INCLUDED	INCLUDED
var_1_33583513	1:33583513	T	AZIN2	-	INCLUDED	INCLUDED	INCLUDED
var_1_33583529	1:33583529	T	AZIN2	-	INCLUDED	INCLUDED	INCLUDED
var_1_33583544	1:33583544	A	AZIN2	-	INCLUDED	INCLUDED	INCLUDED
rs148829590	1:33583548	A	AZIN2	-	INCLUDED	INCLUDED	INCLUDED
var_1_33583549	1:33583549	T	AZIN2	-	INCLUDED	INCLUDED	INCLUDED
rs369229306	1:33583552	T	AZIN2	-	INCLUDED	INCLUDED	INCLUDED
var_1_33583554	1:33583554	T	AZIN2	-	INCLUDED	INCLUDED	INCLUDED
var_1_33583560	1:33583560	A	AZIN2	-	INCLUDED	INCLUDED	INCLUDED
var_1_33583569	1:33583569	T	AZIN2	-	INCLUDED	INCLUDED	INCLUDED
rs145862219	1:33583572	A	AZIN2	-	INCLUDED	INCLUDED	INCLUDED
var_1_33583581	1:33583581	A	AZIN2	-	INCLUDED	INCLUDED	INCLUDED
var_1_33583587	1:33583587	G	AZIN2	-	INCLUDED	INCLUDED	INCLUDED
rs369680147	1:33583594	T	AZIN2	-	INCLUDED	INCLUDED	INCLUDED
var_1_33583600	1:33583600	G	AZIN2	-	INCLUDED	INCLUDED	INCLUDED
rs143944841	1:33583633	C	AZIN2	-	INCLUDED	INCLUDED	INCLUDED
var_1_33583638	1:33583638	A	AZIN2	-	INCLUDED	INCLUDED	INCLUDED
var_1_33583644	1:33583644	G	AZIN2	-	INCLUDED	INCLUDED	INCLUDED
var_1_33583669	1:33583669	T	AZIN2	-	INCLUDED	INCLUDED	INCLUDED
var_1_33583675	1:33583675	A	AZIN2	-	INCLUDED	INCLUDED	INCLUDED
var_1_33583686	1:33583686	T	AZIN2	-	INCLUDED	INCLUDED	INCLUDED
var_1_33583707	1:33583707	T	AZIN2	-	INCLUDED	INCLUDED	INCLUDED
var_1_33585650	1:33585650	T	AZIN2	-	INCLUDED	INCLUDED	INCLUDED
rs144337018	1:33585655	T	AZIN2	-	INCLUDED	INCLUDED	INCLUDED
var_1_33585656	1:33585656	T	AZIN2	-	INCLUDED	INCLUDED	INCLUDED
rs139920418	1:33585671	T	AZIN2	-	INCLUDED	INCLUDED	INCLUDED
var_1_33585679	1:33585679	C	AZIN2	-	INCLUDED	INCLUDED	INCLUDED
var_1_33585680	1:33585680	G	AZIN2	-	INCLUDED	INCLUDED	INCLUDED
rs202137380	1:33585691	A	AZIN2	-	INCLUDED	INCLUDED	INCLUDED
var_1_33585706	1:33585706	G	AZIN2	-	INCLUDED	INCLUDED	INCLUDED
var_1_33585721	1:33585721	A	AZIN2	-	INCLUDED	INCLUDED	INCLUDED
var_1_33585748	1:33585748	A	AZIN2	-	INCLUDED	INCLUDED	INCLUDED
var_1_33585749	1:33585749	TG	AZIN2	-	INCLUDED	INCLUDED	INCLUDED
rs368296157	1:33585779	C	AZIN2	-	INCLUDED	INCLUDED	INCLUDED
rs371251319	1:33585780	T	AZIN2	-	INCLUDED	INCLUDED	INCLUDED
var_1_40839793	1:40839793	G	SMAP2	-	-	-	INCLUDED
var_1_40839830	1:40839830	G	SMAP2	-	-	-	INCLUDED
var_1_40839845	1:40839845	C	SMAP2	-	-	-	INCLUDED
var_1_40839853	1:40839853	G	SMAP2	-	-	-	INCLUDED
rs373187677	1:40839888	T	SMAP2	-	-	-	INCLUDED
var_1_40872411	1:40872411	T	SMAP2	-	-	-	INCLUDED
rs145378667	1:40872519	G	SMAP2	-	-	-	INCLUDED
var_1_40874385	1:40874385	T	SMAP2	-	-	-	INCLUDED
var_1_40874409	1:40874409	T	SMAP2	-	-	-	INCLUDED
rs146684027	1:40874410	T	SMAP2	-	-	-	INCLUDED
rs141827976	1:40874411	A	SMAP2	-	-	-	INCLUDED
rs148082188	1:40875443	A	SMAP2	-	-	-	INCLUDED
var_1_40875476	1:40875476	C	SMAP2	-	-	-	INCLUDED
rs150217633	1:40875482	A	SMAP2	-	-	-	INCLUDED
var_1_40875497	1:40875497	G	SMAP2	-	-	-	INCLUDED
var_1_40875498	1:40875498	G	SMAP2	-	-	-	INCLUDED
var_1_40875500	1:40875500	T	SMAP2	-	-	-	INCLUDED
var_1_40875505	1:40875505	G	SMAP2	-	-	-	INCLUDED
var_1_40875508	1:40875508	T	SMAP2	-	-	-	INCLUDED
var_1_40878697	1:40878697	A	SMAP2	-	-	-	INCLUDED
var_1_40878711	1:40878711	T	SMAP2	-	-	-	INCLUDED
var_1_40878721	1:40878721	A	SMAP2	-	-	-	INCLUDED
var_1_40878735	1:40878735	T	SMAP2	-	-	-	INCLUDED
var_1_40878772	1:40878772	G	SMAP2	-	-	-	INCLUDED
rs181614649	1:40879837	G	SMAP2	-	-	-	INCLUDED
var_1_40879848	1:40879848	A	SMAP2	-	-	-	INCLUDED
rs185341063	1:40879852	G	SMAP2	-	-	-	INCLUDED
var_1_40879861	1:40879861	T	SMAP2	-	-	-	INCLUDED
rs374827569	1:40879862	A	SMAP2	-	-	-	INCLUDED
var_1_40879865	1:40879865	G	SMAP2	-	-	-	INCLUDED
var_1_40879871	1:40879871	G	SMAP2	-	-	-	INCLUDED
var_1_40879874	1:40879874	T	SMAP2	-	-	-	INCLUDED
var_1_40879891	1:40879891	A	SMAP2	-	-	-	INCLUDED
var_1_40879894	1:40879894	G	SMAP2	-	-	-	INCLUDED
rs201585812	1:40880944	G	SMAP2	-	-	-	INCLUDED
var_1_40880958	1:40880958	C	SMAP2	-	-	-	INCLUDED
var_1_40880965	1:40880965	C	SMAP2	-	-	-	INCLUDED
var_1_40880980	1:40880980	A	SMAP2	-	-	-	INCLUDED
var_1_40880982	1:40880982	G	SMAP2	-	-	-	INCLUDED
var_1_40880989	1:40880989	T	SMAP2	-	-	-	INCLUDED
var_1_40880995	1:40880995	G	SMAP2	-	-	-	INCLUDED
rs371429851	1:40881021	A	SMAP2	-	-	-	INCLUDED
var_1_40881030	1:40881030	C	SMAP2	-	-	-	INCLUDED
var_1_40881040	1:40881040	T	SMAP2	-	-	-	INCLUDED
rs374818974	1:40881042	A	SMAP2	-	-	-	INCLUDED
var_1_40881046	1:40881046	G	SMAP2	-	-	-	INCLUDED
rs148611104	1:40881049	C	SMAP2	-	-	-	INCLUDED
var_1_40881054	1:40881054	A	SMAP2	-	-	-	INCLUDED
var_1_40881872	1:40881872	A	SMAP2	-	-	-	INCLUDED
var_1_40881884	1:40881884	C	SMAP2	-	-	-	INCLUDED
var_1_40881899	1:40881899	A	SMAP2	-	-	-	INCLUDED
rs371944088	1:40881912	T	SMAP2	-	-	-	INCLUDED
var_1_40881938	1:40881938	G	SMAP2	-	-	-	INCLUDED
var_1_40881939	1:40881939	C	SMAP2	-	-	-	INCLUDED
var_1_40881946	1:40881946	C	SMAP2	-	-	-	INCLUDED
var_1_40881947	1:40881947	G	SMAP2	-	-	-	INCLUDED
var_1_40881968	1:40881968	G	SMAP2	-	-	-	INCLUDED
var_1_40881992	1:40881992	G	SMAP2	-	-	-	INCLUDED
rs202167503	1:40881993	T	SMAP2	-	-	-	INCLUDED
var_1_40881996	1:40881996	T	SMAP2	-	-	-	INCLUDED
var_1_40882011	1:40882011	G	SMAP2	-	-	-	INCLUDED
var_1_40882466	1:40882466	A	SMAP2	-	-	-	INCLUDED
rs368915144	1:40882484	G	SMAP2	-	-	-	INCLUDED
var_1_40882508	1:40882508	A	SMAP2	-	-	-	INCLUDED
var_1_40882546	1:40882546	A	SMAP2	-	-	-	INCLUDED
var_1_40882550	1:40882550	T	SMAP2	-	-	-	INCLUDED
var_1_40882551	1:40882551	T	SMAP2	-	-	-	INCLUDED
rs141892159	1:40882560	C	SMAP2	-	-	-	INCLUDED
rs375219230	1:40882564	C	SMAP2	-	-	-	INCLUDED
var_1_40882592	1:40882592	A	SMAP2	-	-	-	INCLUDED
rs191770291	1:40882596	T	SMAP2	-	-	-	INCLUDED
rs145218537	1:40882601	G	SMAP2	-	-	-	INCLUDED
var_1_40882607	1:40882607	G	SMAP2	-	-	-	INCLUDED
var_1_40882610	1:40882610	A	SMAP2	-	-	-	INCLUDED
rs369545710	1:40882611	T	SMAP2	-	-	-	INCLUDED
var_1_40882617	1:40882617	T	SMAP2	-	-	-	INCLUDED
rs200834252	1:40882623	C	SMAP2	-	-	-	INCLUDED
var_1_40882631	1:40882631	T	SMAP2	-	-	-	INCLUDED
var_1_40882633	1:40882633	A	SMAP2	-	-	-	INCLUDED
var_1_40882638	1:40882638	T	SMAP2	-	-	-	INCLUDED
var_1_40882644	1:40882644	C	SMAP2	-	-	-	INCLUDED
var_1_40882677	1:40882677	G	SMAP2	-	-	-	INCLUDED
var_1_40882683	1:40882683	G	SMAP2	-	-	-	INCLUDED
var_1_40882691	1:40882691	G	SMAP2	-	-	-	INCLUDED
var_1_40882713	1:40882713	T	SMAP2	-	-	-	INCLUDED
var_1_40882717	1:40882717	C	SMAP2	-	-	-	INCLUDED
rs369609303	1:40882725	G	SMAP2	-	-	-	INCLUDED
rs142006635	1:40882727	A	SMAP2	-	-	-	INCLUDED
var_1_40887650	1:40887650	A	SMAP2	-	-	-	INCLUDED
rs377528554	1:40887662	A	SMAP2	-	-	-	INCLUDED
var_1_40887723	1:40887723	A	SMAP2	-	-	-	INCLUDED
var_1_40887738	1:40887738	A	SMAP2	-	-	-	INCLUDED
rs199643074	1:40887753	G	SMAP2	-	-	-	INCLUDED
var_1_42628577	1:42628577	C	GUCA2A	-	-	-	INCLUDED
rs139468524	1:42628581	T	GUCA2A	-	-	-	INCLUDED
rs144271570	1:42628585	T	GUCA2A	-	-	-	INCLUDED
var_1_42628587	1:42628587	A	GUCA2A	-	-	-	INCLUDED
var_1_42628588	1:42628588	C	GUCA2A	-	-	-	INCLUDED
var_1_42628590	1:42628590	T	GUCA2A	-	-	-	INCLUDED
rs142157365	1:42628591	T	GUCA2A	-	-	-	INCLUDED
rs139198692	1:42628596	A	GUCA2A	-	-	-	INCLUDED
var_1_42628605	1:42628605	T	GUCA2A	-	-	-	INCLUDED
var_1_42628611	1:42628611	A	GUCA2A	-	-	-	INCLUDED
var_1_42628613	1:42628613	C	GUCA2A	-	-	-	INCLUDED
rs201516999	1:42628615	G	GUCA2A	-	-	-	INCLUDED
rs182438227	1:42628623	A	GUCA2A	-	-	-	INCLUDED
var_1_42628624	1:42628624	C	GUCA2A	-	-	-	INCLUDED
var_1_42628633	1:42628633	T	GUCA2A	-	-	-	INCLUDED
var_1_42628642	1:42628642	G	GUCA2A	-	-	-	INCLUDED
var_1_42629074	1:42629074	T	GUCA2A	-	-	-	INCLUDED
var_1_42629079	1:42629079	T	GUCA2A	-	-	-	INCLUDED
rs147564899	1:42629092	A	GUCA2A	-	-	-	INCLUDED
rs35502103	1:42629099	T	GUCA2A	-	-	-	INCLUDED
rs112720589	1:42629100	C	GUCA2A	-	-	-	INCLUDED
rs145850777	1:42629116	A	GUCA2A	-	-	-	INCLUDED
var_1_42629118	1:42629118	C	GUCA2A	-	-	-	INCLUDED
var_1_42629125	1:42629125	G	GUCA2A	-	-	-	INCLUDED
var_1_42629142	1:42629142	A	GUCA2A	-	-	-	INCLUDED
rs201815416	1:42629149	A	GUCA2A	-	-	-	INCLUDED
var_1_42629151	1:42629151	G	GUCA2A	-	-	-	INCLUDED
var_1_42629152	1:42629152	G	GUCA2A	-	-	-	INCLUDED
var_1_42629155	1:42629155	T	GUCA2A	-	-	-	INCLUDED
rs377095864	1:42629160	A	GUCA2A	-	-	-	INCLUDED
var_1_42629164	1:42629164	A	GUCA2A	-	-	-	INCLUDED
var_1_42629173	1:42629173	T	GUCA2A	-	-	-	INCLUDED
rs111699037	1:42629176	T	GUCA2A	-	-	-	INCLUDED
var_1_42629179	1:42629179	A	GUCA2A	-	-	-	INCLUDED
rs201386677	1:42629184	T	GUCA2A	-	-	-	INCLUDED
rs2232221	1:42629192	C	GUCA2A	-	-	-	INCLUDED
var_1_42629206	1:42629206	T	GUCA2A	-	-	-	INCLUDED
var_1_42629212	1:42629212	TGGGCTCCTG	GUCA2A	-	-	-	INCLUDED
rs200135624	1:42629215	A	GUCA2A	-	-	-	INCLUDED
var_1_42629217	1:42629217	C	GUCA2A	-	-	-	INCLUDED
var_1_42629262	1:42629262	A	GUCA2A	-	-	-	INCLUDED
var_1_42629283	1:42629283	C	GUCA2A	-	-	-	INCLUDED
var_1_42630309	1:42630309	A	GUCA2A	-	-	-	INCLUDED
rs201660564	1:42630320	G	GUCA2A	-	-	-	INCLUDED
var_1_42630330	1:42630330	A	GUCA2A	-	-	-	INCLUDED
var_1_42630338	1:42630338	T	GUCA2A	-	-	-	INCLUDED
rs145299984	1:42630341	G	GUCA2A	-	-	-	INCLUDED
var_1_42630346	1:42630346	T	GUCA2A	-	-	-	INCLUDED
var_1_42630376	1:42630376	A	GUCA2A	-	-	-	INCLUDED
var_1_43868861	1:43868861	A	SZT2	-	-	INCLUDED	INCLUDED
var_1_43868865	1:43868865	C	SZT2	-	-	INCLUDED	INCLUDED
var_1_43868867	1:43868867	C	SZT2	-	-	INCLUDED	INCLUDED
var_1_43868894	1:43868894	A	SZT2	-	-	INCLUDED	INCLUDED
rs199859472	1:43868903	A	SZT2	-	-	INCLUDED	INCLUDED
var_1_43868907	1:43868907	A	SZT2	-	-	INCLUDED	INCLUDED
rs368761999	1:43868911	T	SZT2	-	-	INCLUDED	INCLUDED
var_1_43868939	1:43868939	G	SZT2	-	-	INCLUDED	INCLUDED
var_1_43868947	1:43868947	C	SZT2	-	-	INCLUDED	INCLUDED
rs139147641	1:43868957	T	SZT2	-	-	INCLUDED	INCLUDED
var_1_43869276	1:43869276	G	SZT2	-	-	INCLUDED	INCLUDED
var_1_43869277	1:43869277	A	SZT2	-	-	INCLUDED	INCLUDED
var_1_43869293	1:43869293	A	SZT2	-	-	INCLUDED	INCLUDED
var_1_43869314	1:43869314	G	SZT2	-	-	INCLUDED	INCLUDED
var_1_43869320	1:43869320	G	SZT2	-	-	INCLUDED	INCLUDED
var_1_43869321	1:43869321	A	SZT2	-	-	INCLUDED	INCLUDED
var_1_43869336	1:43869336	G	SZT2	-	-	INCLUDED	INCLUDED
var_1_43869356	1:43869356	T	SZT2	-	-	INCLUDED	INCLUDED
var_1_43869371	1:43869371	T	SZT2	-	-	INCLUDED	INCLUDED
var_1_43869374	1:43869374	T	SZT2	-	-	INCLUDED	INCLUDED
var_1_43869375	1:43869375	A	SZT2	-	-	INCLUDED	INCLUDED
var_1_43869396	1:43869396	G	SZT2	-	-	INCLUDED	INCLUDED
var_1_43869405	1:43869405	C	SZT2	-	-	INCLUDED	INCLUDED
var_1_43869416	1:43869416	G	SZT2	-	-	INCLUDED	INCLUDED
var_1_43869426	1:43869426	A	SZT2	-	-	INCLUDED	INCLUDED
rs141155483	1:43869434	T	SZT2	-	-	INCLUDED	INCLUDED
var_1_43870061	1:43870061	T	SZT2	-	-	INCLUDED	INCLUDED
rs147519875	1:43870091	G	SZT2	-	-	INCLUDED	INCLUDED
var_1_43870096	1:43870096	G	SZT2	-	-	INCLUDED	INCLUDED
rs150074610	1:43870102	T	SZT2	-	-	INCLUDED	INCLUDED
var_1_43870103	1:43870103	A	SZT2	-	-	INCLUDED	INCLUDED
var_1_43870123	1:43870123	T	SZT2	-	-	INCLUDED	INCLUDED
rs375255354	1:43870124	C	SZT2	-	-	INCLUDED	INCLUDED
var_1_43870133	1:43870133	A	SZT2	-	-	INCLUDED	INCLUDED
var_1_43870150	1:43870150	G	SZT2	-	-	INCLUDED	INCLUDED
var_1_43870168	1:43870168	G	SZT2	-	-	INCLUDED	INCLUDED
var_1_43870172	1:43870172	G	SZT2	-	-	INCLUDED	INCLUDED
rs148786528	1:43870178	A	SZT2	-	-	INCLUDED	INCLUDED
var_1_43870198	1:43870198	T	SZT2	-	-	INCLUDED	INCLUDED
var_1_43870202	1:43870202	C	SZT2	-	-	INCLUDED	INCLUDED
var_1_43870208	1:43870208	C	SZT2	-	-	INCLUDED	INCLUDED
var_1_43870212	1:43870212	T	SZT2	-	-	INCLUDED	INCLUDED
var_1_43886976	1:43886976	C	SZT2	-	-	INCLUDED	INCLUDED
var_1_43887753	1:43887753	C	SZT2	-	-	INCLUDED	INCLUDED
var_1_43896062	1:43896062	C	SZT2	-	-	INCLUDED	INCLUDED
var_1_43903373	1:43903373	T	SZT2	-	-	INCLUDED	INCLUDED
var_1_54497824	1:54497824	G	TMEM59	-	-	-	INCLUDED
var_1_54497826	1:54497826	C	TMEM59	-	-	-	INCLUDED
var_1_54497837	1:54497837	A	TMEM59	-	-	-	INCLUDED
var_1_54497845	1:54497845	C	TMEM59	-	-	-	INCLUDED
var_1_54497863	1:54497863	C	TMEM59	-	-	-	INCLUDED
var_1_54497880	1:54497880	T	TMEM59	-	-	-	INCLUDED
var_1_54497905	1:54497905	G	TMEM59	-	-	-	INCLUDED
var_1_54497909	1:54497909	A	TMEM59	-	-	-	INCLUDED
var_1_54497926	1:54497926	T	TMEM59	-	-	-	INCLUDED
var_1_54497965	1:54497965	C	TMEM59	-	-	-	INCLUDED
var_1_54497980	1:54497980	C	TMEM59	-	-	-	INCLUDED
var_1_54502300	1:54502300	A	TMEM59	-	-	-	INCLUDED
var_1_54502314	1:54502314	A	TMEM59	-	-	-	INCLUDED
rs144405495	1:54502339	A	TMEM59	-	-	-	INCLUDED
var_1_54502345	1:54502345	T	TMEM59	-	-	-	INCLUDED
var_1_54502348	1:54502348	A	TMEM59	-	-	-	INCLUDED
rs377060566	1:54502353	A	TMEM59	-	-	-	INCLUDED
var_1_54502368	1:54502368	A	TMEM59	-	-	-	INCLUDED
rs200744731	1:54502386	C	TMEM59	-	-	-	INCLUDED
var_1_54502393	1:54502393	C	TMEM59	-	-	-	INCLUDED
var_1_54506428	1:54506428	C	TMEM59	-	-	-	INCLUDED
var_1_54506451	1:54506451	T	TMEM59	-	-	-	INCLUDED
var_1_54506454	1:54506454	T	TMEM59	-	-	-	INCLUDED
rs376645591	1:54506459	C	TMEM59	-	-	-	INCLUDED
rs369055592	1:54506465	A	TMEM59	-	-	-	INCLUDED
var_1_54506475	1:54506475	G	TMEM59	-	-	-	INCLUDED
rs199501999	1:54506486	A	TMEM59	-	-	-	INCLUDED
rs200583931	1:54506490	A	TMEM59	-	-	-	INCLUDED
var_1_54507396	1:54507396	T	TMEM59	-	-	-	INCLUDED
rs11539459	1:54507433	C	TMEM59	-	-	-	INCLUDED
rs370414727	1:54507436	A	TMEM59	-	-	-	INCLUDED
rs373259768	1:54507457	T	TMEM59	-	-	-	INCLUDED
var_1_54507460	1:54507460	A	TMEM59	-	-	-	INCLUDED
var_1_54507466	1:54507466	C	TMEM59	-	-	-	INCLUDED
rs200790405	1:54507479	T	TMEM59	-	-	-	INCLUDED
var_1_54509044	1:54509044	G	TMEM59	-	-	-	INCLUDED
var_1_54509063	1:54509063	C	TMEM59	-	-	-	INCLUDED
var_1_54509066	1:54509066	T	TMEM59	-	-	-	INCLUDED
var_1_54509072	1:54509072	T	TMEM59	-	-	-	INCLUDED
rs140612448	1:54509101	A	TMEM59	-	-	-	INCLUDED
var_1_54509104	1:54509104	T	TMEM59	-	-	-	INCLUDED
var_1_54509110	1:54509110	T	TMEM59	-	-	-	INCLUDED
var_1_54509126	1:54509126	A	TMEM59	-	-	-	INCLUDED
rs183010611	1:54509150	T	TMEM59	-	-	-	INCLUDED
rs369969802	1:54511380	G	TMEM59	-	-	-	INCLUDED
var_1_54511381	1:54511381	A	TMEM59	-	-	-	INCLUDED
var_1_54511385	1:54511385	T	TMEM59	-	-	-	INCLUDED
var_1_54511387	1:54511387	C	TMEM59	-	-	-	INCLUDED
var_1_54511402	1:54511402	C	TMEM59	-	-	-	INCLUDED
var_1_54511432	1:54511432	A	TMEM59	-	-	-	INCLUDED
var_1_54511447	1:54511447	A	TMEM59	-	-	-	INCLUDED
var_1_54511456	1:54511456	T	TMEM59	-	-	-	INCLUDED
rs115595072	1:54511457	G	TMEM59	-	-	-	INCLUDED
var_1_54512949	1:54512949	G	TMEM59	-	-	-	INCLUDED
var_1_54512963	1:54512963	T	TMEM59	-	-	-	INCLUDED
var_1_54512964	1:54512964	A	TMEM59	-	-	-	INCLUDED
var_1_54512966	1:54512966	C	TMEM59	-	-	-	INCLUDED
var_1_54512979	1:54512979	T	TMEM59	-	-	-	INCLUDED
var_1_54512987	1:54512987	G	TMEM59	-	-	-	INCLUDED
var_1_54513030	1:54513030	T	TMEM59	-	-	-	INCLUDED
rs370817741	1:54518673	T	TMEM59	-	-	-	INCLUDED
var_1_54518675	1:54518675	C	TMEM59	-	-	-	INCLUDED
rs373504322	1:54518677	A	TMEM59	-	-	-	INCLUDED
rs200184854	1:54518678	A	TMEM59	-	-	-	INCLUDED
var_1_54518704	1:54518704	C	TMEM59	-	-	-	INCLUDED
var_1_54518714	1:54518714	A	TMEM59	-	-	-	INCLUDED
var_1_54518715	1:54518715	C	TMEM59	-	-	-	INCLUDED
var_1_54518743	1:54518743	A	TMEM59	-	-	-	INCLUDED
var_1_54518752	1:54518752	C	TMEM59	-	-	-	INCLUDED
rs371476580	1:54518765	T	TMEM59	-	-	-	INCLUDED
var_1_54518770	1:54518770	T	TMEM59	-	-	-	INCLUDED
var_1_54518806	1:54518806	G	TMEM59	-	-	-	INCLUDED
rs148713561	1:54518835	T	TMEM59	-	-	-	INCLUDED
rs141445880	1:54518842	A	TMEM59	-	-	-	INCLUDED
rs371015163	1:54518843	G	TMEM59	-	-	-	INCLUDED
rs146973824	1:54518858	T	TMEM59	-	-	-	INCLUDED
rs141677758	1:62905542	T	USP1	-	-	INCLUDED	INCLUDED
var_1_62905543	1:62905543	T	USP1	-	-	INCLUDED	INCLUDED
rs375546956	1:62905572	T	USP1	-	-	INCLUDED	INCLUDED
var_1_62905611	1:62905611	G	USP1	-	-	INCLUDED	INCLUDED
rs372630655	1:62905617	G	USP1	-	-	INCLUDED	INCLUDED
var_1_62905624	1:62905624	G	USP1	-	-	INCLUDED	INCLUDED
var_1_62905657	1:62905657	G	USP1	-	-	INCLUDED	INCLUDED
rs376663914	1:62905662	C	USP1	-	-	INCLUDED	INCLUDED
var_1_62905666	1:62905666	G	USP1	-	-	INCLUDED	INCLUDED
var_1_62905675	1:62905675	T	USP1	-	-	INCLUDED	INCLUDED
var_1_62905680	1:62905680	G	USP1	-	-	INCLUDED	INCLUDED
var_1_62905695	1:62905695	G	USP1	-	-	INCLUDED	INCLUDED
var_1_62905697	1:62905697	C	USP1	-	-	INCLUDED	INCLUDED
var_1_62905698	1:62905698	A	USP1	-	-	INCLUDED	INCLUDED
rs377527620	1:62907163	A	USP1	-	-	INCLUDED	INCLUDED
var_1_62907172	1:62907172	G	USP1	-	-	INCLUDED	INCLUDED
var_1_62907176	1:62907176	T	USP1	-	-	INCLUDED	INCLUDED
var_1_62907179	1:62907179	T	USP1	-	-	INCLUDED	INCLUDED
rs369708164	1:62907199	C	USP1	-	-	INCLUDED	INCLUDED
rs142419211	1:62907214	G	USP1	-	-	INCLUDED	INCLUDED
rs374134457	1:62907235	A	USP1	-	-	INCLUDED	INCLUDED
var_1_62907911	1:62907911	C	USP1	-	-	INCLUDED	INCLUDED
var_1_62907947	1:62907947	A	USP1	-	-	INCLUDED	INCLUDED
var_1_62907970	1:62907970	C	USP1	-	-	INCLUDED	INCLUDED
var_1_62908849	1:62908849	T	USP1	-	-	INCLUDED	INCLUDED
var_1_62908858	1:62908858	C	USP1	-	-	INCLUDED	INCLUDED
var_1_62908869	1:62908869	G	USP1	-	-	INCLUDED	INCLUDED
rs142067480	1:62908872	C	USP1	-	-	INCLUDED	INCLUDED
var_1_62908884	1:62908884	G	USP1	-	-	INCLUDED	INCLUDED
rs140037839	1:62908939	G	USP1	-	-	INCLUDED	INCLUDED
var_1_62908941	1:62908941	C	USP1	-	-	INCLUDED	INCLUDED
rs368000784	1:62910414	G	USP1	-	-	INCLUDED	INCLUDED
rs372070933	1:62910435	G	USP1	-	-	INCLUDED	INCLUDED
var_1_62910480	1:62910480	G	USP1	-	-	INCLUDED	INCLUDED
var_1_62910542	1:62910542	G	USP1	-	-	INCLUDED	INCLUDED
rs372352256	1:62910543	T	USP1	-	-	INCLUDED	INCLUDED
var_1_62910561	1:62910561	T	USP1	-	-	INCLUDED	INCLUDED
var_1_62910564	1:62910564	G	USP1	-	-	INCLUDED	INCLUDED
var_1_62910567	1:62910567	T	USP1	-	-	INCLUDED	INCLUDED
var_1_62910585	1:62910585	T	USP1	-	-	INCLUDED	INCLUDED
var_1_62910594	1:62910594	A	USP1	-	-	INCLUDED	INCLUDED
var_1_62910600	1:62910600	G	USP1	-	-	INCLUDED	INCLUDED
var_1_62910611	1:62910611	G	USP1	-	-	INCLUDED	INCLUDED
rs199923196	1:62910612	G	USP1	-	-	INCLUDED	INCLUDED
var_1_62910615	1:62910615	A	USP1	-	-	INCLUDED	INCLUDED
var_1_62910621	1:62910621	T	USP1	-	-	INCLUDED	INCLUDED
rs147049871	1:62910636	C	USP1	-	-	INCLUDED	INCLUDED
rs369200752	1:62910644	G	USP1	-	-	INCLUDED	INCLUDED
var_1_62910645	1:62910645	T	USP1	-	-	INCLUDED	INCLUDED
rs200153856	1:62910684	A	USP1	-	-	INCLUDED	INCLUDED
var_1_62910689	1:62910689	G	USP1	-	-	INCLUDED	INCLUDED
var_1_62910694	1:62910694	T	USP1	-	-	INCLUDED	INCLUDED
var_1_62910710	1:62910710	C	USP1	-	-	INCLUDED	INCLUDED
var_1_62910716	1:62910716	C	USP1	-	-	INCLUDED	INCLUDED
rs367727258	1:62910736	T	USP1	-	-	INCLUDED	INCLUDED
var_1_62910738	1:62910738	G	USP1	-	-	INCLUDED	INCLUDED
var_1_62910778	1:62910778	A	USP1	-	-	INCLUDED	INCLUDED
var_1_62910813	1:62910813	G	USP1	-	-	INCLUDED	INCLUDED
rs373514809	1:62910819	T	USP1	-	-	INCLUDED	INCLUDED
rs184756627	1:62910824	G	USP1	-	-	INCLUDED	INCLUDED
rs143261841	1:62910834	T	USP1	-	-	INCLUDED	INCLUDED
rs376772835	1:62910836	G	USP1	-	-	INCLUDED	INCLUDED
rs374728774	1:62910845	A	USP1	-	-	INCLUDED	INCLUDED
var_1_62910878	1:62910878	C	USP1	-	-	INCLUDED	INCLUDED
var_1_62910884	1:62910884	A	USP1	-	-	INCLUDED	INCLUDED
rs369686086	1:62910887	G	USP1	-	-	INCLUDED	INCLUDED
rs373500322	1:62910897	A	USP1	-	-	INCLUDED	INCLUDED
rs148266508	1:62910900	T	USP1	-	-	INCLUDED	INCLUDED
var_1_62910908	1:62910908	A	USP1	-	-	INCLUDED	INCLUDED
var_1_62910911	1:62910911	G	USP1	-	-	INCLUDED	INCLUDED
rs371323916	1:62910918	T	USP1	-	-	INCLUDED	INCLUDED
var_1_62910936	1:62910936	A	USP1	-	-	INCLUDED	INCLUDED
rs137996192	1:62910943	G	USP1	-	-	INCLUDED	INCLUDED
rs370270954	1:62910945	G	USP1	-	-	INCLUDED	INCLUDED
rs372766426	1:62910951	G	USP1	-	-	INCLUDED	INCLUDED
rs145958303	1:62910957	C	USP1	-	-	INCLUDED	INCLUDED
var_1_62910960	1:62910960	C	USP1	-	-	INCLUDED	INCLUDED
var_1_62910974	1:62910974	A	USP1	-	-	INCLUDED	INCLUDED
rs200323735	1:62910981	T	USP1	-	-	INCLUDED	INCLUDED
rs149244387	1:62910983	T	USP1	-	-	INCLUDED	INCLUDED
var_1_62910984	1:62910984	T	USP1	-	-	INCLUDED	INCLUDED
rs148793439	1:62910992	T	USP1	-	-	INCLUDED	INCLUDED
var_1_62910995	1:62910995	G	USP1	-	-	INCLUDED	INCLUDED
var_1_62910999	1:62910999	T	USP1	-	-	INCLUDED	INCLUDED
var_1_62911014	1:62911014	G	USP1	-	-	INCLUDED	INCLUDED
rs375258678	1:62911026	G	USP1	-	-	INCLUDED	INCLUDED
rs369529517	1:62911041	C	USP1	-	-	INCLUDED	INCLUDED
var_1_62911044	1:62911044	A	USP1	-	-	INCLUDED	INCLUDED
rs192054648	1:62911046	T	USP1	-	-	INCLUDED	INCLUDED
var_1_62911067	1:62911067	A	USP1	-	-	INCLUDED	INCLUDED
var_1_62911074	1:62911074	A	USP1	-	-	INCLUDED	INCLUDED
var_1_62911083	1:62911083	C	USP1	-	-	INCLUDED	INCLUDED
var_1_62913018	1:62913018	C	USP1	-	-	INCLUDED	INCLUDED
var_1_62913035	1:62913035	G	USP1	-	-	INCLUDED	INCLUDED
var_1_62913060	1:62913060	G	USP1	-	-	INCLUDED	INCLUDED
rs140040662	1:62913072	A	USP1	-	-	INCLUDED	INCLUDED
var_1_62913078	1:62913078	A	USP1	-	-	INCLUDED	INCLUDED
var_1_62913116	1:62913116	A	USP1	-	-	INCLUDED	INCLUDED
var_1_62913128	1:62913128	G	USP1	-	-	INCLUDED	INCLUDED
var_1_62913159	1:62913159	G	USP1	-	-	INCLUDED	INCLUDED
var_1_62913161	1:62913161	G	USP1	-	-	INCLUDED	INCLUDED
var_1_62913168	1:62913168	G	USP1	-	-	INCLUDED	INCLUDED
var_1_62914146	1:62914146	T	USP1	-	-	INCLUDED	INCLUDED
rs200827912	1:62914150	G	USP1	-	-	INCLUDED	INCLUDED
rs151062149	1:62914153	G	USP1	-	-	INCLUDED	INCLUDED
rs372568136	1:62914180	G	USP1	-	-	INCLUDED	INCLUDED
var_1_62914221	1:62914221	G	USP1	-	-	INCLUDED	INCLUDED
var_1_62914236	1:62914236	T	USP1	-	-	INCLUDED	INCLUDED
var_1_62914252	1:62914252	G	USP1	-	-	INCLUDED	INCLUDED
rs376594797	1:62914297	G	USP1	-	-	INCLUDED	INCLUDED
rs367590932	1:62914298	C	USP1	-	-	INCLUDED	INCLUDED
var_1_62914324	1:62914324	A	USP1	-	-	INCLUDED	INCLUDED
var_1_62915924	1:62915924	C	USP1	-	-	INCLUDED	INCLUDED
var_1_62915931	1:62915931	A	USP1	-	-	INCLUDED	INCLUDED
var_1_62915940	1:62915940	C	USP1	-	-	INCLUDED	INCLUDED
rs376049962	1:62915952	G	USP1	-	-	INCLUDED	INCLUDED
rs145513105	1:62915972	G	USP1	-	-	INCLUDED	INCLUDED
rs200040744	1:62915977	T	USP1	-	-	INCLUDED	INCLUDED
var_1_62916014	1:62916014	A	USP1	-	-	INCLUDED	INCLUDED
var_1_62916015	1:62916015	G	USP1	-	-	INCLUDED	INCLUDED
var_1_62916048	1:62916048	A	USP1	-	-	INCLUDED	INCLUDED
var_1_62916102	1:62916102	G	USP1	-	-	INCLUDED	INCLUDED
var_1_62916146	1:62916146	T	USP1	-	-	INCLUDED	INCLUDED
var_1_62916148	1:62916148	A	USP1	-	-	INCLUDED	INCLUDED
var_1_62916154	1:62916154	C	USP1	-	-	INCLUDED	INCLUDED
rs369855508	1:62916158	C	USP1	-	-	INCLUDED	INCLUDED
var_1_62916164	1:62916164	A	USP1	-	-	INCLUDED	INCLUDED
var_1_62916170	1:62916170	T	USP1	-	-	INCLUDED	INCLUDED
var_1_62916209	1:62916209	G	USP1	-	-	INCLUDED	INCLUDED
var_1_62916212	1:62916212	G	USP1	-	-	INCLUDED	INCLUDED
var_1_62916217	1:62916217	T	USP1	-	-	INCLUDED	INCLUDED
rs375736938	1:62916230	G	USP1	-	-	INCLUDED	INCLUDED
var_1_62916273	1:62916273	C	USP1	-	-	INCLUDED	INCLUDED
var_1_62916276	1:62916276	G	USP1	-	-	INCLUDED	INCLUDED
rs201247199	1:62916280	A	USP1	-	-	INCLUDED	INCLUDED
var_1_62916281	1:62916281	C	USP1	-	-	INCLUDED	INCLUDED
rs370067920	1:62916282	C	USP1	-	-	INCLUDED	INCLUDED
var_1_62916326	1:62916326	A	USP1	-	-	INCLUDED	INCLUDED
var_1_62916336	1:62916336	G	USP1	-	-	INCLUDED	INCLUDED
var_1_62916348	1:62916348	G	USP1	-	-	INCLUDED	INCLUDED
var_1_62916350	1:62916350	G	USP1	-	-	INCLUDED	INCLUDED
var_1_62916353	1:62916353	T	USP1	-	-	INCLUDED	INCLUDED
var_1_62916363	1:62916363	C	USP1	-	-	INCLUDED	INCLUDED
rs147533515	1:62916372	T	USP1	-	-	INCLUDED	INCLUDED
var_1_62916374	1:62916374	T	USP1	-	-	INCLUDED	INCLUDED
rs140241926	1:62916375	T	USP1	-	-	INCLUDED	INCLUDED
var_1_62916383	1:62916383	A	USP1	-	-	INCLUDED	INCLUDED
var_1_62916393	1:62916393	G	USP1	-	-	INCLUDED	INCLUDED
var_1_62916410	1:62916410	G	USP1	-	-	INCLUDED	INCLUDED
var_1_62916413	1:62916413	G	USP1	-	-	INCLUDED	INCLUDED
var_1_62916422	1:62916422	T	USP1	-	-	INCLUDED	INCLUDED
var_1_62916468	1:62916468	A	USP1	-	-	INCLUDED	INCLUDED
rs142314513	1:62916489	G	USP1	-	-	INCLUDED	INCLUDED
rs144233367	1:62916500	A	USP1	-	-	INCLUDED	INCLUDED
rs144817155	1:62916503	C	USP1	-	-	INCLUDED	INCLUDED
var_1_62916509	1:62916509	G	USP1	-	-	INCLUDED	INCLUDED
var_1_62916539	1:62916539	T	USP1	-	-	INCLUDED	INCLUDED
rs377155269	1:62916584	G	USP1	-	-	INCLUDED	INCLUDED
var_1_62916591	1:62916591	G	USP1	-	-	INCLUDED	INCLUDED
var_1_62916600	1:62916600	T	USP1	-	-	INCLUDED	INCLUDED
var_1_62916606	1:62916606	T	USP1	-	-	INCLUDED	INCLUDED
rs373509485	1:62916608	T	USP1	-	-	INCLUDED	INCLUDED
var_1_62916617	1:62916617	G	USP1	-	-	INCLUDED	INCLUDED
var_1_70144072	1:70144072	G	LRRC7	-	-	-	INCLUDED
var_1_70144078	1:70144078	C	LRRC7	-	-	-	INCLUDED
var_1_70144084	1:70144084	A	LRRC7	-	-	-	INCLUDED
var_1_70144089	1:70144089	C	LRRC7	-	-	-	INCLUDED
var_1_70144096	1:70144096	T	LRRC7	-	-	-	INCLUDED
var_1_70144105	1:70144105	G	LRRC7	-	-	-	INCLUDED
var_1_70144108	1:70144108	A	LRRC7	-	-	-	INCLUDED
var_1_70144116	1:70144116	C	LRRC7	-	-	-	INCLUDED
var_1_70144129	1:70144129	A	LRRC7	-	-	-	INCLUDED
rs376248362	1:70144140	T	LRRC7	-	-	-	INCLUDED
var_1_70144141	1:70144141	A	LRRC7	-	-	-	INCLUDED
rs143210018	1:70144149	T	LRRC7	-	-	-	INCLUDED
var_1_70144158	1:70144158	A	LRRC7	-	-	-	INCLUDED
var_1_70225892	1:70225892	A	LRRC7	-	-	-	INCLUDED
rs150507629	1:70225900	T	LRRC7	-	-	-	INCLUDED
rs371838885	1:70225915	T	LRRC7	-	-	-	INCLUDED
var_1_70225916	1:70225916	A	LRRC7	-	-	-	INCLUDED
var_1_70225957	1:70225957	C	LRRC7	-	-	-	INCLUDED
var_1_70257760	1:70257760	T	LRRC7	-	-	-	INCLUDED
rs41287878	1:70257774	A	LRRC7	-	-	-	INCLUDED
rs376095080	1:70257831	G	LRRC7	-	-	-	INCLUDED
rs376370993	1:70300540	T	LRRC7	-	-	-	INCLUDED
var_1_70300543	1:70300543	G	LRRC7	-	-	-	INCLUDED
rs202175098	1:70303924	A	LRRC7	-	-	-	INCLUDED
var_1_70397196	1:70397196	A	LRRC7	-	-	-	INCLUDED
var_1_70397198	1:70397198	G	LRRC7	-	-	-	INCLUDED
var_1_70397207	1:70397207	G	LRRC7	-	-	-	INCLUDED
var_1_70397221	1:70397221	G	LRRC7	-	-	-	INCLUDED
rs140920935	1:70397245	A	LRRC7	-	-	-	INCLUDED
var_1_70451943	1:70451943	G	LRRC7	-	-	-	INCLUDED
var_1_70451961	1:70451961	G	LRRC7	-	-	-	INCLUDED
var_1_70451991	1:70451991	G	LRRC7	-	-	-	INCLUDED
var_1_70460280	1:70460280	G	LRRC7	-	-	-	INCLUDED
var_1_70460303	1:70460303	G	LRRC7	-	-	-	INCLUDED
var_1_70460309	1:70460309	G	LRRC7	-	-	-	INCLUDED
var_1_70477484	1:70477484	A	LRRC7	-	-	-	INCLUDED
var_1_70477511	1:70477511	C	LRRC7	-	-	-	INCLUDED
var_1_70477512	1:70477512	T	LRRC7	-	-	-	INCLUDED
var_1_70477553	1:70477553	T	LRRC7	-	-	-	INCLUDED
var_1_70478664	1:70478664	A	LRRC7	-	-	-	INCLUDED
rs369401567	1:70478703	G	LRRC7	-	-	-	INCLUDED
var_1_70478727	1:70478727	C	LRRC7	-	-	-	INCLUDED
var_1_70478766	1:70478766	G	LRRC7	-	-	-	INCLUDED
var_1_70484489	1:70484489	T	LRRC7	-	-	-	INCLUDED
var_1_70486717	1:70486717	T	LRRC7	-	-	-	INCLUDED
var_1_70486780	1:70486780	A	LRRC7	-	-	-	INCLUDED
rs199590476	1:70486785	T	LRRC7	-	-	-	INCLUDED
var_1_70486792	1:70486792	A	LRRC7	-	-	-	INCLUDED
var_1_70488810	1:70488810	T	LRRC7	-	-	-	INCLUDED
rs201467999	1:70488818	G	LRRC7	-	-	-	INCLUDED
var_1_70488824	1:70488824	C	LRRC7	-	-	-	INCLUDED
var_1_70488828	1:70488828	T	LRRC7	-	-	-	INCLUDED
var_1_70488846	1:70488846	A	LRRC7	-	-	-	INCLUDED
rs201075157	1:70488881	A	LRRC7	-	-	-	INCLUDED
var_1_70488882	1:70488882	G	LRRC7	-	-	-	INCLUDED
var_1_70488902	1:70488902	G	LRRC7	-	-	-	INCLUDED
var_1_70488912	1:70488912	C	LRRC7	-	-	-	INCLUDED
var_1_70488918	1:70488918	A	LRRC7	-	-	-	INCLUDED
var_1_70488927	1:70488927	G	LRRC7	-	-	-	INCLUDED
var_1_70488928	1:70488928	T	LRRC7	-	-	-	INCLUDED
rs200897551	1:70488932	A	LRRC7	-	-	-	INCLUDED
var_1_70488953	1:70488953	G	LRRC7	-	-	-	INCLUDED
var_1_70488956	1:70488956	C	LRRC7	-	-	-	INCLUDED
var_1_70488977	1:70488977	T	LRRC7	-	-	-	INCLUDED
var_1_70488978	1:70488978	G	LRRC7	-	-	-	INCLUDED
var_1_70488990	1:70488990	T	LRRC7	-	-	-	INCLUDED
var_1_70488993	1:70488993	C	LRRC7	-	-	-	INCLUDED
rs373563844	1:70489013	T	LRRC7	-	-	-	INCLUDED
var_1_70489038	1:70489038	T	LRRC7	-	-	-	INCLUDED
var_1_70489053	1:70489053	T	LRRC7	-	-	-	INCLUDED
var_1_70493873	1:70493873	A	LRRC7	-	-	-	INCLUDED
var_1_70493894	1:70493894	C	LRRC7	-	-	-	INCLUDED
var_1_70493897	1:70493897	G	LRRC7	-	-	-	INCLUDED
rs368837470	1:70493916	T	LRRC7	-	-	-	INCLUDED
var_1_70493930	1:70493930	C	LRRC7	-	-	-	INCLUDED
var_1_70493938	1:70493938	C	LRRC7	-	-	-	INCLUDED
rs201500873	1:70493956	T	LRRC7	-	-	-	INCLUDED
rs375559029	1:70493957	A	LRRC7	-	-	-	INCLUDED
var_1_70493978	1:70493978	T	LRRC7	-	-	-	INCLUDED
var_1_70493987	1:70493987	T	LRRC7	-	-	-	INCLUDED
var_1_70494026	1:70494026	T	LRRC7	-	-	-	INCLUDED
rs200880197	1:70494035	T	LRRC7	-	-	-	INCLUDED
rs200158661	1:70494040	A	LRRC7	-	-	-	INCLUDED
rs144654091	1:70501827	G	LRRC7	-	-	-	INCLUDED
var_1_70501841	1:70501841	C	LRRC7	-	-	-	INCLUDED
var_1_70501846	1:70501846	T	LRRC7	-	-	-	INCLUDED
rs376367677	1:70501901	A	LRRC7	-	-	-	INCLUDED
var_1_70502127	1:70502127	G	LRRC7	-	-	-	INCLUDED
var_1_70502187	1:70502187	A	LRRC7	-	-	-	INCLUDED
var_1_70502202	1:70502202	G	LRRC7	-	-	-	INCLUDED
var_1_70502207	1:70502207	T	LRRC7	-	-	-	INCLUDED
rs140092259	1:70502241	T	LRRC7	-	-	-	INCLUDED
var_1_70502279	1:70502279	A	LRRC7	-	-	-	INCLUDED
rs375152543	1:70502290	G	LRRC7	-	-	-	INCLUDED
var_1_70503797	1:70503797	T	LRRC7	-	-	-	INCLUDED
var_1_70503840	1:70503840	G	LRRC7	-	-	-	INCLUDED
var_1_70503848	1:70503848	T	LRRC7	-	-	-	INCLUDED
rs201295016	1:70503849	A	LRRC7	-	-	-	INCLUDED
var_1_70503854	1:70503854	T	LRRC7	-	-	-	INCLUDED
rs376641036	1:70503858	C	LRRC7	-	-	-	INCLUDED
var_1_70503870	1:70503870	G	LRRC7	-	-	-	INCLUDED
rs200373817	1:70503881	T	LRRC7	-	-	-	INCLUDED
var_1_70503882	1:70503882	A	LRRC7	-	-	-	INCLUDED
var_1_70503884	1:70503884	T	LRRC7	-	-	-	INCLUDED
var_1_70503890	1:70503890	T	LRRC7	-	-	-	INCLUDED
rs372336266	1:70503891	A	LRRC7	-	-	-	INCLUDED
var_1_70503901	1:70503901	T	LRRC7	-	-	-	INCLUDED
rs146798900	1:70503921	G	LRRC7	-	-	-	INCLUDED
var_1_70503936	1:70503936	T	LRRC7	-	-	-	INCLUDED
var_1_70503939	1:70503939	G	LRRC7	-	-	-	INCLUDED
var_1_70503959	1:70503959	A	LRRC7	-	-	-	INCLUDED
var_1_70503972	1:70503972	T	LRRC7	-	-	-	INCLUDED
var_1_70503980	1:70503980	A	LRRC7	-	-	-	INCLUDED
var_1_70503982	1:70503982	C	LRRC7	-	-	-	INCLUDED
rs146930680	1:70503984	G	LRRC7	-	-	-	INCLUDED
rs144821920	1:70503987	G	LRRC7	-	-	-	INCLUDED
rs199999690	1:70503989	G	LRRC7	-	-	-	INCLUDED
var_1_70503993	1:70503993	A	LRRC7	-	-	-	INCLUDED
var_1_70503998	1:70503998	T	LRRC7	-	-	-	INCLUDED
rs372385321	1:70504011	T	LRRC7	-	-	-	INCLUDED
rs375714913	1:70504019	G	LRRC7	-	-	-	INCLUDED
var_1_70504022	1:70504022	G	LRRC7	-	-	-	INCLUDED
var_1_70504040	1:70504040	T	LRRC7	-	-	-	INCLUDED
var_1_70504087	1:70504087	C	LRRC7	-	-	-	INCLUDED
var_1_70504091	1:70504091	A	LRRC7	-	-	-	INCLUDED
var_1_70504094	1:70504094	A	LRRC7	-	-	-	INCLUDED
var_1_70504100	1:70504100	G	LRRC7	-	-	-	INCLUDED
var_1_70504173	1:70504173	T	LRRC7	-	-	-	INCLUDED
rs369279821	1:70504186	T	LRRC7	-	-	-	INCLUDED
rs141934258	1:70504217	T	LRRC7	-	-	-	INCLUDED
var_1_70504251	1:70504251	T	LRRC7	-	-	-	INCLUDED
var_1_70504261	1:70504261	T	LRRC7	-	-	-	INCLUDED
var_1_70504265	1:70504265	T	LRRC7	-	-	-	INCLUDED
var_1_70504275	1:70504275	G	LRRC7	-	-	-	INCLUDED
var_1_70504280	1:70504280	T	LRRC7	-	-	-	INCLUDED
var_1_70504289	1:70504289	T	LRRC7	-	-	-	INCLUDED
var_1_70504293	1:70504293	T	LRRC7	-	-	-	INCLUDED
var_1_70504295	1:70504295	A	LRRC7	-	-	-	INCLUDED
var_1_70504310	1:70504310	C	LRRC7	-	-	-	INCLUDED
var_1_70504320	1:70504320	G	LRRC7	-	-	-	INCLUDED
var_1_70504322	1:70504322	T	LRRC7	-	-	-	INCLUDED
var_1_70504326	1:70504326	G	LRRC7	-	-	-	INCLUDED
var_1_70504329	1:70504329	A	LRRC7	-	-	-	INCLUDED
var_1_70504338	1:70504338	A	LRRC7	-	-	-	INCLUDED
var_1_70504344	1:70504344	A	LRRC7	-	-	-	INCLUDED
var_1_70504346	1:70504346	G	LRRC7	-	-	-	INCLUDED
rs182735253	1:70504359	G	LRRC7	-	-	-	INCLUDED
var_1_70504364	1:70504364	T	LRRC7	-	-	-	INCLUDED
rs141932871	1:70504365	T	LRRC7	-	-	-	INCLUDED
var_1_70504367	1:70504367	A	LRRC7	-	-	-	INCLUDED
var_1_70504368	1:70504368	T	LRRC7	-	-	-	INCLUDED
var_1_70504383	1:70504383	A	LRRC7	-	-	-	INCLUDED
var_1_70504427	1:70504427	C	LRRC7	-	-	-	INCLUDED
var_1_70504429	1:70504429	A	LRRC7	-	-	-	INCLUDED
var_1_70504472	1:70504472	A	LRRC7	-	-	-	INCLUDED
var_1_70504484	1:70504484	T	LRRC7	-	-	-	INCLUDED
rs199625804	1:70504494	G	LRRC7	-	-	-	INCLUDED
var_1_70504510	1:70504510	G	LRRC7	-	-	-	INCLUDED
var_1_70504511	1:70504511	G	LRRC7	-	-	-	INCLUDED
rs374705442	1:70504527	T	LRRC7	-	-	-	INCLUDED
var_1_70504550	1:70504550	G	LRRC7	-	-	-	INCLUDED
rs371826605	1:70504556	A	LRRC7	-	-	-	INCLUDED
var_1_70504560	1:70504560	A	LRRC7	-	-	-	INCLUDED
var_1_70504563	1:70504563	T	LRRC7	-	-	-	INCLUDED
var_1_70504577	1:70504577	C	LRRC7	-	-	-	INCLUDED
var_1_70504598	1:70504598	G	LRRC7	-	-	-	INCLUDED
rs375046296	1:70504625	G	LRRC7	-	-	-	INCLUDED
var_1_70504644	1:70504644	C	LRRC7	-	-	-	INCLUDED
var_1_70504665	1:70504665	A	LRRC7	-	-	-	INCLUDED
rs376875830	1:70504668	T	LRRC7	-	-	-	INCLUDED
rs145438020	1:70504670	A	LRRC7	-	-	-	INCLUDED
var_1_70504677	1:70504677	C	LRRC7	-	-	-	INCLUDED
var_1_70504685	1:70504685	G	LRRC7	-	-	-	INCLUDED
rs113002971	1:70504688	G	LRRC7	-	-	-	INCLUDED
var_1_70504696	1:70504696	T	LRRC7	-	-	-	INCLUDED
var_1_70504718	1:70504718	C	LRRC7	-	-	-	INCLUDED
var_1_70504761	1:70504761	A	LRRC7	-	-	-	INCLUDED
var_1_70504769	1:70504769	T	LRRC7	-	-	-	INCLUDED
var_1_70504772	1:70504772	A	LRRC7	-	-	-	INCLUDED
rs370148025	1:70504796	A	LRRC7	-	-	-	INCLUDED
rs139023629	1:70504797	C	LRRC7	-	-	-	INCLUDED
var_1_70504806	1:70504806	T	LRRC7	-	-	-	INCLUDED
var_1_70504820	1:70504820	A	LRRC7	-	-	-	INCLUDED
var_1_70504860	1:70504860	G	LRRC7	-	-	-	INCLUDED
var_1_70504862	1:70504862	A	LRRC7	-	-	-	INCLUDED
rs377656393	1:70504863	T	LRRC7	-	-	-	INCLUDED
rs200089251	1:70504866	G	LRRC7	-	-	-	INCLUDED
var_1_70504906	1:70504906	C	LRRC7	-	-	-	INCLUDED
var_1_70504940	1:70504940	T	LRRC7	-	-	-	INCLUDED
var_1_70504943	1:70504943	T	LRRC7	-	-	-	INCLUDED
var_1_70504944	1:70504944	T	LRRC7	-	-	-	INCLUDED
var_1_70504947	1:70504947	A	LRRC7	-	-	-	INCLUDED
rs375269941	1:70504949	A	LRRC7	-	-	-	INCLUDED
rs149601487	1:70504950	T	LRRC7	-	-	-	INCLUDED
var_1_70504982	1:70504982	G	LRRC7	-	-	-	INCLUDED
rs144289156	1:70504985	A	LRRC7	-	-	-	INCLUDED
rs370159835	1:70504986	T	LRRC7	-	-	-	INCLUDED
var_1_70504995	1:70504995	C	LRRC7	-	-	-	INCLUDED
var_1_70504997	1:70504997	A	LRRC7	-	-	-	INCLUDED
var_1_70505000	1:70505000	T	LRRC7	-	-	-	INCLUDED
var_1_70505001	1:70505001	C	LRRC7	-	-	-	INCLUDED
var_1_70505013	1:70505013	C	LRRC7	-	-	-	INCLUDED
rs147424063	1:70505016	G	LRRC7	-	-	-	INCLUDED
var_1_70505036	1:70505036	T	LRRC7	-	-	-	INCLUDED
rs139513686	1:70505057	T	LRRC7	-	-	-	INCLUDED
rs374397577	1:70505058	T	LRRC7	-	-	-	INCLUDED
var_1_70505060	1:70505060	T	LRRC7	-	-	-	INCLUDED
var_1_70505063	1:70505063	C	LRRC7	-	-	-	INCLUDED
var_1_70505066	1:70505066	G	LRRC7	-	-	-	INCLUDED
rs148814251	1:70505082	A	LRRC7	-	-	-	INCLUDED
var_1_70505093	1:70505093	A	LRRC7	-	-	-	INCLUDED
var_1_70505149	1:70505149	G	LRRC7	-	-	-	INCLUDED
rs148128276	1:70505151	T	LRRC7	-	-	-	INCLUDED
var_1_70505159	1:70505159	A	LRRC7	-	-	-	INCLUDED
var_1_70505169	1:70505169	G	LRRC7	-	-	-	INCLUDED
rs141951097	1:70505178	T	LRRC7	-	-	-	INCLUDED
rs372250538	1:70505190	T	LRRC7	-	-	-	INCLUDED
var_1_70505204	1:70505204	G	LRRC7	-	-	-	INCLUDED
rs148653369	1:70505252	A	LRRC7	-	-	-	INCLUDED
rs202046491	1:70505255	A	LRRC7	-	-	-	INCLUDED
var_1_70505333	1:70505333	C	LRRC7	-	-	-	INCLUDED
var_1_70505336	1:70505336	T	LRRC7	-	-	-	INCLUDED
var_1_70505340	1:70505340	G	LRRC7	-	-	-	INCLUDED
var_1_70505358	1:70505358	G	LRRC7	-	-	-	INCLUDED
var_1_70505376	1:70505376	G	LRRC7	-	-	-	INCLUDED
var_1_70505400	1:70505400	G	LRRC7	-	-	-	INCLUDED
var_1_70505418	1:70505418	G	LRRC7	-	-	-	INCLUDED
rs375210814	1:70505419	A	LRRC7	-	-	-	INCLUDED
var_1_70505457	1:70505457	T	LRRC7	-	-	-	INCLUDED
rs143979484	1:70505466	A	LRRC7	-	-	-	INCLUDED
var_1_70505474	1:70505474	G	LRRC7	-	-	-	INCLUDED
var_1_70509644	1:70509644	T	LRRC7	-	-	-	INCLUDED
rs369788287	1:70509659	T	LRRC7	-	-	-	INCLUDED
var_1_70509668	1:70509668	C	LRRC7	-	-	-	INCLUDED
var_1_70509683	1:70509683	G	LRRC7	-	-	-	INCLUDED
var_1_70509710	1:70509710	A	LRRC7	-	-	-	INCLUDED
var_1_70509722	1:70509722	T	LRRC7	-	-	-	INCLUDED
var_1_70509737	1:70509737	T	LRRC7	-	-	-	INCLUDED
var_1_70509756	1:70509756	A	LRRC7	-	-	-	INCLUDED
var_1_70509758	1:70509758	G	LRRC7	-	-	-	INCLUDED
var_1_70509775	1:70509775	A	LRRC7	-	-	-	INCLUDED
var_1_70518713	1:70518713	T	LRRC7	-	-	-	INCLUDED
var_1_70518735	1:70518735	T	LRRC7	-	-	-	INCLUDED
var_1_70518738	1:70518738	G	LRRC7	-	-	-	INCLUDED
var_1_70518742	1:70518742	A	LRRC7	-	-	-	INCLUDED
var_1_70518745	1:70518745	C	LRRC7	-	-	-	INCLUDED
var_1_70518746	1:70518746	G	LRRC7	-	-	-	INCLUDED
var_1_70518761	1:70518761	G	LRRC7	-	-	-	INCLUDED
var_1_70518766	1:70518766	A	LRRC7	-	-	-	INCLUDED
var_1_70518782	1:70518782	T	LRRC7	-	-	-	INCLUDED
rs143357509	1:70518787	T	LRRC7	-	-	-	INCLUDED
var_1_70518796	1:70518796	T	LRRC7	-	-	-	INCLUDED
var_1_70518797	1:70518797	A	LRRC7	-	-	-	INCLUDED
var_1_70518815	1:70518815	A	LRRC7	-	-	-	INCLUDED
var_1_70541809	1:70541809	A	LRRC7	-	-	-	INCLUDED
var_1_70541821	1:70541821	T	LRRC7	-	-	-	INCLUDED
var_1_70541841	1:70541841	C	LRRC7	-	-	-	INCLUDED
var_1_70541907	1:70541907	G	LRRC7	-	-	-	INCLUDED
rs199872098	1:70541910	T	LRRC7	-	-	-	INCLUDED
var_1_70541911	1:70541911	A	LRRC7	-	-	-	INCLUDED
rs186142931	1:70541929	A	LRRC7	-	-	-	INCLUDED
var_1_70541941	1:70541941	C	LRRC7	-	-	-	INCLUDED
var_1_70541949	1:70541949	T	LRRC7	-	-	-	INCLUDED
var_1_70555429	1:70555429	G	LRRC7	-	-	-	INCLUDED
var_1_70555452	1:70555452	G	LRRC7	-	-	-	INCLUDED
var_1_70573459	1:70573459	T	LRRC7	-	-	-	INCLUDED
var_1_70573474	1:70573474	A	LRRC7	-	-	-	INCLUDED
var_1_70587517	1:70587517	G	LRRC7	-	-	-	INCLUDED
var_1_70587553	1:70587553	T	LRRC7	-	-	-	INCLUDED
var_1_70587558	1:70587558	G	LRRC7	-	-	-	INCLUDED
var_1_70587559	1:70587559	T	LRRC7	-	-	-	INCLUDED
var_1_70587560	1:70587560	C	LRRC7	-	-	-	INCLUDED
var_1_76540561	1:76540561	G	ST6GALNAC3	-	-	-	INCLUDED
var_1_76540562	1:76540562	C	ST6GALNAC3	-	-	-	INCLUDED
var_1_76779491	1:76779491	A	ST6GALNAC3	-	-	-	INCLUDED
var_1_76779494	1:76779494	G	ST6GALNAC3	-	-	-	INCLUDED
var_1_76779503	1:76779503	C	ST6GALNAC3	-	-	-	INCLUDED
var_1_76779506	1:76779506	T	ST6GALNAC3	-	-	-	INCLUDED
rs372596931	1:76779524	T	ST6GALNAC3	-	-	-	INCLUDED
var_1_76779529	1:76779529	G	ST6GALNAC3	-	-	-	INCLUDED
var_1_76779547	1:76779547	T	ST6GALNAC3	-	-	-	INCLUDED
var_1_76779548	1:76779548	A	ST6GALNAC3	-	-	-	INCLUDED
var_1_76779562	1:76779562	A	ST6GALNAC3	-	-	-	INCLUDED
var_1_76779590	1:76779590	C	ST6GALNAC3	-	-	-	INCLUDED
var_1_76779593	1:76779593	A	ST6GALNAC3	-	-	-	INCLUDED
rs371019288	1:76779602	T	ST6GALNAC3	-	-	-	INCLUDED
rs140612702	1:76779605	T	ST6GALNAC3	-	-	-	INCLUDED
var_1_76779615	1:76779615	G	ST6GALNAC3	-	-	-	INCLUDED
var_1_76779631	1:76779631	C	ST6GALNAC3	-	-	-	INCLUDED
var_1_76779638	1:76779638	A	ST6GALNAC3	-	-	-	INCLUDED
rs142835503	1:76779647	T	ST6GALNAC3	-	-	-	INCLUDED
var_1_76779653	1:76779653	T	ST6GALNAC3	-	-	-	INCLUDED
var_1_76779656	1:76779656	G	ST6GALNAC3	-	-	-	INCLUDED
rs137968480	1:76779664	C	ST6GALNAC3	-	-	-	INCLUDED
var_1_76779670	1:76779670	A	ST6GALNAC3	-	-	-	INCLUDED
var_1_76779676	1:76779676	T	ST6GALNAC3	-	-	-	INCLUDED
var_1_76877705	1:76877705	A	ST6GALNAC3	-	-	-	INCLUDED
rs199878793	1:76877767	G	ST6GALNAC3	-	-	-	INCLUDED
rs374793601	1:76877777	T	ST6GALNAC3	-	-	-	INCLUDED
var_1_76877778	1:76877778	T	ST6GALNAC3	-	-	-	INCLUDED
rs372141869	1:76877790	C	ST6GALNAC3	-	-	-	INCLUDED
var_1_76877799	1:76877799	C	ST6GALNAC3	-	-	-	INCLUDED
var_1_76877802	1:76877802	G	ST6GALNAC3	-	-	-	INCLUDED
var_1_76877807	1:76877807	G	ST6GALNAC3	-	-	-	INCLUDED
var_1_76877820	1:76877820	A	ST6GALNAC3	-	-	-	INCLUDED
var_1_76877840	1:76877840	T	ST6GALNAC3	-	-	-	INCLUDED
rs149636239	1:76877841	A	ST6GALNAC3	-	-	-	INCLUDED
rs199586892	1:76877850	G	ST6GALNAC3	-	-	-	INCLUDED
var_1_76877856	1:76877856	A	ST6GALNAC3	-	-	-	INCLUDED
var_1_76877868	1:76877868	G	ST6GALNAC3	-	-	-	INCLUDED
rs369940675	1:76877876	A	ST6GALNAC3	-	-	-	INCLUDED
rs200833098	1:76877896	G	ST6GALNAC3	-	-	-	INCLUDED
rs376599589	1:76877900	C	ST6GALNAC3	-	-	-	INCLUDED
var_1_76877903	1:76877903	C	ST6GALNAC3	-	-	-	INCLUDED
var_1_76877913	1:76877913	G	ST6GALNAC3	-	-	-	INCLUDED
var_1_76877915	1:76877915	A	ST6GALNAC3	-	-	-	INCLUDED
rs114284775	1:76877919	T	ST6GALNAC3	-	-	-	INCLUDED
var_1_76877921	1:76877921	G	ST6GALNAC3	-	-	-	INCLUDED
var_1_76877948	1:76877948	A	ST6GALNAC3	-	-	-	INCLUDED
rs143753940	1:76877954	T	ST6GALNAC3	-	-	-	INCLUDED
rs373383533	1:76877955	A	ST6GALNAC3	-	-	-	INCLUDED
var_1_76877957	1:76877957	T	ST6GALNAC3	-	-	-	INCLUDED
var_1_76877960	1:76877960	G	ST6GALNAC3	-	-	-	INCLUDED
rs200291957	1:76877984	A	ST6GALNAC3	-	-	-	INCLUDED
var_1_76877993	1:76877993	G	ST6GALNAC3	-	-	-	INCLUDED
var_1_76877994	1:76877994	C	ST6GALNAC3	-	-	-	INCLUDED
var_1_76878008	1:76878008	A	ST6GALNAC3	-	-	-	INCLUDED
rs142883428	1:76878014	G	ST6GALNAC3	-	-	-	INCLUDED
var_1_76878015	1:76878015	G	ST6GALNAC3	-	-	-	INCLUDED
var_1_76878021	1:76878021	T	ST6GALNAC3	-	-	-	INCLUDED
var_1_76878034	1:76878034	G	ST6GALNAC3	-	-	-	INCLUDED
var_1_76878038	1:76878038	A	ST6GALNAC3	-	-	-	INCLUDED
var_1_76878047	1:76878047	T	ST6GALNAC3	-	-	-	INCLUDED
rs193149622	1:76878053	T	ST6GALNAC3	-	-	-	INCLUDED
var_1_76878054	1:76878054	T	ST6GALNAC3	-	-	-	INCLUDED
var_1_76878089	1:76878089	G	ST6GALNAC3	-	-	-	INCLUDED
rs116645266	1:77093142	G	ST6GALNAC3	-	-	-	INCLUDED
rs184181869	1:77093157	A	ST6GALNAC3	-	-	-	INCLUDED
rs115654316	1:77093195	A	ST6GALNAC3	-	-	-	INCLUDED
var_1_77093196	1:77093196	T	ST6GALNAC3	-	-	-	INCLUDED
rs377714872	1:77093199	C	ST6GALNAC3	-	-	-	INCLUDED
var_1_77093204	1:77093204	A	ST6GALNAC3	-	-	-	INCLUDED
var_1_77093213	1:77093213	A	ST6GALNAC3	-	-	-	INCLUDED
rs371361760	1:77093218	T	ST6GALNAC3	-	-	-	INCLUDED
var_1_77093219	1:77093219	A	ST6GALNAC3	-	-	-	INCLUDED
var_1_77093223	1:77093223	C	ST6GALNAC3	-	-	-	INCLUDED
var_1_77094307	1:77094307	T	ST6GALNAC3	-	-	-	INCLUDED
var_1_77094313	1:77094313	A	ST6GALNAC3	-	-	-	INCLUDED
rs114005758	1:77094318	G	ST6GALNAC3	-	-	-	INCLUDED
rs371264816	1:77094347	C	ST6GALNAC3	-	-	-	INCLUDED
var_1_77094353	1:77094353	C	ST6GALNAC3	-	-	-	INCLUDED
rs140161511	1:77094374	A	ST6GALNAC3	-	-	-	INCLUDED
rs142262137	1:77094375	A	ST6GALNAC3	-	-	-	INCLUDED
rs373803267	1:77094386	A	ST6GALNAC3	-	-	-	INCLUDED
var_1_77094388	1:77094388	T	ST6GALNAC3	-	-	-	INCLUDED
rs199754738	1:77094396	A	ST6GALNAC3	-	-	-	INCLUDED
var_1_77094411	1:77094411	G	ST6GALNAC3	-	-	-	INCLUDED
rs368619930	1:77094419	C	ST6GALNAC3	-	-	-	INCLUDED
var_1_77094423	1:77094423	G	ST6GALNAC3	-	-	-	INCLUDED
rs150006254	1:77094433	T	ST6GALNAC3	-	-	-	INCLUDED
var_1_77094445	1:77094445	C	ST6GALNAC3	-	-	-	INCLUDED
var_1_77094447	1:77094447	G	ST6GALNAC3	-	-	-	INCLUDED
rs375441043	1:77094451	G	ST6GALNAC3	-	-	-	INCLUDED
var_1_77094490	1:77094490	C	ST6GALNAC3	-	-	-	INCLUDED
var_1_7846772	1:7846772	G	PER3	-	-	-	INCLUDED
rs143519087	1:7846779	G	PER3	-	-	-	INCLUDED
var_1_7846780	1:7846780	A	PER3	-	-	-	INCLUDED
var_1_7846785	1:7846785	C	PER3	-	-	-	INCLUDED
rs143428088	1:7846795	G	PER3	-	-	-	INCLUDED
var_1_7846808	1:7846808	C	PER3	-	-	-	INCLUDED
var_1_7846811	1:7846811	G	PER3	-	-	-	INCLUDED
var_1_7846813	1:7846813	G	PER3	-	-	-	INCLUDED
var_1_7846820	1:7846820	T	PER3	-	-	-	INCLUDED
rs375136090	1:7846822	T	PER3	-	-	-	INCLUDED
var_1_7846823	1:7846823	T	PER3	-	-	-	INCLUDED
var_1_7846834	1:7846834	A	PER3	-	-	-	INCLUDED
var_1_7846842	1:7846842	C	PER3	-	-	-	INCLUDED
rs138953111	1:7846844	G	PER3	-	-	-	INCLUDED
rs201111117	1:7846853	G	PER3	-	-	-	INCLUDED
var_1_7846864	1:7846864	T	PER3	-	-	-	INCLUDED
var_1_7846867	1:7846867	G	PER3	-	-	-	INCLUDED
rs200696656	1:7846870	A	PER3	-	-	-	INCLUDED
var_1_7846880	1:7846880	G	PER3	-	-	-	INCLUDED
var_1_7846885	1:7846885	C	PER3	-	-	-	INCLUDED
rs200948632	1:7848124	C	PER3	-	-	-	INCLUDED
var_1_7848139	1:7848139	T	PER3	-	-	-	INCLUDED
var_1_7848141	1:7848141	G	PER3	-	-	-	INCLUDED
rs113068661	1:7848142	A	PER3	-	-	-	INCLUDED
var_1_7848148	1:7848148	C	PER3	-	-	-	INCLUDED
var_1_7848156	1:7848156	G	PER3	-	-	-	INCLUDED
var_1_7848158	1:7848158	TGAAC	PER3	-	-	-	INCLUDED
var_1_7848159	1:7848159	C	PER3	-	-	-	INCLUDED
var_1_7848174	1:7848174	T	PER3	-	-	-	INCLUDED
rs375445968	1:7848183	T	PER3	-	-	-	INCLUDED
var_1_7848184	1:7848184	A	PER3	-	-	-	INCLUDED
var_1_7848193	1:7848193	G	PER3	-	-	-	INCLUDED
var_1_7848196	1:7848196	C	PER3	-	-	-	INCLUDED
rs150199185	1:7848202	T	PER3	-	-	-	INCLUDED
var_1_7848211	1:7848211	T	PER3	-	-	-	INCLUDED
var_1_7848231	1:7848231	T	PER3	-	-	-	INCLUDED
var_1_7848234	1:7848234	T	PER3	-	-	-	INCLUDED
var_1_7848239	1:7848239	TATG	PER3	-	-	-	INCLUDED
var_1_7848240	1:7848240	T	PER3	-	-	-	INCLUDED
rs141195095	1:7848244	A	PER3	-	-	-	INCLUDED
var_1_7848246	1:7848246	T	PER3	-	-	-	INCLUDED
var_1_7848253	1:7848253	G	PER3	-	-	-	INCLUDED
rs143936373	1:7848255	A	PER3	-	-	-	INCLUDED
rs150445246	1:7848256	T	PER3	-	-	-	INCLUDED
var_1_7848276	1:7848276	G	PER3	-	-	-	INCLUDED
rs371669928	1:7848285	C	PER3	-	-	-	INCLUDED
var_1_7848295	1:7848295	A	PER3	-	-	-	INCLUDED
rs377162862	1:7848307	A	PER3	-	-	-	INCLUDED
rs369203237	1:7854022	T	PER3	-	-	-	INCLUDED
var_1_7854025	1:7854025	T	PER3	-	-	-	INCLUDED
var_1_7854026	1:7854026	A	PER3	-	-	-	INCLUDED
var_1_7854034	1:7854034	A	PER3	-	-	-	INCLUDED
var_1_7854035	1:7854035	A	PER3	-	-	-	INCLUDED
rs201661449	1:7854041	T	PER3	-	-	-	INCLUDED
var_1_7854044	1:7854044	G	PER3	-	-	-	INCLUDED
var_1_7854061	1:7854061	T	PER3	-	-	-	INCLUDED
rs114300822	1:7854067	T	PER3	-	-	-	INCLUDED
var_1_7854068	1:7854068	A	PER3	-	-	-	INCLUDED
rs145851620	1:7858584	A	PER3	-	-	-	INCLUDED
var_1_7858590	1:7858590	A	PER3	-	-	-	INCLUDED
var_1_7858595	1:7858595	C	PER3	-	-	-	INCLUDED
var_1_7858597	1:7858597	G	PER3	-	-	-	INCLUDED
var_1_7858599	1:7858599	GT	PER3	-	-	-	INCLUDED
var_1_7858601	1:7858601	C	PER3	-	-	-	INCLUDED
var_1_7858602	1:7858602	G	PER3	-	-	-	INCLUDED
var_1_7858611	1:7858611	AGT	PER3	-	-	-	INCLUDED
rs201106401	1:7858622	G	PER3	-	-	-	INCLUDED
var_1_7858623	1:7858623	T	PER3	-	-	-	INCLUDED
rs142694269	1:7858628	T	PER3	-	-	-	INCLUDED
rs141738539	1:7858629	C	PER3	-	-	-	INCLUDED
var_1_7858634	1:7858634	G	PER3	-	-	-	INCLUDED
var_1_7858647	1:7858647	C	PER3	-	-	-	INCLUDED
var_1_7858649	1:7858649	G	PER3	-	-	-	INCLUDED
var_1_7858652	1:7858652	T	PER3	-	-	-	INCLUDED
var_1_7858692	1:7858692	A	PER3	-	-	-	INCLUDED
var_1_7858698	1:7858698	G	PER3	-	-	-	INCLUDED
var_1_7858701	1:7858701	T	PER3	-	-	-	INCLUDED
rs185986774	1:7858718	T	PER3	-	-	-	INCLUDED
var_1_7858731	1:7858731	G	PER3	-	-	-	INCLUDED
var_1_7858733	1:7858733	A	PER3	-	-	-	INCLUDED
var_1_7861178	1:7861178	T	PER3	-	-	-	INCLUDED
rs139316996	1:7861179	A	PER3	-	-	-	INCLUDED
var_1_7861187	1:7861187	A	PER3	-	-	-	INCLUDED
var_1_7861198	1:7861198	C	PER3	-	-	-	INCLUDED
var_1_7861217	1:7861217	A	PER3	-	-	-	INCLUDED
var_1_7861241	1:7861241	A	PER3	-	-	-	INCLUDED
var_1_7861246	1:7861246	A	PER3	-	-	-	INCLUDED
var_1_7861252	1:7861252	A	PER3	-	-	-	INCLUDED
var_1_7863115	1:7863115	T	PER3	-	-	-	INCLUDED
rs201630401	1:7863120	T	PER3	-	-	-	INCLUDED
rs371546327	1:7863140	G	PER3	-	-	-	INCLUDED
var_1_7863145	1:7863145	C	PER3	-	-	-	INCLUDED
var_1_7863154	1:7863154	T	PER3	-	-	-	INCLUDED
var_1_7863175	1:7863175	G	PER3	-	-	-	INCLUDED
rs145870917	1:7863183	T	PER3	-	-	-	INCLUDED
var_1_7863184	1:7863184	A	PER3	-	-	-	INCLUDED
var_1_7863203	1:7863203	G	PER3	-	-	-	INCLUDED
var_1_7863785	1:7863785	G	PER3	-	-	-	INCLUDED
var_1_7863797	1:7863797	A	PER3	-	-	-	INCLUDED
var_1_7863814	1:7863814	A	PER3	-	-	-	INCLUDED
rs143443665	1:7863826	T	PER3	-	-	-	INCLUDED
var_1_7863836	1:7863836	T	PER3	-	-	-	INCLUDED
var_1_7863842	1:7863842	T	PER3	-	-	-	INCLUDED
var_1_7863848	1:7863848	A	PER3	-	-	-	INCLUDED
var_1_7863854	1:7863854	C	PER3	-	-	-	INCLUDED
var_1_7863857	1:7863857	G	PER3	-	-	-	INCLUDED
var_1_7863868	1:7863868	T	PER3	-	-	-	INCLUDED
rs191016322	1:7863869	A	PER3	-	-	-	INCLUDED
rs200722810	1:7863872	C	PER3	-	-	-	INCLUDED
var_1_7863887	1:7863887	G	PER3	-	-	-	INCLUDED
rs199945897	1:7863892	T	PER3	-	-	-	INCLUDED
var_1_7863898	1:7863898	G	PER3	-	-	-	INCLUDED
rs151097620	1:7863901	C	PER3	-	-	-	INCLUDED
var_1_7863902	1:7863902	G	PER3	-	-	-	INCLUDED
var_1_7863904	1:7863904	T	PER3	-	-	-	INCLUDED
var_1_7863905	1:7863905	A	PER3	-	-	-	INCLUDED
var_1_7863908	1:7863908	T	PER3	-	-	-	INCLUDED
var_1_7863909	1:7863909	A	PER3	-	-	-	INCLUDED
var_1_7868967	1:7868967	C	PER3	-	-	-	INCLUDED
var_1_7868970	1:7868970	G	PER3	-	-	-	INCLUDED
var_1_7869002	1:7869002	A	PER3	-	-	-	INCLUDED
var_1_7869021	1:7869021	C	PER3	-	-	-	INCLUDED
var_1_7869047	1:7869047	T	PER3	-	-	-	INCLUDED
rs150812083	1:7869953	G	PER3	-	-	-	INCLUDED
rs139315125	1:7869960	G	PER3	-	-	-	INCLUDED
rs150285725	1:7869962	C	PER3	-	-	-	INCLUDED
rs141735277	1:7869972	T	PER3	-	-	-	INCLUDED
rs371035767	1:7870016	T	PER3	-	-	-	INCLUDED
var_1_7870028	1:7870028	A	PER3	-	-	-	INCLUDED
rs374584341	1:7870038	A	PER3	-	-	-	INCLUDED
var_1_7870049	1:7870049	A	PER3	-	-	-	INCLUDED
var_1_7870056	1:7870056	A	PER3	-	-	-	INCLUDED
var_1_7870059	1:7870059	C	PER3	-	-	-	INCLUDED
var_1_7870068	1:7870068	T	PER3	-	-	-	INCLUDED
var_1_7870074	1:7870074	T	PER3	-	-	-	INCLUDED
var_1_7870516	1:7870516	C	PER3	-	-	-	INCLUDED
rs147799707	1:7870517	G	PER3	-	-	-	INCLUDED
var_1_7870519	1:7870519	A	PER3	-	-	-	INCLUDED
var_1_7870530	1:7870530	C	PER3	-	-	-	INCLUDED
var_1_7870535	1:7870535	C	PER3	-	-	-	INCLUDED
rs140689946	1:7870570	G	PER3	-	-	-	INCLUDED
rs374360462	1:7870583	T	PER3	-	-	-	INCLUDED
var_1_7870589	1:7870589	C	PER3	-	-	-	INCLUDED
var_1_7870590	1:7870590	C	PER3	-	-	-	INCLUDED
rs200378598	1:7870598	T	PER3	-	-	-	INCLUDED
var_1_7870604	1:7870604	G	PER3	-	-	-	INCLUDED
rs201841976	1:7870606	T	PER3	-	-	-	INCLUDED
rs377679954	1:7870607	A	PER3	-	-	-	INCLUDED
rs145415660	1:7870610	T	PER3	-	-	-	INCLUDED
rs149385070	1:7870616	T	PER3	-	-	-	INCLUDED
var_1_7870619	1:7870619	G	PER3	-	-	-	INCLUDED
rs376085980	1:7879351	T	PER3	-	-	-	INCLUDED
var_1_7879370	1:7879370	G	PER3	-	-	-	INCLUDED
var_1_7879371	1:7879371	T	PER3	-	-	-	INCLUDED
var_1_7879373	1:7879373	G	PER3	-	-	-	INCLUDED
rs138639942	1:7879377	G	PER3	-	-	-	INCLUDED
var_1_7879380	1:7879380	G	PER3	-	-	-	INCLUDED
rs148098385	1:7879396	C	PER3	-	-	-	INCLUDED
rs147327372	1:7879401	G	PER3	-	-	-	INCLUDED
rs193121310	1:7879407	T	PER3	-	-	-	INCLUDED
var_1_7879425	1:7879425	G	PER3	-	-	-	INCLUDED
rs370458853	1:7879428	A	PER3	-	-	-	INCLUDED
var_1_7879456	1:7879456	A	PER3	-	-	-	INCLUDED
var_1_7879459	1:7879459	G	PER3	-	-	-	INCLUDED
rs371148229	1:7879480	A	PER3	-	-	-	INCLUDED
var_1_7880189	1:7880189	G	PER3	-	-	-	INCLUDED
var_1_7880215	1:7880215	C	PER3	-	-	-	INCLUDED
var_1_7880222	1:7880222	G	PER3	-	-	-	INCLUDED
var_1_7880224	1:7880224	G	PER3	-	-	-	INCLUDED
var_1_7880225	1:7880225	A	PER3	-	-	-	INCLUDED
rs200862765	1:7880231	C	PER3	-	-	-	INCLUDED
var_1_7880239	1:7880239	A	PER3	-	-	-	INCLUDED
rs201900226	1:7880240	T	PER3	-	-	-	INCLUDED
var_1_7880249	1:7880249	C	PER3	-	-	-	INCLUDED
rs144941346	1:7880251	T	PER3	-	-	-	INCLUDED
var_1_7880252	1:7880252	C	PER3	-	-	-	INCLUDED
var_1_7880269	1:7880269	T	PER3	-	-	-	INCLUDED
var_1_7880271	1:7880271	A	PER3	-	-	-	INCLUDED
rs200825068	1:7880290	A	PER3	-	-	-	INCLUDED
var_1_7880291	1:7880291	G	PER3	-	-	-	INCLUDED
var_1_7880300	1:7880300	A	PER3	-	-	-	INCLUDED
var_1_7880527	1:7880527	A	PER3	-	-	-	INCLUDED
rs111594486	1:7880532	A	PER3	-	-	-	INCLUDED
var_1_7880544	1:7880544	A	PER3	-	-	-	INCLUDED
var_1_7880554	1:7880554	T	PER3	-	-	-	INCLUDED
rs377164941	1:7880577	T	PER3	-	-	-	INCLUDED
var_1_7880578	1:7880578	A	PER3	-	-	-	INCLUDED
var_1_7880587	1:7880587	T	PER3	-	-	-	INCLUDED
rs369888292	1:7880590	T	PER3	-	-	-	INCLUDED
var_1_7880596	1:7880596	T	PER3	-	-	-	INCLUDED
var_1_7880602	1:7880602	T	PER3	-	-	-	INCLUDED
var_1_7880604	1:7880604	G	PER3	-	-	-	INCLUDED
var_1_7880617	1:7880617	G	PER3	-	-	-	INCLUDED
var_1_7880620	1:7880620	T	PER3	-	-	-	INCLUDED
var_1_7880623	1:7880623	G	PER3	-	-	-	INCLUDED
var_1_7880632	1:7880632	C	PER3	-	-	-	INCLUDED
var_1_7880641	1:7880641	T	PER3	-	-	-	INCLUDED
var_1_7880650	1:7880650	A	PER3	-	-	-	INCLUDED
var_1_7880655	1:7880655	C	PER3	-	-	-	INCLUDED
rs113092411	1:7880657	T	PER3	-	-	-	INCLUDED
var_1_7880658	1:7880658	A	PER3	-	-	-	INCLUDED
var_1_7880659	1:7880659	T	PER3	-	-	-	INCLUDED
var_1_7880668	1:7880668	A	PER3	-	-	-	INCLUDED
rs375490792	1:7880680	G	PER3	-	-	-	INCLUDED
var_1_7880688	1:7880688	G	PER3	-	-	-	INCLUDED
var_1_7880695	1:7880695	G	PER3	-	-	-	INCLUDED
var_1_7886539	1:7886539	T	PER3	-	-	-	INCLUDED
var_1_7886542	1:7886542	A	PER3	-	-	-	INCLUDED
var_1_7886552	1:7886552	T	PER3	-	-	-	INCLUDED
var_1_7886554	1:7886554	A	PER3	-	-	-	INCLUDED
var_1_7886555	1:7886555	A	PER3	-	-	-	INCLUDED
rs370974877	1:7886603	T	PER3	-	-	-	INCLUDED
var_1_7886612	1:7886612	G	PER3	-	-	-	INCLUDED
var_1_7886620	1:7886620	A	PER3	-	-	-	INCLUDED
var_1_7886633	1:7886633	T	PER3	-	-	-	INCLUDED
rs200140283	1:7886648	T	PER3	-	-	-	INCLUDED
var_1_7886669	1:7886669	T	PER3	-	-	-	INCLUDED
var_1_7886677	1:7886677	A	PER3	-	-	-	INCLUDED
var_1_7886690	1:7886690	A	PER3	-	-	-	INCLUDED
var_1_7886694	1:7886694	C	PER3	-	-	-	INCLUDED
var_1_7886695	1:7886695	G	PER3	-	-	-	INCLUDED
rs139494306	1:7886705	T	PER3	-	-	-	INCLUDED
var_1_7886719	1:7886719	C	PER3	-	-	-	INCLUDED
var_1_7886723	1:7886723	G	PER3	-	-	-	INCLUDED
var_1_7886729	1:7886729	C	PER3	-	-	-	INCLUDED
var_1_7886734	1:7886734	C	PER3	-	-	-	INCLUDED
rs150960403	1:7886750	T	PER3	-	-	-	INCLUDED
var_1_7887177	1:7887177	G	PER3	-	-	-	INCLUDED
var_1_7887181	1:7887181	G	PER3	-	-	-	INCLUDED
var_1_7887184	1:7887184	G	PER3	-	-	-	INCLUDED
var_1_7887195	1:7887195	G	PER3	-	-	-	INCLUDED
rs376838064	1:7887199	T	PER3	-	-	-	INCLUDED
var_1_7887205	1:7887205	T	PER3	-	-	-	INCLUDED
var_1_7887213	1:7887213	G	PER3	-	-	-	INCLUDED
var_1_7887216	1:7887216	G	PER3	-	-	-	INCLUDED
var_1_7887219	1:7887219	T	PER3	-	-	-	INCLUDED
var_1_7887223	1:7887223	A	PER3	-	-	-	INCLUDED
var_1_7887240	1:7887240	C	PER3	-	-	-	INCLUDED
var_1_7887249	1:7887249	T	PER3	-	-	-	INCLUDED
var_1_7887253	1:7887253	T	PER3	-	-	-	INCLUDED
rs201449626	1:7887260	G	PER3	-	-	-	INCLUDED
rs376677558	1:7887270	C	PER3	-	-	-	INCLUDED
rs139934930	1:7887271	T	PER3	-	-	-	INCLUDED
var_1_7887276	1:7887276	C	PER3	-	-	-	INCLUDED
var_1_7887277	1:7887277	A	PER3	-	-	-	INCLUDED
var_1_7887288	1:7887288	T	PER3	-	-	-	INCLUDED
var_1_7887292	1:7887292	A	PER3	-	-	-	INCLUDED
var_1_7887297	1:7887297	A	PER3	-	-	-	INCLUDED
rs149617070	1:7887304	G	PER3	-	-	-	INCLUDED
var_1_7887318	1:7887318	T	PER3	-	-	-	INCLUDED
var_1_7887327	1:7887327	A	PER3	-	-	-	INCLUDED
rs148764781	1:7887328	T	PER3	-	-	-	INCLUDED
var_1_7887339	1:7887339	G	PER3	-	-	-	INCLUDED
var_1_7887340	1:7887340	G	PER3	-	-	-	INCLUDED
var_1_7887355	1:7887355	T	PER3	-	-	-	INCLUDED
rs370660426	1:7887358	T	PER3	-	-	-	INCLUDED
var_1_7887363	1:7887363	G	PER3	-	-	-	INCLUDED
var_1_7887381	1:7887381	G	PER3	-	-	-	INCLUDED
var_1_7887405	1:7887405	T	PER3	-	-	-	INCLUDED
var_1_7887426	1:7887426	G	PER3	-	-	-	INCLUDED
var_1_7887427	1:7887427	T	PER3	-	-	-	INCLUDED
var_1_7887432	1:7887432	T	PER3	-	-	-	INCLUDED
var_1_7887433	1:7887433	A	PER3	-	-	-	INCLUDED
var_1_7887444	1:7887444	A	PER3	-	-	-	INCLUDED
rs146636069	1:7887454	G	PER3	-	-	-	INCLUDED
var_1_7887459	1:7887459	GC	PER3	-	-	-	INCLUDED
var_1_7887462	1:7887462	A	PER3	-	-	-	INCLUDED
var_1_7887467	1:7887467	A	PER3	-	-	-	INCLUDED
var_1_7887486	1:7887486	G	PER3	-	-	-	INCLUDED
var_1_7887487	1:7887487	G	PER3	-	-	-	INCLUDED
var_1_7887490	1:7887490	A	PER3	-	-	-	INCLUDED
var_1_7887492	1:7887492	G	PER3	-	-	-	INCLUDED
rs35899625	1:7887499	G	PER3	-	-	-	INCLUDED
var_1_7887500	1:7887500	C	PER3	-	-	-	INCLUDED
rs142370585	1:7887504	C	PER3	-	-	-	INCLUDED
var_1_7887508	1:7887508	C	PER3	-	-	-	INCLUDED
rs142237154	1:7887516	T	PER3	-	-	-	INCLUDED
var_1_7887517	1:7887517	T	PER3	-	-	-	INCLUDED
var_1_7887522	1:7887522	G	PER3	-	-	-	INCLUDED
rs139710546	1:7887523	T	PER3	-	-	-	INCLUDED
rs372898210	1:7887529	C	PER3	-	-	-	INCLUDED
var_1_7887541	1:7887541	G	PER3	-	-	-	INCLUDED
var_1_7887549	1:7887549	G	PER3	-	-	-	INCLUDED
rs367596473	1:7887550	T	PER3	-	-	-	INCLUDED
rs181144756	1:7887561	A	PER3	-	-	-	INCLUDED
var_1_7887570	1:7887570	A	PER3	-	-	-	INCLUDED
rs145213510	1:7887573	C	PER3	-	-	-	INCLUDED
var_1_7887577	1:7887577	G	PER3	-	-	-	INCLUDED
var_1_7887579	1:7887579	GCTGT	PER3	-	-	-	INCLUDED
var_1_7887580	1:7887580	G	PER3	-	-	-	INCLUDED
rs186731862	1:7887589	T	PER3	-	-	-	INCLUDED
rs137949562	1:7887619	T	PER3	-	-	-	INCLUDED
var_1_7887634	1:7887634	T	PER3	-	-	-	INCLUDED
var_1_7887643	1:7887643	A	PER3	-	-	-	INCLUDED
var_1_7887646	1:7887646	T	PER3	-	-	-	INCLUDED
var_1_7887654	1:7887654	T	PER3	-	-	-	INCLUDED
var_1_7887662	1:7887662	T	PER3	-	-	-	INCLUDED
rs368842214	1:7887664	T	PER3	-	-	-	INCLUDED
var_1_7887669	1:7887669	C	PER3	-	-	-	INCLUDED
var_1_7887673	1:7887673	C	PER3	-	-	-	INCLUDED
rs200609816	1:7887685	C	PER3	-	-	-	INCLUDED
rs373121827	1:7887691	T	PER3	-	-	-	INCLUDED
rs368404698	1:7887696	T	PER3	-	-	-	INCLUDED
var_1_7887697	1:7887697	A	PER3	-	-	-	INCLUDED
var_1_7887706	1:7887706	A	PER3	-	-	-	INCLUDED
rs371536903	1:7887711	T	PER3	-	-	-	INCLUDED
var_1_7887730	1:7887730	GGTG	PER3	-	-	-	INCLUDED
var_1_7887739	1:7887739	A	PER3	-	-	-	INCLUDED
var_1_7887757	1:7887757	T	PER3	-	-	-	INCLUDED
var_1_7887765	1:7887765	C	PER3	-	-	-	INCLUDED
rs77418803	1:7887769	T	PER3	-	-	-	INCLUDED
var_1_7887774	1:7887774	G	PER3	-	-	-	INCLUDED
var_1_7887799	1:7887799	TA	PER3	-	-	-	INCLUDED
var_1_7887800	1:7887800	GC	PER3	-	-	-	INCLUDED
var_1_7887801	1:7887801	G	PER3	-	-	-	INCLUDED
rs144610753	1:7887804	A	PER3	-	-	-	INCLUDED
rs368825146	1:7887822	G	PER3	-	-	-	INCLUDED
var_1_7887826	1:7887826	T	PER3	-	-	-	INCLUDED
var_1_7887838	1:7887838	T	PER3	-	-	-	INCLUDED
var_1_7887840	1:7887840	G	PER3	-	-	-	INCLUDED
rs369713686	1:7887853	G	PER3	-	-	-	INCLUDED
var_1_7887856	1:7887856	G	PER3	-	-	-	INCLUDED
var_1_7887877	1:7887877	C	PER3	-	-	-	INCLUDED
var_1_7889896	1:7889896	C	PER3	-	-	-	INCLUDED
var_1_7889897	1:7889897	C	PER3	-	-	-	INCLUDED
var_1_7889904	1:7889904	T	PER3	-	-	-	INCLUDED
var_1_7889906	1:7889906	A	PER3	-	-	-	INCLUDED
var_1_7889915	1:7889915	A	PER3	-	-	-	INCLUDED
var_1_7889933	1:7889933	A	PER3	-	-	-	INCLUDED
rs145881226	1:7889955	T	PER3	-	-	-	INCLUDED
var_1_7889983	1:7889983	C	PER3	-	-	-	INCLUDED
var_1_7889986	1:7889986	T	PER3	-	-	-	INCLUDED
var_1_7889995	1:7889995	C	PER3	-	-	-	INCLUDED
var_1_7890053	1:7890053	G	PER3	-	-	-	INCLUDED
var_1_7890063	1:7890063	TAGGATCGCCTCCCATGAAGAATCCATCCCATCCTACTGCCAGCACACTGTCCAT	PER3	-	-	-	INCLUDED
var_1_7890116	1:7890116	G	PER3	-	-	-	INCLUDED
rs139134297	1:7890135	A	PER3	-	-	-	INCLUDED
var_1_7890152	1:7890152	C	PER3	-	-	-	INCLUDED
rs144178755	1:7890153	T	PER3	-	-	-	INCLUDED
rs200727190	1:7890158	G	PER3	-	-	-	INCLUDED
var_1_7890171	1:7890171	T	PER3	-	-	-	INCLUDED
rs147791338	1:7890179	T	PER3	-	-	-	INCLUDED
rs113009468	1:7890188	A	PER3	-	-	-	INCLUDED
var_1_7890201	1:7890201	A	PER3	-	-	-	INCLUDED
var_1_7890204	1:7890204	A	PER3	-	-	-	INCLUDED
rs146969515	1:7890215	A	PER3	-	-	-	INCLUDED
var_1_7895824	1:7895824	G	PER3	-	-	-	INCLUDED
var_1_7895830	1:7895830	A	PER3	-	-	-	INCLUDED
rs138656617	1:7895841	G	PER3	-	-	-	INCLUDED
rs201485091	1:7895864	T	PER3	-	-	-	INCLUDED
var_1_7895902	1:7895902	A	PER3	-	-	-	INCLUDED
var_1_7895908	1:7895908	G	PER3	-	-	-	INCLUDED
var_1_7895917	1:7895917	G	PER3	-	-	-	INCLUDED
var_1_7895921	1:7895921	G	PER3	-	-	-	INCLUDED
rs143593748	1:7895932	A	PER3	-	-	-	INCLUDED
rs142562872	1:7895944	T	PER3	-	-	-	INCLUDED
var_1_7895959	1:7895959	T	PER3	-	-	-	INCLUDED
rs373859954	1:7895960	A	PER3	-	-	-	INCLUDED
rs35802556	1:7895966	T	PER3	-	-	-	INCLUDED
rs368019160	1:7895972	G	PER3	-	-	-	INCLUDED
var_1_7895975	1:7895975	A	PER3	-	-	-	INCLUDED
var_1_7895987	1:7895987	T	PER3	-	-	-	INCLUDED
rs371822849	1:7896003	C	PER3	-	-	-	INCLUDED
var_1_7896005	1:7896005	A	PER3	-	-	-	INCLUDED
var_1_7897076	1:7897076	G	PER3	-	-	-	INCLUDED
var_1_7897096	1:7897096	G	PER3	-	-	-	INCLUDED
var_1_7897103	1:7897103	A	PER3	-	-	-	INCLUDED
var_1_7897106	1:7897106	A	PER3	-	-	-	INCLUDED
var_1_7897135	1:7897135	A	PER3	-	-	-	INCLUDED
rs199960311	1:7897136	T	PER3	-	-	-	INCLUDED
var_1_7897141	1:7897141	G	PER3	-	-	-	INCLUDED
var_1_7897163	1:7897163	G	PER3	-	-	-	INCLUDED
var_1_7897180	1:7897180	T	PER3	-	-	-	INCLUDED
rs35072750	1:7897189	G	PER3	-	-	-	INCLUDED
var_1_7897191	1:7897191	T	PER3	-	-	-	INCLUDED
var_1_7897201	1:7897201	A	PER3	-	-	-	INCLUDED
var_1_7902731	1:7902731	A	PER3	-	-	-	INCLUDED
var_1_7902732	1:7902732	A	PER3	-	-	-	INCLUDED
rs114915091	1:7902736	C	PER3	-	-	-	INCLUDED
var_1_7902742	1:7902742	G	PER3	-	-	-	INCLUDED
rs372937813	1:7902744	A	PER3	-	-	-	INCLUDED
rs376906936	1:7902756	C	PER3	-	-	-	INCLUDED
rs376439098	1:7902772	T	PER3	-	-	-	INCLUDED
rs183082347	1:7902777	G	PER3	-	-	-	INCLUDED
var_1_7902795	1:7902795	G	PER3	-	-	-	INCLUDED
var_1_85484810	1:85484810	G	MCOLN3	-	-	-	INCLUDED
var_1_85484817	1:85484817	G	MCOLN3	-	-	-	INCLUDED
var_1_85484822	1:85484822	A	MCOLN3	-	-	-	INCLUDED
var_1_85484829	1:85484829	C	MCOLN3	-	-	-	INCLUDED
var_1_85484831	1:85484831	T	MCOLN3	-	-	-	INCLUDED
rs148628887	1:85484846	C	MCOLN3	-	-	-	INCLUDED
var_1_85484894	1:85484894	G	MCOLN3	-	-	-	INCLUDED
var_1_85484897	1:85484897	C	MCOLN3	-	-	-	INCLUDED
var_1_85484898	1:85484898	G	MCOLN3	-	-	-	INCLUDED
rs370749569	1:85484903	T	MCOLN3	-	-	-	INCLUDED
var_1_85484913	1:85484913	C	MCOLN3	-	-	-	INCLUDED
rs191269282	1:85484931	T	MCOLN3	-	-	-	INCLUDED
var_1_85484941	1:85484941	T	MCOLN3	-	-	-	INCLUDED
var_1_85486753	1:85486753	C	MCOLN3	-	-	-	INCLUDED
var_1_85486766	1:85486766	C	MCOLN3	-	-	-	INCLUDED
var_1_85486784	1:85486784	C	MCOLN3	-	-	-	INCLUDED
var_1_85486799	1:85486799	C	MCOLN3	-	-	-	INCLUDED
rs199680820	1:85486802	G	MCOLN3	-	-	-	INCLUDED
var_1_85486805	1:85486805	G	MCOLN3	-	-	-	INCLUDED
var_1_85486808	1:85486808	C	MCOLN3	-	-	-	INCLUDED
var_1_85486820	1:85486820	A	MCOLN3	-	-	-	INCLUDED
var_1_85486860	1:85486860	T	MCOLN3	-	-	-	INCLUDED
var_1_85486878	1:85486878	C	MCOLN3	-	-	-	INCLUDED
var_1_85486886	1:85486886	A	MCOLN3	-	-	-	INCLUDED
var_1_85486892	1:85486892	A	MCOLN3	-	-	-	INCLUDED
rs149154630	1:85486901	G	MCOLN3	-	-	-	INCLUDED
var_1_85486913	1:85486913	C	MCOLN3	-	-	-	INCLUDED
var_1_85486923	1:85486923	C	MCOLN3	-	-	-	INCLUDED
var_1_85486941	1:85486941	A	MCOLN3	-	-	-	INCLUDED
var_1_85486947	1:85486947	G	MCOLN3	-	-	-	INCLUDED
rs371225249	1:85486955	T	MCOLN3	-	-	-	INCLUDED
rs139077973	1:85486956	A	MCOLN3	-	-	-	INCLUDED
var_1_85487754	1:85487754	C	MCOLN3	-	-	-	INCLUDED
var_1_85487776	1:85487776	T	MCOLN3	-	-	-	INCLUDED
var_1_85487788	1:85487788	C	MCOLN3	-	-	-	INCLUDED
var_1_85487791	1:85487791	G	MCOLN3	-	-	-	INCLUDED
rs375163179	1:85487809	A	MCOLN3	-	-	-	INCLUDED
var_1_85487821	1:85487821	G	MCOLN3	-	-	-	INCLUDED
rs368087453	1:85487823	A	MCOLN3	-	-	-	INCLUDED
rs141743037	1:85487850	A	MCOLN3	-	-	-	INCLUDED
var_1_85487853	1:85487853	A	MCOLN3	-	-	-	INCLUDED
var_1_85487859	1:85487859	A	MCOLN3	-	-	-	INCLUDED
var_1_85487864	1:85487864	A	MCOLN3	-	-	-	INCLUDED
var_1_85487869	1:85487869	C	MCOLN3	-	-	-	INCLUDED
var_1_85487981	1:85487981	T	MCOLN3	-	-	-	INCLUDED
rs375444573	1:85487988	G	MCOLN3	-	-	-	INCLUDED
var_1_85488001	1:85488001	T	MCOLN3	-	-	-	INCLUDED
var_1_85488006	1:85488006	T	MCOLN3	-	-	-	INCLUDED
var_1_85488010	1:85488010	T	MCOLN3	-	-	-	INCLUDED
rs187985308	1:85488011	A	MCOLN3	-	-	-	INCLUDED
var_1_85488034	1:85488034	G	MCOLN3	-	-	-	INCLUDED
var_1_85488056	1:85488056	C	MCOLN3	-	-	-	INCLUDED
var_1_85488061	1:85488061	T	MCOLN3	-	-	-	INCLUDED
rs151077915	1:85488072	G	MCOLN3	-	-	-	INCLUDED
var_1_85488077	1:85488077	C	MCOLN3	-	-	-	INCLUDED
rs373686550	1:85488083	A	MCOLN3	-	-	-	INCLUDED
var_1_85491638	1:85491638	G	MCOLN3	-	-	-	INCLUDED
rs369107433	1:85491654	T	MCOLN3	-	-	-	INCLUDED
var_1_85491656	1:85491656	G	MCOLN3	-	-	-	INCLUDED
var_1_85491690	1:85491690	C	MCOLN3	-	-	-	INCLUDED
var_1_85491694	1:85491694	T	MCOLN3	-	-	-	INCLUDED
var_1_85491701	1:85491701	C	MCOLN3	-	-	-	INCLUDED
var_1_85491755	1:85491755	T	MCOLN3	-	-	-	INCLUDED
var_1_85491762	1:85491762	C	MCOLN3	-	-	-	INCLUDED
var_1_85491869	1:85491869	A	MCOLN3	-	-	-	INCLUDED
var_1_85491872	1:85491872	T	MCOLN3	-	-	-	INCLUDED
var_1_85491884	1:85491884	T	MCOLN3	-	-	-	INCLUDED
rs375102313	1:85491908	G	MCOLN3	-	-	-	INCLUDED
rs368472972	1:85491909	G	MCOLN3	-	-	-	INCLUDED
rs147897040	1:85491929	T	MCOLN3	-	-	-	INCLUDED
var_1_85491941	1:85491941	C	MCOLN3	-	-	-	INCLUDED
rs141564221	1:85491953	A	MCOLN3	-	-	-	INCLUDED
var_1_85491965	1:85491965	C	MCOLN3	-	-	-	INCLUDED
var_1_85494807	1:85494807	T	MCOLN3	-	-	-	INCLUDED
var_1_85494818	1:85494818	C	MCOLN3	-	-	-	INCLUDED
rs138092736	1:85494819	T	MCOLN3	-	-	-	INCLUDED
rs148257730	1:85494836	C	MCOLN3	-	-	-	INCLUDED
var_1_85494856	1:85494856	A	MCOLN3	-	-	-	INCLUDED
var_1_85494867	1:85494867	A	MCOLN3	-	-	-	INCLUDED
var_1_85494869	1:85494869	A	MCOLN3	-	-	-	INCLUDED
var_1_85494888	1:85494888	C	MCOLN3	-	-	-	INCLUDED
var_1_85498380	1:85498380	A	MCOLN3	-	-	-	INCLUDED
var_1_85498387	1:85498387	T	MCOLN3	-	-	-	INCLUDED
var_1_85498400	1:85498400	T	MCOLN3	-	-	-	INCLUDED
rs74095740	1:85498408	C	MCOLN3	-	-	-	INCLUDED
var_1_85498411	1:85498411	A	MCOLN3	-	-	-	INCLUDED
var_1_85498419	1:85498419	T	MCOLN3	-	-	-	INCLUDED
var_1_85498420	1:85498420	A	MCOLN3	-	-	-	INCLUDED
var_1_85498438	1:85498438	A	MCOLN3	-	-	-	INCLUDED
var_1_85498444	1:85498444	G	MCOLN3	-	-	-	INCLUDED
rs149653175	1:85498446	G	MCOLN3	-	-	-	INCLUDED
var_1_85498447	1:85498447	T	MCOLN3	-	-	-	INCLUDED
var_1_85498473	1:85498473	C	MCOLN3	-	-	-	INCLUDED
rs200532474	1:85498555	T	MCOLN3	-	-	-	INCLUDED
rs144380766	1:85498591	A	MCOLN3	-	-	-	INCLUDED
var_1_85498603	1:85498603	G	MCOLN3	-	-	-	INCLUDED
var_1_85498604	1:85498604	C	MCOLN3	-	-	-	INCLUDED
var_1_85498621	1:85498621	A	MCOLN3	-	-	-	INCLUDED
var_1_85498639	1:85498639	G	MCOLN3	-	-	-	INCLUDED
var_1_85499779	1:85499779	C	MCOLN3	-	-	-	INCLUDED
var_1_85499796	1:85499796	T	MCOLN3	-	-	-	INCLUDED
var_1_85499801	1:85499801	T	MCOLN3	-	-	-	INCLUDED
var_1_85499810	1:85499810	A	MCOLN3	-	-	-	INCLUDED
var_1_85499812	1:85499812	T	MCOLN3	-	-	-	INCLUDED
rs191841262	1:85499832	C	MCOLN3	-	-	-	INCLUDED
var_1_85499838	1:85499838	A	MCOLN3	-	-	-	INCLUDED
var_1_85499843	1:85499843	A	MCOLN3	-	-	-	INCLUDED
var_1_85499847	1:85499847	C	MCOLN3	-	-	-	INCLUDED
rs368065229	1:85499850	T	MCOLN3	-	-	-	INCLUDED
var_1_85499859	1:85499859	C	MCOLN3	-	-	-	INCLUDED
var_1_85499879	1:85499879	C	MCOLN3	-	-	-	INCLUDED
var_1_85499880	1:85499880	C	MCOLN3	-	-	-	INCLUDED
var_1_85499882	1:85499882	T	MCOLN3	-	-	-	INCLUDED
var_1_85499894	1:85499894	G	MCOLN3	-	-	-	INCLUDED
var_1_85499909	1:85499909	G	MCOLN3	-	-	-	INCLUDED
rs144793042	1:85499910	T	MCOLN3	-	-	-	INCLUDED
var_1_85499919	1:85499919	C	MCOLN3	-	-	-	INCLUDED
var_1_85499922	1:85499922	G	MCOLN3	-	-	-	INCLUDED
var_1_85499934	1:85499934	G	MCOLN3	-	-	-	INCLUDED
var_1_85506692	1:85506692	T	MCOLN3	-	-	-	INCLUDED
var_1_85506696	1:85506696	C	MCOLN3	-	-	-	INCLUDED
rs142799067	1:85506704	T	MCOLN3	-	-	-	INCLUDED
rs140930262	1:85506725	T	MCOLN3	-	-	-	INCLUDED
var_1_85506726	1:85506726	C	MCOLN3	-	-	-	INCLUDED
var_1_85506739	1:85506739	C	MCOLN3	-	-	-	INCLUDED
var_1_85506751	1:85506751	T	MCOLN3	-	-	-	INCLUDED
rs150176447	1:85506757	C	MCOLN3	-	-	-	INCLUDED
var_1_85506768	1:85506768	A	MCOLN3	-	-	-	INCLUDED
var_1_85506790	1:85506790	C	MCOLN3	-	-	-	INCLUDED
var_1_85506803	1:85506803	C	MCOLN3	-	-	-	INCLUDED
rs145415537	1:85510830	C	MCOLN3	-	-	-	INCLUDED
var_1_85510832	1:85510832	C	MCOLN3	-	-	-	INCLUDED
var_1_85510841	1:85510841	G	MCOLN3	-	-	-	INCLUDED
rs199633578	1:85510845	C	MCOLN3	-	-	-	INCLUDED
var_1_85510851	1:85510851	C	MCOLN3	-	-	-	INCLUDED
var_1_85510862	1:85510862	T	MCOLN3	-	-	-	INCLUDED
rs113030795	1:85510874	T	MCOLN3	-	-	-	INCLUDED
var_1_85510877	1:85510877	T	MCOLN3	-	-	-	INCLUDED
rs367581694	1:85510878	A	MCOLN3	-	-	-	INCLUDED
rs199555251	1:85510889	G	MCOLN3	-	-	-	INCLUDED
rs201349914	1:85510898	C	MCOLN3	-	-	-	INCLUDED
rs137942693	1:85510899	T	MCOLN3	-	-	-	INCLUDED
var_1_85510902	1:85510902	G	MCOLN3	-	-	-	INCLUDED
var_1_85510906	1:85510906	G	MCOLN3	-	-	-	INCLUDED
var_1_85510915	1:85510915	A	MCOLN3	-	-	-	INCLUDED
var_1_85510920	1:85510920	C	MCOLN3	-	-	-	INCLUDED
var_1_85510925	1:85510925	T	MCOLN3	-	-	-	INCLUDED
rs143078993	1:85510926	T	MCOLN3	-	-	-	INCLUDED
var_1_85510930	1:85510930	T	MCOLN3	-	-	-	INCLUDED
rs371704762	1:85510931	T	MCOLN3	-	-	-	INCLUDED
var_1_85510932	1:85510932	A	MCOLN3	-	-	-	INCLUDED
var_1_85510947	1:85510947	T	MCOLN3	-	-	-	INCLUDED
rs140985093	1:85510965	T	MCOLN3	-	-	-	INCLUDED
var_1_85510977	1:85510977	C	MCOLN3	-	-	-	INCLUDED
var_1_85510982	1:85510982	C	MCOLN3	-	-	-	INCLUDED
rs147497215	1:85510985	T	MCOLN3	-	-	-	INCLUDED
rs145239778	1:85510988	T	MCOLN3	-	-	-	INCLUDED
rs369130424	1:85510989	A	MCOLN3	-	-	-	INCLUDED
var_1_85511001	1:85511001	T	MCOLN3	-	-	-	INCLUDED
var_1_85511006	1:85511006	A	MCOLN3	-	-	-	INCLUDED
var_1_85511029	1:85511029	G	MCOLN3	-	-	-	INCLUDED
var_1_861326	1:861326	G	SAMD11	-	-	-	INCLUDED
var_1_861341	1:861341	T	SAMD11	-	-	-	INCLUDED
rs200686669	1:861349	T	SAMD11	-	-	-	INCLUDED
var_1_861353	1:861353	T	SAMD11	-	-	-	INCLUDED
var_1_861356	1:861356	C	SAMD11	-	-	-	INCLUDED
var_1_861389	1:861389	T	SAMD11	-	-	-	INCLUDED
rs144245409	1:865544	T	SAMD11	-	-	-	INCLUDED
rs201186828	1:865545	A	SAMD11	-	-	-	INCLUDED
var_1_865566	1:865566	C	SAMD11	-	-	-	INCLUDED
var_1_865569	1:865569	T	SAMD11	-	-	-	INCLUDED
rs143052291	1:865575	T	SAMD11	-	-	-	INCLUDED
rs368250686	1:865580	A	SAMD11	-	-	-	INCLUDED
var_1_865583	1:865583	T	SAMD11	-	-	-	INCLUDED
var_1_865592	1:865592	C	SAMD11	-	-	-	INCLUDED
var_1_865602	1:865602	A	SAMD11	-	-	-	INCLUDED
var_1_865610	1:865610	G	SAMD11	-	-	-	INCLUDED
rs137994032	1:865611	C	SAMD11	-	-	-	INCLUDED
rs146327803	1:865625	A	SAMD11	-	-	-	INCLUDED
var_1_865643	1:865643	G	SAMD11	-	-	-	INCLUDED
var_1_865655	1:865655	G	SAMD11	-	-	-	INCLUDED
rs140751899	1:865662	A	SAMD11	-	-	-	INCLUDED
rs199655347	1:865664	T	SAMD11	-	-	-	INCLUDED
rs145442390	1:865665	A	SAMD11	-	-	-	INCLUDED
var_1_865670	1:865670	C	SAMD11	-	-	-	INCLUDED
var_1_865697	1:865697	G	SAMD11	-	-	-	INCLUDED
rs116730894	1:865700	T	SAMD11	-	-	-	INCLUDED
var_1_865701	1:865701	C	SAMD11	-	-	-	INCLUDED
var_1_865703	1:865703	G	SAMD11	-	-	-	INCLUDED
var_1_865707	1:865707	C	SAMD11	-	-	-	INCLUDED
rs375781587	1:865717	T	SAMD11	-	-	-	INCLUDED
rs138703951	1:866421	C	SAMD11	-	-	-	INCLUDED
rs144317111	1:866429	T	SAMD11	-	-	-	INCLUDED
rs148774856	1:866430	G	SAMD11	-	-	-	INCLUDED
rs144010167	1:866438	A	SAMD11	-	-	-	INCLUDED
var_1_866445	1:866445	A	SAMD11	-	-	-	INCLUDED
rs201828504	1:866454	A	SAMD11	-	-	-	INCLUDED
var_1_866460	1:866460	T	SAMD11	-	-	-	INCLUDED
var_1_866463	1:866463	T	SAMD11	-	-	-	INCLUDED
rs201970889	1:866470	A	SAMD11	-	-	-	INCLUDED
var_1_90152042	1:90152042	A	LRRC8C	-	-	-	INCLUDED
var_1_90152048	1:90152048	C	LRRC8C	-	-	-	INCLUDED
var_1_90152054	1:90152054	T	LRRC8C	-	-	-	INCLUDED
var_1_90152055	1:90152055	A	LRRC8C	-	-	-	INCLUDED
var_1_90152064	1:90152064	G	LRRC8C	-	-	-	INCLUDED
rs374852558	1:90152084	T	LRRC8C	-	-	-	INCLUDED
var_1_90152147	1:90152147	A	LRRC8C	-	-	-	INCLUDED
rs371828858	1:90152154	A	LRRC8C	-	-	-	INCLUDED
var_1_90178292	1:90178292	T	LRRC8C	-	-	-	INCLUDED
rs201902728	1:90178308	G	LRRC8C	-	-	-	INCLUDED
var_1_90178320	1:90178320	T	LRRC8C	-	-	-	INCLUDED
rs148090493	1:90178335	T	LRRC8C	-	-	-	INCLUDED
rs149930098	1:90178338	G	LRRC8C	-	-	-	INCLUDED
var_1_90178340	1:90178340	A	LRRC8C	-	-	-	INCLUDED
rs148634028	1:90178355	A	LRRC8C	-	-	-	INCLUDED
rs370106937	1:90178358	C	LRRC8C	-	-	-	INCLUDED
rs143184655	1:90178362	T	LRRC8C	-	-	-	INCLUDED
var_1_90178385	1:90178385	T	LRRC8C	-	-	-	INCLUDED
var_1_90178394	1:90178394	T	LRRC8C	-	-	-	INCLUDED
var_1_90178399	1:90178399	G	LRRC8C	-	-	-	INCLUDED
var_1_90178400	1:90178400	T	LRRC8C	-	-	-	INCLUDED
var_1_90178413	1:90178413	G	LRRC8C	-	-	-	INCLUDED
var_1_90178420	1:90178420	T	LRRC8C	-	-	-	INCLUDED
rs143890354	1:90178430	G	LRRC8C	-	-	-	INCLUDED
var_1_90178442	1:90178442	T	LRRC8C	-	-	-	INCLUDED
var_1_90178468	1:90178468	T	LRRC8C	-	-	-	INCLUDED
var_1_90178484	1:90178484	T	LRRC8C	-	-	-	INCLUDED
var_1_90178503	1:90178503	G	LRRC8C	-	-	-	INCLUDED
var_1_90178506	1:90178506	A	LRRC8C	-	-	-	INCLUDED
var_1_90178511	1:90178511	T	LRRC8C	-	-	-	INCLUDED
var_1_90178514	1:90178514	C	LRRC8C	-	-	-	INCLUDED
rs377140298	1:90178546	T	LRRC8C	-	-	-	INCLUDED
rs369644745	1:90178604	G	LRRC8C	-	-	-	INCLUDED
var_1_90178623	1:90178623	A	LRRC8C	-	-	-	INCLUDED
var_1_90178634	1:90178634	T	LRRC8C	-	-	-	INCLUDED
var_1_90178647	1:90178647	A	LRRC8C	-	-	-	INCLUDED
var_1_90178664	1:90178664	C	LRRC8C	-	-	-	INCLUDED
var_1_90178688	1:90178688	C	LRRC8C	-	-	-	INCLUDED
var_1_90178690	1:90178690	C	LRRC8C	-	-	-	INCLUDED
var_1_90178692	1:90178692	G	LRRC8C	-	-	-	INCLUDED
var_1_90178703	1:90178703	C	LRRC8C	-	-	-	INCLUDED
var_1_90178706	1:90178706	G	LRRC8C	-	-	-	INCLUDED
rs142399220	1:90178711	T	LRRC8C	-	-	-	INCLUDED
var_1_90178742	1:90178742	A	LRRC8C	-	-	-	INCLUDED
var_1_90178809	1:90178809	T	LRRC8C	-	-	-	INCLUDED
var_1_90178919	1:90178919	T	LRRC8C	-	-	-	INCLUDED
rs377556616	1:90178920	T	LRRC8C	-	-	-	INCLUDED
rs370283663	1:90178941	C	LRRC8C	-	-	-	INCLUDED
var_1_90178944	1:90178944	T	LRRC8C	-	-	-	INCLUDED
var_1_90178971	1:90178971	C	LRRC8C	-	-	-	INCLUDED
var_1_90179027	1:90179027	G	LRRC8C	-	-	-	INCLUDED
var_1_90179033	1:90179033	A	LRRC8C	-	-	-	INCLUDED
var_1_90179053	1:90179053	A	LRRC8C	-	-	-	INCLUDED
rs368604853	1:90179055	G	LRRC8C	-	-	-	INCLUDED
rs146186076	1:90179069	G	LRRC8C	-	-	-	INCLUDED
var_1_90179091	1:90179091	C	LRRC8C	-	-	-	INCLUDED
var_1_90179092	1:90179092	G	LRRC8C	-	-	-	INCLUDED
var_1_90179111	1:90179111	G	LRRC8C	-	-	-	INCLUDED
rs182100806	1:90179126	G	LRRC8C	-	-	-	INCLUDED
var_1_90179130	1:90179130	C	LRRC8C	-	-	-	INCLUDED
var_1_90179136	1:90179136	T	LRRC8C	-	-	-	INCLUDED
var_1_90179149	1:90179149	T	LRRC8C	-	-	-	INCLUDED
rs371583326	1:90179159	T	LRRC8C	-	-	-	INCLUDED
var_1_90179193	1:90179193	A	LRRC8C	-	-	-	INCLUDED
var_1_90179208	1:90179208	C	LRRC8C	-	-	-	INCLUDED
var_1_90179258	1:90179258	G	LRRC8C	-	-	-	INCLUDED
var_1_90179266	1:90179266	C	LRRC8C	-	-	-	INCLUDED
var_1_90179351	1:90179351	A	LRRC8C	-	-	-	INCLUDED
rs374085978	1:90179357	T	LRRC8C	-	-	-	INCLUDED
var_1_90179360	1:90179360	T	LRRC8C	-	-	-	INCLUDED
var_1_90179390	1:90179390	G	LRRC8C	-	-	-	INCLUDED
var_1_90179398	1:90179398	G	LRRC8C	-	-	-	INCLUDED
rs147275787	1:90179420	G	LRRC8C	-	-	-	INCLUDED
rs149529211	1:90179444	C	LRRC8C	-	-	-	INCLUDED
var_1_90179451	1:90179451	G	LRRC8C	-	-	-	INCLUDED
rs188344379	1:90179456	G	LRRC8C	-	-	-	INCLUDED
var_1_90179463	1:90179463	C	LRRC8C	-	-	-	INCLUDED
var_1_90179490	1:90179490	C	LRRC8C	-	-	-	INCLUDED
var_1_90179498	1:90179498	T	LRRC8C	-	-	-	INCLUDED
var_1_90179507	1:90179507	T	LRRC8C	-	-	-	INCLUDED
rs139178832	1:90179529	T	LRRC8C	-	-	-	INCLUDED
rs371950033	1:90179556	C	LRRC8C	-	-	-	INCLUDED
var_1_90179576	1:90179576	G	LRRC8C	-	-	-	INCLUDED
var_1_90179583	1:90179583	T	LRRC8C	-	-	-	INCLUDED
var_1_90179586	1:90179586	T	LRRC8C	-	-	-	INCLUDED
var_1_90179598	1:90179598	G	LRRC8C	-	-	-	INCLUDED
var_1_90179609	1:90179609	C	LRRC8C	-	-	-	INCLUDED
rs200185887	1:90179621	A	LRRC8C	-	-	-	INCLUDED
var_1_90179630	1:90179630	A	LRRC8C	-	-	-	INCLUDED
var_1_90179635	1:90179635	A	LRRC8C	-	-	-	INCLUDED
var_1_90179639	1:90179639	G	LRRC8C	-	-	-	INCLUDED
rs140914343	1:90179652	T	LRRC8C	-	-	-	INCLUDED
var_1_90179661	1:90179661	C	LRRC8C	-	-	-	INCLUDED
rs199876585	1:90179703	G	LRRC8C	-	-	-	INCLUDED
rs368179314	1:90179706	A	LRRC8C	-	-	-	INCLUDED
var_1_90179749	1:90179749	A	LRRC8C	-	-	-	INCLUDED
var_1_90179775	1:90179775	G	LRRC8C	-	-	-	INCLUDED
var_1_90179778	1:90179778	G	LRRC8C	-	-	-	INCLUDED
var_1_90179779	1:90179779	C	LRRC8C	-	-	-	INCLUDED
rs371299260	1:90179784	G	LRRC8C	-	-	-	INCLUDED
var_1_90179786	1:90179786	A	LRRC8C	-	-	-	INCLUDED
var_1_90179813	1:90179813	A	LRRC8C	-	-	-	INCLUDED
rs140888492	1:90179852	C	LRRC8C	-	-	-	INCLUDED
var_1_90179861	1:90179861	C	LRRC8C	-	-	-	INCLUDED
var_1_90179877	1:90179877	G	LRRC8C	-	-	-	INCLUDED
var_1_90179898	1:90179898	G	LRRC8C	-	-	-	INCLUDED
rs372703605	1:90179936	T	LRRC8C	-	-	-	INCLUDED
var_1_90179937	1:90179937	A	LRRC8C	-	-	-	INCLUDED
var_1_90179967	1:90179967	A	LRRC8C	-	-	-	INCLUDED
var_1_90179973	1:90179973	G	LRRC8C	-	-	-	INCLUDED
var_1_90179989	1:90179989	T	LRRC8C	-	-	-	INCLUDED
var_1_90180008	1:90180008	G	LRRC8C	-	-	-	INCLUDED
var_1_90180009	1:90180009	C	LRRC8C	-	-	-	INCLUDED
var_1_90180017	1:90180017	G	LRRC8C	-	-	-	INCLUDED
rs369412861	1:90180020	A	LRRC8C	-	-	-	INCLUDED
rs138758211	1:90180119	T	LRRC8C	-	-	-	INCLUDED
var_1_90180120	1:90180120	A	LRRC8C	-	-	-	INCLUDED
var_1_90180126	1:90180126	A	LRRC8C	-	-	-	INCLUDED
var_1_90180159	1:90180159	G	LRRC8C	-	-	-	INCLUDED
var_1_90180176	1:90180176	G	LRRC8C	-	-	-	INCLUDED
var_1_90180185	1:90180185	T	LRRC8C	-	-	-	INCLUDED
var_1_90180186	1:90180186	A	LRRC8C	-	-	-	INCLUDED
rs377538470	1:90180200	C	LRRC8C	-	-	-	INCLUDED
rs143876723	1:90180204	G	LRRC8C	-	-	-	INCLUDED
rs141148352	1:90180215	T	LRRC8C	-	-	-	INCLUDED
var_1_90180216	1:90180216	A	LRRC8C	-	-	-	INCLUDED
var_1_90180258	1:90180258	G	LRRC8C	-	-	-	INCLUDED
rs372538740	1:90180272	C	LRRC8C	-	-	-	INCLUDED
rs376913036	1:90180356	C	LRRC8C	-	-	-	INCLUDED
var_1_90180366	1:90180366	T	LRRC8C	-	-	-	INCLUDED
var_1_90180384	1:90180384	A	LRRC8C	-	-	-	INCLUDED
var_1_90180408	1:90180408	G	LRRC8C	-	-	-	INCLUDED
var_1_90180417	1:90180417	G	LRRC8C	-	-	-	INCLUDED
var_1_90180418	1:90180418	G	LRRC8C	-	-	-	INCLUDED
var_1_90180426	1:90180426	G	LRRC8C	-	-	-	INCLUDED
var_1_90180432	1:90180432	G	LRRC8C	-	-	-	INCLUDED
rs147917578	1:90180452	T	LRRC8C	-	-	-	INCLUDED
rs202168906	1:90180453	A	LRRC8C	-	-	-	INCLUDED
rs189327162	1:90180465	A	LRRC8C	-	-	-	INCLUDED
var_1_90180489	1:90180489	G	LRRC8C	-	-	-	INCLUDED
var_1_90180491	1:90180491	G	LRRC8C	-	-	-	INCLUDED
var_1_90180519	1:90180519	A	LRRC8C	-	-	-	INCLUDED
var_1_9655958	1:9655958	G	TMEM201	-	-	-	INCLUDED
var_1_9655964	1:9655964	T	TMEM201	-	-	-	INCLUDED
var_1_9655967	1:9655967	G	TMEM201	-	-	-	INCLUDED
var_1_9655988	1:9655988	G	TMEM201	-	-	-	INCLUDED
var_1_9655989	1:9655989	G	TMEM201	-	-	-	INCLUDED
var_1_9656000	1:9656000	G	TMEM201	-	-	-	INCLUDED
rs376393330	1:9656010	G	TMEM201	-	-	-	INCLUDED
var_1_9656019	1:9656019	A	TMEM201	-	-	-	INCLUDED
var_1_9656022	1:9656022	G	TMEM201	-	-	-	INCLUDED
var_1_9656033	1:9656033	C	TMEM201	-	-	-	INCLUDED
var_1_9656045	1:9656045	T	TMEM201	-	-	-	INCLUDED
var_1_9656920	1:9656920	C	TMEM201	-	-	-	INCLUDED
rs201176108	1:9656923	A	TMEM201	-	-	-	INCLUDED
var_1_9656936	1:9656936	T	TMEM201	-	-	-	INCLUDED
var_1_9656944	1:9656944	A	TMEM201	-	-	-	INCLUDED
var_1_9656948	1:9656948	T	TMEM201	-	-	-	INCLUDED
var_1_9656957	1:9656957	G	TMEM201	-	-	-	INCLUDED
var_1_9656971	1:9656971	A	TMEM201	-	-	-	INCLUDED
var_1_9656983	1:9656983	A	TMEM201	-	-	-	INCLUDED
var_1_9656984	1:9656984	T	TMEM201	-	-	-	INCLUDED
var_1_9656996	1:9656996	A	TMEM201	-	-	-	INCLUDED
var_1_9656998	1:9656998	A	TMEM201	-	-	-	INCLUDED
rs142926929	1:9657005	T	TMEM201	-	-	-	INCLUDED
rs140801258	1:9657011	T	TMEM201	-	-	-	INCLUDED
var_1_9657018	1:9657018	C	TMEM201	-	-	-	INCLUDED
var_1_9657031	1:9657031	G	TMEM201	-	-	-	INCLUDED
rs141162024	1:9657037	G	TMEM201	-	-	-	INCLUDED
var_1_9657088	1:9657088	T	TMEM201	-	-	-	INCLUDED
rs143014771	1:9657103	T	TMEM201	-	-	-	INCLUDED
rs370140123	1:9657104	T	TMEM201	-	-	-	INCLUDED
rs139410294	1:9658519	A	TMEM201	-	-	-	INCLUDED
var_1_9658528	1:9658528	A	TMEM201	-	-	-	INCLUDED
var_1_9658531	1:9658531	A	TMEM201	-	-	-	INCLUDED
var_1_9658537	1:9658537	T	TMEM201	-	-	-	INCLUDED
var_1_9658538	1:9658538	A	TMEM201	-	-	-	INCLUDED
var_1_9658540	1:9658540	T	TMEM201	-	-	-	INCLUDED
var_1_9658557	1:9658557	A	TMEM201	-	-	-	INCLUDED
var_1_9658570	1:9658570	T	TMEM201	-	-	-	INCLUDED
rs371304568	1:9658571	A	TMEM201	-	-	-	INCLUDED
var_1_9658574	1:9658574	T	TMEM201	-	-	-	INCLUDED
var_1_9658583	1:9658583	T	TMEM201	-	-	-	INCLUDED
var_1_9658595	1:9658595	G	TMEM201	-	-	-	INCLUDED
var_1_9658598	1:9658598	T	TMEM201	-	-	-	INCLUDED
rs200443091	1:9658625	A	TMEM201	-	-	-	INCLUDED
var_1_9658627	1:9658627	A	TMEM201	-	-	-	INCLUDED
var_1_9658643	1:9658643	G	TMEM201	-	-	-	INCLUDED
rs143297414	1:9658654	T	TMEM201	-	-	-	INCLUDED
rs140267928	1:9658657	T	TMEM201	-	-	-	INCLUDED
var_1_9658658	1:9658658	A	TMEM201	-	-	-	INCLUDED
var_1_9658666	1:9658666	A	TMEM201	-	-	-	INCLUDED
var_1_9658667	1:9658667	T	TMEM201	-	-	-	INCLUDED
var_1_9658673	1:9658673	G	TMEM201	-	-	-	INCLUDED
var_1_9661164	1:9661164	A	TMEM201	-	-	-	INCLUDED
rs147993388	1:9661175	A	TMEM201	-	-	-	INCLUDED
var_1_9661178	1:9661178	T	TMEM201	-	-	-	INCLUDED
rs191852505	1:9661208	T	TMEM201	-	-	-	INCLUDED
var_1_9661211	1:9661211	A	TMEM201	-	-	-	INCLUDED
var_1_9661220	1:9661220	C	TMEM201	-	-	-	INCLUDED
var_1_9661227	1:9661227	T	TMEM201	-	-	-	INCLUDED
var_1_9661232	1:9661232	A	TMEM201	-	-	-	INCLUDED
rs372518364	1:9661245	T	TMEM201	-	-	-	INCLUDED
var_1_9661248	1:9661248	T	TMEM201	-	-	-	INCLUDED
rs200961879	1:9661250	A	TMEM201	-	-	-	INCLUDED
var_1_9661251	1:9661251	T	TMEM201	-	-	-	INCLUDED
rs142026474	1:9661267	T	TMEM201	-	-	-	INCLUDED
rs140164574	1:9661268	A	TMEM201	-	-	-	INCLUDED
rs146348596	1:9661272	G	TMEM201	-	-	-	INCLUDED
var_1_9661277	1:9661277	A	TMEM201	-	-	-	INCLUDED
var_1_9661287	1:9661287	T	TMEM201	-	-	-	INCLUDED
var_1_9661296	1:9661296	A	TMEM201	-	-	-	INCLUDED
var_1_9661320	1:9661320	G	TMEM201	-	-	-	INCLUDED
rs149027907	1:9661332	A	TMEM201	-	-	-	INCLUDED
rs151225591	1:9661341	G	TMEM201	-	-	-	INCLUDED
var_1_9661342	1:9661342	G	TMEM201	-	-	-	INCLUDED
var_1_9661355	1:9661355	C	TMEM201	-	-	-	INCLUDED
var_1_9661358	1:9661358	A	TMEM201	-	-	-	INCLUDED
var_1_9661359	1:9661359	T	TMEM201	-	-	-	INCLUDED
rs149568094	1:9661361	A	TMEM201	-	-	-	INCLUDED
var_1_9661365	1:9661365	A	TMEM201	-	-	-	INCLUDED
var_1_9661367	1:9661367	C	TMEM201	-	-	-	INCLUDED
rs139018558	1:9661370	T	TMEM201	-	-	-	INCLUDED
var_1_9661385	1:9661385	A	TMEM201	-	-	-	INCLUDED
var_1_9661394	1:9661394	A	TMEM201	-	-	-	INCLUDED
rs374807854	1:9661404	T	TMEM201	-	-	-	INCLUDED
rs146376987	1:9661412	T	TMEM201	-	-	-	INCLUDED
var_1_9661433	1:9661433	A	TMEM201	-	-	-	INCLUDED
var_1_9661449	1:9661449	T	TMEM201	-	-	-	INCLUDED
rs202018828	1:9661454	A	TMEM201	-	-	-	INCLUDED
var_1_9661457	1:9661457	A	TMEM201	-	-	-	INCLUDED
var_1_9661479	1:9661479	C	TMEM201	-	-	-	INCLUDED
var_1_9661499	1:9661499	T	TMEM201	-	-	-	INCLUDED
var_1_9661505	1:9661505	T	TMEM201	-	-	-	INCLUDED
var_1_9661506	1:9661506	A	TMEM201	-	-	-	INCLUDED
var_1_9662128	1:9662128	T	TMEM201	-	-	-	INCLUDED
var_1_9662131	1:9662131	T	TMEM201	-	-	-	INCLUDED
rs200511730	1:9662132	A	TMEM201	-	-	-	INCLUDED
var_1_9662133	1:9662133	G	TMEM201	-	-	-	INCLUDED
var_1_9662135	1:9662135	T	TMEM201	-	-	-	INCLUDED
var_1_9662139	1:9662139	G	TMEM201	-	-	-	INCLUDED
var_1_9662140	1:9662140	T	TMEM201	-	-	-	INCLUDED
var_1_9662156	1:9662156	A	TMEM201	-	-	-	INCLUDED
var_1_9662165	1:9662165	T	TMEM201	-	-	-	INCLUDED
var_1_9662209	1:9662209	A	TMEM201	-	-	-	INCLUDED
rs373025405	1:9662213	T	TMEM201	-	-	-	INCLUDED
var_1_9662237	1:9662237	G	TMEM201	-	-	-	INCLUDED
var_1_9662243	1:9662243	T	TMEM201	-	-	-	INCLUDED
var_1_9662246	1:9662246	A	TMEM201	-	-	-	INCLUDED
var_1_9662276	1:9662276	T	TMEM201	-	-	-	INCLUDED
var_1_9662279	1:9662279	T	TMEM201	-	-	-	INCLUDED
var_1_9662306	1:9662306	C	TMEM201	-	-	-	INCLUDED
rs139498582	1:9662311	T	TMEM201	-	-	-	INCLUDED
rs147758699	1:9662312	A	TMEM201	-	-	-	INCLUDED
var_1_9662317	1:9662317	C	TMEM201	-	-	-	INCLUDED
rs373309849	1:9662321	A	TMEM201	-	-	-	INCLUDED
var_1_9662324	1:9662324	T	TMEM201	-	-	-	INCLUDED
var_1_9662327	1:9662327	A	TMEM201	-	-	-	INCLUDED
var_1_9662339	1:9662339	G	TMEM201	-	-	-	INCLUDED
var_1_9667637	1:9667637	A	TMEM201	-	-	-	INCLUDED
var_1_9667671	1:9667671	G	TMEM201	-	-	-	INCLUDED
var_1_9667677	1:9667677	T	TMEM201	-	-	-	INCLUDED
var_1_9667685	1:9667685	A	TMEM201	-	-	-	INCLUDED
var_1_9667703	1:9667703	G	TMEM201	-	-	-	INCLUDED
var_1_9667715	1:9667715	G	TMEM201	-	-	-	INCLUDED
var_1_9667736	1:9667736	T	TMEM201	-	-	-	INCLUDED
var_1_9667741	1:9667741	C	TMEM201	-	-	-	INCLUDED
var_1_9667757	1:9667757	T	TMEM201	-	-	-	INCLUDED
rs371291793	1:9667758	C	TMEM201	-	-	-	INCLUDED
var_1_9667769	1:9667769	T	TMEM201	-	-	-	INCLUDED
var_1_9667778	1:9667778	T	TMEM201	-	-	-	INCLUDED
var_1_9667796	1:9667796	T	TMEM201	-	-	-	INCLUDED
var_1_9667797	1:9667797	A	TMEM201	-	-	-	INCLUDED
var_1_9667805	1:9667805	T	TMEM201	-	-	-	INCLUDED
var_1_9667806	1:9667806	A	TMEM201	-	-	-	INCLUDED
var_1_9667815	1:9667815	T	TMEM201	-	-	-	INCLUDED
var_1_9667823	1:9667823	C	TMEM201	-	-	-	INCLUDED
rs188241941	1:9670593	G	TMEM201	-	-	-	INCLUDED
var_1_9670603	1:9670603	A	TMEM201	-	-	-	INCLUDED
var_1_9670617	1:9670617	A	TMEM201	-	-	-	INCLUDED
var_1_9670618	1:9670618	T	TMEM201	-	-	-	INCLUDED
var_1_9670626	1:9670626	T	TMEM201	-	-	-	INCLUDED
var_1_9670632	1:9670632	A	TMEM201	-	-	-	INCLUDED
var_1_9670650	1:9670650	C	TMEM201	-	-	-	INCLUDED
var_1_9670653	1:9670653	A	TMEM201	-	-	-	INCLUDED
var_1_9670657	1:9670657	T	TMEM201	-	-	-	INCLUDED
var_1_9670669	1:9670669	A	TMEM201	-	-	-	INCLUDED
var_1_9670699	1:9670699	G	TMEM201	-	-	-	INCLUDED
var_1_9670700	1:9670700	A	TMEM201	-	-	-	INCLUDED
var_1_9670735	1:9670735	T	TMEM201	-	-	-	INCLUDED
var_1_9670746	1:9670746	A	TMEM201	-	-	-	INCLUDED
var_1_9670756	1:9670756	T	TMEM201	-	-	-	INCLUDED
var_1_9670778	1:9670778	A	TMEM201	-	-	-	INCLUDED
var_1_9670783	1:9670783	T	TMEM201	-	-	-	INCLUDED
var_1_9670786	1:9670786	C	TMEM201	-	-	-	INCLUDED
var_1_9670803	1:9670803	G	TMEM201	-	-	-	INCLUDED
var_1_9670812	1:9670812	T	TMEM201	-	-	-	INCLUDED
var_1_9670813	1:9670813	T	TMEM201	-	-	-	INCLUDED
var_1_9670827	1:9670827	T	TMEM201	-	-	-	INCLUDED
var_1_9670828	1:9670828	A	TMEM201	-	-	-	INCLUDED
rs200884681	1:9671823	C	TMEM201	-	-	-	INCLUDED
rs374824438	1:9671844	A	TMEM201	-	-	-	INCLUDED
rs145599549	1:9671852	T	TMEM201	-	-	-	INCLUDED
var_1_9671922	1:9671922	A	TMEM201	-	-	-	INCLUDED
var_1_9671925	1:9671925	T	TMEM201	-	-	-	INCLUDED
var_1_9671949	1:9671949	T	TMEM201	-	-	-	INCLUDED
var_1_9673044	1:9673044	A	TMEM201	-	-	-	INCLUDED
var_1_9673052	1:9673052	A	TMEM201	-	-	-	INCLUDED
var_1_9673067	1:9673067	T	TMEM201	-	-	-	INCLUDED
var_1_9673068	1:9673068	A	TMEM201	-	-	-	INCLUDED
var_1_9673100	1:9673100	T	TMEM201	-	-	-	INCLUDED
var_1_9673128	1:9673128	G	TMEM201	-	-	-	INCLUDED
var_1_9673131	1:9673131	A	TMEM201	-	-	-	INCLUDED
var_1_9673136	1:9673136	T	TMEM201	-	-	-	INCLUDED
var_20_10438860	20:10438860	CT	SLX4IP	-	-	INCLUDED	INCLUDED
var_20_10438878	20:10438878	C	SLX4IP	-	-	INCLUDED	INCLUDED
rs144253292	20:10536882	C	SLX4IP	-	-	INCLUDED	INCLUDED
rs148747218	20:10536883	A	SLX4IP	-	-	INCLUDED	INCLUDED
var_20_10536888	20:10536888	C	SLX4IP	-	-	INCLUDED	INCLUDED
var_20_10536897	20:10536897	T	SLX4IP	-	-	INCLUDED	INCLUDED
var_20_10536900	20:10536900	T	SLX4IP	-	-	INCLUDED	INCLUDED
var_20_10536925	20:10536925	A	SLX4IP	-	-	INCLUDED	INCLUDED
var_20_10536931	20:10536931	T	SLX4IP	-	-	INCLUDED	INCLUDED
var_20_10536943	20:10536943	A	SLX4IP	-	-	INCLUDED	INCLUDED
var_20_10536964	20:10536964	C	SLX4IP	-	-	INCLUDED	INCLUDED
rs140331531	20:10536966	A	SLX4IP	-	-	INCLUDED	INCLUDED
var_20_10541364	20:10541364	T	SLX4IP	-	-	INCLUDED	INCLUDED
var_20_10541367	20:10541367	G	SLX4IP	-	-	INCLUDED	INCLUDED
var_20_10541369	20:10541369	T	SLX4IP	-	-	INCLUDED	INCLUDED
var_20_10541376	20:10541376	C	SLX4IP	-	-	INCLUDED	INCLUDED
var_20_10541381	20:10541381	C	SLX4IP	-	-	INCLUDED	INCLUDED
var_20_10541408	20:10541408	T	SLX4IP	-	-	INCLUDED	INCLUDED
var_20_10541409	20:10541409	A	SLX4IP	-	-	INCLUDED	INCLUDED
var_20_10541417	20:10541417	T	SLX4IP	-	-	INCLUDED	INCLUDED
var_20_10541420	20:10541420	G	SLX4IP	-	-	INCLUDED	INCLUDED
var_20_10541421	20:10541421	A	SLX4IP	-	-	INCLUDED	INCLUDED
var_20_10541435	20:10541435	C	SLX4IP	-	-	INCLUDED	INCLUDED
var_20_10541450	20:10541450	G	SLX4IP	-	-	INCLUDED	INCLUDED
var_20_10541453	20:10541453	A	SLX4IP	-	-	INCLUDED	INCLUDED
var_20_10579354	20:10579354	C	SLX4IP	-	-	INCLUDED	INCLUDED
var_20_10579361	20:10579361	A	SLX4IP	-	-	INCLUDED	INCLUDED
rs201343010	20:10579367	T	SLX4IP	-	-	INCLUDED	INCLUDED
var_20_10579368	20:10579368	G	SLX4IP	-	-	INCLUDED	INCLUDED
rs78689061	20:10579373	T	SLX4IP	-	-	INCLUDED	INCLUDED
var_20_10579374	20:10579374	A	SLX4IP	-	-	INCLUDED	INCLUDED
var_20_10579385	20:10579385	G	SLX4IP	-	-	INCLUDED	INCLUDED
rs199963485	20:10579389	G	SLX4IP	-	-	INCLUDED	INCLUDED
var_20_10579393	20:10579393	T	SLX4IP	-	-	INCLUDED	INCLUDED
rs140984471	20:10579398	T	SLX4IP	-	-	INCLUDED	INCLUDED
var_20_10579401	20:10579401	A	SLX4IP	-	-	INCLUDED	INCLUDED
var_20_10582383	20:10582383	C	SLX4IP	-	-	INCLUDED	INCLUDED
var_20_10582392	20:10582392	G	SLX4IP	-	-	INCLUDED	INCLUDED
var_20_10582401	20:10582401	T	SLX4IP	-	-	INCLUDED	INCLUDED
var_20_10582435	20:10582435	T	SLX4IP	-	-	INCLUDED	INCLUDED
var_20_10582436	20:10582436	A	SLX4IP	-	-	INCLUDED	INCLUDED
var_20_10582441	20:10582441	T	SLX4IP	-	-	INCLUDED	INCLUDED
var_20_10582462	20:10582462	A	SLX4IP	-	-	INCLUDED	INCLUDED
rs148856218	20:10582468	A	SLX4IP	-	-	INCLUDED	INCLUDED
var_20_10601963	20:10601963	C	SLX4IP	-	-	INCLUDED	INCLUDED
var_20_10601965	20:10601965	G	SLX4IP	-	-	INCLUDED	INCLUDED
rs200353708	20:10601966	G	SLX4IP	-	-	INCLUDED	INCLUDED
var_20_10601978	20:10601978	G	SLX4IP	-	-	INCLUDED	INCLUDED
var_20_10601984	20:10601984	C	SLX4IP	-	-	INCLUDED	INCLUDED
var_20_10602017	20:10602017	G	SLX4IP	-	-	INCLUDED	INCLUDED
rs143257409	20:10602040	T	SLX4IP	-	-	INCLUDED	INCLUDED
rs112833084	20:10602041	A	SLX4IP	-	-	INCLUDED	INCLUDED
var_20_10602048	20:10602048	A	SLX4IP	-	-	INCLUDED	INCLUDED
var_20_10602050	20:10602050	A	SLX4IP	-	-	INCLUDED	INCLUDED
var_20_10602058	20:10602058	C	SLX4IP	-	-	INCLUDED	INCLUDED
var_20_10603323	20:10603323	G	SLX4IP	-	-	INCLUDED	INCLUDED
var_20_10603330	20:10603330	A	SLX4IP	-	-	INCLUDED	INCLUDED
var_20_10603339	20:10603339	T	SLX4IP	-	-	INCLUDED	INCLUDED
var_20_10603342	20:10603342	A	SLX4IP	-	-	INCLUDED	INCLUDED
rs138545867	20:10603348	T	SLX4IP	-	-	INCLUDED	INCLUDED
var_20_10603357	20:10603357	A	SLX4IP	-	-	INCLUDED	INCLUDED
var_20_10603366	20:10603366	C	SLX4IP	-	-	INCLUDED	INCLUDED
var_20_10603368	20:10603368	A	SLX4IP	-	-	INCLUDED	INCLUDED
var_20_10603381	20:10603381	T	SLX4IP	-	-	INCLUDED	INCLUDED
rs200236856	20:10603395	A	SLX4IP	-	-	INCLUDED	INCLUDED
rs144055931	20:10603414	A	SLX4IP	-	-	INCLUDED	INCLUDED
var_20_10603415	20:10603415	T	SLX4IP	-	-	INCLUDED	INCLUDED
var_20_10603429	20:10603429	A	SLX4IP	-	-	INCLUDED	INCLUDED
var_20_10603434	20:10603434	C	SLX4IP	-	-	INCLUDED	INCLUDED
rs150620105	20:10603441	T	SLX4IP	-	-	INCLUDED	INCLUDED
var_20_10603455	20:10603455	G	SLX4IP	-	-	INCLUDED	INCLUDED
var_20_10603457	20:10603457	T	SLX4IP	-	-	INCLUDED	INCLUDED
var_20_10603481	20:10603481	C	SLX4IP	-	-	INCLUDED	INCLUDED
var_20_10603491	20:10603491	G	SLX4IP	-	-	INCLUDED	INCLUDED
rs139705892	20:10603492	A	SLX4IP	-	-	INCLUDED	INCLUDED
var_20_10603515	20:10603515	C	SLX4IP	-	-	INCLUDED	INCLUDED
rs149767316	20:10603531	C	SLX4IP	-	-	INCLUDED	INCLUDED
var_20_10603532	20:10603532	T	SLX4IP	-	-	INCLUDED	INCLUDED
var_20_10603552	20:10603552	T	SLX4IP	-	-	INCLUDED	INCLUDED
rs374618943	20:10603558	A	SLX4IP	-	-	INCLUDED	INCLUDED
var_20_10603563	20:10603563	CA	SLX4IP	-	-	INCLUDED	INCLUDED
var_20_10603573	20:10603573	G	SLX4IP	-	-	INCLUDED	INCLUDED
rs201389185	20:10603584	T	SLX4IP	-	-	INCLUDED	INCLUDED
rs139617022	20:10603585	A	SLX4IP	-	-	INCLUDED	INCLUDED
rs144098135	20:10603597	A	SLX4IP	-	-	INCLUDED	INCLUDED
var_20_10603617	20:10603617	T	SLX4IP	-	-	INCLUDED	INCLUDED
var_20_10603658	20:10603658	A	SLX4IP	-	-	INCLUDED	INCLUDED
var_20_10603662	20:10603662	T	SLX4IP	-	-	INCLUDED	INCLUDED
var_20_10603666	20:10603666	C	SLX4IP	-	-	INCLUDED	INCLUDED
var_20_10603678	20:10603678	G	SLX4IP	-	-	INCLUDED	INCLUDED
var_20_10603686	20:10603686	T	SLX4IP	-	-	INCLUDED	INCLUDED
var_20_10603687	20:10603687	A	SLX4IP	-	-	INCLUDED	INCLUDED
var_20_10603705	20:10603705	T	SLX4IP	-	-	INCLUDED	INCLUDED
var_20_10603715	20:10603715	G	SLX4IP	-	-	INCLUDED	INCLUDED
var_20_10603719	20:10603719	A	SLX4IP	-	-	INCLUDED	INCLUDED
var_20_10603726	20:10603726	C	SLX4IP	-	-	INCLUDED	INCLUDED
var_20_10603746	20:10603746	A	SLX4IP	-	-	INCLUDED	INCLUDED
var_20_10603749	20:10603749	T	SLX4IP	-	-	INCLUDED	INCLUDED
var_20_10603759	20:10603759	T	SLX4IP	-	-	INCLUDED	INCLUDED
var_20_10603765	20:10603765	A	SLX4IP	-	-	INCLUDED	INCLUDED
var_20_10603766	20:10603766	C	SLX4IP	-	-	INCLUDED	INCLUDED
var_20_10603771	20:10603771	C	SLX4IP	-	-	INCLUDED	INCLUDED
var_20_10603795	20:10603795	A	SLX4IP	-	-	INCLUDED	INCLUDED
var_20_10603803	20:10603803	A	SLX4IP	-	-	INCLUDED	INCLUDED
rs151216401	20:10603814	T	SLX4IP	-	-	INCLUDED	INCLUDED
var_20_10603825	20:10603825	T	SLX4IP	-	-	INCLUDED	INCLUDED
var_20_10603846	20:10603846	G	SLX4IP	-	-	INCLUDED	INCLUDED
var_20_10603864	20:10603864	G	SLX4IP	-	-	INCLUDED	INCLUDED
rs375195866	20:10603867	G	SLX4IP	-	-	INCLUDED	INCLUDED
var_20_10603877	20:10603877	T	SLX4IP	-	-	INCLUDED	INCLUDED
var_20_10603905	20:10603905	C	SLX4IP	-	-	INCLUDED	INCLUDED
rs374213290	20:10603906	G	SLX4IP	-	-	INCLUDED	INCLUDED
var_20_10603935	20:10603935	T	SLX4IP	-	-	INCLUDED	INCLUDED
var_20_10603944	20:10603944	T	SLX4IP	-	-	INCLUDED	INCLUDED
var_20_10603990	20:10603990	T	SLX4IP	-	-	INCLUDED	INCLUDED
var_20_10603992	20:10603992	T	SLX4IP	-	-	INCLUDED	INCLUDED
var_20_10604002	20:10604002	C	SLX4IP	-	-	INCLUDED	INCLUDED
rs373901401	20:10604013	A	SLX4IP	-	-	INCLUDED	INCLUDED
rs367708415	20:10604019	A	SLX4IP	-	-	INCLUDED	INCLUDED
var_20_25434194	20:25434194	T	NINL	-	-	INCLUDED	INCLUDED
var_20_25434203	20:25434203	T	NINL	-	-	INCLUDED	INCLUDED
rs144950952	20:25434219	C	NINL	-	-	INCLUDED	INCLUDED
rs147951975	20:25434221	A	NINL	-	-	INCLUDED	INCLUDED
var_20_25434223	20:25434223	A	NINL	-	-	INCLUDED	INCLUDED
rs370353125	20:25434230	G	NINL	-	-	INCLUDED	INCLUDED
var_20_25434233	20:25434233	T	NINL	-	-	INCLUDED	INCLUDED
rs200042917	20:25434234	C	NINL	-	-	INCLUDED	INCLUDED
var_20_25434247	20:25434247	G	NINL	-	-	INCLUDED	INCLUDED
var_20_25436311	20:25436311	T	NINL	-	-	INCLUDED	INCLUDED
var_20_25436332	20:25436332	G	NINL	-	-	INCLUDED	INCLUDED
var_20_25436353	20:25436353	C	NINL	-	-	INCLUDED	INCLUDED
rs201080954	20:25436385	T	NINL	-	-	INCLUDED	INCLUDED
var_20_25436386	20:25436386	A	NINL	-	-	INCLUDED	INCLUDED
var_20_25436408	20:25436408	G	NINL	-	-	INCLUDED	INCLUDED
rs143401967	20:25439020	T	NINL	-	-	INCLUDED	INCLUDED
var_20_25439021	20:25439021	A	NINL	-	-	INCLUDED	INCLUDED
var_20_25439026	20:25439026	A	NINL	-	-	INCLUDED	INCLUDED
var_20_25439029	20:25439029	C	NINL	-	-	INCLUDED	INCLUDED
var_20_25439030	20:25439030	T	NINL	-	-	INCLUDED	INCLUDED
rs143288551	20:25439035	T	NINL	-	-	INCLUDED	INCLUDED
var_20_25439038	20:25439038	G	NINL	-	-	INCLUDED	INCLUDED
var_20_25439044	20:25439044	A	NINL	-	-	INCLUDED	INCLUDED
var_20_25439062	20:25439062	A	NINL	-	-	INCLUDED	INCLUDED
var_20_25439072	20:25439072	A	NINL	-	-	INCLUDED	INCLUDED
rs115453505	20:25439081	T	NINL	-	-	INCLUDED	INCLUDED
rs138146026	20:25439089	T	NINL	-	-	INCLUDED	INCLUDED
rs141065152	20:25439090	A	NINL	-	-	INCLUDED	INCLUDED
var_20_25439104	20:25439104	G	NINL	-	-	INCLUDED	INCLUDED
var_20_25439107	20:25439107	T	NINL	-	-	INCLUDED	INCLUDED
rs372116474	20:25439108	A	NINL	-	-	INCLUDED	INCLUDED
rs201845524	20:25439117	C	NINL	-	-	INCLUDED	INCLUDED
rs150090237	20:25439118	A	NINL	-	-	INCLUDED	INCLUDED
rs116267316	20:25439125	C	NINL	-	-	INCLUDED	INCLUDED
var_20_25439128	20:25439128	A	NINL	-	-	INCLUDED	INCLUDED
rs144482469	20:25439161	C	NINL	-	-	INCLUDED	INCLUDED
var_20_25439164	20:25439164	G	NINL	-	-	INCLUDED	INCLUDED
var_20_25442163	20:25442163	A	NINL	-	-	INCLUDED	INCLUDED
var_20_25442168	20:25442168	G	NINL	-	-	INCLUDED	INCLUDED
rs139278158	20:25442190	C	NINL	-	-	INCLUDED	INCLUDED
var_20_25442213	20:25442213	G	NINL	-	-	INCLUDED	INCLUDED
rs200555815	20:25442226	A	NINL	-	-	INCLUDED	INCLUDED
var_20_25442231	20:25442231	C	NINL	-	-	INCLUDED	INCLUDED
var_20_25442241	20:25442241	C	NINL	-	-	INCLUDED	INCLUDED
var_20_25442248	20:25442248	A	NINL	-	-	INCLUDED	INCLUDED
var_20_25442260	20:25442260	C	NINL	-	-	INCLUDED	INCLUDED
rs370907395	20:25443018	T	NINL	-	-	INCLUDED	INCLUDED
var_20_25443035	20:25443035	T	NINL	-	-	INCLUDED	INCLUDED
rs147497800	20:25443039	T	NINL	-	-	INCLUDED	INCLUDED
rs371717915	20:25443057	A	NINL	-	-	INCLUDED	INCLUDED
var_20_25443060	20:25443060	C	NINL	-	-	INCLUDED	INCLUDED
rs374991605	20:25443071	G	NINL	-	-	INCLUDED	INCLUDED
var_20_25443072	20:25443072	C	NINL	-	-	INCLUDED	INCLUDED
var_20_25443080	20:25443080	T	NINL	-	-	INCLUDED	INCLUDED
rs140202244	20:25443081	A	NINL	-	-	INCLUDED	INCLUDED
rs145654950	20:25443090	T	NINL	-	-	INCLUDED	INCLUDED
var_20_25443099	20:25443099	T	NINL	-	-	INCLUDED	INCLUDED
var_20_25443105	20:25443105	A	NINL	-	-	INCLUDED	INCLUDED
var_20_25443114	20:25443114	T	NINL	-	-	INCLUDED	INCLUDED
rs373635867	20:25443122	G	NINL	-	-	INCLUDED	INCLUDED
var_20_25443141	20:25443141	G	NINL	-	-	INCLUDED	INCLUDED
var_20_25443148	20:25443148	G	NINL	-	-	INCLUDED	INCLUDED
var_20_25443174	20:25443174	T	NINL	-	-	INCLUDED	INCLUDED
rs151054093	20:25443177	G	NINL	-	-	INCLUDED	INCLUDED
var_20_25448024	20:25448024	T	NINL	-	-	INCLUDED	INCLUDED
rs139681291	20:25448025	A	NINL	-	-	INCLUDED	INCLUDED
var_20_25448030	20:25448030	C	NINL	-	-	INCLUDED	INCLUDED
var_20_25448033	20:25448033	C	NINL	-	-	INCLUDED	INCLUDED
rs376251888	20:25448042	T	NINL	-	-	INCLUDED	INCLUDED
var_20_25448053	20:25448053	T	NINL	-	-	INCLUDED	INCLUDED
var_20_25448059	20:25448059	C	NINL	-	-	INCLUDED	INCLUDED
rs200974405	20:25448066	G	NINL	-	-	INCLUDED	INCLUDED
var_20_25448067	20:25448067	G	NINL	-	-	INCLUDED	INCLUDED
rs35479032	20:25448084	G	NINL	-	-	INCLUDED	INCLUDED
rs201571078	20:25450626	T	NINL	-	-	INCLUDED	INCLUDED
var_20_25450637	20:25450637	T	NINL	-	-	INCLUDED	INCLUDED
rs145770114	20:25450642	C	NINL	-	-	INCLUDED	INCLUDED
var_20_25450654	20:25450654	A	NINL	-	-	INCLUDED	INCLUDED
rs200797948	20:25450669	T	NINL	-	-	INCLUDED	INCLUDED
var_20_25450670	20:25450670	A	NINL	-	-	INCLUDED	INCLUDED
var_20_25450676	20:25450676	C	NINL	-	-	INCLUDED	INCLUDED
rs182405752	20:25450678	T	NINL	-	-	INCLUDED	INCLUDED
var_20_25450696	20:25450696	G	NINL	-	-	INCLUDED	INCLUDED
rs150932541	20:25450700	C	NINL	-	-	INCLUDED	INCLUDED
var_20_25450705	20:25450705	T	NINL	-	-	INCLUDED	INCLUDED
var_20_25450711	20:25450711	C	NINL	-	-	INCLUDED	INCLUDED
var_20_25450714	20:25450714	G	NINL	-	-	INCLUDED	INCLUDED
var_20_25450732	20:25450732	G	NINL	-	-	INCLUDED	INCLUDED
rs140584951	20:25456679	T	NINL	-	-	INCLUDED	INCLUDED
rs144098143	20:25456684	C	NINL	-	-	INCLUDED	INCLUDED
var_20_25456689	20:25456689	G	NINL	-	-	INCLUDED	INCLUDED
var_20_25456701	20:25456701	C	NINL	-	-	INCLUDED	INCLUDED
var_20_25456716	20:25456716	G	NINL	-	-	INCLUDED	INCLUDED
rs34225309	20:25456718	T	NINL	-	-	INCLUDED	INCLUDED
var_20_25456719	20:25456719	G	NINL	-	-	INCLUDED	INCLUDED
rs141073805	20:25456721	T	NINL	-	-	INCLUDED	INCLUDED
var_20_25456722	20:25456722	G	NINL	-	-	INCLUDED	INCLUDED
rs199894600	20:25456725	T	NINL	-	-	INCLUDED	INCLUDED
var_20_25456739	20:25456739	T	NINL	-	-	INCLUDED	INCLUDED
rs368559880	20:25456754	G	NINL	-	-	INCLUDED	INCLUDED
var_20_25456755	20:25456755	C	NINL	-	-	INCLUDED	INCLUDED
var_20_25456757	20:25456757	A	NINL	-	-	INCLUDED	INCLUDED
rs371466358	20:25456761	T	NINL	-	-	INCLUDED	INCLUDED
var_20_25456763	20:25456763	T	NINL	-	-	INCLUDED	INCLUDED
var_20_25456766	20:25456766	C	NINL	-	-	INCLUDED	INCLUDED
var_20_25456769	20:25456769	G	NINL	-	-	INCLUDED	INCLUDED
rs140075902	20:25456778	A	NINL	-	-	INCLUDED	INCLUDED
var_20_25456779	20:25456779	T	NINL	-	-	INCLUDED	INCLUDED
rs150287555	20:25456781	C	NINL	-	-	INCLUDED	INCLUDED
var_20_25456787	20:25456787	T	NINL	-	-	INCLUDED	INCLUDED
rs202203038	20:25456793	T	NINL	-	-	INCLUDED	INCLUDED
var_20_25456795	20:25456795	T	NINL	-	-	INCLUDED	INCLUDED
var_20_25456817	20:25456817	C	NINL	-	-	INCLUDED	INCLUDED
rs201779219	20:25456830	G	NINL	-	-	INCLUDED	INCLUDED
var_20_25456831	20:25456831	G	NINL	-	-	INCLUDED	INCLUDED
var_20_25456835	20:25456835	A	NINL	-	-	INCLUDED	INCLUDED
var_20_25456848	20:25456848	C	NINL	-	-	INCLUDED	INCLUDED
var_20_25456851	20:25456851	A	NINL	-	-	INCLUDED	INCLUDED
var_20_25456868	20:25456868	T	NINL	-	-	INCLUDED	INCLUDED
rs147521700	20:25456878	T	NINL	-	-	INCLUDED	INCLUDED
var_20_25456883	20:25456883	G	NINL	-	-	INCLUDED	INCLUDED
var_20_25456896	20:25456896	A	NINL	-	-	INCLUDED	INCLUDED
var_20_25456899	20:25456899	A	NINL	-	-	INCLUDED	INCLUDED
rs376279231	20:25456907	T	NINL	-	-	INCLUDED	INCLUDED
rs369565947	20:25456910	C	NINL	-	-	INCLUDED	INCLUDED
rs200735097	20:25456917	T	NINL	-	-	INCLUDED	INCLUDED
var_20_25456926	20:25456926	G	NINL	-	-	INCLUDED	INCLUDED
var_20_25456929	20:25456929	A	NINL	-	-	INCLUDED	INCLUDED
var_20_25456940	20:25456940	C	NINL	-	-	INCLUDED	INCLUDED
var_20_25456941	20:25456941	G	NINL	-	-	INCLUDED	INCLUDED
var_20_25456943	20:25456943	A	NINL	-	-	INCLUDED	INCLUDED
var_20_25456944	20:25456944	C	NINL	-	-	INCLUDED	INCLUDED
var_20_25456967	20:25456967	T	NINL	-	-	INCLUDED	INCLUDED
var_20_25456970	20:25456970	G	NINL	-	-	INCLUDED	INCLUDED
var_20_25456976	20:25456976	T	NINL	-	-	INCLUDED	INCLUDED
rs375277470	20:25456977	A	NINL	-	-	INCLUDED	INCLUDED
var_20_25456985	20:25456985	A	NINL	-	-	INCLUDED	INCLUDED
var_20_25456989	20:25456989	T	NINL	-	-	INCLUDED	INCLUDED
var_20_25457027	20:25457027	A	NINL	-	-	INCLUDED	INCLUDED
rs371388214	20:25457030	A	NINL	-	-	INCLUDED	INCLUDED
var_20_25457031	20:25457031	T	NINL	-	-	INCLUDED	INCLUDED
var_20_25457036	20:25457036	A	NINL	-	-	INCLUDED	INCLUDED
rs200553674	20:25457038	T	NINL	-	-	INCLUDED	INCLUDED
var_20_25457039	20:25457039	T	NINL	-	-	INCLUDED	INCLUDED
var_20_25457060	20:25457060	T	NINL	-	-	INCLUDED	INCLUDED
var_20_25457061	20:25457061	A	NINL	-	-	INCLUDED	INCLUDED
var_20_25457063	20:25457063	C	NINL	-	-	INCLUDED	INCLUDED
var_20_25457067	20:25457067	C	NINL	-	-	INCLUDED	INCLUDED
var_20_25457073	20:25457073	G	NINL	-	-	INCLUDED	INCLUDED
var_20_25457075	20:25457075	C	NINL	-	-	INCLUDED	INCLUDED
rs139628909	20:25457079	T	NINL	-	-	INCLUDED	INCLUDED
var_20_25457080	20:25457080	GTCTCTC	NINL	-	-	INCLUDED	INCLUDED
var_20_25457082	20:25457082	T	NINL	-	-	INCLUDED	INCLUDED
var_20_25457090	20:25457090	GGGT	NINL	-	-	INCLUDED	INCLUDED
var_20_25457091	20:25457091	C	NINL	-	-	INCLUDED	INCLUDED
var_20_25457098	20:25457098	GA	NINL	-	-	INCLUDED	INCLUDED
var_20_25457111	20:25457111	G	NINL	-	-	INCLUDED	INCLUDED
var_20_25457112	20:25457112	A	NINL	-	-	INCLUDED	INCLUDED
var_20_25457120	20:25457120	C	NINL	-	-	INCLUDED	INCLUDED
rs144282687	20:25457130	T	NINL	-	-	INCLUDED	INCLUDED
var_20_25457136	20:25457136	T	NINL	-	-	INCLUDED	INCLUDED
var_20_25457140	20:25457140	C	NINL	-	-	INCLUDED	INCLUDED
rs149907040	20:25457145	T	NINL	-	-	INCLUDED	INCLUDED
var_20_25457148	20:25457148	T	NINL	-	-	INCLUDED	INCLUDED
rs140983788	20:25457149	C	NINL	-	-	INCLUDED	INCLUDED
rs372215338	20:25457153	A	NINL	-	-	INCLUDED	INCLUDED
var_20_25457165	20:25457165	G	NINL	-	-	INCLUDED	INCLUDED
rs199992928	20:25457187	T	NINL	-	-	INCLUDED	INCLUDED
var_20_25457200	20:25457200	T	NINL	-	-	INCLUDED	INCLUDED
var_20_25457202	20:25457202	G	NINL	-	-	INCLUDED	INCLUDED
var_20_25457226	20:25457226	T	NINL	-	-	INCLUDED	INCLUDED
rs201894527	20:25457237	A	NINL	-	-	INCLUDED	INCLUDED
var_20_25457247	20:25457247	T	NINL	-	-	INCLUDED	INCLUDED
var_20_25457252	20:25457252	T	NINL	-	-	INCLUDED	INCLUDED
var_20_25457264	20:25457264	T	NINL	-	-	INCLUDED	INCLUDED
var_20_25457273	20:25457273	A	NINL	-	-	INCLUDED	INCLUDED
var_20_25457286	20:25457286	A	NINL	-	-	INCLUDED	INCLUDED
var_20_25457292	20:25457292	A	NINL	-	-	INCLUDED	INCLUDED
var_20_25457294	20:25457294	T	NINL	-	-	INCLUDED	INCLUDED
var_20_25457297	20:25457297	T	NINL	-	-	INCLUDED	INCLUDED
var_20_25457312	20:25457312	A	NINL	-	-	INCLUDED	INCLUDED
rs372683397	20:25457313	T	NINL	-	-	INCLUDED	INCLUDED
var_20_25457315	20:25457315	G	NINL	-	-	INCLUDED	INCLUDED
rs6138582	20:25457321	A	NINL	-	-	INCLUDED	INCLUDED
var_20_25457323	20:25457323	A	NINL	-	-	INCLUDED	INCLUDED
var_20_25457339	20:25457339	A	NINL	-	-	INCLUDED	INCLUDED
var_20_25457348	20:25457348	T	NINL	-	-	INCLUDED	INCLUDED
var_20_25457361	20:25457361	A	NINL	-	-	INCLUDED	INCLUDED
var_20_25457367	20:25457367	T	NINL	-	-	INCLUDED	INCLUDED
var_20_25457372	20:25457372	G	NINL	-	-	INCLUDED	INCLUDED
rs199888621	20:25457375	A	NINL	-	-	INCLUDED	INCLUDED
var_20_25457378	20:25457378	T	NINL	-	-	INCLUDED	INCLUDED
var_20_25457379	20:25457379	A	NINL	-	-	INCLUDED	INCLUDED
var_20_25457385	20:25457385	G	NINL	-	-	INCLUDED	INCLUDED
var_20_25457391	20:25457391	A	NINL	-	-	INCLUDED	INCLUDED
rs369908739	20:25457397	A	NINL	-	-	INCLUDED	INCLUDED
rs372426470	20:25457409	T	NINL	-	-	INCLUDED	INCLUDED
var_20_25457414	20:25457414	T	NINL	-	-	INCLUDED	INCLUDED
var_20_25457426	20:25457426	C	NINL	-	-	INCLUDED	INCLUDED
var_20_25457427	20:25457427	C	NINL	-	-	INCLUDED	INCLUDED
var_20_25457438	20:25457438	A	NINL	-	-	INCLUDED	INCLUDED
rs374713970	20:25457439	T	NINL	-	-	INCLUDED	INCLUDED
var_20_25457442	20:25457442	C	NINL	-	-	INCLUDED	INCLUDED
rs143451909	20:25457444	A	NINL	-	-	INCLUDED	INCLUDED
var_20_25457453	20:25457453	C	NINL	-	-	INCLUDED	INCLUDED
var_20_25457463	20:25457463	T	NINL	-	-	INCLUDED	INCLUDED
var_20_25457466	20:25457466	A	NINL	-	-	INCLUDED	INCLUDED
rs372862049	20:25457472	T	NINL	-	-	INCLUDED	INCLUDED
rs145851710	20:25457481	A	NINL	-	-	INCLUDED	INCLUDED
rs201048471	20:25457489	T	NINL	-	-	INCLUDED	INCLUDED
var_20_25457490	20:25457490	A	NINL	-	-	INCLUDED	INCLUDED
var_20_25457493	20:25457493	G	NINL	-	-	INCLUDED	INCLUDED
var_20_25457496	20:25457496	A	NINL	-	-	INCLUDED	INCLUDED
var_20_25457504	20:25457504	A	NINL	-	-	INCLUDED	INCLUDED
var_20_25457505	20:25457505	A	NINL	-	-	INCLUDED	INCLUDED
rs200217023	20:25457510	A	NINL	-	-	INCLUDED	INCLUDED
rs199671123	20:25457541	T	NINL	-	-	INCLUDED	INCLUDED
rs141954162	20:25457555	A	NINL	-	-	INCLUDED	INCLUDED
rs150238248	20:25457561	A	NINL	-	-	INCLUDED	INCLUDED
var_20_25457567	20:25457567	G	NINL	-	-	INCLUDED	INCLUDED
var_20_25457583	20:25457583	T	NINL	-	-	INCLUDED	INCLUDED
var_20_25457591	20:25457591	G	NINL	-	-	INCLUDED	INCLUDED
var_20_25457593	20:25457593	C	NINL	-	-	INCLUDED	INCLUDED
var_20_25457600	20:25457600	A	NINL	-	-	INCLUDED	INCLUDED
var_20_25457603	20:25457603	G	NINL	-	-	INCLUDED	INCLUDED
var_20_25457610	20:25457610	A	NINL	-	-	INCLUDED	INCLUDED
var_20_25457613	20:25457613	T	NINL	-	-	INCLUDED	INCLUDED
var_20_25457615	20:25457615	T	NINL	-	-	INCLUDED	INCLUDED
var_20_25457616	20:25457616	A	NINL	-	-	INCLUDED	INCLUDED
var_20_25457621	20:25457621	G	NINL	-	-	INCLUDED	INCLUDED
var_20_25457625	20:25457625	T	NINL	-	-	INCLUDED	INCLUDED
var_20_25457636	20:25457636	C	NINL	-	-	INCLUDED	INCLUDED
var_20_25457637	20:25457637	C	NINL	-	-	INCLUDED	INCLUDED
var_20_25457643	20:25457643	A	NINL	-	-	INCLUDED	INCLUDED
var_20_25457666	20:25457666	T	NINL	-	-	INCLUDED	INCLUDED
rs377283535	20:25457670	T	NINL	-	-	INCLUDED	INCLUDED
rs370873099	20:25457678	A	NINL	-	-	INCLUDED	INCLUDED
rs149090993	20:25457679	A	NINL	-	-	INCLUDED	INCLUDED
rs376982101	20:25457681	G	NINL	-	-	INCLUDED	INCLUDED
var_20_25457693	20:25457693	G	NINL	-	-	INCLUDED	INCLUDED
var_20_25457702	20:25457702	T	NINL	-	-	INCLUDED	INCLUDED
rs201729823	20:25457712	T	NINL	-	-	INCLUDED	INCLUDED
var_20_25457727	20:25457727	C	NINL	-	-	INCLUDED	INCLUDED
rs192531829	20:25459586	T	NINL	-	-	INCLUDED	INCLUDED
rs370600640	20:25459596	C	NINL	-	-	INCLUDED	INCLUDED
var_20_25459599	20:25459599	T	NINL	-	-	INCLUDED	INCLUDED
rs200918926	20:25459613	T	NINL	-	-	INCLUDED	INCLUDED
rs142879042	20:25459622	A	NINL	-	-	INCLUDED	INCLUDED
rs147314770	20:25459623	A	NINL	-	-	INCLUDED	INCLUDED
var_20_25459625	20:25459625	T	NINL	-	-	INCLUDED	INCLUDED
rs374042520	20:25459647	T	NINL	-	-	INCLUDED	INCLUDED
var_20_25459653	20:25459653	G	NINL	-	-	INCLUDED	INCLUDED
var_20_25459655	20:25459655	T	NINL	-	-	INCLUDED	INCLUDED
rs201796118	20:25459656	A	NINL	-	-	INCLUDED	INCLUDED
var_20_25459685	20:25459685	A	NINL	-	-	INCLUDED	INCLUDED
var_20_25459699	20:25459699	G	NINL	-	-	INCLUDED	INCLUDED
rs201323746	20:25459703	A	NINL	-	-	INCLUDED	INCLUDED
rs201963348	20:25459710	T	NINL	-	-	INCLUDED	INCLUDED
rs377706702	20:25459713	A	NINL	-	-	INCLUDED	INCLUDED
rs139222656	20:25459719	T	NINL	-	-	INCLUDED	INCLUDED
rs376240386	20:25459731	T	NINL	-	-	INCLUDED	INCLUDED
var_20_25459735	20:25459735	G	NINL	-	-	INCLUDED	INCLUDED
var_20_25459736	20:25459736	A	NINL	-	-	INCLUDED	INCLUDED
rs200310183	20:25459749	T	NINL	-	-	INCLUDED	INCLUDED
rs370541015	20:25459760	T	NINL	-	-	INCLUDED	INCLUDED
var_20_25459761	20:25459761	A	NINL	-	-	INCLUDED	INCLUDED
rs373855398	20:25459762	A	NINL	-	-	INCLUDED	INCLUDED
rs368454403	20:25459767	A	NINL	-	-	INCLUDED	INCLUDED
rs201802713	20:25459778	G	NINL	-	-	INCLUDED	INCLUDED
rs141944908	20:25459817	A	NINL	-	-	INCLUDED	INCLUDED
var_20_25459830	20:25459830	T	NINL	-	-	INCLUDED	INCLUDED
var_20_25459833	20:25459833	G	NINL	-	-	INCLUDED	INCLUDED
var_20_25459841	20:25459841	C	NINL	-	-	INCLUDED	INCLUDED
var_20_25459842	20:25459842	T	NINL	-	-	INCLUDED	INCLUDED
var_20_25460798	20:25460798	C	NINL	-	-	INCLUDED	INCLUDED
var_20_25460802	20:25460802	C	NINL	-	-	INCLUDED	INCLUDED
var_20_25460803	20:25460803	G	NINL	-	-	INCLUDED	INCLUDED
var_20_25460820	20:25460820	A	NINL	-	-	INCLUDED	INCLUDED
var_20_25460832	20:25460832	A	NINL	-	-	INCLUDED	INCLUDED
var_20_25460835	20:25460835	T	NINL	-	-	INCLUDED	INCLUDED
var_20_25460845	20:25460845	G	NINL	-	-	INCLUDED	INCLUDED
rs147804078	20:25460857	A	NINL	-	-	INCLUDED	INCLUDED
rs200438908	20:25460859	G	NINL	-	-	INCLUDED	INCLUDED
var_20_25460863	20:25460863	G	NINL	-	-	INCLUDED	INCLUDED
var_20_25460866	20:25460866	C	NINL	-	-	INCLUDED	INCLUDED
var_20_25460879	20:25460879	A	NINL	-	-	INCLUDED	INCLUDED
rs368992672	20:25460904	G	NINL	-	-	INCLUDED	INCLUDED
rs148348160	20:25462609	A	NINL	-	-	INCLUDED	INCLUDED
var_20_25462613	20:25462613	T	NINL	-	-	INCLUDED	INCLUDED
var_20_25462615	20:25462615	A	NINL	-	-	INCLUDED	INCLUDED
var_20_25462621	20:25462621	C	NINL	-	-	INCLUDED	INCLUDED
var_20_25462630	20:25462630	T	NINL	-	-	INCLUDED	INCLUDED
rs371198933	20:25462631	C	NINL	-	-	INCLUDED	INCLUDED
rs141601171	20:25462636	T	NINL	-	-	INCLUDED	INCLUDED
rs145878239	20:25462643	A	NINL	-	-	INCLUDED	INCLUDED
var_20_25462655	20:25462655	G	NINL	-	-	INCLUDED	INCLUDED
rs138248743	20:25462666	T	NINL	-	-	INCLUDED	INCLUDED
var_20_25462667	20:25462667	A	NINL	-	-	INCLUDED	INCLUDED
var_20_25462668	20:25462668	C	NINL	-	-	INCLUDED	INCLUDED
rs142777399	20:25462682	A	NINL	-	-	INCLUDED	INCLUDED
var_20_25462684	20:25462684	G	NINL	-	-	INCLUDED	INCLUDED
var_20_25462686	20:25462686	T	NINL	-	-	INCLUDED	INCLUDED
rs373919214	20:25462693	T	NINL	-	-	INCLUDED	INCLUDED
var_20_25462708	20:25462708	C	NINL	-	-	INCLUDED	INCLUDED
var_20_25462718	20:25462718	T	NINL	-	-	INCLUDED	INCLUDED
var_20_25462723	20:25462723	T	NINL	-	-	INCLUDED	INCLUDED
rs139776692	20:25469881	T	NINL	-	-	INCLUDED	INCLUDED
rs200787723	20:25469882	A	NINL	-	-	INCLUDED	INCLUDED
rs374419892	20:25469884	A	NINL	-	-	INCLUDED	INCLUDED
var_20_25469894	20:25469894	T	NINL	-	-	INCLUDED	INCLUDED
var_20_25469909	20:25469909	T	NINL	-	-	INCLUDED	INCLUDED
var_20_25469911	20:25469911	T	NINL	-	-	INCLUDED	INCLUDED
rs144999465	20:25469920	T	NINL	-	-	INCLUDED	INCLUDED
var_20_25469921	20:25469921	A	NINL	-	-	INCLUDED	INCLUDED
var_20_25469942	20:25469942	G	NINL	-	-	INCLUDED	INCLUDED
var_20_25469945	20:25469945	T	NINL	-	-	INCLUDED	INCLUDED
var_20_25469948	20:25469948	C	NINL	-	-	INCLUDED	INCLUDED
var_20_25469956	20:25469956	C	NINL	-	-	INCLUDED	INCLUDED
rs200964642	20:25470509	A	NINL	-	-	INCLUDED	INCLUDED
var_20_25470521	20:25470521	G	NINL	-	-	INCLUDED	INCLUDED
var_20_25470552	20:25470552	T	NINL	-	-	INCLUDED	INCLUDED
var_20_25470559	20:25470559	G	NINL	-	-	INCLUDED	INCLUDED
var_20_25470560	20:25470560	A	NINL	-	-	INCLUDED	INCLUDED
rs147223196	20:25470564	T	NINL	-	-	INCLUDED	INCLUDED
rs140581724	20:25470572	C	NINL	-	-	INCLUDED	INCLUDED
rs144205809	20:25470575	C	NINL	-	-	INCLUDED	INCLUDED
var_20_25470581	20:25470581	C	NINL	-	-	INCLUDED	INCLUDED
var_20_25470585	20:25470585	G	NINL	-	-	INCLUDED	INCLUDED
var_20_25470588	20:25470588	T	NINL	-	-	INCLUDED	INCLUDED
var_20_25470591	20:25470591	T	NINL	-	-	INCLUDED	INCLUDED
rs151212605	20:25470618	C	NINL	-	-	INCLUDED	INCLUDED
rs191716932	20:25471997	G	NINL	-	-	INCLUDED	INCLUDED
var_20_25472012	20:25472012	T	NINL	-	-	INCLUDED	INCLUDED
var_20_25472013	20:25472013	C	NINL	-	-	INCLUDED	INCLUDED
var_20_25472015	20:25472015	G	NINL	-	-	INCLUDED	INCLUDED
var_20_25472022	20:25472022	A	NINL	-	-	INCLUDED	INCLUDED
var_20_25472024	20:25472024	C	NINL	-	-	INCLUDED	INCLUDED
var_20_25472031	20:25472031	T	NINL	-	-	INCLUDED	INCLUDED
rs368408445	20:25472039	T	NINL	-	-	INCLUDED	INCLUDED
rs200556753	20:25472040	A	NINL	-	-	INCLUDED	INCLUDED
var_20_25472042	20:25472042	T	NINL	-	-	INCLUDED	INCLUDED
var_20_25472043	20:25472043	G	NINL	-	-	INCLUDED	INCLUDED
rs202077582	20:25472046	T	NINL	-	-	INCLUDED	INCLUDED
var_20_25472047	20:25472047	TTCCCAC	NINL	-	-	INCLUDED	INCLUDED
var_20_25472052	20:25472052	C	NINL	-	-	INCLUDED	INCLUDED
var_20_25472060	20:25472060	A	NINL	-	-	INCLUDED	INCLUDED
var_20_25472061	20:25472061	T	NINL	-	-	INCLUDED	INCLUDED
var_20_25472087	20:25472087	T	NINL	-	-	INCLUDED	INCLUDED
var_20_25472090	20:25472090	T	NINL	-	-	INCLUDED	INCLUDED
var_20_25472094	20:25472094	C	NINL	-	-	INCLUDED	INCLUDED
rs138490192	20:25472097	T	NINL	-	-	INCLUDED	INCLUDED
rs189239829	20:25472099	T	NINL	-	-	INCLUDED	INCLUDED
var_20_25472100	20:25472100	A	NINL	-	-	INCLUDED	INCLUDED
rs141376094	20:25472105	A	NINL	-	-	INCLUDED	INCLUDED
var_20_25472120	20:25472120	T	NINL	-	-	INCLUDED	INCLUDED
var_20_25472132	20:25472132	G	NINL	-	-	INCLUDED	INCLUDED
rs145024026	20:25472134	T	NINL	-	-	INCLUDED	INCLUDED
rs148298735	20:25472142	A	NINL	-	-	INCLUDED	INCLUDED
var_20_25472162	20:25472162	C	NINL	-	-	INCLUDED	INCLUDED
var_20_25477298	20:25477298	G	NINL	-	-	INCLUDED	INCLUDED
var_20_25477303	20:25477303	G	NINL	-	-	INCLUDED	INCLUDED
var_20_25477311	20:25477311	G	NINL	-	-	INCLUDED	INCLUDED
rs201996450	20:25477314	A	NINL	-	-	INCLUDED	INCLUDED
rs369710202	20:25477338	A	NINL	-	-	INCLUDED	INCLUDED
var_20_25477340	20:25477340	C	NINL	-	-	INCLUDED	INCLUDED
rs192513078	20:25477342	T	NINL	-	-	INCLUDED	INCLUDED
var_20_25477366	20:25477366	C	NINL	-	-	INCLUDED	INCLUDED
rs374442915	20:25477374	C	NINL	-	-	INCLUDED	INCLUDED
rs150847797	20:25477410	T	NINL	-	-	INCLUDED	INCLUDED
rs377727308	20:25477411	A	NINL	-	-	INCLUDED	INCLUDED
var_20_25477419	20:25477419	A	NINL	-	-	INCLUDED	INCLUDED
rs138190376	20:25477426	A	NINL	-	-	INCLUDED	INCLUDED
var_20_25478864	20:25478864	C	NINL	-	-	INCLUDED	INCLUDED
var_20_25478876	20:25478876	A	NINL	-	-	INCLUDED	INCLUDED
rs201597338	20:25478889	A	NINL	-	-	INCLUDED	INCLUDED
var_20_25478895	20:25478895	T	NINL	-	-	INCLUDED	INCLUDED
var_20_25478901	20:25478901	C	NINL	-	-	INCLUDED	INCLUDED
var_20_25478918	20:25478918	C	NINL	-	-	INCLUDED	INCLUDED
var_20_25478919	20:25478919	T	NINL	-	-	INCLUDED	INCLUDED
var_20_25478933	20:25478933	A	NINL	-	-	INCLUDED	INCLUDED
var_20_25478951	20:25478951	A	NINL	-	-	INCLUDED	INCLUDED
var_20_25478952	20:25478952	C	NINL	-	-	INCLUDED	INCLUDED
rs368330580	20:25478961	T	NINL	-	-	INCLUDED	INCLUDED
var_20_25478967	20:25478967	T	NINL	-	-	INCLUDED	INCLUDED
var_20_25478979	20:25478979	C	NINL	-	-	INCLUDED	INCLUDED
rs199958217	20:25481487	T	NINL	-	-	INCLUDED	INCLUDED
var_20_25481501	20:25481501	G	NINL	-	-	INCLUDED	INCLUDED
var_20_25481514	20:25481514	C	NINL	-	-	INCLUDED	INCLUDED
var_20_25481529	20:25481529	T	NINL	-	-	INCLUDED	INCLUDED
var_20_25481537	20:25481537	A	NINL	-	-	INCLUDED	INCLUDED
rs35490827	20:25481544	T	NINL	-	-	INCLUDED	INCLUDED
rs369412934	20:25481558	C	NINL	-	-	INCLUDED	INCLUDED
rs140736402	20:25481559	T	NINL	-	-	INCLUDED	INCLUDED
var_20_25481576	20:25481576	G	NINL	-	-	INCLUDED	INCLUDED
var_20_25481579	20:25481579	T	NINL	-	-	INCLUDED	INCLUDED
var_20_25481590	20:25481590	C	NINL	-	-	INCLUDED	INCLUDED
var_20_25481604	20:25481604	A	NINL	-	-	INCLUDED	INCLUDED
var_20_25481618	20:25481618	A	NINL	-	-	INCLUDED	INCLUDED
var_20_25481631	20:25481631	G	NINL	-	-	INCLUDED	INCLUDED
var_20_25481637	20:25481637	T	NINL	-	-	INCLUDED	INCLUDED
rs148396885	20:25481639	G	NINL	-	-	INCLUDED	INCLUDED
rs200245695	20:25484611	A	NINL	-	-	INCLUDED	INCLUDED
rs150960903	20:25484613	A	NINL	-	-	INCLUDED	INCLUDED
var_20_25484628	20:25484628	A	NINL	-	-	INCLUDED	INCLUDED
var_20_25484640	20:25484640	G	NINL	-	-	INCLUDED	INCLUDED
var_20_25484646	20:25484646	A	NINL	-	-	INCLUDED	INCLUDED
var_20_25484647	20:25484647	T	NINL	-	-	INCLUDED	INCLUDED
var_20_25484659	20:25484659	C	NINL	-	-	INCLUDED	INCLUDED
var_20_25484716	20:25484716	C	NINL	-	-	INCLUDED	INCLUDED
var_20_25484734	20:25484734	T	NINL	-	-	INCLUDED	INCLUDED
rs150265900	20:25484742	C	NINL	-	-	INCLUDED	INCLUDED
var_20_25485523	20:25485523	T	NINL	-	-	INCLUDED	INCLUDED
var_20_25485532	20:25485532	T	NINL	-	-	INCLUDED	INCLUDED
var_20_25485534	20:25485534	G	NINL	-	-	INCLUDED	INCLUDED
var_20_25485543	20:25485543	C	NINL	-	-	INCLUDED	INCLUDED
var_20_25485550	20:25485550	T	NINL	-	-	INCLUDED	INCLUDED
var_20_25485558	20:25485558	A	NINL	-	-	INCLUDED	INCLUDED
rs117522200	20:25485580	G	NINL	-	-	INCLUDED	INCLUDED
var_20_25485582	20:25485582	T	NINL	-	-	INCLUDED	INCLUDED
var_20_25485592	20:25485592	T	NINL	-	-	INCLUDED	INCLUDED
rs148933774	20:25485594	A	NINL	-	-	INCLUDED	INCLUDED
rs143641080	20:25485604	T	NINL	-	-	INCLUDED	INCLUDED
var_20_25485616	20:25485616	T	NINL	-	-	INCLUDED	INCLUDED
var_20_25485622	20:25485622	T	NINL	-	-	INCLUDED	INCLUDED
rs367685913	20:25485627	T	NINL	-	-	INCLUDED	INCLUDED
var_20_25485628	20:25485628	A	NINL	-	-	INCLUDED	INCLUDED
rs143892728	20:25485643	A	NINL	-	-	INCLUDED	INCLUDED
var_20_25485651	20:25485651	G	NINL	-	-	INCLUDED	INCLUDED
rs138824564	20:25485663	T	NINL	-	-	INCLUDED	INCLUDED
var_20_25485677	20:25485677	C	NINL	-	-	INCLUDED	INCLUDED
var_20_25491311	20:25491311	A	NINL	-	-	INCLUDED	INCLUDED
rs182526959	20:25491321	T	NINL	-	-	INCLUDED	INCLUDED
var_20_25491323	20:25491323	G	NINL	-	-	INCLUDED	INCLUDED
var_20_25491327	20:25491327	C	NINL	-	-	INCLUDED	INCLUDED
var_20_25491328	20:25491328	T	NINL	-	-	INCLUDED	INCLUDED
var_20_25491339	20:25491339	G	NINL	-	-	INCLUDED	INCLUDED
var_20_25491343	20:25491343	C	NINL	-	-	INCLUDED	INCLUDED
var_20_25491352	20:25491352	T	NINL	-	-	INCLUDED	INCLUDED
var_20_25491360	20:25491360	G	NINL	-	-	INCLUDED	INCLUDED
var_20_25491363	20:25491363	A	NINL	-	-	INCLUDED	INCLUDED
var_20_25491369	20:25491369	G	NINL	-	-	INCLUDED	INCLUDED
var_20_25491372	20:25491372	C	NINL	-	-	INCLUDED	INCLUDED
rs149462733	20:25493472	T	NINL	-	-	INCLUDED	INCLUDED
rs143846034	20:25493475	T	NINL	-	-	INCLUDED	INCLUDED
var_20_25493489	20:25493489	A	NINL	-	-	INCLUDED	INCLUDED
rs139869636	20:25493496	A	NINL	-	-	INCLUDED	INCLUDED
rs368994758	20:25493515	C	NINL	-	-	INCLUDED	INCLUDED
var_20_25493532	20:25493532	A	NINL	-	-	INCLUDED	INCLUDED
rs143268598	20:25493537	A	NINL	-	-	INCLUDED	INCLUDED
var_20_25493541	20:25493541	T	NINL	-	-	INCLUDED	INCLUDED
var_20_25493543	20:25493543	T	NINL	-	-	INCLUDED	INCLUDED
rs369056472	20:25493544	A	NINL	-	-	INCLUDED	INCLUDED
var_20_25493556	20:25493556	C	NINL	-	-	INCLUDED	INCLUDED
rs201891720	20:25493559	T	NINL	-	-	INCLUDED	INCLUDED
var_20_25493562	20:25493562	T	NINL	-	-	INCLUDED	INCLUDED
var_20_25493579	20:25493579	T	NINL	-	-	INCLUDED	INCLUDED
var_20_25493580	20:25493580	A	NINL	-	-	INCLUDED	INCLUDED
rs146615600	20:25493585	T	NINL	-	-	INCLUDED	INCLUDED
rs199930129	20:25493586	A	NINL	-	-	INCLUDED	INCLUDED
var_20_25493588	20:25493588	T	NINL	-	-	INCLUDED	INCLUDED
var_20_25493594	20:25493594	T	NINL	-	-	INCLUDED	INCLUDED
rs373339718	20:25493597	T	NINL	-	-	INCLUDED	INCLUDED
var_20_25493607	20:25493607	T	NINL	-	-	INCLUDED	INCLUDED
var_20_25493609	20:25493609	C	NINL	-	-	INCLUDED	INCLUDED
var_20_25493628	20:25493628	A	NINL	-	-	INCLUDED	INCLUDED
var_20_25493642	20:25493642	C	NINL	-	-	INCLUDED	INCLUDED
var_20_25498400	20:25498400	C	NINL	-	-	INCLUDED	INCLUDED
var_20_25498424	20:25498424	T	NINL	-	-	INCLUDED	INCLUDED
rs202206229	20:25498425	A	NINL	-	-	INCLUDED	INCLUDED
var_20_25498428	20:25498428	T	NINL	-	-	INCLUDED	INCLUDED
rs200762635	20:25498431	G	NINL	-	-	INCLUDED	INCLUDED
var_20_25498460	20:25498460	T	NINL	-	-	INCLUDED	INCLUDED
var_20_25507049	20:25507049	T	NINL	-	-	INCLUDED	INCLUDED
rs370315251	20:25507052	G	NINL	-	-	INCLUDED	INCLUDED
rs200992599	20:25507064	T	NINL	-	-	INCLUDED	INCLUDED
var_20_25507072	20:25507072	A	NINL	-	-	INCLUDED	INCLUDED
var_20_25507088	20:25507088	A	NINL	-	-	INCLUDED	INCLUDED
var_20_25507123	20:25507123	T	NINL	-	-	INCLUDED	INCLUDED
rs151331847	20:25507138	T	NINL	-	-	INCLUDED	INCLUDED
var_20_25507139	20:25507139	A	NINL	-	-	INCLUDED	INCLUDED
var_20_25507157	20:25507157	T	NINL	-	-	INCLUDED	INCLUDED
rs150405501	20:25507159	A	NINL	-	-	INCLUDED	INCLUDED
var_20_25507160	20:25507160	A	NINL	-	-	INCLUDED	INCLUDED
var_20_25507163	20:25507163	C	NINL	-	-	INCLUDED	INCLUDED
var_20_25507166	20:25507166	T	NINL	-	-	INCLUDED	INCLUDED
var_20_25507186	20:25507186	T	NINL	-	-	INCLUDED	INCLUDED
var_20_25507195	20:25507195	A	NINL	-	-	INCLUDED	INCLUDED
rs147665467	20:25507208	C	NINL	-	-	INCLUDED	INCLUDED
rs368114863	20:25507221	T	NINL	-	-	INCLUDED	INCLUDED
var_20_25507223	20:25507223	A	NINL	-	-	INCLUDED	INCLUDED
var_20_2821440	20:2821440	C	VPS16	-	-	-	INCLUDED
var_20_2821451	20:2821451	T	VPS16	-	-	-	INCLUDED
var_20_2840370	20:2840370	T	VPS16	-	-	-	INCLUDED
var_20_2840391	20:2840391	A	VPS16	-	-	-	INCLUDED
var_20_2840397	20:2840397	C	VPS16	-	-	-	INCLUDED
var_20_2840402	20:2840402	C	VPS16	-	-	-	INCLUDED
rs375949518	20:2840411	G	VPS16	-	-	-	INCLUDED
rs150816934	20:2840418	T	VPS16	-	-	-	INCLUDED
rs368944519	20:2840427	T	VPS16	-	-	-	INCLUDED
var_20_2840430	20:2840430	G	VPS16	-	-	-	INCLUDED
var_20_2840432	20:2840432	A	VPS16	-	-	-	INCLUDED
var_20_2840444	20:2840444	A	VPS16	-	-	-	INCLUDED
rs201176727	20:2840447	T	VPS16	-	-	-	INCLUDED
var_20_2840451	20:2840451	C	VPS16	-	-	-	INCLUDED
rs367642720	20:2840713	A	VPS16	-	-	-	INCLUDED
var_20_2840720	20:2840720	T	VPS16	-	-	-	INCLUDED
var_20_2840721	20:2840721	A	VPS16	-	-	-	INCLUDED
var_20_2840725	20:2840725	T	VPS16	-	-	-	INCLUDED
var_20_2840751	20:2840751	C	VPS16	-	-	-	INCLUDED
rs377610226	20:2840753	T	VPS16	-	-	-	INCLUDED
var_20_2840757	20:2840757	G	VPS16	-	-	-	INCLUDED
var_20_2840763	20:2840763	C	VPS16	-	-	-	INCLUDED
var_20_2840774	20:2840774	A	VPS16	-	-	-	INCLUDED
rs139942869	20:2840900	A	VPS16	-	-	-	INCLUDED
var_20_2840921	20:2840921	A	VPS16	-	-	-	INCLUDED
rs200835160	20:2840930	A	VPS16	-	-	-	INCLUDED
var_20_2840991	20:2840991	A	VPS16	-	-	-	INCLUDED
var_20_2841005	20:2841005	G	VPS16	-	-	-	INCLUDED
rs374174908	20:2841006	G	VPS16	-	-	-	INCLUDED
var_20_2841012	20:2841012	G	VPS16	-	-	-	INCLUDED
var_20_2841111	20:2841111	A	VPS16	-	-	-	INCLUDED
rs148470010	20:2841125	T	VPS16	-	-	-	INCLUDED
var_20_2841126	20:2841126	A	VPS16	-	-	-	INCLUDED
rs142523523	20:2841128	T	VPS16	-	-	-	INCLUDED
rs150923044	20:2841138	T	VPS16	-	-	-	INCLUDED
var_20_2841152	20:2841152	A	VPS16	-	-	-	INCLUDED
var_20_2841164	20:2841164	G	VPS16	-	-	-	INCLUDED
var_20_2841171	20:2841171	A	VPS16	-	-	-	INCLUDED
var_20_2841173	20:2841173	C	VPS16	-	-	-	INCLUDED
var_20_2841176	20:2841176	T	VPS16	-	-	-	INCLUDED
rs200409049	20:2841179	T	VPS16	-	-	-	INCLUDED
rs147797280	20:2841180	A	VPS16	-	-	-	INCLUDED
var_20_2841184	20:2841184	G	VPS16	-	-	-	INCLUDED
rs142580838	20:2841195	T	VPS16	-	-	-	INCLUDED
rs150232766	20:2841203	A	VPS16	-	-	-	INCLUDED
var_20_2841206	20:2841206	A	VPS16	-	-	-	INCLUDED
var_20_2841218	20:2841218	T	VPS16	-	-	-	INCLUDED
var_20_2841219	20:2841219	A	VPS16	-	-	-	INCLUDED
var_20_2841221	20:2841221	T	VPS16	-	-	-	INCLUDED
rs376416213	20:2841222	A	VPS16	-	-	-	INCLUDED
var_20_2841228	20:2841228	T	VPS16	-	-	-	INCLUDED
var_20_2841233	20:2841233	A	VPS16	-	-	-	INCLUDED
rs373557836	20:2841409	G	VPS16	-	-	-	INCLUDED
rs199677593	20:2841423	C	VPS16	-	-	-	INCLUDED
var_20_2841439	20:2841439	A	VPS16	-	-	-	INCLUDED
rs145876796	20:2841453	G	VPS16	-	-	-	INCLUDED
var_20_2841474	20:2841474	G	VPS16	-	-	-	INCLUDED
rs368776853	20:2841484	C	VPS16	-	-	-	INCLUDED
var_20_2841490	20:2841490	G	VPS16	-	-	-	INCLUDED
rs201833647	20:2841496	T	VPS16	-	-	-	INCLUDED
rs142758672	20:2841504	T	VPS16	-	-	-	INCLUDED
rs200332729	20:2841617	T	VPS16	-	-	-	INCLUDED
rs199779642	20:2841623	T	VPS16	-	-	-	INCLUDED
var_20_2841626	20:2841626	A	VPS16	-	-	-	INCLUDED
var_20_2841635	20:2841635	T	VPS16	-	-	-	INCLUDED
var_20_2841658	20:2841658	G	VPS16	-	-	-	INCLUDED
var_20_2841677	20:2841677	G	VPS16	-	-	-	INCLUDED
rs376025545	20:2841684	G	VPS16	-	-	-	INCLUDED
var_20_2841700	20:2841700	A	VPS16	-	-	-	INCLUDED
var_20_2841734	20:2841734	C	VPS16	-	-	-	INCLUDED
var_20_2841881	20:2841881	A	VPS16	-	-	-	INCLUDED
rs373759772	20:2841890	G	VPS16	-	-	-	INCLUDED
rs376818050	20:2841901	T	VPS16	-	-	-	INCLUDED
rs199707078	20:2841902	A	VPS16	-	-	-	INCLUDED
var_20_2842266	20:2842266	C	VPS16	-	-	-	INCLUDED
var_20_2842268	20:2842268	T	VPS16	-	-	-	INCLUDED
rs150764829	20:2842269	T	VPS16	-	-	-	INCLUDED
rs201488911	20:2842275	A	VPS16	-	-	-	INCLUDED
var_20_2842289	20:2842289	A	VPS16	-	-	-	INCLUDED
rs201238381	20:2842290	T	VPS16	-	-	-	INCLUDED
rs375554303	20:2842292	A	VPS16	-	-	-	INCLUDED
rs368016142	20:2842307	A	VPS16	-	-	-	INCLUDED
var_20_2842313	20:2842313	T	VPS16	-	-	-	INCLUDED
var_20_2842314	20:2842314	A	VPS16	-	-	-	INCLUDED
rs200275618	20:2842331	A	VPS16	-	-	-	INCLUDED
rs201797498	20:2842335	G	VPS16	-	-	-	INCLUDED
rs139209677	20:2842337	T	VPS16	-	-	-	INCLUDED
var_20_2842338	20:2842338	T	VPS16	-	-	-	INCLUDED
var_20_2842340	20:2842340	A	VPS16	-	-	-	INCLUDED
rs149546324	20:2842455	A	VPS16	-	-	-	INCLUDED
var_20_2842487	20:2842487	C	VPS16	-	-	-	INCLUDED
var_20_2842500	20:2842500	T	VPS16	-	-	-	INCLUDED
rs371974476	20:2842503	G	VPS16	-	-	-	INCLUDED
rs140348614	20:2842512	T	VPS16	-	-	-	INCLUDED
rs144194596	20:2842524	A	VPS16	-	-	-	INCLUDED
var_20_2842700	20:2842700	T	VPS16	-	-	-	INCLUDED
var_20_2842702	20:2842702	A	VPS16	-	-	-	INCLUDED
var_20_2842703	20:2842703	T	VPS16	-	-	-	INCLUDED
var_20_2842706	20:2842706	C	VPS16	-	-	-	INCLUDED
var_20_2842708	20:2842708	A	VPS16	-	-	-	INCLUDED
var_20_2842723	20:2842723	G	VPS16	-	-	-	INCLUDED
var_20_2842732	20:2842732	G	VPS16	-	-	-	INCLUDED
var_20_2842742	20:2842742	A	VPS16	-	-	-	INCLUDED
var_20_2842769	20:2842769	G	VPS16	-	-	-	INCLUDED
var_20_2842774	20:2842774	A	VPS16	-	-	-	INCLUDED
var_20_2843228	20:2843228	A	VPS16	-	-	-	INCLUDED
var_20_2843241	20:2843241	T	VPS16	-	-	-	INCLUDED
rs139527921	20:2843243	A	VPS16	-	-	-	INCLUDED
rs200577599	20:2843255	T	VPS16	-	-	-	INCLUDED
var_20_2843262	20:2843262	A	VPS16	-	-	-	INCLUDED
rs370784992	20:2843289	G	VPS16	-	-	-	INCLUDED
rs79370728	20:2843291	A	VPS16	-	-	-	INCLUDED
var_20_2843303	20:2843303	C	VPS16	-	-	-	INCLUDED
var_20_2843329	20:2843329	C	VPS16	-	-	-	INCLUDED
rs142410935	20:2843345	C	VPS16	-	-	-	INCLUDED
var_20_2843346	20:2843346	T	VPS16	-	-	-	INCLUDED
rs151308451	20:2843456	A	VPS16	-	-	-	INCLUDED
var_20_2843465	20:2843465	T	VPS16	-	-	-	INCLUDED
var_20_2843466	20:2843466	A	VPS16	-	-	-	INCLUDED
rs373590116	20:2843493	T	VPS16	-	-	-	INCLUDED
var_20_2843495	20:2843495	A	VPS16	-	-	-	INCLUDED
var_20_2843504	20:2843504	A	VPS16	-	-	-	INCLUDED
rs140538187	20:2843510	G	VPS16	-	-	-	INCLUDED
var_20_2843520	20:2843520	G	VPS16	-	-	-	INCLUDED
var_20_2843526	20:2843526	A	VPS16	-	-	-	INCLUDED
var_20_2843535	20:2843535	G	VPS16	-	-	-	INCLUDED
var_20_2843544	20:2843544	A	VPS16	-	-	-	INCLUDED
var_20_2843546	20:2843546	A	VPS16	-	-	-	INCLUDED
var_20_2843558	20:2843558	A	VPS16	-	-	-	INCLUDED
var_20_2843564	20:2843564	G	VPS16	-	-	-	INCLUDED
var_20_2843581	20:2843581	A	VPS16	-	-	-	INCLUDED
rs373116713	20:2843710	T	VPS16	-	-	-	INCLUDED
var_20_2843715	20:2843715	G	VPS16	-	-	-	INCLUDED
rs150495430	20:2843727	G	VPS16	-	-	-	INCLUDED
var_20_2843732	20:2843732	C	VPS16	-	-	-	INCLUDED
rs377198108	20:2843940	A	VPS16	-	-	-	INCLUDED
var_20_2843946	20:2843946	T	VPS16	-	-	-	INCLUDED
rs200180667	20:2843947	A	VPS16	-	-	-	INCLUDED
var_20_2843959	20:2843959	T	VPS16	-	-	-	INCLUDED
rs6051452	20:2843973	C	VPS16	-	-	-	INCLUDED
var_20_2843974	20:2843974	C	VPS16	-	-	-	INCLUDED
rs202157694	20:2843976	G	VPS16	-	-	-	INCLUDED
var_20_2843977	20:2843977	T	VPS16	-	-	-	INCLUDED
rs370389247	20:2843979	A	VPS16	-	-	-	INCLUDED
var_20_2843988	20:2843988	T	VPS16	-	-	-	INCLUDED
rs141226767	20:2843989	A	VPS16	-	-	-	INCLUDED
rs202019988	20:2843995	T	VPS16	-	-	-	INCLUDED
var_20_2844004	20:2844004	G	VPS16	-	-	-	INCLUDED
var_20_2844006	20:2844006	A	VPS16	-	-	-	INCLUDED
rs376695464	20:2844009	A	VPS16	-	-	-	INCLUDED
var_20_2844016	20:2844016	T	VPS16	-	-	-	INCLUDED
rs201932313	20:2844017	C	VPS16	-	-	-	INCLUDED
var_20_2844040	20:2844040	G	VPS16	-	-	-	INCLUDED
var_20_2844607	20:2844607	C	VPS16	-	-	-	INCLUDED
var_20_2844617	20:2844617	T	VPS16	-	-	-	INCLUDED
var_20_2844622	20:2844622	T	VPS16	-	-	-	INCLUDED
var_20_2844623	20:2844623	T	VPS16	-	-	-	INCLUDED
var_20_2844624	20:2844624	A	VPS16	-	-	-	INCLUDED
var_20_2844634	20:2844634	C	VPS16	-	-	-	INCLUDED
var_20_2844659	20:2844659	T	VPS16	-	-	-	INCLUDED
var_20_2844671	20:2844671	T	VPS16	-	-	-	INCLUDED
rs374184661	20:2844677	T	VPS16	-	-	-	INCLUDED
rs61729231	20:2844679	A	VPS16	-	-	-	INCLUDED
var_20_2844685	20:2844685	A	VPS16	-	-	-	INCLUDED
rs143701351	20:2844692	A	VPS16	-	-	-	INCLUDED
var_20_2844698	20:2844698	G	VPS16	-	-	-	INCLUDED
var_20_2844709	20:2844709	T	VPS16	-	-	-	INCLUDED
var_20_2844713	20:2844713	T	VPS16	-	-	-	INCLUDED
rs200043001	20:2844847	T	VPS16	-	-	-	INCLUDED
rs181967419	20:2844874	C	VPS16	-	-	-	INCLUDED
var_20_2844877	20:2844877	C	VPS16	-	-	-	INCLUDED
var_20_2844883	20:2844883	A	VPS16	-	-	-	INCLUDED
var_20_2844885	20:2844885	T	VPS16	-	-	-	INCLUDED
var_20_2844887	20:2844887	G	VPS16	-	-	-	INCLUDED
var_20_2844905	20:2844905	C	VPS16	-	-	-	INCLUDED
var_20_2844907	20:2844907	G	VPS16	-	-	-	INCLUDED
var_20_2844921	20:2844921	A	VPS16	-	-	-	INCLUDED
rs187002756	20:2844933	A	VPS16	-	-	-	INCLUDED
var_20_2845011	20:2845011	C	VPS16	-	-	-	INCLUDED
var_20_2845049	20:2845049	T	VPS16	-	-	-	INCLUDED
var_20_2845059	20:2845059	G	VPS16	-	-	-	INCLUDED
var_20_2845064	20:2845064	G	VPS16	-	-	-	INCLUDED
var_20_2845073	20:2845073	T	VPS16	-	-	-	INCLUDED
var_20_2845103	20:2845103	T	VPS16	-	-	-	INCLUDED
rs375786650	20:2845104	A	VPS16	-	-	-	INCLUDED
var_20_2845108	20:2845108	T	VPS16	-	-	-	INCLUDED
var_20_2845191	20:2845191	G	VPS16	-	-	-	INCLUDED
var_20_2845197	20:2845197	A	VPS16	-	-	-	INCLUDED
rs140467279	20:2845200	T	VPS16	-	-	-	INCLUDED
var_20_2845203	20:2845203	G	VPS16	-	-	-	INCLUDED
rs61729230	20:2845214	A	VPS16	-	-	-	INCLUDED
var_20_2845241	20:2845241	A	VPS16	-	-	-	INCLUDED
var_20_2845242	20:2845242	G	VPS16	-	-	-	INCLUDED
rs139017081	20:2845244	A	VPS16	-	-	-	INCLUDED
var_20_2845246	20:2845246	CA	VPS16	-	-	-	INCLUDED
var_20_2845247	20:2845247	G	VPS16	-	-	-	INCLUDED
rs373653148	20:2845254	G	VPS16	-	-	-	INCLUDED
var_20_2845265	20:2845265	G	VPS16	-	-	-	INCLUDED
rs199753911	20:2845624	T	VPS16	-	-	-	INCLUDED
rs200082873	20:2845625	A	VPS16	-	-	-	INCLUDED
var_20_2845628	20:2845628	C	VPS16	-	-	-	INCLUDED
rs374914263	20:2845636	T	VPS16	-	-	-	INCLUDED
var_20_2845652	20:2845652	G	VPS16	-	-	-	INCLUDED
var_20_2845656	20:2845656	A	VPS16	-	-	-	INCLUDED
var_20_2845657	20:2845657	A	VPS16	-	-	-	INCLUDED
rs371692425	20:2845660	A	VPS16	-	-	-	INCLUDED
var_20_2845664	20:2845664	G	VPS16	-	-	-	INCLUDED
var_20_2845667	20:2845667	T	VPS16	-	-	-	INCLUDED
rs376393424	20:2845691	G	VPS16	-	-	-	INCLUDED
var_20_2845693	20:2845693	T	VPS16	-	-	-	INCLUDED
var_20_2845694	20:2845694	T	VPS16	-	-	-	INCLUDED
var_20_2845697	20:2845697	A	VPS16	-	-	-	INCLUDED
var_20_2845795	20:2845795	T	VPS16	-	-	-	INCLUDED
var_20_2845809	20:2845809	G	VPS16	-	-	-	INCLUDED
var_20_2845812	20:2845812	T	VPS16	-	-	-	INCLUDED
var_20_2845813	20:2845813	A	VPS16	-	-	-	INCLUDED
var_20_2845825	20:2845825	A	VPS16	-	-	-	INCLUDED
var_20_2845830	20:2845830	T	VPS16	-	-	-	INCLUDED
var_20_2845831	20:2845831	A	VPS16	-	-	-	INCLUDED
var_20_2845833	20:2845833	T	VPS16	-	-	-	INCLUDED
var_20_2845834	20:2845834	A	VPS16	-	-	-	INCLUDED
var_20_2845839	20:2845839	T	VPS16	-	-	-	INCLUDED
var_20_2845845	20:2845845	A	VPS16	-	-	-	INCLUDED
var_20_2845860	20:2845860	C	VPS16	-	-	-	INCLUDED
var_20_2845868	20:2845868	A	VPS16	-	-	-	INCLUDED
rs143950155	20:2845869	G	VPS16	-	-	-	INCLUDED
var_20_2845875	20:2845875	A	VPS16	-	-	-	INCLUDED
var_20_2845906	20:2845906	A	VPS16	-	-	-	INCLUDED
var_20_2845908	20:2845908	A	VPS16	-	-	-	INCLUDED
var_20_2845911	20:2845911	C	VPS16	-	-	-	INCLUDED
var_20_2845921	20:2845921	C	VPS16	-	-	-	INCLUDED
var_20_2845944	20:2845944	G	VPS16	-	-	-	INCLUDED
var_20_2845946	20:2845946	A	VPS16	-	-	-	INCLUDED
rs11539435	20:2845947	T	VPS16	-	-	-	INCLUDED
var_20_2845948	20:2845948	A	VPS16	-	-	-	INCLUDED
var_20_2845953	20:2845953	T	VPS16	-	-	-	INCLUDED
var_20_2846050	20:2846050	C	VPS16	-	-	-	INCLUDED
var_20_2846051	20:2846051	A	VPS16	-	-	-	INCLUDED
rs61729229	20:2846052	C	VPS16	-	-	-	INCLUDED
rs202032042	20:2846061	A	VPS16	-	-	-	INCLUDED
var_20_2846067	20:2846067	A	VPS16	-	-	-	INCLUDED
var_20_2846068	20:2846068	T	VPS16	-	-	-	INCLUDED
var_20_2846077	20:2846077	G	VPS16	-	-	-	INCLUDED
var_20_2846115	20:2846115	T	VPS16	-	-	-	INCLUDED
var_20_2846117	20:2846117	G	VPS16	-	-	-	INCLUDED
var_20_2846119	20:2846119	G	VPS16	-	-	-	INCLUDED
var_20_2846131	20:2846131	C	VPS16	-	-	-	INCLUDED
var_20_2846872	20:2846872	G	VPS16	-	-	-	INCLUDED
rs368012474	20:2846873	C	VPS16	-	-	-	INCLUDED
var_20_2846876	20:2846876	G	VPS16	-	-	-	INCLUDED
var_20_2846878	20:2846878	G	VPS16	-	-	-	INCLUDED
rs370476671	20:2846882	G	VPS16	-	-	-	INCLUDED
var_20_2846890	20:2846890	G	VPS16	-	-	-	INCLUDED
var_20_2846897	20:2846897	A	VPS16	-	-	-	INCLUDED
var_20_2846915	20:2846915	G	VPS16	-	-	-	INCLUDED
var_20_2846918	20:2846918	T	VPS16	-	-	-	INCLUDED
var_20_2846921	20:2846921	C	VPS16	-	-	-	INCLUDED
rs147979599	20:2846927	G	VPS16	-	-	-	INCLUDED
var_20_2846933	20:2846933	C	VPS16	-	-	-	INCLUDED
var_20_2846942	20:2846942	G	VPS16	-	-	-	INCLUDED
var_20_2846945	20:2846945	T	VPS16	-	-	-	INCLUDED
rs369247781	20:2847077	A	VPS16	-	-	-	INCLUDED
var_20_2847093	20:2847093	T	VPS16	-	-	-	INCLUDED
var_20_2847104	20:2847104	G	VPS16	-	-	-	INCLUDED
var_20_2847106	20:2847106	G	VPS16	-	-	-	INCLUDED
var_20_2847107	20:2847107	A	VPS16	-	-	-	INCLUDED
rs200625318	20:2847113	T	VPS16	-	-	-	INCLUDED
var_20_2847114	20:2847114	A	VPS16	-	-	-	INCLUDED
var_20_2847137	20:2847137	A	VPS16	-	-	-	INCLUDED
rs372807069	20:2847144	G	VPS16	-	-	-	INCLUDED
var_20_2847153	20:2847153	T	VPS16	-	-	-	INCLUDED
var_20_2847180	20:2847180	T	VPS16	-	-	-	INCLUDED
rs146797686	20:2847191	T	VPS16	-	-	-	INCLUDED
var_20_2847194	20:2847194	C	VPS16	-	-	-	INCLUDED
var_20_2847201	20:2847201	A	VPS16	-	-	-	INCLUDED
var_20_2847220	20:2847220	G	VPS16	-	-	-	INCLUDED
rs369712963	20:30064250	G	REM1	-	-	INCLUDED	INCLUDED
var_20_30064255	20:30064255	T	REM1	-	-	INCLUDED	INCLUDED
rs146287841	20:30064264	A	REM1	-	-	INCLUDED	INCLUDED
var_20_30064265	20:30064265	T	REM1	-	-	INCLUDED	INCLUDED
var_20_30064267	20:30064267	G	REM1	-	-	INCLUDED	INCLUDED
var_20_30064282	20:30064282	G	REM1	-	-	INCLUDED	INCLUDED
var_20_30064292	20:30064292	A	REM1	-	-	INCLUDED	INCLUDED
var_20_30064294	20:30064294	T	REM1	-	-	INCLUDED	INCLUDED
rs138327085	20:30064295	A	REM1	-	-	INCLUDED	INCLUDED
rs375889740	20:30064298	T	REM1	-	-	INCLUDED	INCLUDED
rs369036558	20:30064306	T	REM1	-	-	INCLUDED	INCLUDED
rs372672371	20:30064307	T	REM1	-	-	INCLUDED	INCLUDED
var_20_30064310	20:30064310	G	REM1	-	-	INCLUDED	INCLUDED
var_20_30064319	20:30064319	T	REM1	-	-	INCLUDED	INCLUDED
rs370405435	20:30064324	T	REM1	-	-	INCLUDED	INCLUDED
var_20_30064325	20:30064325	A	REM1	-	-	INCLUDED	INCLUDED
var_20_30064340	20:30064340	C	REM1	-	-	INCLUDED	INCLUDED
var_20_30064342	20:30064342	T	REM1	-	-	INCLUDED	INCLUDED
var_20_30064358	20:30064358	T	REM1	-	-	INCLUDED	INCLUDED
var_20_30064372	20:30064372	G	REM1	-	-	INCLUDED	INCLUDED
rs185269336	20:30064373	G	REM1	-	-	INCLUDED	INCLUDED
var_20_30064378	20:30064378	G	REM1	-	-	INCLUDED	INCLUDED
rs59730832	20:30064381	T	REM1	-	-	INCLUDED	INCLUDED
var_20_30064387	20:30064387	A	REM1	-	-	INCLUDED	INCLUDED
var_20_30064409	20:30064409	T	REM1	-	-	INCLUDED	INCLUDED
rs2233829	20:30064423	G	REM1	-	-	INCLUDED	INCLUDED
var_20_30064436	20:30064436	G	REM1	-	-	INCLUDED	INCLUDED
var_20_30064441	20:30064441	A	REM1	-	-	INCLUDED	INCLUDED
var_20_30064459	20:30064459	T	REM1	-	-	INCLUDED	INCLUDED
var_20_30064461	20:30064461	T	REM1	-	-	INCLUDED	INCLUDED
rs111596332	20:30064462	A	REM1	-	-	INCLUDED	INCLUDED
rs368718267	20:30064474	C	REM1	-	-	INCLUDED	INCLUDED
var_20_30064477	20:30064477	T	REM1	-	-	INCLUDED	INCLUDED
var_20_30064490	20:30064490	T	REM1	-	-	INCLUDED	INCLUDED
rs141530884	20:30064492	T	REM1	-	-	INCLUDED	INCLUDED
var_20_30064493	20:30064493	A	REM1	-	-	INCLUDED	INCLUDED
var_20_30064498	20:30064498	A	REM1	-	-	INCLUDED	INCLUDED
var_20_30064504	20:30064504	G	REM1	-	-	INCLUDED	INCLUDED
var_20_30064516	20:30064516	C	REM1	-	-	INCLUDED	INCLUDED
var_20_30064542	20:30064542	G	REM1	-	-	INCLUDED	INCLUDED
var_20_30064565	20:30064565	C	REM1	-	-	INCLUDED	INCLUDED
rs145603821	20:30064571	C	REM1	-	-	INCLUDED	INCLUDED
rs190565501	20:30064575	G	REM1	-	-	INCLUDED	INCLUDED
var_20_30064579	20:30064579	T	REM1	-	-	INCLUDED	INCLUDED
var_20_30064583	20:30064583	C	REM1	-	-	INCLUDED	INCLUDED
rs370304085	20:30064585	A	REM1	-	-	INCLUDED	INCLUDED
var_20_30065636	20:30065636	A	REM1	-	-	INCLUDED	INCLUDED
rs200953766	20:30065640	G	REM1	-	-	INCLUDED	INCLUDED
rs376949045	20:30065643	G	REM1	-	-	INCLUDED	INCLUDED
var_20_30065655	20:30065655	T	REM1	-	-	INCLUDED	INCLUDED
var_20_30065657	20:30065657	C	REM1	-	-	INCLUDED	INCLUDED
rs145039590	20:30065664	A	REM1	-	-	INCLUDED	INCLUDED
var_20_30065673	20:30065673	G	REM1	-	-	INCLUDED	INCLUDED
var_20_30065685	20:30065685	C	REM1	-	-	INCLUDED	INCLUDED
rs142116986	20:30065687	A	REM1	-	-	INCLUDED	INCLUDED
rs200326863	20:30065694	G	REM1	-	-	INCLUDED	INCLUDED
rs368210574	20:30065699	A	REM1	-	-	INCLUDED	INCLUDED
var_20_30065705	20:30065705	A	REM1	-	-	INCLUDED	INCLUDED
var_20_30065714	20:30065714	A	REM1	-	-	INCLUDED	INCLUDED
var_20_30070085	20:30070085	T	REM1	-	-	INCLUDED	INCLUDED
var_20_30070115	20:30070115	T	REM1	-	-	INCLUDED	INCLUDED
var_20_30070121	20:30070121	AG	REM1	-	-	INCLUDED	INCLUDED
var_20_30070123	20:30070123	T	REM1	-	-	INCLUDED	INCLUDED
var_20_30070127	20:30070127	T	REM1	-	-	INCLUDED	INCLUDED
var_20_30070130	20:30070130	A	REM1	-	-	INCLUDED	INCLUDED
rs200582719	20:30070144	A	REM1	-	-	INCLUDED	INCLUDED
rs149687528	20:30070156	A	REM1	-	-	INCLUDED	INCLUDED
rs374723491	20:30070163	T	REM1	-	-	INCLUDED	INCLUDED
var_20_30070174	20:30070174	A	REM1	-	-	INCLUDED	INCLUDED
var_20_30070179	20:30070179	G	REM1	-	-	INCLUDED	INCLUDED
rs200495484	20:30070192	T	REM1	-	-	INCLUDED	INCLUDED
rs369078506	20:30070193	A	REM1	-	-	INCLUDED	INCLUDED
rs200881175	20:30070197	G	REM1	-	-	INCLUDED	INCLUDED
var_20_30070204	20:30070204	T	REM1	-	-	INCLUDED	INCLUDED
var_20_30070205	20:30070205	A	REM1	-	-	INCLUDED	INCLUDED
var_20_30070219	20:30070219	A	REM1	-	-	INCLUDED	INCLUDED
var_20_30070226	20:30070226	G	REM1	-	-	INCLUDED	INCLUDED
var_20_30070228	20:30070228	A	REM1	-	-	INCLUDED	INCLUDED
var_20_30070246	20:30070246	A	REM1	-	-	INCLUDED	INCLUDED
var_20_30070259	20:30070259	A	REM1	-	-	INCLUDED	INCLUDED
var_20_30070267	20:30070267	T	REM1	-	-	INCLUDED	INCLUDED
rs199660041	20:30070268	C	REM1	-	-	INCLUDED	INCLUDED
var_20_30070274	20:30070274	A	REM1	-	-	INCLUDED	INCLUDED
rs2233833	20:30070288	C	REM1	-	-	INCLUDED	INCLUDED
var_20_30070290	20:30070290	T	REM1	-	-	INCLUDED	INCLUDED
var_20_30071979	20:30071979	A	REM1	-	-	INCLUDED	INCLUDED
var_20_30071980	20:30071980	C	REM1	-	-	INCLUDED	INCLUDED
rs368942053	20:30071982	T	REM1	-	-	INCLUDED	INCLUDED
var_20_30072000	20:30072000	T	REM1	-	-	INCLUDED	INCLUDED
var_20_30072003	20:30072003	T	REM1	-	-	INCLUDED	INCLUDED
var_20_30072038	20:30072038	C	REM1	-	-	INCLUDED	INCLUDED
var_20_30072039	20:30072039	T	REM1	-	-	INCLUDED	INCLUDED
var_20_30072042	20:30072042	A	REM1	-	-	INCLUDED	INCLUDED
var_20_30072048	20:30072048	A	REM1	-	-	INCLUDED	INCLUDED
var_20_30072064	20:30072064	C	REM1	-	-	INCLUDED	INCLUDED
var_20_30072081	20:30072081	A	REM1	-	-	INCLUDED	INCLUDED
var_20_30072087	20:30072087	A	REM1	-	-	INCLUDED	INCLUDED
var_20_30072091	20:30072091	T	REM1	-	-	INCLUDED	INCLUDED
rs2233835	20:30072093	G	REM1	-	-	INCLUDED	INCLUDED
var_20_30072099	20:30072099	A	REM1	-	-	INCLUDED	INCLUDED
var_20_30072100	20:30072100	T	REM1	-	-	INCLUDED	INCLUDED
var_20_30072108	20:30072108	T	REM1	-	-	INCLUDED	INCLUDED
var_20_30072111	20:30072111	T	REM1	-	-	INCLUDED	INCLUDED
var_20_30072127	20:30072127	C	REM1	-	-	INCLUDED	INCLUDED
var_20_30072129	20:30072129	T	REM1	-	-	INCLUDED	INCLUDED
rs199955279	20:30072136	A	REM1	-	-	INCLUDED	INCLUDED
var_20_30072156	20:30072156	G	REM1	-	-	INCLUDED	INCLUDED
rs191135106	20:30072173	A	REM1	-	-	INCLUDED	INCLUDED
var_20_30072175	20:30072175	T	REM1	-	-	INCLUDED	INCLUDED
var_20_30072183	20:30072183	T	REM1	-	-	INCLUDED	INCLUDED
var_20_30072186	20:30072186	C	REM1	-	-	INCLUDED	INCLUDED
var_20_30072196	20:30072196	G	REM1	-	-	INCLUDED	INCLUDED
var_20_30072204	20:30072204	C	REM1	-	-	INCLUDED	INCLUDED
var_20_32659918	20:32659918	G	RALY	-	INCLUDED	INCLUDED	INCLUDED
rs113387904	20:32659935	G	RALY	-	INCLUDED	INCLUDED	INCLUDED
rs114080584	20:32659982	T	RALY	-	INCLUDED	INCLUDED	INCLUDED
var_20_32660019	20:32660019	T	RALY	-	INCLUDED	INCLUDED	INCLUDED
var_20_32660071	20:32660071	G	RALY	-	INCLUDED	INCLUDED	INCLUDED
var_20_32660113	20:32660113	A	RALY	-	INCLUDED	INCLUDED	INCLUDED
var_20_32661410	20:32661410	A	RALY	-	INCLUDED	INCLUDED	INCLUDED
var_20_32661417	20:32661417	G	RALY	-	INCLUDED	INCLUDED	INCLUDED
var_20_32661432	20:32661432	T	RALY	-	INCLUDED	INCLUDED	INCLUDED
rs114047864	20:32661434	G	RALY	-	INCLUDED	INCLUDED	INCLUDED
var_20_32661623	20:32661623	G	RALY	-	INCLUDED	INCLUDED	INCLUDED
var_20_32661630	20:32661630	G	RALY	-	INCLUDED	INCLUDED	INCLUDED
var_20_32661642	20:32661642	G	RALY	-	INCLUDED	INCLUDED	INCLUDED
rs370615615	20:32661647	C	RALY	-	INCLUDED	INCLUDED	INCLUDED
var_20_32661654	20:32661654	A	RALY	-	INCLUDED	INCLUDED	INCLUDED
rs147720179	20:32661657	T	RALY	-	INCLUDED	INCLUDED	INCLUDED
var_20_32661659	20:32661659	A	RALY	-	INCLUDED	INCLUDED	INCLUDED
var_20_32661668	20:32661668	A	RALY	-	INCLUDED	INCLUDED	INCLUDED
var_20_32663694	20:32663694	A	RALY	-	INCLUDED	INCLUDED	INCLUDED
var_20_32663700	20:32663700	A	RALY	-	INCLUDED	INCLUDED	INCLUDED
rs368442158	20:32663702	G	RALY	-	INCLUDED	INCLUDED	INCLUDED
rs144940499	20:32663708	T	RALY	-	INCLUDED	INCLUDED	INCLUDED
var_20_32663711	20:32663711	A	RALY	-	INCLUDED	INCLUDED	INCLUDED
rs372738726	20:32663720	A	RALY	-	INCLUDED	INCLUDED	INCLUDED
rs139003284	20:32663723	G	RALY	-	INCLUDED	INCLUDED	INCLUDED
var_20_32663730	20:32663730	C	RALY	-	INCLUDED	INCLUDED	INCLUDED
var_20_32663732	20:32663732	G	RALY	-	INCLUDED	INCLUDED	INCLUDED
rs377184627	20:32663747	T	RALY	-	INCLUDED	INCLUDED	INCLUDED
var_20_32663748	20:32663748	A	RALY	-	INCLUDED	INCLUDED	INCLUDED
var_20_32663753	20:32663753	G	RALY	-	INCLUDED	INCLUDED	INCLUDED
rs145281403	20:32663765	A	RALY	-	INCLUDED	INCLUDED	INCLUDED
rs368542878	20:32663768	T	RALY	-	INCLUDED	INCLUDED	INCLUDED
rs371484214	20:32663769	A	RALY	-	INCLUDED	INCLUDED	INCLUDED
rs376688968	20:32663772	A	RALY	-	INCLUDED	INCLUDED	INCLUDED
var_20_32663786	20:32663786	A	RALY	-	INCLUDED	INCLUDED	INCLUDED
var_20_32663799	20:32663799	C	RALY	-	INCLUDED	INCLUDED	INCLUDED
rs369442898	20:32663807	T	RALY	-	INCLUDED	INCLUDED	INCLUDED
var_20_32663808	20:32663808	A	RALY	-	INCLUDED	INCLUDED	INCLUDED
var_20_32663832	20:32663832	G	RALY	-	INCLUDED	INCLUDED	INCLUDED
var_20_32663840	20:32663840	G	RALY	-	INCLUDED	INCLUDED	INCLUDED
rs145041366	20:32664517	T	RALY	-	INCLUDED	INCLUDED	INCLUDED
rs376329994	20:32664538	T	RALY	-	INCLUDED	INCLUDED	INCLUDED
rs138688820	20:32664546	G	RALY	-	INCLUDED	INCLUDED	INCLUDED
rs371046825	20:32664564	G	RALY	-	INCLUDED	INCLUDED	INCLUDED
rs374081764	20:32664583	A	RALY	-	INCLUDED	INCLUDED	INCLUDED
var_20_32664597	20:32664597	A	RALY	-	INCLUDED	INCLUDED	INCLUDED
var_20_32664857	20:32664857	A	RALY	-	INCLUDED	INCLUDED	INCLUDED
var_20_32664859	20:32664859	T	RALY	-	INCLUDED	INCLUDED	INCLUDED
rs11538302	20:32664866	GCA	RALY	-	INCLUDED	INCLUDED	INCLUDED
var_20_32664874	20:32664874	TGGCGGT	RALY	-	INCLUDED	INCLUDED	INCLUDED
var_20_32664875	20:32664875	AGCGGTGGTGGTGGCA	RALY	-	INCLUDED	INCLUDED	INCLUDED
var_20_32664881	20:32664881	C	RALY	-	INCLUDED	INCLUDED	INCLUDED
var_20_32664883	20:32664883	TGGTGGCAGCGGTGGCG	RALY	-	INCLUDED	INCLUDED	INCLUDED
var_20_32664886	20:32664886	TGGCGGCAGCGGTGGC	RALY	-	INCLUDED	INCLUDED	INCLUDED
var_20_32664887	20:32664887	G	RALY	-	INCLUDED	INCLUDED	INCLUDED
var_20_32664889	20:32664889	C	RALY	-	INCLUDED	INCLUDED	INCLUDED
var_20_32664892	20:32664892	TGGTGGCGGTGGCAGTGGT	RALY	-	INCLUDED	INCLUDED	INCLUDED
var_20_32664893	20:32664893	G	RALY	-	INCLUDED	INCLUDED	INCLUDED
var_20_32664896	20:32664896	G	RALY	-	INCLUDED	INCLUDED	INCLUDED
var_20_32664898	20:32664898	T	RALY	-	INCLUDED	INCLUDED	INCLUDED
var_20_32664899	20:32664899	TGTGGCA	RALY	-	INCLUDED	INCLUDED	INCLUDED
var_20_32664910	20:32664910	TGGTGGCGGTGGC	RALY	-	INCLUDED	INCLUDED	INCLUDED
var_20_32664911	20:32664911	T	RALY	-	INCLUDED	INCLUDED	INCLUDED
rs376198831	20:32664914	A	RALY	-	INCLUDED	INCLUDED	INCLUDED
var_20_32664923	20:32664923	A	RALY	-	INCLUDED	INCLUDED	INCLUDED
var_20_32664929	20:32664929	C	RALY	-	INCLUDED	INCLUDED	INCLUDED
var_20_32664939	20:32664939	T	RALY	-	INCLUDED	INCLUDED	INCLUDED
var_20_32664942	20:32664942	T	RALY	-	INCLUDED	INCLUDED	INCLUDED
var_20_32664947	20:32664947	G	RALY	-	INCLUDED	INCLUDED	INCLUDED
var_20_32664950	20:32664950	A	RALY	-	INCLUDED	INCLUDED	INCLUDED
var_20_32664955	20:32664955	T	RALY	-	INCLUDED	INCLUDED	INCLUDED
var_20_32664956	20:32664956	G	RALY	-	INCLUDED	INCLUDED	INCLUDED
var_20_32664971	20:32664971	A	RALY	-	INCLUDED	INCLUDED	INCLUDED
rs148059947	20:32664993	T	RALY	-	INCLUDED	INCLUDED	INCLUDED
rs141651101	20:32664995	T	RALY	-	INCLUDED	INCLUDED	INCLUDED
rs150512271	20:32664996	A	RALY	-	INCLUDED	INCLUDED	INCLUDED
var_20_32665007	20:32665007	A	RALY	-	INCLUDED	INCLUDED	INCLUDED
rs112543558	20:32665010	A	RALY	-	INCLUDED	INCLUDED	INCLUDED
var_20_32665013	20:32665013	A	RALY	-	INCLUDED	INCLUDED	INCLUDED
var_20_32665037	20:32665037	G	RALY	-	INCLUDED	INCLUDED	INCLUDED
var_20_32665040	20:32665040	A	RALY	-	INCLUDED	INCLUDED	INCLUDED
rs367783444	20:32665049	G	RALY	-	INCLUDED	INCLUDED	INCLUDED
var_20_32666322	20:32666322	T	RALY	-	INCLUDED	INCLUDED	INCLUDED
var_20_34257549	20:34257549	A	NFS1	-	-	-	INCLUDED
rs370448725	20:34257554	A	NFS1	-	-	-	INCLUDED
rs145410950	20:34257560	G	NFS1	-	-	-	INCLUDED
var_20_34257563	20:34257563	G	NFS1	-	-	-	INCLUDED
rs189748482	20:34257566	T	NFS1	-	-	-	INCLUDED
rs180670660	20:34257573	T	NFS1	-	-	-	INCLUDED
var_20_34260686	20:34260686	T	NFS1	-	-	-	INCLUDED
rs188144557	20:34260692	T	NFS1	-	-	-	INCLUDED
rs201504973	20:34260693	C	NFS1	-	-	-	INCLUDED
var_20_34260695	20:34260695	G	NFS1	-	-	-	INCLUDED
rs371672125	20:34260704	G	NFS1	-	-	-	INCLUDED
var_20_34260708	20:34260708	A	NFS1	-	-	-	INCLUDED
var_20_34260732	20:34260732	G	NFS1	-	-	-	INCLUDED
rs375982656	20:34260747	C	NFS1	-	-	-	INCLUDED
rs149205059	20:34260752	T	NFS1	-	-	-	INCLUDED
var_20_34260764	20:34260764	C	NFS1	-	-	-	INCLUDED
rs200432935	20:34261527	C	NFS1	-	-	-	INCLUDED
rs144638713	20:34261538	A	NFS1	-	-	-	INCLUDED
var_20_34261545	20:34261545	A	NFS1	-	-	-	INCLUDED
rs370031949	20:34261559	G	NFS1	-	-	-	INCLUDED
var_20_34262296	20:34262296	C	NFS1	-	-	-	INCLUDED
var_20_34262329	20:34262329	C	NFS1	-	-	-	INCLUDED
var_20_34262436	20:34262436	A	NFS1	-	-	-	INCLUDED
rs150826412	20:34262452	A	NFS1	-	-	-	INCLUDED
var_20_34262470	20:34262470	T	NFS1	-	-	-	INCLUDED
var_20_34262479	20:34262479	A	NFS1	-	-	-	INCLUDED
rs372707380	20:34262482	C	NFS1	-	-	-	INCLUDED
var_20_34262505	20:34262505	T	NFS1	-	-	-	INCLUDED
var_20_34262506	20:34262506	T	NFS1	-	-	-	INCLUDED
rs375933198	20:34262526	T	NFS1	-	-	-	INCLUDED
rs141684225	20:34262538	C	NFS1	-	-	-	INCLUDED
var_20_34262966	20:34262966	A	NFS1	-	-	-	INCLUDED
var_20_34262971	20:34262971	G	NFS1	-	-	-	INCLUDED
rs147057023	20:34262976	G	NFS1	-	-	-	INCLUDED
rs369408026	20:34262992	G	NFS1	-	-	-	INCLUDED
var_20_34263019	20:34263019	T	NFS1	-	-	-	INCLUDED
var_20_34263022	20:34263022	A	NFS1	-	-	-	INCLUDED
rs201710322	20:34263023	C	NFS1	-	-	-	INCLUDED
rs371791586	20:34263083	T	NFS1	-	-	-	INCLUDED
rs148047173	20:34263091	T	NFS1	-	-	-	INCLUDED
var_20_34263092	20:34263092	A	NFS1	-	-	-	INCLUDED
var_20_34263097	20:34263097	T	NFS1	-	-	-	INCLUDED
rs200454792	20:34263098	A	NFS1	-	-	-	INCLUDED
rs186014349	20:34263101	A	NFS1	-	-	-	INCLUDED
rs140826239	20:34263104	A	NFS1	-	-	-	INCLUDED
var_20_34263111	20:34263111	C	NFS1	-	-	-	INCLUDED
var_20_34268668	20:34268668	T	NFS1	-	-	-	INCLUDED
var_20_34268671	20:34268671	G	NFS1	-	-	-	INCLUDED
var_20_34268689	20:34268689	C	NFS1	-	-	-	INCLUDED
var_20_34268693	20:34268693	A	NFS1	-	-	-	INCLUDED
rs138646150	20:34268725	A	NFS1	-	-	-	INCLUDED
var_20_34268766	20:34268766	C	NFS1	-	-	-	INCLUDED
var_20_34268770	20:34268770	A	NFS1	-	-	-	INCLUDED
var_20_34268772	20:34268772	C	NFS1	-	-	-	INCLUDED
rs187009907	20:34268790	T	NFS1	-	-	-	INCLUDED
var_20_34269819	20:34269819	T	NFS1	-	-	-	INCLUDED
rs376256909	20:34269829	A	NFS1	-	-	-	INCLUDED
rs145260730	20:34269841	A	NFS1	-	-	-	INCLUDED
rs137871264	20:34269852	T	NFS1	-	-	-	INCLUDED
var_20_34269867	20:34269867	T	NFS1	-	-	-	INCLUDED
var_20_34269873	20:34269873	A	NFS1	-	-	-	INCLUDED
rs147549547	20:34269884	A	NFS1	-	-	-	INCLUDED
var_20_34269888	20:34269888	G	NFS1	-	-	-	INCLUDED
var_20_34269900	20:34269900	T	NFS1	-	-	-	INCLUDED
var_20_34278349	20:34278349	A	NFS1	-	-	-	INCLUDED
var_20_34278351	20:34278351	T	NFS1	-	-	-	INCLUDED
var_20_34278363	20:34278363	C	NFS1	-	-	-	INCLUDED
var_20_34278364	20:34278364	T	NFS1	-	-	-	INCLUDED
var_20_34278385	20:34278385	G	NFS1	-	-	-	INCLUDED
var_20_34278406	20:34278406	A	NFS1	-	-	-	INCLUDED
var_20_34278424	20:34278424	G	NFS1	-	-	-	INCLUDED
rs112446981	20:34278459	C	NFS1	-	-	-	INCLUDED
var_20_34278462	20:34278462	T	NFS1	-	-	-	INCLUDED
rs148627243	20:34278463	A	NFS1	-	-	-	INCLUDED
var_20_34278465	20:34278465	A	NFS1	-	-	-	INCLUDED
rs141945347	20:34278477	T	NFS1	-	-	-	INCLUDED
var_20_34284306	20:34284306	T	NFS1	-	-	-	INCLUDED
var_20_34284351	20:34284351	T	NFS1	-	-	-	INCLUDED
var_20_34284352	20:34284352	A	NFS1	-	-	-	INCLUDED
var_20_34284364	20:34284364	T	NFS1	-	-	-	INCLUDED
var_20_34285617	20:34285617	A	NFS1	-	-	-	INCLUDED
var_20_34285634	20:34285634	A	NFS1	-	-	-	INCLUDED
rs369763557	20:34285636	G	NFS1	-	-	-	INCLUDED
var_20_34285658	20:34285658	T	NFS1	-	-	-	INCLUDED
var_20_34285670	20:34285670	C	NFS1	-	-	-	INCLUDED
var_20_34285697	20:34285697	G	NFS1	-	-	-	INCLUDED
rs200592030	20:34285715	T	NFS1	-	-	-	INCLUDED
var_20_34285716	20:34285716	A	NFS1	-	-	-	INCLUDED
var_20_34285718	20:34285718	A	NFS1	-	-	-	INCLUDED
var_20_34286417	20:34286417	T	NFS1	-	-	-	INCLUDED
rs368874682	20:34286441	A	NFS1	-	-	-	INCLUDED
var_20_34286456	20:34286456	T	NFS1	-	-	-	INCLUDED
var_20_34286459	20:34286459	T	NFS1	-	-	-	INCLUDED
var_20_34286468	20:34286468	A	NFS1	-	-	-	INCLUDED
var_20_34286473	20:34286473	T	NFS1	-	-	-	INCLUDED
var_20_34286512	20:34286512	G	NFS1	-	-	-	INCLUDED
var_20_42086683	20:42086683	A	SRSF6	-	-	-	INCLUDED
var_20_42086689	20:42086689	G	SRSF6	-	-	-	INCLUDED
var_20_42086704	20:42086704	C	SRSF6	-	-	-	INCLUDED
rs201172356	20:42086738	C	SRSF6	-	-	-	INCLUDED
var_20_42086764	20:42086764	A	SRSF6	-	-	-	INCLUDED
var_20_42087122	20:42087122	G	SRSF6	-	-	-	INCLUDED
var_20_42087144	20:42087144	A	SRSF6	-	-	-	INCLUDED
var_20_42088414	20:42088414	C	SRSF6	-	-	-	INCLUDED
var_20_42088434	20:42088434	T	SRSF6	-	-	-	INCLUDED
var_20_42088501	20:42088501	A	SRSF6	-	-	-	INCLUDED
var_20_42088764	20:42088764	T	SRSF6	-	-	-	INCLUDED
var_20_42088779	20:42088779	C	SRSF6	-	-	-	INCLUDED
rs147863077	20:42088842	A	SRSF6	-	-	-	INCLUDED
rs199949963	20:42088847	G	SRSF6	-	-	-	INCLUDED
rs144902850	20:42089160	C	SRSF6	-	-	-	INCLUDED
var_20_42089171	20:42089171	T	SRSF6	-	-	-	INCLUDED
var_20_42089172	20:42089172	A	SRSF6	-	-	-	INCLUDED
var_20_42089190	20:42089190	A	SRSF6	-	-	-	INCLUDED
var_20_42089201	20:42089201	T	SRSF6	-	-	-	INCLUDED
var_20_42089202	20:42089202	A	SRSF6	-	-	-	INCLUDED
var_20_42089207	20:42089207	G	SRSF6	-	-	-	INCLUDED
rs199767061	20:42089214	A	SRSF6	-	-	-	INCLUDED
rs143094478	20:42089225	G	SRSF6	-	-	-	INCLUDED
rs148216368	20:42089232	A	SRSF6	-	-	-	INCLUDED
rs371201183	20:42089237	T	SRSF6	-	-	-	INCLUDED
var_20_42089353	20:42089353	T	SRSF6	-	-	-	INCLUDED
var_20_42089354	20:42089354	A	SRSF6	-	-	-	INCLUDED
var_20_42089363	20:42089363	A	SRSF6	-	-	-	INCLUDED
rs141371836	20:42089366	A	SRSF6	-	-	-	INCLUDED
var_20_42089371	20:42089371	T	SRSF6	-	-	-	INCLUDED
var_20_42089372	20:42089372	A	SRSF6	-	-	-	INCLUDED
var_20_42089378	20:42089378	A	SRSF6	-	-	-	INCLUDED
var_20_42089389	20:42089389	G	SRSF6	-	-	-	INCLUDED
rs368170771	20:42089429	T	SRSF6	-	-	-	INCLUDED
rs199769549	20:42089432	A	SRSF6	-	-	-	INCLUDED
var_20_42089441	20:42089441	G	SRSF6	-	-	-	INCLUDED
var_20_42089442	20:42089442	A	SRSF6	-	-	-	INCLUDED
rs201051220	20:42089464	C	SRSF6	-	-	-	INCLUDED
var_20_42089465	20:42089465	G	SRSF6	-	-	-	INCLUDED
var_20_42089479	20:42089479	C	SRSF6	-	-	-	INCLUDED
var_20_42089492	20:42089492	C	SRSF6	-	-	-	INCLUDED
var_20_42089497	20:42089497	T	SRSF6	-	-	-	INCLUDED
rs368218304	20:42089498	A	SRSF6	-	-	-	INCLUDED
rs145109946	20:42089504	T	SRSF6	-	-	-	INCLUDED
var_20_42089510	20:42089510	T	SRSF6	-	-	-	INCLUDED
var_20_42089525	20:42089525	G	SRSF6	-	-	-	INCLUDED
var_20_42089527	20:42089527	A	SRSF6	-	-	-	INCLUDED
var_20_42089534	20:42089534	C	SRSF6	-	-	-	INCLUDED
rs142261798	20:42089549	T	SRSF6	-	-	-	INCLUDED
var_20_42089554	20:42089554	G	SRSF6	-	-	-	INCLUDED
var_20_42089557	20:42089557	G	SRSF6	-	-	-	INCLUDED
rs146307833	20:42089566	T	SRSF6	-	-	-	INCLUDED
var_20_42089567	20:42089567	A	SRSF6	-	-	-	INCLUDED
rs199591191	20:42089587	A	SRSF6	-	-	-	INCLUDED
var_20_42089590	20:42089590	G	SRSF6	-	-	-	INCLUDED
var_20_42089591	20:42089591	T	SRSF6	-	-	-	INCLUDED
rs372358190	20:42089594	T	SRSF6	-	-	-	INCLUDED
var_20_42089599	20:42089599	C	SRSF6	-	-	-	INCLUDED
rs139554320	20:42089605	T	SRSF6	-	-	-	INCLUDED
var_20_42089606	20:42089606	A	SRSF6	-	-	-	INCLUDED
var_20_42089611	20:42089611	A	SRSF6	-	-	-	INCLUDED
rs149557843	20:42089617	T	SRSF6	-	-	-	INCLUDED
var_20_42089635	20:42089635	G	SRSF6	-	-	-	INCLUDED
rs144306029	20:42089647	T	SRSF6	-	-	-	INCLUDED
rs148742542	20:42089648	A	SRSF6	-	-	-	INCLUDED
var_20_42089651	20:42089651	G	SRSF6	-	-	-	INCLUDED
var_20_42089653	20:42089653	G	SRSF6	-	-	-	INCLUDED
var_20_42089660	20:42089660	A	SRSF6	-	-	-	INCLUDED
rs368410893	20:42089662	C	SRSF6	-	-	-	INCLUDED
var_20_42089677	20:42089677	T	SRSF6	-	-	-	INCLUDED
var_20_42089681	20:42089681	G	SRSF6	-	-	-	INCLUDED
rs376779164	20:42089683	G	SRSF6	-	-	-	INCLUDED
var_20_42089698	20:42089698	G	SRSF6	-	-	-	INCLUDED
var_20_42089700	20:42089700	G	SRSF6	-	-	-	INCLUDED
var_20_42089701	20:42089701	C	SRSF6	-	-	-	INCLUDED
var_20_43243210	20:43243210	A	PKIG	-	INCLUDED	INCLUDED	INCLUDED
var_20_43243223	20:43243223	T	PKIG	-	INCLUDED	INCLUDED	INCLUDED
var_20_43243246	20:43243246	G	PKIG	-	INCLUDED	INCLUDED	INCLUDED
rs371116661	20:43243255	T	PKIG	-	INCLUDED	INCLUDED	INCLUDED
var_20_43243288	20:43243288	C	PKIG	-	INCLUDED	INCLUDED	INCLUDED
var_20_43243289	20:43243289	G	PKIG	-	INCLUDED	INCLUDED	INCLUDED
var_20_43243292	20:43243292	T	PKIG	-	INCLUDED	INCLUDED	INCLUDED
var_20_43243294	20:43243294	T	PKIG	-	INCLUDED	INCLUDED	INCLUDED
var_20_43243298	20:43243298	A	PKIG	-	INCLUDED	INCLUDED	INCLUDED
rs200673295	20:43243300	C	PKIG	-	INCLUDED	INCLUDED	INCLUDED
var_20_43243327	20:43243327	A	PKIG	-	INCLUDED	INCLUDED	INCLUDED
var_20_43243339	20:43243339	A	PKIG	-	INCLUDED	INCLUDED	INCLUDED
var_20_43243342	20:43243342	A	PKIG	-	INCLUDED	INCLUDED	INCLUDED
rs374693418	20:43243343	C	PKIG	-	INCLUDED	INCLUDED	INCLUDED
var_20_43246926	20:43246926	G	PKIG	-	INCLUDED	INCLUDED	INCLUDED
var_20_43246945	20:43246945	T	PKIG	-	INCLUDED	INCLUDED	INCLUDED
var_20_43246949	20:43246949	T	PKIG	-	INCLUDED	INCLUDED	INCLUDED
rs181100970	20:43246953	T	PKIG	-	INCLUDED	INCLUDED	INCLUDED
var_20_43246956	20:43246956	G	PKIG	-	INCLUDED	INCLUDED	INCLUDED
var_20_43246971	20:43246971	G	PKIG	-	INCLUDED	INCLUDED	INCLUDED
var_20_43246985	20:43246985	A	PKIG	-	INCLUDED	INCLUDED	INCLUDED
var_20_43835695	20:43835695	T	SEMG1	-	-	-	INCLUDED
var_20_43835705	20:43835705	G	SEMG1	-	-	-	INCLUDED
rs368941754	20:43835716	A	SEMG1	-	-	-	INCLUDED
var_20_43835731	20:43835731	T	SEMG1	-	-	-	INCLUDED
rs372918684	20:43835756	C	SEMG1	-	-	-	INCLUDED
var_20_43835765	20:43835765	T	SEMG1	-	-	-	INCLUDED
var_20_43835771	20:43835771	C	SEMG1	-	-	-	INCLUDED
rs201445338	20:43836015	A	SEMG1	-	-	-	INCLUDED
var_20_43836018	20:43836018	A	SEMG1	-	-	-	INCLUDED
var_20_43836029	20:43836029	G	SEMG1	-	-	-	INCLUDED
var_20_43836030	20:43836030	T	SEMG1	-	-	-	INCLUDED
var_20_43836038	20:43836038	C	SEMG1	-	-	-	INCLUDED
var_20_43836043	20:43836043	A	SEMG1	-	-	-	INCLUDED
var_20_43836050	20:43836050	G	SEMG1	-	-	-	INCLUDED
rs202058933	20:43836061	T	SEMG1	-	-	-	INCLUDED
rs150756174	20:43836062	A	SEMG1	-	-	-	INCLUDED
var_20_43836072	20:43836072	A	SEMG1	-	-	-	INCLUDED
var_20_43836074	20:43836074	G	SEMG1	-	-	-	INCLUDED
var_20_43836080	20:43836080	C	SEMG1	-	-	-	INCLUDED
var_20_43836084	20:43836084	T	SEMG1	-	-	-	INCLUDED
var_20_43836119	20:43836119	A	SEMG1	-	-	-	INCLUDED
rs369245912	20:43836128	C	SEMG1	-	-	-	INCLUDED
rs375412058	20:43836132	C	SEMG1	-	-	-	INCLUDED
var_20_43836137	20:43836137	C	SEMG1	-	-	-	INCLUDED
var_20_43836140	20:43836140	T	SEMG1	-	-	-	INCLUDED
var_20_43836143	20:43836143	G	SEMG1	-	-	-	INCLUDED
var_20_43836148	20:43836148	C	SEMG1	-	-	-	INCLUDED
rs139077132	20:43836156	T	SEMG1	-	-	-	INCLUDED
rs142276352	20:43836162	T	SEMG1	-	-	-	INCLUDED
rs186568143	20:43836174	T	SEMG1	-	-	-	INCLUDED
var_20_43836176	20:43836176	T	SEMG1	-	-	-	INCLUDED
var_20_43836177	20:43836177	A	SEMG1	-	-	-	INCLUDED
var_20_43836199	20:43836199	C	SEMG1	-	-	-	INCLUDED
var_20_43836204	20:43836204	T	SEMG1	-	-	-	INCLUDED
rs199747544	20:43836215	G	SEMG1	-	-	-	INCLUDED
rs199781597	20:43836216	T	SEMG1	-	-	-	INCLUDED
rs376380754	20:43836230	T	SEMG1	-	-	-	INCLUDED
var_20_43836235	20:43836235	A	SEMG1	-	-	-	INCLUDED
rs118141785	20:43836240	A	SEMG1	-	-	-	INCLUDED
rs368724593	20:43836242	T	SEMG1	-	-	-	INCLUDED
rs150024782	20:43836251	T	SEMG1	-	-	-	INCLUDED
var_20_43836260	20:43836260	A	SEMG1	-	-	-	INCLUDED
rs61730002	20:43836263	T	SEMG1	-	-	-	INCLUDED
rs149203470	20:43836281	C	SEMG1	-	-	-	INCLUDED
var_20_43836283	20:43836283	A	SEMG1	-	-	-	INCLUDED
var_20_43836285	20:43836285	G	SEMG1	-	-	-	INCLUDED
rs143282671	20:43836296	G	SEMG1	-	-	-	INCLUDED
rs200028678	20:43836312	A	SEMG1	-	-	-	INCLUDED
var_20_43836313	20:43836313	T	SEMG1	-	-	-	INCLUDED
var_20_43836324	20:43836324	C	SEMG1	-	-	-	INCLUDED
var_20_43836336	20:43836336	A	SEMG1	-	-	-	INCLUDED
var_20_43836347	20:43836347	T	SEMG1	-	-	-	INCLUDED
var_20_43836348	20:43836348	A	SEMG1	-	-	-	INCLUDED
var_20_43836351	20:43836351	A	SEMG1	-	-	-	INCLUDED
var_20_43836353	20:43836353	G	SEMG1	-	-	-	INCLUDED
rs372885567	20:43836357	G	SEMG1	-	-	-	INCLUDED
var_20_43836363	20:43836363	T	SEMG1	-	-	-	INCLUDED
rs375787081	20:43836368	G	SEMG1	-	-	-	INCLUDED
rs147911691	20:43836377	A	SEMG1	-	-	-	INCLUDED
rs372493181	20:43836380	T	SEMG1	-	-	-	INCLUDED
var_20_43836389	20:43836389	C	SEMG1	-	-	-	INCLUDED
rs141516683	20:43836401	T	SEMG1	-	-	-	INCLUDED
var_20_43836432	20:43836432	T	SEMG1	-	-	-	INCLUDED
rs202132253	20:43836435	C	SEMG1	-	-	-	INCLUDED
var_20_43836468	20:43836468	A	SEMG1	-	-	-	INCLUDED
var_20_43836470	20:43836470	A	SEMG1	-	-	-	INCLUDED
rs371753499	20:43836471	C	SEMG1	-	-	-	INCLUDED
rs369089598	20:43836479	A	SEMG1	-	-	-	INCLUDED
var_20_43836482	20:43836482	T	SEMG1	-	-	-	INCLUDED
var_20_43836483	20:43836483	G	SEMG1	-	-	-	INCLUDED
var_20_43836488	20:43836488	T	SEMG1	-	-	-	INCLUDED
var_20_43836500	20:43836500	C	SEMG1	-	-	-	INCLUDED
rs113377758	20:43836503	A	SEMG1	-	-	-	INCLUDED
var_20_43836515	20:43836515	G	SEMG1	-	-	-	INCLUDED
rs75447646	20:43836516	A	SEMG1	-	-	-	INCLUDED
var_20_43836536	20:43836536	A	SEMG1	-	-	-	INCLUDED
var_20_43836554	20:43836554	A	SEMG1	-	-	-	INCLUDED
rs141417035	20:43836560	T	SEMG1	-	-	-	INCLUDED
var_20_43836561	20:43836561	A	SEMG1	-	-	-	INCLUDED
var_20_43836570	20:43836570	C	SEMG1	-	-	-	INCLUDED
var_20_43836578	20:43836578	T	SEMG1	-	-	-	INCLUDED
var_20_43836585	20:43836585	T	SEMG1	-	-	-	INCLUDED
var_20_43836590	20:43836590	A	SEMG1	-	-	-	INCLUDED
rs200241766	20:43836599	T	SEMG1	-	-	-	INCLUDED
var_20_43836623	20:43836623	T	SEMG1	-	-	-	INCLUDED
rs373203554	20:43836627	T	SEMG1	-	-	-	INCLUDED
var_20_43836628	20:43836628	G	SEMG1	-	-	-	INCLUDED
var_20_43836630	20:43836630	G	SEMG1	-	-	-	INCLUDED
var_20_43836633	20:43836633	A	SEMG1	-	-	-	INCLUDED
rs150179367	20:43836634	A	SEMG1	-	-	-	INCLUDED
var_20_43836645	20:43836645	A	SEMG1	-	-	-	INCLUDED
rs377393231	20:43836660	T	SEMG1	-	-	-	INCLUDED
var_20_43836671	20:43836671	C	SEMG1	-	-	-	INCLUDED
rs138583556	20:43836680	A	SEMG1	-	-	-	INCLUDED
var_20_43836711	20:43836711	G	SEMG1	-	-	-	INCLUDED
var_20_43836716	20:43836716	T	SEMG1	-	-	-	INCLUDED
var_20_43836734	20:43836734	C	SEMG1	-	-	-	INCLUDED
rs111992624	20:43836738	G	SEMG1	-	-	-	INCLUDED
var_20_43836740	20:43836740	A	SEMG1	-	-	-	INCLUDED
var_20_43836747	20:43836747	CA	SEMG1	-	-	-	INCLUDED
var_20_43836755	20:43836755	T	SEMG1	-	-	-	INCLUDED
var_20_43836759	20:43836759	G	SEMG1	-	-	-	INCLUDED
var_20_43836762	20:43836762	C	SEMG1	-	-	-	INCLUDED
rs2233885	20:43836779	T	SEMG1	-	-	-	INCLUDED
var_20_43836784	20:43836784	T	SEMG1	-	-	-	INCLUDED
var_20_43836809	20:43836809	C	SEMG1	-	-	-	INCLUDED
var_20_43836818	20:43836818	T	SEMG1	-	-	-	INCLUDED
rs200558922	20:43836821	T	SEMG1	-	-	-	INCLUDED
rs370338095	20:43836827	T	SEMG1	-	-	-	INCLUDED
rs201334489	20:43836828	A	SEMG1	-	-	-	INCLUDED
var_20_43836830	20:43836830	A	SEMG1	-	-	-	INCLUDED
var_20_43836833	20:43836833	T	SEMG1	-	-	-	INCLUDED
var_20_43836852	20:43836852	G	SEMG1	-	-	-	INCLUDED
var_20_43836864	20:43836864	A	SEMG1	-	-	-	INCLUDED
var_20_43836876	20:43836876	A	SEMG1	-	-	-	INCLUDED
var_20_43836879	20:43836879	C	SEMG1	-	-	-	INCLUDED
rs139222986	20:43836918	G	SEMG1	-	-	-	INCLUDED
var_20_43836926	20:43836926	G	SEMG1	-	-	-	INCLUDED
var_20_43836929	20:43836929	G	SEMG1	-	-	-	INCLUDED
var_20_43836948	20:43836948	C	SEMG1	-	-	-	INCLUDED
var_20_43836954	20:43836954	G	SEMG1	-	-	-	INCLUDED
rs186005484	20:43836965	A	SEMG1	-	-	-	INCLUDED
var_20_43836966	20:43836966	T	SEMG1	-	-	-	INCLUDED
var_20_43836969	20:43836969	G	SEMG1	-	-	-	INCLUDED
rs142315536	20:43836978	T	SEMG1	-	-	-	INCLUDED
var_20_43836985	20:43836985	A	SEMG1	-	-	-	INCLUDED
rs368069437	20:43836989	C	SEMG1	-	-	-	INCLUDED
rs145941667	20:43836996	T	SEMG1	-	-	-	INCLUDED
rs143454415	20:43837001	A	SEMG1	-	-	-	INCLUDED
rs139732745	20:43837005	A	SEMG1	-	-	-	INCLUDED
rs183367221	20:43837007	T	SEMG1	-	-	-	INCLUDED
var_20_43837014	20:43837014	G	SEMG1	-	-	-	INCLUDED
var_20_43837017	20:43837017	C	SEMG1	-	-	-	INCLUDED
var_20_43837031	20:43837031	A	SEMG1	-	-	-	INCLUDED
var_20_43837040	20:43837040	C	SEMG1	-	-	-	INCLUDED
rs200676652	20:43837043	A	SEMG1	-	-	-	INCLUDED
rs199672858	20:43837052	T	SEMG1	-	-	-	INCLUDED
var_20_43837055	20:43837055	C	SEMG1	-	-	-	INCLUDED
var_20_43837058	20:43837058	G	SEMG1	-	-	-	INCLUDED
var_20_43837073	20:43837073	T	SEMG1	-	-	-	INCLUDED
rs368494420	20:43837074	T	SEMG1	-	-	-	INCLUDED
var_20_43837117	20:43837117	TAA	SEMG1	-	-	-	INCLUDED
var_20_43837136	20:43837136	A	SEMG1	-	-	-	INCLUDED
rs147894843	20:43837137	A	SEMG1	-	-	-	INCLUDED
var_20_43837161	20:43837161	A	SEMG1	-	-	-	INCLUDED
var_20_43837169	20:43837169	G	SEMG1	-	-	-	INCLUDED
var_20_43837181	20:43837181	G	SEMG1	-	-	-	INCLUDED
var_20_43837194	20:43837194	C	SEMG1	-	-	-	INCLUDED
rs182741551	20:43837197	G	SEMG1	-	-	-	INCLUDED
rs147667060	20:43837202	T	SEMG1	-	-	-	INCLUDED
var_20_43837203	20:43837203	G	SEMG1	-	-	-	INCLUDED
rs143177901	20:43837220	G	SEMG1	-	-	-	INCLUDED
rs369278622	20:43837221	G	SEMG1	-	-	-	INCLUDED
var_20_43837226	20:43837226	A	SEMG1	-	-	-	INCLUDED
var_20_43837227	20:43837227	T	SEMG1	-	-	-	INCLUDED
rs148280031	20:43837235	A	SEMG1	-	-	-	INCLUDED
var_20_43837262	20:43837262	A	SEMG1	-	-	-	INCLUDED
rs375249115	20:43837265	C	SEMG1	-	-	-	INCLUDED
var_20_43837271	20:43837271	G	SEMG1	-	-	-	INCLUDED
rs369913753	20:43837274	A	SEMG1	-	-	-	INCLUDED
rs79500955	20:43837278	A	SEMG1	-	-	-	INCLUDED
var_20_43837280	20:43837280	T	SEMG1	-	-	-	INCLUDED
var_20_43837286	20:43837286	T	SEMG1	-	-	-	INCLUDED
var_20_43837296	20:43837296	C	SEMG1	-	-	-	INCLUDED
var_20_43837299	20:43837299	G	SEMG1	-	-	-	INCLUDED
var_20_43837301	20:43837301	G	SEMG1	-	-	-	INCLUDED
rs111414968	20:43837304	A	SEMG1	-	-	-	INCLUDED
var_20_43837307	20:43837307	T	SEMG1	-	-	-	INCLUDED
rs137914795	20:43837308	A	SEMG1	-	-	-	INCLUDED
rs184111680	20:43837373	C	SEMG1	-	-	-	INCLUDED
var_20_44519967	20:44519967	A	CTSA	-	INCLUDED	INCLUDED	INCLUDED
var_20_44519986	20:44519986	T	CTSA	-	INCLUDED	INCLUDED	INCLUDED
rs372800409	20:44520002	A	CTSA	-	INCLUDED	INCLUDED	INCLUDED
rs377390291	20:44520011	A	CTSA	-	INCLUDED	INCLUDED	INCLUDED
var_20_44520206	20:44520206	G	CTSA	-	INCLUDED	INCLUDED	INCLUDED
var_20_44520208	20:44520208	G	CTSA	-	INCLUDED	INCLUDED	INCLUDED
var_20_44520215	20:44520215	T	CTSA	-	INCLUDED	INCLUDED	INCLUDED
var_20_44520251	20:44520251	AGCTG	CTSA	-	INCLUDED	INCLUDED	INCLUDED
var_20_44520286	20:44520286	A	CTSA	-	INCLUDED	INCLUDED	INCLUDED
rs376350093	20:44520292	T	CTSA	-	INCLUDED	INCLUDED	INCLUDED
var_20_44520295	20:44520295	G	CTSA	-	INCLUDED	INCLUDED	INCLUDED
var_20_44520298	20:44520298	A	CTSA	-	INCLUDED	INCLUDED	INCLUDED
var_20_44520309	20:44520309	C	CTSA	-	INCLUDED	INCLUDED	INCLUDED
var_20_44520336	20:44520336	T	CTSA	-	INCLUDED	INCLUDED	INCLUDED
var_20_44520341	20:44520341	T	CTSA	-	INCLUDED	INCLUDED	INCLUDED
var_20_44520350	20:44520350	A	CTSA	-	INCLUDED	INCLUDED	INCLUDED
var_20_44520359	20:44520359	G	CTSA	-	INCLUDED	INCLUDED	INCLUDED
var_20_44520361	20:44520361	A	CTSA	-	INCLUDED	INCLUDED	INCLUDED
rs138615064	20:44520367	T	CTSA	-	INCLUDED	INCLUDED	INCLUDED
var_20_44520386	20:44520386	G	CTSA	-	INCLUDED	INCLUDED	INCLUDED
var_20_44520394	20:44520394	C	CTSA	-	INCLUDED	INCLUDED	INCLUDED
rs201198067	20:44520398	G	CTSA	-	INCLUDED	INCLUDED	INCLUDED
rs137868961	20:44520589	T	CTSA	-	INCLUDED	INCLUDED	INCLUDED
rs142368579	20:44520605	G	CTSA	-	INCLUDED	INCLUDED	INCLUDED
var_20_44520608	20:44520608	G	CTSA	-	INCLUDED	INCLUDED	INCLUDED
var_20_44520667	20:44520667	A	CTSA	-	INCLUDED	INCLUDED	INCLUDED
var_20_44520925	20:44520925	A	CTSA	-	INCLUDED	INCLUDED	INCLUDED
var_20_44520930	20:44520930	T	CTSA	-	INCLUDED	INCLUDED	INCLUDED
var_20_44521036	20:44521036	T	CTSA	-	INCLUDED	INCLUDED	INCLUDED
rs199735882	20:44521044	G	CTSA	-	INCLUDED	INCLUDED	INCLUDED
var_20_44521052	20:44521052	C	CTSA	-	INCLUDED	INCLUDED	INCLUDED
rs376642070	20:44521067	A	CTSA	-	INCLUDED	INCLUDED	INCLUDED
var_20_44521070	20:44521070	T	CTSA	-	INCLUDED	INCLUDED	INCLUDED
var_20_44521110	20:44521110	T	CTSA	-	INCLUDED	INCLUDED	INCLUDED
var_20_44521112	20:44521112	G	CTSA	-	INCLUDED	INCLUDED	INCLUDED
var_20_44521121	20:44521121	A	CTSA	-	INCLUDED	INCLUDED	INCLUDED
var_20_44521367	20:44521367	A	CTSA	-	INCLUDED	INCLUDED	INCLUDED
rs146280370	20:44521370	T	CTSA	-	INCLUDED	INCLUDED	INCLUDED
var_20_44521373	20:44521373	G	CTSA	-	INCLUDED	INCLUDED	INCLUDED
var_20_44521380	20:44521380	C	CTSA	-	INCLUDED	INCLUDED	INCLUDED
rs139760741	20:44521386	T	CTSA	-	INCLUDED	INCLUDED	INCLUDED
rs150665171	20:44521403	T	CTSA	-	INCLUDED	INCLUDED	INCLUDED
rs139920208	20:44521404	A	CTSA	-	INCLUDED	INCLUDED	INCLUDED
var_20_44521413	20:44521413	A	CTSA	-	INCLUDED	INCLUDED	INCLUDED
var_20_44521416	20:44521416	C	CTSA	-	INCLUDED	INCLUDED	INCLUDED
var_20_44521429	20:44521429	C	CTSA	-	INCLUDED	INCLUDED	INCLUDED
var_20_44521433	20:44521433	TT	CTSA	-	INCLUDED	INCLUDED	INCLUDED
var_20_44521445	20:44521445	A	CTSA	-	INCLUDED	INCLUDED	INCLUDED
var_20_44521452	20:44521452	C	CTSA	-	INCLUDED	INCLUDED	INCLUDED
var_20_44521457	20:44521457	T	CTSA	-	INCLUDED	INCLUDED	INCLUDED
var_20_44521461	20:44521461	A	CTSA	-	INCLUDED	INCLUDED	INCLUDED
rs376113662	20:44521467	G	CTSA	-	INCLUDED	INCLUDED	INCLUDED
rs373498418	20:44521478	T	CTSA	-	INCLUDED	INCLUDED	INCLUDED
var_20_44521484	20:44521484	A	CTSA	-	INCLUDED	INCLUDED	INCLUDED
var_20_44521502	20:44521502	A	CTSA	-	INCLUDED	INCLUDED	INCLUDED
var_20_44521508	20:44521508	T	CTSA	-	INCLUDED	INCLUDED	INCLUDED
var_20_44521510	20:44521510	A	CTSA	-	INCLUDED	INCLUDED	INCLUDED
rs147908449	20:44521513	A	CTSA	-	INCLUDED	INCLUDED	INCLUDED
var_20_44521857	20:44521857	G	CTSA	-	INCLUDED	INCLUDED	INCLUDED
var_20_44521886	20:44521886	C	CTSA	-	INCLUDED	INCLUDED	INCLUDED
var_20_44521905	20:44521905	G	CTSA	-	INCLUDED	INCLUDED	INCLUDED
var_20_44521911	20:44521911	A	CTSA	-	INCLUDED	INCLUDED	INCLUDED
var_20_44521937	20:44521937	A	CTSA	-	INCLUDED	INCLUDED	INCLUDED
var_20_44522627	20:44522627	C	CTSA	-	INCLUDED	INCLUDED	INCLUDED
var_20_44522629	20:44522629	C	CTSA	-	INCLUDED	INCLUDED	INCLUDED
var_20_44522633	20:44522633	A	CTSA	-	INCLUDED	INCLUDED	INCLUDED
rs139831405	20:44522647	T	CTSA	-	INCLUDED	INCLUDED	INCLUDED
var_20_44522659	20:44522659	T	CTSA	-	INCLUDED	INCLUDED	INCLUDED
var_20_44522675	20:44522675	G	CTSA	-	INCLUDED	INCLUDED	INCLUDED
var_20_44522703	20:44522703	A	CTSA	-	INCLUDED	INCLUDED	INCLUDED
rs145354134	20:44523290	C	CTSA	-	INCLUDED	INCLUDED	INCLUDED
var_20_44523304	20:44523304	T	CTSA	-	INCLUDED	INCLUDED	INCLUDED
var_20_44523305	20:44523305	A	CTSA	-	INCLUDED	INCLUDED	INCLUDED
var_20_44523346	20:44523346	T	CTSA	-	INCLUDED	INCLUDED	INCLUDED
var_20_44523350	20:44523350	T	CTSA	-	INCLUDED	INCLUDED	INCLUDED
var_20_44523354	20:44523354	A	CTSA	-	INCLUDED	INCLUDED	INCLUDED
var_20_44523359	20:44523359	C	CTSA	-	INCLUDED	INCLUDED	INCLUDED
rs201630196	20:44523365	C	CTSA	-	INCLUDED	INCLUDED	INCLUDED
rs142892564	20:44523472	A	CTSA	-	INCLUDED	INCLUDED	INCLUDED
var_20_44523481	20:44523481	A	CTSA	-	INCLUDED	INCLUDED	INCLUDED
var_20_44523503	20:44523503	C	CTSA	-	INCLUDED	INCLUDED	INCLUDED
var_20_44523517	20:44523517	T	CTSA	-	INCLUDED	INCLUDED	INCLUDED
rs368697828	20:44523526	T	CTSA	-	INCLUDED	INCLUDED	INCLUDED
rs151191436	20:44523527	A	CTSA	-	INCLUDED	INCLUDED	INCLUDED
var_20_44523530	20:44523530	C	CTSA	-	INCLUDED	INCLUDED	INCLUDED
var_20_44523533	20:44523533	C	CTSA	-	INCLUDED	INCLUDED	INCLUDED
var_20_44523646	20:44523646	TAG	CTSA	-	INCLUDED	INCLUDED	INCLUDED
var_20_44523648	20:44523648	A	CTSA	-	INCLUDED	INCLUDED	INCLUDED
var_20_44523660	20:44523660	T	CTSA	-	INCLUDED	INCLUDED	INCLUDED
var_20_44523661	20:44523661	A	CTSA	-	INCLUDED	INCLUDED	INCLUDED
var_20_44523663	20:44523663	G	CTSA	-	INCLUDED	INCLUDED	INCLUDED
rs140321228	20:44523664	C	CTSA	-	INCLUDED	INCLUDED	INCLUDED
var_20_44523669	20:44523669	T	CTSA	-	INCLUDED	INCLUDED	INCLUDED
var_20_44523673	20:44523673	CTTTAGGTAG	CTSA	-	INCLUDED	INCLUDED	INCLUDED
var_20_44523674	20:44523674	GT	CTSA	-	INCLUDED	INCLUDED	INCLUDED
var_20_44523675	20:44523675	C	CTSA	-	INCLUDED	INCLUDED	INCLUDED
var_20_44523682	20:44523682	G	CTSA	-	INCLUDED	INCLUDED	INCLUDED
rs374059459	20:44523693	C	CTSA	-	INCLUDED	INCLUDED	INCLUDED
rs368108194	20:44523715	T	CTSA	-	INCLUDED	INCLUDED	INCLUDED
rs137941635	20:44523720	A	CTSA	-	INCLUDED	INCLUDED	INCLUDED
rs375345060	20:44523724	A	CTSA	-	INCLUDED	INCLUDED	INCLUDED
var_20_44523727	20:44523727	T	CTSA	-	INCLUDED	INCLUDED	INCLUDED
var_20_44523728	20:44523728	C	CTSA	-	INCLUDED	INCLUDED	INCLUDED
var_20_44523732	20:44523732	G	CTSA	-	INCLUDED	INCLUDED	INCLUDED
var_20_44523739	20:44523739	C	CTSA	-	INCLUDED	INCLUDED	INCLUDED
var_20_44523758	20:44523758	T	CTSA	-	INCLUDED	INCLUDED	INCLUDED
rs368229042	20:44523759	C	CTSA	-	INCLUDED	INCLUDED	INCLUDED
var_20_44523761	20:44523761	T	CTSA	-	INCLUDED	INCLUDED	INCLUDED
var_20_44523765	20:44523765	G	CTSA	-	INCLUDED	INCLUDED	INCLUDED
var_20_44523773	20:44523773	A	CTSA	-	INCLUDED	INCLUDED	INCLUDED
rs369583698	20:44525611	A	CTSA	-	INCLUDED	INCLUDED	INCLUDED
rs372863499	20:44525614	G	CTSA	-	INCLUDED	INCLUDED	INCLUDED
var_20_44525621	20:44525621	G	CTSA	-	INCLUDED	INCLUDED	INCLUDED
var_20_44525626	20:44525626	T	CTSA	-	INCLUDED	INCLUDED	INCLUDED
var_20_44525630	20:44525630	A	CTSA	-	INCLUDED	INCLUDED	INCLUDED
var_20_44525638	20:44525638	T	CTSA	-	INCLUDED	INCLUDED	INCLUDED
rs370763298	20:44525639	A	CTSA	-	INCLUDED	INCLUDED	INCLUDED
var_20_44526363	20:44526363	G	CTSA	-	INCLUDED	INCLUDED	INCLUDED
var_20_44526386	20:44526386	A	CTSA	-	INCLUDED	INCLUDED	INCLUDED
var_20_44526390	20:44526390	G	CTSA	-	INCLUDED	INCLUDED	INCLUDED
var_20_44526425	20:44526425	A	CTSA	-	INCLUDED	INCLUDED	INCLUDED
var_20_44526426	20:44526426	C	CTSA	-	INCLUDED	INCLUDED	INCLUDED
var_20_44526654	20:44526654	G	CTSA	-	INCLUDED	INCLUDED	INCLUDED
var_20_44526657	20:44526657	A	CTSA	-	INCLUDED	INCLUDED	INCLUDED
var_20_44526659	20:44526659	T	CTSA	-	INCLUDED	INCLUDED	INCLUDED
rs370723777	20:44526666	T	CTSA	-	INCLUDED	INCLUDED	INCLUDED
var_20_44526677	20:44526677	C	CTSA	-	INCLUDED	INCLUDED	INCLUDED
rs375579156	20:44526680	A	CTSA	-	INCLUDED	INCLUDED	INCLUDED
var_20_44526689	20:44526689	A	CTSA	-	INCLUDED	INCLUDED	INCLUDED
rs368625215	20:44526692	A	CTSA	-	INCLUDED	INCLUDED	INCLUDED
var_20_44526710	20:44526710	A	CTSA	-	INCLUDED	INCLUDED	INCLUDED
rs144407534	20:44526731	A	CTSA	-	INCLUDED	INCLUDED	INCLUDED
rs185187245	20:44526732	T	CTSA	-	INCLUDED	INCLUDED	INCLUDED
var_20_44526740	20:44526740	G	CTSA	-	INCLUDED	INCLUDED	INCLUDED
var_20_44526741	20:44526741	T	CTSA	-	INCLUDED	INCLUDED	INCLUDED
var_20_44526749	20:44526749	A	CTSA	-	INCLUDED	INCLUDED	INCLUDED
rs373421813	20:44527007	T	CTSA	-	INCLUDED	INCLUDED	INCLUDED
rs200051553	20:44527012	A	CTSA	-	INCLUDED	INCLUDED	INCLUDED
var_20_44527018	20:44527018	G	CTSA	-	INCLUDED	INCLUDED	INCLUDED
rs149971062	20:44527028	A	CTSA	-	INCLUDED	INCLUDED	INCLUDED
rs145261803	20:44527030	A	CTSA	-	INCLUDED	INCLUDED	INCLUDED
rs62213322	20:44527042	A	CTSA	-	INCLUDED	INCLUDED	INCLUDED
var_20_44527054	20:44527054	G	CTSA	-	INCLUDED	INCLUDED	INCLUDED
var_20_44527055	20:44527055	C	CTSA	-	INCLUDED	INCLUDED	INCLUDED
rs147472210	20:44527063	T	CTSA	-	INCLUDED	INCLUDED	INCLUDED
var_20_44527064	20:44527064	A	CTSA	-	INCLUDED	INCLUDED	INCLUDED
var_20_44527081	20:44527081	G	CTSA	-	INCLUDED	INCLUDED	INCLUDED
rs371523134	20:46287120	T	SULF2	-	-	-	INCLUDED
rs373583941	20:46288141	G	SULF2	-	-	-	INCLUDED
var_20_46288182	20:46288182	T	SULF2	-	-	-	INCLUDED
rs139043540	20:46288185	T	SULF2	-	-	-	INCLUDED
var_20_46288476	20:46288476	G	SULF2	-	-	-	INCLUDED
rs200646156	20:46290517	T	SULF2	-	-	-	INCLUDED
var_20_46290524	20:46290524	T	SULF2	-	-	-	INCLUDED
rs368606487	20:46290531	T	SULF2	-	-	-	INCLUDED
var_20_46290537	20:46290537	T	SULF2	-	-	-	INCLUDED
var_20_46290546	20:46290546	T	SULF2	-	-	-	INCLUDED
var_20_46290552	20:46290552	C	SULF2	-	-	-	INCLUDED
rs147955521	20:46290590	T	SULF2	-	-	-	INCLUDED
var_20_46290599	20:46290599	T	SULF2	-	-	-	INCLUDED
var_20_46290613	20:46290613	C	SULF2	-	-	-	INCLUDED
var_20_46290616	20:46290616	G	SULF2	-	-	-	INCLUDED
var_20_46290622	20:46290622	C	SULF2	-	-	-	INCLUDED
rs140243901	20:46290635	T	SULF2	-	-	-	INCLUDED
var_20_46291822	20:46291822	A	SULF2	-	-	-	INCLUDED
var_20_46291830	20:46291830	C	SULF2	-	-	-	INCLUDED
rs373806350	20:46291858	C	SULF2	-	-	-	INCLUDED
var_20_46291860	20:46291860	A	SULF2	-	-	-	INCLUDED
var_20_46291863	20:46291863	G	SULF2	-	-	-	INCLUDED
var_20_46291879	20:46291879	G	SULF2	-	-	-	INCLUDED
var_20_46291881	20:46291881	C	SULF2	-	-	-	INCLUDED
var_20_46291882	20:46291882	C	SULF2	-	-	-	INCLUDED
rs145371797	20:46291893	C	SULF2	-	-	-	INCLUDED
var_20_46291897	20:46291897	C	SULF2	-	-	-	INCLUDED
var_20_46291899	20:46291899	A	SULF2	-	-	-	INCLUDED
var_20_46291900	20:46291900	C	SULF2	-	-	-	INCLUDED
rs149155853	20:46291906	G	SULF2	-	-	-	INCLUDED
var_20_46291917	20:46291917	A	SULF2	-	-	-	INCLUDED
rs143301039	20:46291930	T	SULF2	-	-	-	INCLUDED
var_20_46292200	20:46292200	A	SULF2	-	-	-	INCLUDED
var_20_46292211	20:46292211	A	SULF2	-	-	-	INCLUDED
var_20_46292214	20:46292214	T	SULF2	-	-	-	INCLUDED
var_20_46292224	20:46292224	C	SULF2	-	-	-	INCLUDED
rs200781600	20:46292231	T	SULF2	-	-	-	INCLUDED
rs151235792	20:46292233	T	SULF2	-	-	-	INCLUDED
rs114428656	20:46292247	A	SULF2	-	-	-	INCLUDED
var_20_46292253	20:46292253	G	SULF2	-	-	-	INCLUDED
var_20_46292268	20:46292268	A	SULF2	-	-	-	INCLUDED
rs141576642	20:46292272	TGTT	SULF2	-	-	-	INCLUDED
rs200041967	20:46292275	C	SULF2	-	-	-	INCLUDED
var_20_46292280	20:46292280	C	SULF2	-	-	-	INCLUDED
var_20_46292287	20:46292287	A	SULF2	-	-	-	INCLUDED
var_20_46292301	20:46292301	T	SULF2	-	-	-	INCLUDED
rs190217262	20:46292302	C	SULF2	-	-	-	INCLUDED
var_20_46292306	20:46292306	T	SULF2	-	-	-	INCLUDED
var_20_46292310	20:46292310	C	SULF2	-	-	-	INCLUDED
var_20_46292316	20:46292316	T	SULF2	-	-	-	INCLUDED
var_20_46292328	20:46292328	T	SULF2	-	-	-	INCLUDED
var_20_46292329	20:46292329	C	SULF2	-	-	-	INCLUDED
var_20_46292346	20:46292346	G	SULF2	-	-	-	INCLUDED
rs370123755	20:46292351	A	SULF2	-	-	-	INCLUDED
rs145659660	20:46292361	T	SULF2	-	-	-	INCLUDED
var_20_46292880	20:46292880	C	SULF2	-	-	-	INCLUDED
var_20_46292881	20:46292881	A	SULF2	-	-	-	INCLUDED
rs116420883	20:46292902	A	SULF2	-	-	-	INCLUDED
rs375580969	20:46292911	A	SULF2	-	-	-	INCLUDED
var_20_46292913	20:46292913	A	SULF2	-	-	-	INCLUDED
var_20_46292915	20:46292915	A	SULF2	-	-	-	INCLUDED
var_20_46292919	20:46292919	C	SULF2	-	-	-	INCLUDED
rs142689616	20:46292927	C	SULF2	-	-	-	INCLUDED
var_20_46293944	20:46293944	C	SULF2	-	-	-	INCLUDED
var_20_46293955	20:46293955	T	SULF2	-	-	-	INCLUDED
var_20_46293961	20:46293961	A	SULF2	-	-	-	INCLUDED
var_20_46293965	20:46293965	T	SULF2	-	-	-	INCLUDED
var_20_46293973	20:46293973	T	SULF2	-	-	-	INCLUDED
var_20_46293974	20:46293974	A	SULF2	-	-	-	INCLUDED
var_20_46293979	20:46293979	A	SULF2	-	-	-	INCLUDED
rs373243624	20:46293994	T	SULF2	-	-	-	INCLUDED
var_20_46294007	20:46294007	C	SULF2	-	-	-	INCLUDED
var_20_46294028	20:46294028	C	SULF2	-	-	-	INCLUDED
var_20_46294036	20:46294036	G	SULF2	-	-	-	INCLUDED
var_20_46294603	20:46294603	T	SULF2	-	-	-	INCLUDED
var_20_46294639	20:46294639	T	SULF2	-	-	-	INCLUDED
var_20_46294648	20:46294648	C	SULF2	-	-	-	INCLUDED
var_20_46294660	20:46294660	C	SULF2	-	-	-	INCLUDED
rs368502016	20:46294667	T	SULF2	-	-	-	INCLUDED
var_20_46294668	20:46294668	C	SULF2	-	-	-	INCLUDED
var_20_46294683	20:46294683	A	SULF2	-	-	-	INCLUDED
var_20_46294695	20:46294695	T	SULF2	-	-	-	INCLUDED
var_20_46294696	20:46294696	G	SULF2	-	-	-	INCLUDED
var_20_46295003	20:46295003	A	SULF2	-	-	-	INCLUDED
var_20_46295005	20:46295005	A	SULF2	-	-	-	INCLUDED
rs144501822	20:46295011	C	SULF2	-	-	-	INCLUDED
var_20_46295020	20:46295020	A	SULF2	-	-	-	INCLUDED
rs370340106	20:46295035	G	SULF2	-	-	-	INCLUDED
var_20_46295058	20:46295058	A	SULF2	-	-	-	INCLUDED
var_20_46295076	20:46295076	A	SULF2	-	-	-	INCLUDED
rs201340688	20:46295103	T	SULF2	-	-	-	INCLUDED
var_20_46295130	20:46295130	T	SULF2	-	-	-	INCLUDED
var_20_46295134	20:46295134	A	SULF2	-	-	-	INCLUDED
rs373071532	20:46295140	T	SULF2	-	-	-	INCLUDED
rs200804767	20:46295158	T	SULF2	-	-	-	INCLUDED
var_20_46295160	20:46295160	C	SULF2	-	-	-	INCLUDED
var_20_46295191	20:46295191	T	SULF2	-	-	-	INCLUDED
var_20_46295196	20:46295196	T	SULF2	-	-	-	INCLUDED
rs369902088	20:46295197	A	SULF2	-	-	-	INCLUDED
var_20_46295202	20:46295202	A	SULF2	-	-	-	INCLUDED
var_20_46295205	20:46295205	T	SULF2	-	-	-	INCLUDED
rs112196361	20:46295208	T	SULF2	-	-	-	INCLUDED
var_20_46295211	20:46295211	T	SULF2	-	-	-	INCLUDED
rs140175454	20:46295212	A	SULF2	-	-	-	INCLUDED
var_20_46295227	20:46295227	C	SULF2	-	-	-	INCLUDED
rs373298444	20:46300949	C	SULF2	-	-	-	INCLUDED
var_20_46300953	20:46300953	G	SULF2	-	-	-	INCLUDED
var_20_46300959	20:46300959	G	SULF2	-	-	-	INCLUDED
rs200396483	20:46300962	T	SULF2	-	-	-	INCLUDED
rs374099915	20:46300963	A	SULF2	-	-	-	INCLUDED
rs140812797	20:46300965	T	SULF2	-	-	-	INCLUDED
var_20_46300966	20:46300966	A	SULF2	-	-	-	INCLUDED
var_20_46300993	20:46300993	T	SULF2	-	-	-	INCLUDED
var_20_46301010	20:46301010	A	SULF2	-	-	-	INCLUDED
var_20_46301013	20:46301013	G	SULF2	-	-	-	INCLUDED
rs143133611	20:46301014	T	SULF2	-	-	-	INCLUDED
rs149787530	20:46301026	T	SULF2	-	-	-	INCLUDED
var_20_46301033	20:46301033	A	SULF2	-	-	-	INCLUDED
rs140635355	20:46301041	T	SULF2	-	-	-	INCLUDED
rs145526639	20:46301045	T	SULF2	-	-	-	INCLUDED
var_20_46301052	20:46301052	G	SULF2	-	-	-	INCLUDED
var_20_46301065	20:46301065	T	SULF2	-	-	-	INCLUDED
var_20_46301073	20:46301073	T	SULF2	-	-	-	INCLUDED
rs146557087	20:46301074	A	SULF2	-	-	-	INCLUDED
rs368203432	20:46301094	C	SULF2	-	-	-	INCLUDED
var_20_46301097	20:46301097	G	SULF2	-	-	-	INCLUDED
var_20_46301106	20:46301106	C	SULF2	-	-	-	INCLUDED
rs200225876	20:46301116	T	SULF2	-	-	-	INCLUDED
var_20_46301124	20:46301124	G	SULF2	-	-	-	INCLUDED
var_20_46305258	20:46305258	A	SULF2	-	-	-	INCLUDED
var_20_46305260	20:46305260	A	SULF2	-	-	-	INCLUDED
rs199558577	20:46305261	C	SULF2	-	-	-	INCLUDED
rs374485559	20:46305264	C	SULF2	-	-	-	INCLUDED
rs367843249	20:46305265	C	SULF2	-	-	-	INCLUDED
var_20_46305276	20:46305276	C	SULF2	-	-	-	INCLUDED
rs141076850	20:46305296	T	SULF2	-	-	-	INCLUDED
rs143195457	20:46305305	C	SULF2	-	-	-	INCLUDED
var_20_46305319	20:46305319	A	SULF2	-	-	-	INCLUDED
var_20_46305357	20:46305357	T	SULF2	-	-	-	INCLUDED
var_20_46305843	20:46305843	A	SULF2	-	-	-	INCLUDED
var_20_46305846	20:46305846	T	SULF2	-	-	-	INCLUDED
var_20_46305858	20:46305858	A	SULF2	-	-	-	INCLUDED
var_20_46305861	20:46305861	A	SULF2	-	-	-	INCLUDED
var_20_46307420	20:46307420	T	SULF2	-	-	-	INCLUDED
rs114538322	20:46307429	A	SULF2	-	-	-	INCLUDED
var_20_46307432	20:46307432	T	SULF2	-	-	-	INCLUDED
var_20_46307433	20:46307433	C	SULF2	-	-	-	INCLUDED
var_20_46307438	20:46307438	A	SULF2	-	-	-	INCLUDED
rs373572802	20:46307466	G	SULF2	-	-	-	INCLUDED
var_20_46307472	20:46307472	C	SULF2	-	-	-	INCLUDED
var_20_46307474	20:46307474	A	SULF2	-	-	-	INCLUDED
var_20_46307477	20:46307477	A	SULF2	-	-	-	INCLUDED
var_20_46307519	20:46307519	G	SULF2	-	-	-	INCLUDED
var_20_46307524	20:46307524	C	SULF2	-	-	-	INCLUDED
rs377480946	20:46307526	C	SULF2	-	-	-	INCLUDED
rs61730620	20:46307535	T	SULF2	-	-	-	INCLUDED
var_20_46311745	20:46311745	T	SULF2	-	-	-	INCLUDED
var_20_46311747	20:46311747	A	SULF2	-	-	-	INCLUDED
var_20_46311748	20:46311748	T	SULF2	-	-	-	INCLUDED
rs114982301	20:46311754	T	SULF2	-	-	-	INCLUDED
var_20_46311756	20:46311756	A	SULF2	-	-	-	INCLUDED
rs373491304	20:46311769	T	SULF2	-	-	-	INCLUDED
var_20_46311777	20:46311777	A	SULF2	-	-	-	INCLUDED
var_20_46311856	20:46311856	T	SULF2	-	-	-	INCLUDED
var_20_46311858	20:46311858	T	SULF2	-	-	-	INCLUDED
rs147131391	20:46311865	T	SULF2	-	-	-	INCLUDED
var_20_46311873	20:46311873	A	SULF2	-	-	-	INCLUDED
var_20_46311878	20:46311878	C	SULF2	-	-	-	INCLUDED
var_20_46311880	20:46311880	T	SULF2	-	-	-	INCLUDED
rs201995490	20:46311891	A	SULF2	-	-	-	INCLUDED
var_20_46311898	20:46311898	T	SULF2	-	-	-	INCLUDED
var_20_46313176	20:46313176	A	SULF2	-	-	-	INCLUDED
var_20_46313189	20:46313189	T	SULF2	-	-	-	INCLUDED
rs116302994	20:46313221	T	SULF2	-	-	-	INCLUDED
var_20_46313269	20:46313269	T	SULF2	-	-	-	INCLUDED
var_20_46313275	20:46313275	T	SULF2	-	-	-	INCLUDED
var_20_46313296	20:46313296	A	SULF2	-	-	-	INCLUDED
var_20_46313297	20:46313297	T	SULF2	-	-	-	INCLUDED
var_20_46313305	20:46313305	A	SULF2	-	-	-	INCLUDED
var_20_46313320	20:46313320	A	SULF2	-	-	-	INCLUDED
var_20_46313323	20:46313323	A	SULF2	-	-	-	INCLUDED
rs148807910	20:46318879	A	SULF2	-	-	-	INCLUDED
rs142401598	20:46318883	T	SULF2	-	-	-	INCLUDED
var_20_46318890	20:46318890	C	SULF2	-	-	-	INCLUDED
rs368790693	20:46318897	T	SULF2	-	-	-	INCLUDED
var_20_46318898	20:46318898	A	SULF2	-	-	-	INCLUDED
rs115048626	20:46318901	C	SULF2	-	-	-	INCLUDED
var_20_46318913	20:46318913	T	SULF2	-	-	-	INCLUDED
var_20_46318936	20:46318936	C	SULF2	-	-	-	INCLUDED
var_20_46318942	20:46318942	C	SULF2	-	-	-	INCLUDED
rs139603157	20:46318953	T	SULF2	-	-	-	INCLUDED
var_20_46318955	20:46318955	T	SULF2	-	-	-	INCLUDED
rs188934676	20:46318977	T	SULF2	-	-	-	INCLUDED
rs114533959	20:46318990	A	SULF2	-	-	-	INCLUDED
rs115873541	20:46318994	A	SULF2	-	-	-	INCLUDED
rs149783473	20:46319006	T	SULF2	-	-	-	INCLUDED
rs200775510	20:46319014	C	SULF2	-	-	-	INCLUDED
var_20_46331268	20:46331268	C	SULF2	-	-	-	INCLUDED
rs145623835	20:46331274	T	SULF2	-	-	-	INCLUDED
rs143543334	20:46331280	T	SULF2	-	-	-	INCLUDED
rs138130373	20:46331289	G	SULF2	-	-	-	INCLUDED
var_20_46331290	20:46331290	A	SULF2	-	-	-	INCLUDED
rs370125640	20:46331291	A	SULF2	-	-	-	INCLUDED
var_20_46331303	20:46331303	T	SULF2	-	-	-	INCLUDED
rs367871609	20:46331312	A	SULF2	-	-	-	INCLUDED
var_20_46331321	20:46331321	C	SULF2	-	-	-	INCLUDED
var_20_46331327	20:46331327	T	SULF2	-	-	-	INCLUDED
rs367965835	20:46331364	T	SULF2	-	-	-	INCLUDED
var_20_46331366	20:46331366	A	SULF2	-	-	-	INCLUDED
var_20_46331370	20:46331370	A	SULF2	-	-	-	INCLUDED
var_20_46331373	20:46331373	T	SULF2	-	-	-	INCLUDED
var_20_46331381	20:46331381	G	SULF2	-	-	-	INCLUDED
rs202153241	20:46331382	T	SULF2	-	-	-	INCLUDED
var_20_46331384	20:46331384	C	SULF2	-	-	-	INCLUDED
var_20_46365452	20:46365452	T	SULF2	-	-	-	INCLUDED
rs376409513	20:46365464	T	SULF2	-	-	-	INCLUDED
rs370237188	20:46365488	T	SULF2	-	-	-	INCLUDED
var_20_46365489	20:46365489	A	SULF2	-	-	-	INCLUDED
var_20_46365494	20:46365494	C	SULF2	-	-	-	INCLUDED
var_20_46365501	20:46365501	A	SULF2	-	-	-	INCLUDED
var_20_46365518	20:46365518	A	SULF2	-	-	-	INCLUDED
var_20_46365530	20:46365530	A	SULF2	-	-	-	INCLUDED
var_20_46365554	20:46365554	C	SULF2	-	-	-	INCLUDED
var_20_46365561	20:46365561	T	SULF2	-	-	-	INCLUDED
rs200180017	20:46365567	C	SULF2	-	-	-	INCLUDED
var_20_46365570	20:46365570	T	SULF2	-	-	-	INCLUDED
var_20_46365582	20:46365582	A	SULF2	-	-	-	INCLUDED
var_20_46365596	20:46365596	T	SULF2	-	-	-	INCLUDED
var_20_46365603	20:46365603	C	SULF2	-	-	-	INCLUDED
var_20_46365620	20:46365620	C	SULF2	-	-	-	INCLUDED
rs148582228	20:46365621	T	SULF2	-	-	-	INCLUDED
rs201248076	20:46365635	A	SULF2	-	-	-	INCLUDED
var_20_46365657	20:46365657	T	SULF2	-	-	-	INCLUDED
rs373180984	20:46365659	T	SULF2	-	-	-	INCLUDED
rs116489181	20:46365660	A	SULF2	-	-	-	INCLUDED
var_20_46365663	20:46365663	C	SULF2	-	-	-	INCLUDED
var_20_46385974	20:46385974	C	SULF2	-	-	-	INCLUDED
var_20_46385980	20:46385980	T	SULF2	-	-	-	INCLUDED
var_20_46385992	20:46385992	T	SULF2	-	-	-	INCLUDED
rs200007986	20:46386028	A	SULF2	-	-	-	INCLUDED
rs138931945	20:46386040	A	SULF2	-	-	-	INCLUDED
var_20_46386047	20:46386047	T	SULF2	-	-	-	INCLUDED
var_20_46386058	20:46386058	A	SULF2	-	-	-	INCLUDED
rs370433383	20:46386070	A	SULF2	-	-	-	INCLUDED
var_20_46386073	20:46386073	T	SULF2	-	-	-	INCLUDED
var_20_46386085	20:46386085	T	SULF2	-	-	-	INCLUDED
rs192483319	20:46386089	T	SULF2	-	-	-	INCLUDED
var_20_46386103	20:46386103	G	SULF2	-	-	-	INCLUDED
var_20_60768480	20:60768480	A	MTG2	-	INCLUDED	INCLUDED	INCLUDED
var_20_60768516	20:60768516	A	MTG2	-	INCLUDED	INCLUDED	INCLUDED
rs148469091	20:60768526	T	MTG2	-	INCLUDED	INCLUDED	INCLUDED
var_20_60768529	20:60768529	C	MTG2	-	INCLUDED	INCLUDED	INCLUDED
var_20_60768535	20:60768535	T	MTG2	-	INCLUDED	INCLUDED	INCLUDED
var_20_60768541	20:60768541	G	MTG2	-	INCLUDED	INCLUDED	INCLUDED
var_20_60768568	20:60768568	T	MTG2	-	INCLUDED	INCLUDED	INCLUDED
var_20_60768574	20:60768574	A	MTG2	-	INCLUDED	INCLUDED	INCLUDED
var_20_60768581	20:60768581	TCCACAGCGGGCTTCTC	MTG2	-	INCLUDED	INCLUDED	INCLUDED
var_20_60768588	20:60768588	T	MTG2	-	INCLUDED	INCLUDED	INCLUDED
rs367991002	20:60768589	A	MTG2	-	INCLUDED	INCLUDED	INCLUDED
var_20_60768606	20:60768606	T	MTG2	-	INCLUDED	INCLUDED	INCLUDED
var_20_60768610	20:60768610	T	MTG2	-	INCLUDED	INCLUDED	INCLUDED
rs367871302	20:60768618	T	MTG2	-	INCLUDED	INCLUDED	INCLUDED
var_20_60768622	20:60768622	T	MTG2	-	INCLUDED	INCLUDED	INCLUDED
rs372648406	20:60768625	C	MTG2	-	INCLUDED	INCLUDED	INCLUDED
var_20_60768628	20:60768628	C	MTG2	-	INCLUDED	INCLUDED	INCLUDED
var_20_60768630	20:60768630	A	MTG2	-	INCLUDED	INCLUDED	INCLUDED
var_20_60768643	20:60768643	G	MTG2	-	INCLUDED	INCLUDED	INCLUDED
var_20_60768655	20:60768655	C	MTG2	-	INCLUDED	INCLUDED	INCLUDED
var_20_60768661	20:60768661	A	MTG2	-	INCLUDED	INCLUDED	INCLUDED
var_20_60768667	20:60768667	C	MTG2	-	INCLUDED	INCLUDED	INCLUDED
rs368224750	20:60770861	G	MTG2	-	INCLUDED	INCLUDED	INCLUDED
var_20_60770865	20:60770865	G	MTG2	-	INCLUDED	INCLUDED	INCLUDED
var_20_60770866	20:60770866	G	MTG2	-	INCLUDED	INCLUDED	INCLUDED
rs199831641	20:60770880	A	MTG2	-	INCLUDED	INCLUDED	INCLUDED
var_20_60770891	20:60770891	T	MTG2	-	INCLUDED	INCLUDED	INCLUDED
rs372446307	20:60770906	A	MTG2	-	INCLUDED	INCLUDED	INCLUDED
var_20_60770921	20:60770921	G	MTG2	-	INCLUDED	INCLUDED	INCLUDED
rs11700220	20:60770931	G	MTG2	-	INCLUDED	INCLUDED	INCLUDED
rs377135461	20:60770934	T	MTG2	-	INCLUDED	INCLUDED	INCLUDED
rs146921137	20:60770942	T	MTG2	-	INCLUDED	INCLUDED	INCLUDED
rs144895756	20:60770943	C	MTG2	-	INCLUDED	INCLUDED	INCLUDED
var_20_60770954	20:60770954	A	MTG2	-	INCLUDED	INCLUDED	INCLUDED
rs369120147	20:60770960	G	MTG2	-	INCLUDED	INCLUDED	INCLUDED
rs368469122	20:60770969	A	MTG2	-	INCLUDED	INCLUDED	INCLUDED
var_20_60770972	20:60770972	A	MTG2	-	INCLUDED	INCLUDED	INCLUDED
var_20_60770984	20:60770984	T	MTG2	-	INCLUDED	INCLUDED	INCLUDED
rs375823100	20:60770993	A	MTG2	-	INCLUDED	INCLUDED	INCLUDED
rs142043457	20:60773696	A	MTG2	-	INCLUDED	INCLUDED	INCLUDED
var_20_60773704	20:60773704	A	MTG2	-	INCLUDED	INCLUDED	INCLUDED
var_20_60773722	20:60773722	T	MTG2	-	INCLUDED	INCLUDED	INCLUDED
var_20_60773732	20:60773732	A	MTG2	-	INCLUDED	INCLUDED	INCLUDED
rs375643584	20:60773735	A	MTG2	-	INCLUDED	INCLUDED	INCLUDED
var_20_60773737	20:60773737	G	MTG2	-	INCLUDED	INCLUDED	INCLUDED
var_20_60773744	20:60773744	C	MTG2	-	INCLUDED	INCLUDED	INCLUDED
rs150816837	20:60773746	T	MTG2	-	INCLUDED	INCLUDED	INCLUDED
var_20_60773747	20:60773747	A	MTG2	-	INCLUDED	INCLUDED	INCLUDED
var_20_60985960	20:60985960	T	RBBP8NL	-	INCLUDED	INCLUDED	INCLUDED
rs370447883	20:60985962	C	RBBP8NL	-	INCLUDED	INCLUDED	INCLUDED
var_20_60985963	20:60985963	A	RBBP8NL	-	INCLUDED	INCLUDED	INCLUDED
var_20_60985970	20:60985970	T	RBBP8NL	-	INCLUDED	INCLUDED	INCLUDED
rs142926001	20:60985981	T	RBBP8NL	-	INCLUDED	INCLUDED	INCLUDED
rs150417305	20:60985984	T	RBBP8NL	-	INCLUDED	INCLUDED	INCLUDED
var_20_60985989	20:60985989	T	RBBP8NL	-	INCLUDED	INCLUDED	INCLUDED
var_20_60985990	20:60985990	C	RBBP8NL	-	INCLUDED	INCLUDED	INCLUDED
rs141000397	20:60985999	T	RBBP8NL	-	INCLUDED	INCLUDED	INCLUDED
var_20_60986013	20:60986013	T	RBBP8NL	-	INCLUDED	INCLUDED	INCLUDED
rs377122132	20:60986025	T	RBBP8NL	-	INCLUDED	INCLUDED	INCLUDED
rs141582280	20:60987680	A	RBBP8NL	-	INCLUDED	INCLUDED	INCLUDED
var_20_60987686	20:60987686	G	RBBP8NL	-	INCLUDED	INCLUDED	INCLUDED
var_20_60987694	20:60987694	G	RBBP8NL	-	INCLUDED	INCLUDED	INCLUDED
var_20_60987697	20:60987697	A	RBBP8NL	-	INCLUDED	INCLUDED	INCLUDED
var_20_60987703	20:60987703	T	RBBP8NL	-	INCLUDED	INCLUDED	INCLUDED
var_20_60987704	20:60987704	A	RBBP8NL	-	INCLUDED	INCLUDED	INCLUDED
rs138112542	20:60987715	T	RBBP8NL	-	INCLUDED	INCLUDED	INCLUDED
rs150734075	20:60987716	T	RBBP8NL	-	INCLUDED	INCLUDED	INCLUDED
rs368291045	20:60987724	A	RBBP8NL	-	INCLUDED	INCLUDED	INCLUDED
var_20_60987731	20:60987731	T	RBBP8NL	-	INCLUDED	INCLUDED	INCLUDED
rs199665028	20:60987732	C	RBBP8NL	-	INCLUDED	INCLUDED	INCLUDED
rs370424067	20:60987748	G	RBBP8NL	-	INCLUDED	INCLUDED	INCLUDED
var_20_60987752	20:60987752	T	RBBP8NL	-	INCLUDED	INCLUDED	INCLUDED
var_20_60987766	20:60987766	A	RBBP8NL	-	INCLUDED	INCLUDED	INCLUDED
rs374830561	20:60987767	T	RBBP8NL	-	INCLUDED	INCLUDED	INCLUDED
rs202078364	20:60987769	T	RBBP8NL	-	INCLUDED	INCLUDED	INCLUDED
var_20_60987772	20:60987772	A	RBBP8NL	-	INCLUDED	INCLUDED	INCLUDED
var_20_60987779	20:60987779	A	RBBP8NL	-	INCLUDED	INCLUDED	INCLUDED
var_20_60987790	20:60987790	A	RBBP8NL	-	INCLUDED	INCLUDED	INCLUDED
var_20_60987798	20:60987798	T	RBBP8NL	-	INCLUDED	INCLUDED	INCLUDED
rs371741904	20:60987809	T	RBBP8NL	-	INCLUDED	INCLUDED	INCLUDED
rs141215868	20:60987888	T	RBBP8NL	-	INCLUDED	INCLUDED	INCLUDED
var_20_60987900	20:60987900	C	RBBP8NL	-	INCLUDED	INCLUDED	INCLUDED
var_20_60987912	20:60987912	T	RBBP8NL	-	INCLUDED	INCLUDED	INCLUDED
rs145375194	20:60987918	T	RBBP8NL	-	INCLUDED	INCLUDED	INCLUDED
var_20_60987921	20:60987921	T	RBBP8NL	-	INCLUDED	INCLUDED	INCLUDED
var_20_60987924	20:60987924	A	RBBP8NL	-	INCLUDED	INCLUDED	INCLUDED
var_20_60987935	20:60987935	G	RBBP8NL	-	INCLUDED	INCLUDED	INCLUDED
var_20_60987944	20:60987944	A	RBBP8NL	-	INCLUDED	INCLUDED	INCLUDED
var_20_60987945	20:60987945	A	RBBP8NL	-	INCLUDED	INCLUDED	INCLUDED
rs142404007	20:60987950	T	RBBP8NL	-	INCLUDED	INCLUDED	INCLUDED
rs146380394	20:60988466	T	RBBP8NL	-	INCLUDED	INCLUDED	INCLUDED
rs376212791	20:60988472	C	RBBP8NL	-	INCLUDED	INCLUDED	INCLUDED
rs139415923	20:60988486	C	RBBP8NL	-	INCLUDED	INCLUDED	INCLUDED
var_20_60988487	20:60988487	A	RBBP8NL	-	INCLUDED	INCLUDED	INCLUDED
var_20_60988493	20:60988493	A	RBBP8NL	-	INCLUDED	INCLUDED	INCLUDED
var_20_60988533	20:60988533	T	RBBP8NL	-	INCLUDED	INCLUDED	INCLUDED
var_20_60988535	20:60988535	T	RBBP8NL	-	INCLUDED	INCLUDED	INCLUDED
rs149745378	20:60988542	G	RBBP8NL	-	INCLUDED	INCLUDED	INCLUDED
var_20_60988549	20:60988549	G	RBBP8NL	-	INCLUDED	INCLUDED	INCLUDED
var_20_60988556	20:60988556	C	RBBP8NL	-	INCLUDED	INCLUDED	INCLUDED
rs144350949	20:60988576	C	RBBP8NL	-	INCLUDED	INCLUDED	INCLUDED
rs376069202	20:60988579	T	RBBP8NL	-	INCLUDED	INCLUDED	INCLUDED
rs148778713	20:60988591	T	RBBP8NL	-	INCLUDED	INCLUDED	INCLUDED
rs144707561	20:60988592	T	RBBP8NL	-	INCLUDED	INCLUDED	INCLUDED
var_20_60988878	20:60988878	T	RBBP8NL	-	INCLUDED	INCLUDED	INCLUDED
var_20_60988879	20:60988879	C	RBBP8NL	-	INCLUDED	INCLUDED	INCLUDED
var_20_60988894	20:60988894	T	RBBP8NL	-	INCLUDED	INCLUDED	INCLUDED
var_20_60988918	20:60988918	T	RBBP8NL	-	INCLUDED	INCLUDED	INCLUDED
rs370742035	20:60988950	T	RBBP8NL	-	INCLUDED	INCLUDED	INCLUDED
rs202197217	20:60988951	C	RBBP8NL	-	INCLUDED	INCLUDED	INCLUDED
var_20_60988960	20:60988960	A	RBBP8NL	-	INCLUDED	INCLUDED	INCLUDED
rs189749375	20:60988963	T	RBBP8NL	-	INCLUDED	INCLUDED	INCLUDED
var_20_60988967	20:60988967	A	RBBP8NL	-	INCLUDED	INCLUDED	INCLUDED
rs368768680	20:60988971	T	RBBP8NL	-	INCLUDED	INCLUDED	INCLUDED
rs148498049	20:60988981	T	RBBP8NL	-	INCLUDED	INCLUDED	INCLUDED
var_20_60989004	20:60989004	T	RBBP8NL	-	INCLUDED	INCLUDED	INCLUDED
rs6061520	20:60989014	A	RBBP8NL	-	INCLUDED	INCLUDED	INCLUDED
var_20_60989019	20:60989019	T	RBBP8NL	-	INCLUDED	INCLUDED	INCLUDED
var_20_60989031	20:60989031	A	RBBP8NL	-	INCLUDED	INCLUDED	INCLUDED
var_20_60989035	20:60989035	AC	RBBP8NL	-	INCLUDED	INCLUDED	INCLUDED
var_20_60989040	20:60989040	A	RBBP8NL	-	INCLUDED	INCLUDED	INCLUDED
rs76137593	20:60989049	C	RBBP8NL	-	INCLUDED	INCLUDED	INCLUDED
var_20_60989050	20:60989050	C	RBBP8NL	-	INCLUDED	INCLUDED	INCLUDED
var_20_60989055	20:60989055	T	RBBP8NL	-	INCLUDED	INCLUDED	INCLUDED
var_20_60989056	20:60989056	A	RBBP8NL	-	INCLUDED	INCLUDED	INCLUDED
var_20_60989061	20:60989061	T	RBBP8NL	-	INCLUDED	INCLUDED	INCLUDED
var_20_60989070	20:60989070	C	RBBP8NL	-	INCLUDED	INCLUDED	INCLUDED
var_20_60989078	20:60989078	C	RBBP8NL	-	INCLUDED	INCLUDED	INCLUDED
var_20_60989101	20:60989101	G	RBBP8NL	-	INCLUDED	INCLUDED	INCLUDED
var_20_60989106	20:60989106	C	RBBP8NL	-	INCLUDED	INCLUDED	INCLUDED
var_20_60989109	20:60989109	A	RBBP8NL	-	INCLUDED	INCLUDED	INCLUDED
var_20_60989136	20:60989136	T	RBBP8NL	-	INCLUDED	INCLUDED	INCLUDED
var_20_60989137	20:60989137	A	RBBP8NL	-	INCLUDED	INCLUDED	INCLUDED
rs369576873	20:60989142	A	RBBP8NL	-	INCLUDED	INCLUDED	INCLUDED
var_20_60989145	20:60989145	A	RBBP8NL	-	INCLUDED	INCLUDED	INCLUDED
var_20_60989153	20:60989153	GT	RBBP8NL	-	INCLUDED	INCLUDED	INCLUDED
var_20_60989159	20:60989159	T	RBBP8NL	-	INCLUDED	INCLUDED	INCLUDED
rs45565839	20:60989164	A	RBBP8NL	-	INCLUDED	INCLUDED	INCLUDED
var_20_60989170	20:60989170	G	RBBP8NL	-	INCLUDED	INCLUDED	INCLUDED
rs200337104	20:60989173	G	RBBP8NL	-	INCLUDED	INCLUDED	INCLUDED
var_20_60989184	20:60989184	A	RBBP8NL	-	INCLUDED	INCLUDED	INCLUDED
var_20_60989206	20:60989206	T	RBBP8NL	-	INCLUDED	INCLUDED	INCLUDED
var_20_60989221	20:60989221	T	RBBP8NL	-	INCLUDED	INCLUDED	INCLUDED
var_20_60989236	20:60989236	T	RBBP8NL	-	INCLUDED	INCLUDED	INCLUDED
rs200817450	20:60989247	A	RBBP8NL	-	INCLUDED	INCLUDED	INCLUDED
var_20_60989263	20:60989263	T	RBBP8NL	-	INCLUDED	INCLUDED	INCLUDED
var_20_60989296	20:60989296	G	RBBP8NL	-	INCLUDED	INCLUDED	INCLUDED
var_20_60989368	20:60989368	C	RBBP8NL	-	INCLUDED	INCLUDED	INCLUDED
var_20_60989418	20:60989418	G	RBBP8NL	-	INCLUDED	INCLUDED	INCLUDED
var_20_60989428	20:60989428	T	RBBP8NL	-	INCLUDED	INCLUDED	INCLUDED
rs377547266	20:60989455	A	RBBP8NL	-	INCLUDED	INCLUDED	INCLUDED
var_20_60989523	20:60989523	C	RBBP8NL	-	INCLUDED	INCLUDED	INCLUDED
var_20_60989596	20:60989596	A	RBBP8NL	-	INCLUDED	INCLUDED	INCLUDED
var_20_60990201	20:60990201	A	RBBP8NL	-	INCLUDED	INCLUDED	INCLUDED
var_20_60990210	20:60990210	A	RBBP8NL	-	INCLUDED	INCLUDED	INCLUDED
rs35934795	20:60990229	T	RBBP8NL	-	INCLUDED	INCLUDED	INCLUDED
var_20_60990231	20:60990231	C	RBBP8NL	-	INCLUDED	INCLUDED	INCLUDED
var_20_60990240	20:60990240	A	RBBP8NL	-	INCLUDED	INCLUDED	INCLUDED
var_20_60990246	20:60990246	A	RBBP8NL	-	INCLUDED	INCLUDED	INCLUDED
rs372018613	20:60990256	T	RBBP8NL	-	INCLUDED	INCLUDED	INCLUDED
var_20_60990264	20:60990264	T	RBBP8NL	-	INCLUDED	INCLUDED	INCLUDED
rs373953870	20:60990279	T	RBBP8NL	-	INCLUDED	INCLUDED	INCLUDED
var_20_60990291	20:60990291	C	RBBP8NL	-	INCLUDED	INCLUDED	INCLUDED
var_20_60990294	20:60990294	T	RBBP8NL	-	INCLUDED	INCLUDED	INCLUDED
rs368889241	20:60990301	T	RBBP8NL	-	INCLUDED	INCLUDED	INCLUDED
var_20_60990313	20:60990313	T	RBBP8NL	-	INCLUDED	INCLUDED	INCLUDED
var_20_60990636	20:60990636	C	RBBP8NL	-	INCLUDED	INCLUDED	INCLUDED
var_20_60990645	20:60990645	T	RBBP8NL	-	INCLUDED	INCLUDED	INCLUDED
var_20_60990647	20:60990647	T	RBBP8NL	-	INCLUDED	INCLUDED	INCLUDED
var_20_60990657	20:60990657	T	RBBP8NL	-	INCLUDED	INCLUDED	INCLUDED
var_20_60990662	20:60990662	T	RBBP8NL	-	INCLUDED	INCLUDED	INCLUDED
rs190875685	20:60990663	C	RBBP8NL	-	INCLUDED	INCLUDED	INCLUDED
var_20_60990672	20:60990672	A	RBBP8NL	-	INCLUDED	INCLUDED	INCLUDED
var_20_60990678	20:60990678	G	RBBP8NL	-	INCLUDED	INCLUDED	INCLUDED
var_20_60990710	20:60990710	A	RBBP8NL	-	INCLUDED	INCLUDED	INCLUDED
var_20_60990852	20:60990852	T	RBBP8NL	-	INCLUDED	INCLUDED	INCLUDED
rs200762829	20:60990867	G	RBBP8NL	-	INCLUDED	INCLUDED	INCLUDED
rs145553586	20:60990869	C	RBBP8NL	-	INCLUDED	INCLUDED	INCLUDED
var_20_60990880	20:60990880	G	RBBP8NL	-	INCLUDED	INCLUDED	INCLUDED
var_20_60990883	20:60990883	T	RBBP8NL	-	INCLUDED	INCLUDED	INCLUDED
var_20_60990888	20:60990888	C	RBBP8NL	-	INCLUDED	INCLUDED	INCLUDED
rs140358625	20:60990889	T	RBBP8NL	-	INCLUDED	INCLUDED	INCLUDED
var_20_60990952	20:60990952	T	RBBP8NL	-	INCLUDED	INCLUDED	INCLUDED
var_20_60990957	20:60990957	T	RBBP8NL	-	INCLUDED	INCLUDED	INCLUDED
var_20_60990958	20:60990958	T	RBBP8NL	-	INCLUDED	INCLUDED	INCLUDED
var_20_60990963	20:60990963	C	RBBP8NL	-	INCLUDED	INCLUDED	INCLUDED
var_20_60990966	20:60990966	A	RBBP8NL	-	INCLUDED	INCLUDED	INCLUDED
var_20_60990984	20:60990984	TG	RBBP8NL	-	INCLUDED	INCLUDED	INCLUDED
var_20_60990985	20:60990985	A	RBBP8NL	-	INCLUDED	INCLUDED	INCLUDED
rs200019171	20:60991235	T	RBBP8NL	-	INCLUDED	INCLUDED	INCLUDED
rs372136065	20:60991236	T	RBBP8NL	-	INCLUDED	INCLUDED	INCLUDED
rs374565784	20:60991260	T	RBBP8NL	-	INCLUDED	INCLUDED	INCLUDED
var_20_60991262	20:60991262	C	RBBP8NL	-	INCLUDED	INCLUDED	INCLUDED
rs201602068	20:60991278	T	RBBP8NL	-	INCLUDED	INCLUDED	INCLUDED
var_20_60991287	20:60991287	T	RBBP8NL	-	INCLUDED	INCLUDED	INCLUDED
var_20_60991845	20:60991845	AG	RBBP8NL	-	INCLUDED	INCLUDED	INCLUDED
var_20_60991872	20:60991872	T	RBBP8NL	-	INCLUDED	INCLUDED	INCLUDED
rs374210921	20:60991873	A	RBBP8NL	-	INCLUDED	INCLUDED	INCLUDED
var_20_60991899	20:60991899	G	RBBP8NL	-	INCLUDED	INCLUDED	INCLUDED
var_20_60991918	20:60991918	T	RBBP8NL	-	INCLUDED	INCLUDED	INCLUDED
var_20_60991923	20:60991923	T	RBBP8NL	-	INCLUDED	INCLUDED	INCLUDED
var_20_60992279	20:60992279	T	RBBP8NL	-	INCLUDED	INCLUDED	INCLUDED
rs150702382	20:60992295	T	RBBP8NL	-	INCLUDED	INCLUDED	INCLUDED
var_20_60992296	20:60992296	A	RBBP8NL	-	INCLUDED	INCLUDED	INCLUDED
rs375692981	20:60992328	T	RBBP8NL	-	INCLUDED	INCLUDED	INCLUDED
rs139874212	20:60992329	C	RBBP8NL	-	INCLUDED	INCLUDED	INCLUDED
var_20_60992352	20:60992352	G	RBBP8NL	-	INCLUDED	INCLUDED	INCLUDED
var_20_60992355	20:60992355	A	RBBP8NL	-	INCLUDED	INCLUDED	INCLUDED
rs370103203	20:60992361	G	RBBP8NL	-	INCLUDED	INCLUDED	INCLUDED
rs185353186	20:60992370	A	RBBP8NL	-	INCLUDED	INCLUDED	INCLUDED
rs113587034	20:60992371	T	RBBP8NL	-	INCLUDED	INCLUDED	INCLUDED
var_20_60993479	20:60993479	T	RBBP8NL	-	INCLUDED	INCLUDED	INCLUDED
var_20_60993480	20:60993480	C	RBBP8NL	-	INCLUDED	INCLUDED	INCLUDED
rs199813446	20:60993503	C	RBBP8NL	-	INCLUDED	INCLUDED	INCLUDED
var_20_60993507	20:60993507	A	RBBP8NL	-	INCLUDED	INCLUDED	INCLUDED
rs139985669	20:60994658	T	RBBP8NL	-	INCLUDED	INCLUDED	INCLUDED
var_20_60994672	20:60994672	G	RBBP8NL	-	INCLUDED	INCLUDED	INCLUDED
var_20_60994685	20:60994685	G	RBBP8NL	-	INCLUDED	INCLUDED	INCLUDED
var_20_60994695	20:60994695	T	RBBP8NL	-	INCLUDED	INCLUDED	INCLUDED
var_20_62328128	20:62328128	T	TNFRSF6B	-	INCLUDED	INCLUDED	INCLUDED
rs144447293	20:62328136	A	TNFRSF6B	-	INCLUDED	INCLUDED	INCLUDED
var_20_62328142	20:62328142	C	TNFRSF6B	-	INCLUDED	INCLUDED	INCLUDED
var_20_62328149	20:62328149	T	TNFRSF6B	-	INCLUDED	INCLUDED	INCLUDED
var_20_62328155	20:62328155	C	TNFRSF6B	-	INCLUDED	INCLUDED	INCLUDED
var_20_62328167	20:62328167	C	TNFRSF6B	-	INCLUDED	INCLUDED	INCLUDED
var_20_62328170	20:62328170	T	TNFRSF6B	-	INCLUDED	INCLUDED	INCLUDED
rs368965127	20:62328182	C	TNFRSF6B	-	INCLUDED	INCLUDED	INCLUDED
rs371926409	20:62328188	T	TNFRSF6B	-	INCLUDED	INCLUDED	INCLUDED
rs375326054	20:62328194	T	TNFRSF6B	-	INCLUDED	INCLUDED	INCLUDED
var_20_62328202	20:62328202	T	TNFRSF6B	-	INCLUDED	INCLUDED	INCLUDED
var_20_62328223	20:62328223	G	TNFRSF6B	-	INCLUDED	INCLUDED	INCLUDED
rs367883678	20:62328235	T	TNFRSF6B	-	INCLUDED	INCLUDED	INCLUDED
rs144974329	20:62328236	A	TNFRSF6B	-	INCLUDED	INCLUDED	INCLUDED
rs372122002	20:62328241	T	TNFRSF6B	-	INCLUDED	INCLUDED	INCLUDED
var_20_62328246	20:62328246	G	TNFRSF6B	-	INCLUDED	INCLUDED	INCLUDED
var_20_62328248	20:62328248	CG	TNFRSF6B	-	INCLUDED	INCLUDED	INCLUDED
var_20_62328256	20:62328256	T	TNFRSF6B	-	INCLUDED	INCLUDED	INCLUDED
var_20_62328257	20:62328257	A	TNFRSF6B	-	INCLUDED	INCLUDED	INCLUDED
var_20_62328287	20:62328287	T	TNFRSF6B	-	INCLUDED	INCLUDED	INCLUDED
var_20_62328292	20:62328292	A	TNFRSF6B	-	INCLUDED	INCLUDED	INCLUDED
var_20_62328295	20:62328295	T	TNFRSF6B	-	INCLUDED	INCLUDED	INCLUDED
var_20_62328299	20:62328299	A	TNFRSF6B	-	INCLUDED	INCLUDED	INCLUDED
var_20_62328301	20:62328301	T	TNFRSF6B	-	INCLUDED	INCLUDED	INCLUDED
var_20_62328307	20:62328307	T	TNFRSF6B	-	INCLUDED	INCLUDED	INCLUDED
rs376360925	20:62328308	A	TNFRSF6B	-	INCLUDED	INCLUDED	INCLUDED
var_20_62328310	20:62328310	T	TNFRSF6B	-	INCLUDED	INCLUDED	INCLUDED
rs61760056	20:62328311	C	TNFRSF6B	-	INCLUDED	INCLUDED	INCLUDED
var_20_62328325	20:62328325	G	TNFRSF6B	-	INCLUDED	INCLUDED	INCLUDED
rs200678279	20:62328326	T	TNFRSF6B	-	INCLUDED	INCLUDED	INCLUDED
var_20_62328332	20:62328332	A	TNFRSF6B	-	INCLUDED	INCLUDED	INCLUDED
var_20_62328335	20:62328335	T	TNFRSF6B	-	INCLUDED	INCLUDED	INCLUDED
var_20_62328344	20:62328344	T	TNFRSF6B	-	INCLUDED	INCLUDED	INCLUDED
var_20_62328346	20:62328346	T	TNFRSF6B	-	INCLUDED	INCLUDED	INCLUDED
rs371940556	20:62328347	A	TNFRSF6B	-	INCLUDED	INCLUDED	INCLUDED
rs375800861	20:62328356	T	TNFRSF6B	-	INCLUDED	INCLUDED	INCLUDED
var_20_62328363	20:62328363	T	TNFRSF6B	-	INCLUDED	INCLUDED	INCLUDED
var_20_62328364	20:62328364	G	TNFRSF6B	-	INCLUDED	INCLUDED	INCLUDED
var_20_62328376	20:62328376	A	TNFRSF6B	-	INCLUDED	INCLUDED	INCLUDED
rs200687201	20:62328380	A	TNFRSF6B	-	INCLUDED	INCLUDED	INCLUDED
var_20_62328386	20:62328386	A	TNFRSF6B	-	INCLUDED	INCLUDED	INCLUDED
var_20_62328389	20:62328389	T	TNFRSF6B	-	INCLUDED	INCLUDED	INCLUDED
rs185771249	20:62328397	A	TNFRSF6B	-	INCLUDED	INCLUDED	INCLUDED
var_20_62328400	20:62328400	G	TNFRSF6B	-	INCLUDED	INCLUDED	INCLUDED
var_20_62328409	20:62328409	A	TNFRSF6B	-	INCLUDED	INCLUDED	INCLUDED
var_20_62328410	20:62328410	G	TNFRSF6B	-	INCLUDED	INCLUDED	INCLUDED
var_20_62328412	20:62328412	G	TNFRSF6B	-	INCLUDED	INCLUDED	INCLUDED
var_20_62328415	20:62328415	A	TNFRSF6B	-	INCLUDED	INCLUDED	INCLUDED
var_20_62328418	20:62328418	A	TNFRSF6B	-	INCLUDED	INCLUDED	INCLUDED
rs369092916	20:62328422	C	TNFRSF6B	-	INCLUDED	INCLUDED	INCLUDED
var_20_62328424	20:62328424	A	TNFRSF6B	-	INCLUDED	INCLUDED	INCLUDED
rs372873262	20:62328427	T	TNFRSF6B	-	INCLUDED	INCLUDED	INCLUDED
rs140998392	20:62328428	T	TNFRSF6B	-	INCLUDED	INCLUDED	INCLUDED
var_20_62328433	20:62328433	C	TNFRSF6B	-	INCLUDED	INCLUDED	INCLUDED
var_20_62328438	20:62328438	T	TNFRSF6B	-	INCLUDED	INCLUDED	INCLUDED
var_20_62328451	20:62328451	T	TNFRSF6B	-	INCLUDED	INCLUDED	INCLUDED
rs376086304	20:62328466	T	TNFRSF6B	-	INCLUDED	INCLUDED	INCLUDED
var_20_62328472	20:62328472	A	TNFRSF6B	-	INCLUDED	INCLUDED	INCLUDED
rs374434659	20:62328481	A	TNFRSF6B	-	INCLUDED	INCLUDED	INCLUDED
var_20_62328484	20:62328484	T	TNFRSF6B	-	INCLUDED	INCLUDED	INCLUDED
var_20_62328490	20:62328490	A	TNFRSF6B	-	INCLUDED	INCLUDED	INCLUDED
var_20_62328506	20:62328506	G	TNFRSF6B	-	INCLUDED	INCLUDED	INCLUDED
var_20_62328509	20:62328509	T	TNFRSF6B	-	INCLUDED	INCLUDED	INCLUDED
var_20_62328512	20:62328512	G	TNFRSF6B	-	INCLUDED	INCLUDED	INCLUDED
var_20_62328517	20:62328517	T	TNFRSF6B	-	INCLUDED	INCLUDED	INCLUDED
var_20_62328532	20:62328532	A	TNFRSF6B	-	INCLUDED	INCLUDED	INCLUDED
var_20_62328538	20:62328538	A	TNFRSF6B	-	INCLUDED	INCLUDED	INCLUDED
var_20_62328711	20:62328711	T	TNFRSF6B	-	INCLUDED	INCLUDED	INCLUDED
var_20_62328719	20:62328719	G	TNFRSF6B	-	INCLUDED	INCLUDED	INCLUDED
var_20_62328735	20:62328735	A	TNFRSF6B	-	INCLUDED	INCLUDED	INCLUDED
var_20_62328741	20:62328741	T	TNFRSF6B	-	INCLUDED	INCLUDED	INCLUDED
rs369763471	20:62328747	C	TNFRSF6B	-	INCLUDED	INCLUDED	INCLUDED
var_20_62328748	20:62328748	A	TNFRSF6B	-	INCLUDED	INCLUDED	INCLUDED
var_20_62328755	20:62328755	G	TNFRSF6B	-	INCLUDED	INCLUDED	INCLUDED
var_20_62328771	20:62328771	GC	TNFRSF6B	-	INCLUDED	INCLUDED	INCLUDED
var_20_62328773	20:62328773	C	TNFRSF6B	-	INCLUDED	INCLUDED	INCLUDED
var_20_62328775	20:62328775	A	TNFRSF6B	-	INCLUDED	INCLUDED	INCLUDED
var_20_62328786	20:62328786	G	TNFRSF6B	-	INCLUDED	INCLUDED	INCLUDED
rs369814092	20:62328797	G	TNFRSF6B	-	INCLUDED	INCLUDED	INCLUDED
var_20_62328798	20:62328798	G	TNFRSF6B	-	INCLUDED	INCLUDED	INCLUDED
rs143141437	20:62328801	G	TNFRSF6B	-	INCLUDED	INCLUDED	INCLUDED
rs372805580	20:62328803	A	TNFRSF6B	-	INCLUDED	INCLUDED	INCLUDED
var_20_62328813	20:62328813	G	TNFRSF6B	-	INCLUDED	INCLUDED	INCLUDED
var_20_62328846	20:62328846	T	TNFRSF6B	-	INCLUDED	INCLUDED	INCLUDED
var_20_62328854	20:62328854	T	TNFRSF6B	-	INCLUDED	INCLUDED	INCLUDED
var_20_62328866	20:62328866	G	TNFRSF6B	-	INCLUDED	INCLUDED	INCLUDED
var_20_62329633	20:62329633	A	TNFRSF6B	-	INCLUDED	INCLUDED	INCLUDED
var_20_62329635	20:62329635	A	TNFRSF6B	-	INCLUDED	INCLUDED	INCLUDED
var_20_62329636	20:62329636	T	TNFRSF6B	-	INCLUDED	INCLUDED	INCLUDED
var_20_62329642	20:62329642	A	TNFRSF6B	-	INCLUDED	INCLUDED	INCLUDED
var_20_62329650	20:62329650	T	TNFRSF6B	-	INCLUDED	INCLUDED	INCLUDED
rs201139619	20:62329656	A	TNFRSF6B	-	INCLUDED	INCLUDED	INCLUDED
var_20_62329659	20:62329659	G	TNFRSF6B	-	INCLUDED	INCLUDED	INCLUDED
rs137950052	20:62329672	T	TNFRSF6B	-	INCLUDED	INCLUDED	INCLUDED
var_20_62329683	20:62329683	G	TNFRSF6B	-	INCLUDED	INCLUDED	INCLUDED
var_20_62329689	20:62329689	T	TNFRSF6B	-	INCLUDED	INCLUDED	INCLUDED
var_20_62329691	20:62329691	G	TNFRSF6B	-	INCLUDED	INCLUDED	INCLUDED
var_20_62329699	20:62329699	C	TNFRSF6B	-	INCLUDED	INCLUDED	INCLUDED
rs147543198	20:62329705	A	TNFRSF6B	-	INCLUDED	INCLUDED	INCLUDED
var_20_62329714	20:62329714	C	TNFRSF6B	-	INCLUDED	INCLUDED	INCLUDED
var_20_62329717	20:62329717	G	TNFRSF6B	-	INCLUDED	INCLUDED	INCLUDED
var_20_62329726	20:62329726	A	TNFRSF6B	-	INCLUDED	INCLUDED	INCLUDED
var_20_62329729	20:62329729	T	TNFRSF6B	-	INCLUDED	INCLUDED	INCLUDED
rs375903710	20:62329732	G	TNFRSF6B	-	INCLUDED	INCLUDED	INCLUDED
var_20_62329738	20:62329738	C	TNFRSF6B	-	INCLUDED	INCLUDED	INCLUDED
var_20_62329739	20:62329739	A	TNFRSF6B	-	INCLUDED	INCLUDED	INCLUDED
var_20_62329744	20:62329744	T	TNFRSF6B	-	INCLUDED	INCLUDED	INCLUDED
var_20_62329746	20:62329746	G	TNFRSF6B	-	INCLUDED	INCLUDED	INCLUDED
var_20_62329750	20:62329750	T	TNFRSF6B	-	INCLUDED	INCLUDED	INCLUDED
var_20_62329755	20:62329755	A	TNFRSF6B	-	INCLUDED	INCLUDED	INCLUDED
var_20_62329761	20:62329761	T	TNFRSF6B	-	INCLUDED	INCLUDED	INCLUDED
rs377030676	20:62329762	A	TNFRSF6B	-	INCLUDED	INCLUDED	INCLUDED
var_20_62329765	20:62329765	T	TNFRSF6B	-	INCLUDED	INCLUDED	INCLUDED
var_20_62329767	20:62329767	A	TNFRSF6B	-	INCLUDED	INCLUDED	INCLUDED
var_20_62329773	20:62329773	G	TNFRSF6B	-	INCLUDED	INCLUDED	INCLUDED
var_20_62329781	20:62329781	T	TNFRSF6B	-	INCLUDED	INCLUDED	INCLUDED
var_20_62329785	20:62329785	T	TNFRSF6B	-	INCLUDED	INCLUDED	INCLUDED
var_20_62329786	20:62329786	A	TNFRSF6B	-	INCLUDED	INCLUDED	INCLUDED
rs369340699	20:62329788	T	TNFRSF6B	-	INCLUDED	INCLUDED	INCLUDED
var_20_62329789	20:62329789	A	TNFRSF6B	-	INCLUDED	INCLUDED	INCLUDED
var_20_62329792	20:62329792	A	TNFRSF6B	-	INCLUDED	INCLUDED	INCLUDED
var_20_62329798	20:62329798	T	TNFRSF6B	-	INCLUDED	INCLUDED	INCLUDED
var_20_62329800	20:62329800	A	TNFRSF6B	-	INCLUDED	INCLUDED	INCLUDED
var_20_62329809	20:62329809	C	TNFRSF6B	-	INCLUDED	INCLUDED	INCLUDED
var_20_62329812	20:62329812	A	TNFRSF6B	-	INCLUDED	INCLUDED	INCLUDED
rs372049533	20:62329821	T	TNFRSF6B	-	INCLUDED	INCLUDED	INCLUDED
var_20_62329822	20:62329822	A	TNFRSF6B	-	INCLUDED	INCLUDED	INCLUDED
var_20_62329827	20:62329827	G	TNFRSF6B	-	INCLUDED	INCLUDED	INCLUDED
var_20_62329837	20:62329837	C	TNFRSF6B	-	INCLUDED	INCLUDED	INCLUDED
var_20_62329882	20:62329882	A	TNFRSF6B	-	INCLUDED	INCLUDED	INCLUDED
var_20_62329902	20:62329902	T	TNFRSF6B	-	INCLUDED	INCLUDED	INCLUDED
var_20_62329905	20:62329905	T	TNFRSF6B	-	INCLUDED	INCLUDED	INCLUDED
var_20_62329906	20:62329906	T	TNFRSF6B	-	INCLUDED	INCLUDED	INCLUDED
var_20_62384172	20:62384172	A	ZBTB46	-	INCLUDED	INCLUDED	INCLUDED
var_20_62384190	20:62384190	C	ZBTB46	-	INCLUDED	INCLUDED	INCLUDED
var_20_62384193	20:62384193	T	ZBTB46	-	INCLUDED	INCLUDED	INCLUDED
var_20_62384203	20:62384203	C	ZBTB46	-	INCLUDED	INCLUDED	INCLUDED
var_20_62407059	20:62407059	G	ZBTB46	-	INCLUDED	INCLUDED	INCLUDED
rs377451070	20:62407065	T	ZBTB46	-	INCLUDED	INCLUDED	INCLUDED
var_20_62407081	20:62407081	G	ZBTB46	-	INCLUDED	INCLUDED	INCLUDED
rs373564821	20:62407091	C	ZBTB46	-	INCLUDED	INCLUDED	INCLUDED
var_20_62407095	20:62407095	C	ZBTB46	-	INCLUDED	INCLUDED	INCLUDED
var_20_62407097	20:62407097	T	ZBTB46	-	INCLUDED	INCLUDED	INCLUDED
var_20_62407119	20:62407119	C	ZBTB46	-	INCLUDED	INCLUDED	INCLUDED
var_20_62407135	20:62407135	A	ZBTB46	-	INCLUDED	INCLUDED	INCLUDED
rs150437727	20:62407139	T	ZBTB46	-	INCLUDED	INCLUDED	INCLUDED
var_20_62407141	20:62407141	T	ZBTB46	-	INCLUDED	INCLUDED	INCLUDED
var_20_62407150	20:62407150	GGCGCCGCGCGCAGGTTGT	ZBTB46	-	INCLUDED	INCLUDED	INCLUDED
var_20_62407157	20:62407157	A	ZBTB46	-	INCLUDED	INCLUDED	INCLUDED
var_20_62407163	20:62407163	T	ZBTB46	-	INCLUDED	INCLUDED	INCLUDED
var_20_62407192	20:62407192	T	ZBTB46	-	INCLUDED	INCLUDED	INCLUDED
var_20_62407193	20:62407193	G	ZBTB46	-	INCLUDED	INCLUDED	INCLUDED
var_20_62407199	20:62407199	T	ZBTB46	-	INCLUDED	INCLUDED	INCLUDED
var_20_62407210	20:62407210	G	ZBTB46	-	INCLUDED	INCLUDED	INCLUDED
rs143804321	20:62407213	G	ZBTB46	-	INCLUDED	INCLUDED	INCLUDED
var_20_62407217	20:62407217	T	ZBTB46	-	INCLUDED	INCLUDED	INCLUDED
var_20_62407232	20:62407232	T	ZBTB46	-	INCLUDED	INCLUDED	INCLUDED
var_20_62407238	20:62407238	T	ZBTB46	-	INCLUDED	INCLUDED	INCLUDED
var_20_62407249	20:62407249	A	ZBTB46	-	INCLUDED	INCLUDED	INCLUDED
rs146382366	20:62407259	T	ZBTB46	-	INCLUDED	INCLUDED	INCLUDED
var_20_62407273	20:62407273	T	ZBTB46	-	INCLUDED	INCLUDED	INCLUDED
var_20_62407285	20:62407285	A	ZBTB46	-	INCLUDED	INCLUDED	INCLUDED
var_20_62407286	20:62407286	C	ZBTB46	-	INCLUDED	INCLUDED	INCLUDED
rs138883147	20:62407289	C	ZBTB46	-	INCLUDED	INCLUDED	INCLUDED
var_20_62407291	20:62407291	A	ZBTB46	-	INCLUDED	INCLUDED	INCLUDED
var_20_62407301	20:62407301	T	ZBTB46	-	INCLUDED	INCLUDED	INCLUDED
var_20_62421180	20:62421180	T	ZBTB46	-	INCLUDED	INCLUDED	INCLUDED
rs367796887	20:62421183	C	ZBTB46	-	INCLUDED	INCLUDED	INCLUDED
rs372709020	20:62421185	T	ZBTB46	-	INCLUDED	INCLUDED	INCLUDED
var_20_62421190	20:62421190	C	ZBTB46	-	INCLUDED	INCLUDED	INCLUDED
var_20_62421194	20:62421194	T	ZBTB46	-	INCLUDED	INCLUDED	INCLUDED
var_20_62421198	20:62421198	G	ZBTB46	-	INCLUDED	INCLUDED	INCLUDED
var_20_62421201	20:62421201	G	ZBTB46	-	INCLUDED	INCLUDED	INCLUDED
var_20_62421203	20:62421203	A	ZBTB46	-	INCLUDED	INCLUDED	INCLUDED
var_20_62421206	20:62421206	A	ZBTB46	-	INCLUDED	INCLUDED	INCLUDED
var_20_62421210	20:62421210	A	ZBTB46	-	INCLUDED	INCLUDED	INCLUDED
var_20_62421215	20:62421215	T	ZBTB46	-	INCLUDED	INCLUDED	INCLUDED
var_20_62421227	20:62421227	A	ZBTB46	-	INCLUDED	INCLUDED	INCLUDED
var_20_62421233	20:62421233	G	ZBTB46	-	INCLUDED	INCLUDED	INCLUDED
var_20_62421237	20:62421237	G	ZBTB46	-	INCLUDED	INCLUDED	INCLUDED
var_20_62421239	20:62421239	T	ZBTB46	-	INCLUDED	INCLUDED	INCLUDED
var_20_62421240	20:62421240	A	ZBTB46	-	INCLUDED	INCLUDED	INCLUDED
var_20_62421256	20:62421256	A	ZBTB46	-	INCLUDED	INCLUDED	INCLUDED
rs376320552	20:62421260	C	ZBTB46	-	INCLUDED	INCLUDED	INCLUDED
var_20_62421270	20:62421270	A	ZBTB46	-	INCLUDED	INCLUDED	INCLUDED
var_20_62421273	20:62421273	A	ZBTB46	-	INCLUDED	INCLUDED	INCLUDED
rs368151567	20:62421276	T	ZBTB46	-	INCLUDED	INCLUDED	INCLUDED
var_20_62421281	20:62421281	C	ZBTB46	-	INCLUDED	INCLUDED	INCLUDED
var_20_62421311	20:62421311	A	ZBTB46	-	INCLUDED	INCLUDED	INCLUDED
var_20_62421315	20:62421315	A	ZBTB46	-	INCLUDED	INCLUDED	INCLUDED
rs189741977	20:62421359	T	ZBTB46	-	INCLUDED	INCLUDED	INCLUDED
var_20_62421363	20:62421363	T	ZBTB46	-	INCLUDED	INCLUDED	INCLUDED
var_20_62421372	20:62421372	C	ZBTB46	-	INCLUDED	INCLUDED	INCLUDED
var_20_62421387	20:62421387	T	ZBTB46	-	INCLUDED	INCLUDED	INCLUDED
var_20_62421396	20:62421396	T	ZBTB46	-	INCLUDED	INCLUDED	INCLUDED
rs376013890	20:62421397	C	ZBTB46	-	INCLUDED	INCLUDED	INCLUDED
rs369352171	20:62421404	A	ZBTB46	-	INCLUDED	INCLUDED	INCLUDED
var_20_62421414	20:62421414	A	ZBTB46	-	INCLUDED	INCLUDED	INCLUDED
var_20_62421431	20:62421431	T	ZBTB46	-	INCLUDED	INCLUDED	INCLUDED
rs139874582	20:62421440	A	ZBTB46	-	INCLUDED	INCLUDED	INCLUDED
var_20_62421444	20:62421444	G	ZBTB46	-	INCLUDED	INCLUDED	INCLUDED
rs372193726	20:62421450	T	ZBTB46	-	INCLUDED	INCLUDED	INCLUDED
var_20_62421465	20:62421465	GACT	ZBTB46	-	INCLUDED	INCLUDED	INCLUDED
var_20_62421469	20:62421469	T	ZBTB46	-	INCLUDED	INCLUDED	INCLUDED
rs143120688	20:62421480	G	ZBTB46	-	INCLUDED	INCLUDED	INCLUDED
rs146183314	20:62421485	C	ZBTB46	-	INCLUDED	INCLUDED	INCLUDED
var_20_62421495	20:62421495	T	ZBTB46	-	INCLUDED	INCLUDED	INCLUDED
var_20_62421512	20:62421512	A	ZBTB46	-	INCLUDED	INCLUDED	INCLUDED
var_20_62421516	20:62421516	G	ZBTB46	-	INCLUDED	INCLUDED	INCLUDED
rs374724656	20:62421519	G	ZBTB46	-	INCLUDED	INCLUDED	INCLUDED
rs369078414	20:62421522	G	ZBTB46	-	INCLUDED	INCLUDED	INCLUDED
rs34785134	20:62421537	T	ZBTB46	-	INCLUDED	INCLUDED	INCLUDED
rs200051086	20:62421540	T	ZBTB46	-	INCLUDED	INCLUDED	INCLUDED
rs375452207	20:62421541	T	ZBTB46	-	INCLUDED	INCLUDED	INCLUDED
var_20_62421560	20:62421560	A	ZBTB46	-	INCLUDED	INCLUDED	INCLUDED
var_20_62421567	20:62421567	T	ZBTB46	-	INCLUDED	INCLUDED	INCLUDED
var_20_62421574	20:62421574	C	ZBTB46	-	INCLUDED	INCLUDED	INCLUDED
var_20_62421582	20:62421582	A	ZBTB46	-	INCLUDED	INCLUDED	INCLUDED
rs377385397	20:62421587	A	ZBTB46	-	INCLUDED	INCLUDED	INCLUDED
rs145803796	20:62421593	T	ZBTB46	-	INCLUDED	INCLUDED	INCLUDED
var_20_62421594	20:62421594	C	ZBTB46	-	INCLUDED	INCLUDED	INCLUDED
var_20_62421612	20:62421612	A	ZBTB46	-	INCLUDED	INCLUDED	INCLUDED
rs370467555	20:62421624	T	ZBTB46	-	INCLUDED	INCLUDED	INCLUDED
rs375790108	20:62421630	T	ZBTB46	-	INCLUDED	INCLUDED	INCLUDED
var_20_62421646	20:62421646	G	ZBTB46	-	INCLUDED	INCLUDED	INCLUDED
var_20_62421665	20:62421665	A	ZBTB46	-	INCLUDED	INCLUDED	INCLUDED
var_20_62421672	20:62421672	T	ZBTB46	-	INCLUDED	INCLUDED	INCLUDED
var_20_62421678	20:62421678	T	ZBTB46	-	INCLUDED	INCLUDED	INCLUDED
rs377387987	20:62421686	A	ZBTB46	-	INCLUDED	INCLUDED	INCLUDED
var_20_62421702	20:62421702	T	ZBTB46	-	INCLUDED	INCLUDED	INCLUDED
var_20_62421704	20:62421704	C	ZBTB46	-	INCLUDED	INCLUDED	INCLUDED
var_20_62421707	20:62421707	C	ZBTB46	-	INCLUDED	INCLUDED	INCLUDED
var_20_62421722	20:62421722	C	ZBTB46	-	INCLUDED	INCLUDED	INCLUDED
rs371036990	20:62421731	A	ZBTB46	-	INCLUDED	INCLUDED	INCLUDED
var_20_62421744	20:62421744	T	ZBTB46	-	INCLUDED	INCLUDED	INCLUDED
var_20_62421849	20:62421849	T	ZBTB46	-	INCLUDED	INCLUDED	INCLUDED
var_20_62421858	20:62421858	T	ZBTB46	-	INCLUDED	INCLUDED	INCLUDED
rs201899346	20:62421879	T	ZBTB46	-	INCLUDED	INCLUDED	INCLUDED
var_20_62421969	20:62421969	T	ZBTB46	-	INCLUDED	INCLUDED	INCLUDED
var_20_62422008	20:62422008	G	ZBTB46	-	INCLUDED	INCLUDED	INCLUDED
var_20_62422026	20:62422026	T	ZBTB46	-	INCLUDED	INCLUDED	INCLUDED
var_20_62422053	20:62422053	T	ZBTB46	-	INCLUDED	INCLUDED	INCLUDED
var_20_62422055	20:62422055	T	ZBTB46	-	INCLUDED	INCLUDED	INCLUDED
var_20_62422067	20:62422067	T	ZBTB46	-	INCLUDED	INCLUDED	INCLUDED
var_20_62422096	20:62422096	G	ZBTB46	-	INCLUDED	INCLUDED	INCLUDED
var_20_62422103	20:62422103	C	ZBTB46	-	INCLUDED	INCLUDED	INCLUDED
var_20_62679524	20:62679524	T	SOX18	-	-	INCLUDED	INCLUDED
var_20_62679563	20:62679563	G	SOX18	-	-	INCLUDED	INCLUDED
var_20_62679586	20:62679586	T	SOX18	-	-	INCLUDED	INCLUDED
var_20_62679589	20:62679589	C	SOX18	-	-	INCLUDED	INCLUDED
var_20_62679605	20:62679605	G	SOX18	-	-	INCLUDED	INCLUDED
var_20_62679626	20:62679626	T	SOX18	-	-	INCLUDED	INCLUDED
var_20_62679637	20:62679637	A	SOX18	-	-	INCLUDED	INCLUDED
var_20_62679640	20:62679640	C	SOX18	-	-	INCLUDED	INCLUDED
var_20_62679649	20:62679649	G	SOX18	-	-	INCLUDED	INCLUDED
var_20_62679656	20:62679656	G	SOX18	-	-	INCLUDED	INCLUDED
var_20_62679659	20:62679659	T	SOX18	-	-	INCLUDED	INCLUDED
var_20_62679672	20:62679672	C	SOX18	-	-	INCLUDED	INCLUDED
var_20_62679674	20:62679674	C	SOX18	-	-	INCLUDED	INCLUDED
var_20_62679677	20:62679677	C	SOX18	-	-	INCLUDED	INCLUDED
var_20_62679679	20:62679679	G	SOX18	-	-	INCLUDED	INCLUDED
rs200668348	20:62679713	T	SOX18	-	-	INCLUDED	INCLUDED
var_20_62679719	20:62679719	G	SOX18	-	-	INCLUDED	INCLUDED
var_20_62679763	20:62679763	T	SOX18	-	-	INCLUDED	INCLUDED
var_20_62680121	20:62680121	T	SOX18	-	-	INCLUDED	INCLUDED
var_20_62680139	20:62680139	C	SOX18	-	-	INCLUDED	INCLUDED
var_20_62680153	20:62680153	G	SOX18	-	-	INCLUDED	INCLUDED
var_20_62680165	20:62680165	C	SOX18	-	-	INCLUDED	INCLUDED
var_20_62680171	20:62680171	C	SOX18	-	-	INCLUDED	INCLUDED
var_20_62680178	20:62680178	C	SOX18	-	-	INCLUDED	INCLUDED
var_20_62680181	20:62680181	T	SOX18	-	-	INCLUDED	INCLUDED
var_20_62680189	20:62680189	T	SOX18	-	-	INCLUDED	INCLUDED
var_20_62680235	20:62680235	T	SOX18	-	-	INCLUDED	INCLUDED
var_20_62680247	20:62680247	T	SOX18	-	-	INCLUDED	INCLUDED
rs201931544	20:62680265	T	SOX18	-	-	INCLUDED	INCLUDED
var_20_62680274	20:62680274	C	SOX18	-	-	INCLUDED	INCLUDED
var_20_62680282	20:62680282	C	SOX18	-	-	INCLUDED	INCLUDED
var_20_62680516	20:62680516	A	SOX18	-	-	INCLUDED	INCLUDED
var_20_62680529	20:62680529	C	SOX18	-	-	INCLUDED	INCLUDED
var_20_62680578	20:62680578	T	SOX18	-	-	INCLUDED	INCLUDED
rs138553383	20:62680637	A	SOX18	-	-	INCLUDED	INCLUDED
var_20_62680646	20:62680646	G	SOX18	-	-	INCLUDED	INCLUDED
var_21_31964787	21:31964787	A	KRTAP6-3	-	-	-	INCLUDED
var_21_31964788	21:31964788	A	KRTAP6-3	-	-	-	INCLUDED
var_21_31964799	21:31964799	G	KRTAP6-3	-	-	-	INCLUDED
var_21_31964810	21:31964810	C	KRTAP6-3	-	-	-	INCLUDED
rs373786352	21:31964814	G	KRTAP6-3	-	-	-	INCLUDED
var_21_31964837	21:31964837	C	KRTAP6-3	-	-	-	INCLUDED
rs367824135	21:31964838	A	KRTAP6-3	-	-	-	INCLUDED
var_21_31964846	21:31964846	A	KRTAP6-3	-	-	-	INCLUDED
var_21_31964862	21:31964862	T	KRTAP6-3	-	-	-	INCLUDED
rs371118726	21:31964868	A	KRTAP6-3	-	-	-	INCLUDED
rs199859574	21:31964870	A	KRTAP6-3	-	-	-	INCLUDED
var_21_31964871	21:31964871	T	KRTAP6-3	-	-	-	INCLUDED
var_21_31964883	21:31964883	A	KRTAP6-3	-	-	-	INCLUDED
rs74715941	21:31964889	C	KRTAP6-3	-	-	-	INCLUDED
var_21_31964901	21:31964901	A	KRTAP6-3	-	-	-	INCLUDED
rs75088048	21:31964907	T	KRTAP6-3	-	-	-	INCLUDED
var_21_31964909	21:31964909	C	KRTAP6-3	-	-	-	INCLUDED
rs141367067	21:31964913	A	KRTAP6-3	-	-	-	INCLUDED
var_21_31964934	21:31964934	T	KRTAP6-3	-	-	-	INCLUDED
var_21_31964939	21:31964939	A	KRTAP6-3	-	-	-	INCLUDED
var_21_31964947	21:31964947	GGGCTGTGGCTATGGCTCCTTCTGTGGCTGTGGCTACAGAGGCCTGGACTGTGGCTAT	KRTAP6-3	-	-	-	INCLUDED
var_21_31964957	21:31964957	C	KRTAP6-3	-	-	-	INCLUDED
var_21_31964961	21:31964961	A	KRTAP6-3	-	-	-	INCLUDED
var_21_31964987	21:31964987	A	KRTAP6-3	-	-	-	INCLUDED
var_21_31965009	21:31965009	A	KRTAP6-3	-	-	-	INCLUDED
var_21_31965033	21:31965033	C	KRTAP6-3	-	-	-	INCLUDED
rs376602609	21:31965045	A	KRTAP6-3	-	-	-	INCLUDED
var_21_31965057	21:31965057	A	KRTAP6-3	-	-	-	INCLUDED
rs111531400	21:31965059	A	KRTAP6-3	-	-	-	INCLUDED
var_21_31965062	21:31965062	C	KRTAP6-3	-	-	-	INCLUDED
var_21_38997498	21:38997498	G	KCNJ6	-	-	-	INCLUDED
rs367587633	21:38997514	C	KCNJ6	-	-	-	INCLUDED
var_21_38997517	21:38997517	G	KCNJ6	-	-	-	INCLUDED
var_21_38997520	21:38997520	T	KCNJ6	-	-	-	INCLUDED
var_21_38997524	21:38997524	T	KCNJ6	-	-	-	INCLUDED
var_21_38997556	21:38997556	A	KCNJ6	-	-	-	INCLUDED
var_21_38997557	21:38997557	C	KCNJ6	-	-	-	INCLUDED
var_21_38997564	21:38997564	C	KCNJ6	-	-	-	INCLUDED
rs371856830	21:38997577	G	KCNJ6	-	-	-	INCLUDED
rs199512349	21:38997580	A	KCNJ6	-	-	-	INCLUDED
rs375800688	21:38997591	G	KCNJ6	-	-	-	INCLUDED
var_21_38997603	21:38997603	T	KCNJ6	-	-	-	INCLUDED
var_21_38997604	21:38997604	T	KCNJ6	-	-	-	INCLUDED
var_21_38997651	21:38997651	G	KCNJ6	-	-	-	INCLUDED
var_21_38997691	21:38997691	T	KCNJ6	-	-	-	INCLUDED
var_21_38997754	21:38997754	C	KCNJ6	-	-	-	INCLUDED
rs369593055	21:38997760	G	KCNJ6	-	-	-	INCLUDED
rs371641531	21:39086577	T	KCNJ6	-	-	-	INCLUDED
rs373439359	21:39086586	G	KCNJ6	-	-	-	INCLUDED
var_21_39086588	21:39086588	G	KCNJ6	-	-	-	INCLUDED
var_21_39086663	21:39086663	A	KCNJ6	-	-	-	INCLUDED
var_21_39086883	21:39086883	G	KCNJ6	-	-	-	INCLUDED
rs368206270	21:39086966	A	KCNJ6	-	-	-	INCLUDED
var_21_39086982	21:39086982	C	KCNJ6	-	-	-	INCLUDED
var_21_39087089	21:39087089	C	KCNJ6	-	-	-	INCLUDED
var_21_39087104	21:39087104	T	KCNJ6	-	-	-	INCLUDED
var_21_39087117	21:39087117	A	KCNJ6	-	-	-	INCLUDED
var_21_39087118	21:39087118	C	KCNJ6	-	-	-	INCLUDED
var_21_39087171	21:39087171	A	KCNJ6	-	-	-	INCLUDED
var_21_39087302	21:39087302	G	KCNJ6	-	-	-	INCLUDED
rs200348437	21:39087303	C	KCNJ6	-	-	-	INCLUDED
rs201135502	21:39087311	C	KCNJ6	-	-	-	INCLUDED
var_21_39087317	21:39087317	T	KCNJ6	-	-	-	INCLUDED
var_21_39087318	21:39087318	T	KCNJ6	-	-	-	INCLUDED
var_21_39087332	21:39087332	A	KCNJ6	-	-	-	INCLUDED
rs199893641	21:39087333	C	KCNJ6	-	-	-	INCLUDED
var_21_39087350	21:39087350	G	KCNJ6	-	-	-	INCLUDED
var_21_39087371	21:39087371	A	KCNJ6	-	-	-	INCLUDED
var_21_39087385	21:39087385	CACT	KCNJ6	-	-	-	INCLUDED
var_21_39087387	21:39087387	T	KCNJ6	-	-	-	INCLUDED
rs202012431	21:39087396	T	KCNJ6	-	-	-	INCLUDED
rs189660567	21:39087399	T	KCNJ6	-	-	-	INCLUDED
rs201639979	21:39087417	T	KCNJ6	-	-	-	INCLUDED
var_21_39087434	21:39087434	A	KCNJ6	-	-	-	INCLUDED
var_21_40547532	21:40547532	T	PSMG1	-	-	-	INCLUDED
var_21_40549360	21:40549360	A	PSMG1	-	-	-	INCLUDED
var_21_40549366	21:40549366	T	PSMG1	-	-	-	INCLUDED
var_21_40549377	21:40549377	C	PSMG1	-	-	-	INCLUDED
var_21_40549413	21:40549413	G	PSMG1	-	-	-	INCLUDED
var_21_40549433	21:40549433	T	PSMG1	-	-	-	INCLUDED
var_21_40549450	21:40549450	G	PSMG1	-	-	-	INCLUDED
var_21_40549455	21:40549455	C	PSMG1	-	-	-	INCLUDED
var_21_40549467	21:40549467	A	PSMG1	-	-	-	INCLUDED
rs143701237	21:40549472	G	PSMG1	-	-	-	INCLUDED
var_21_40550378	21:40550378	T	PSMG1	-	-	-	INCLUDED
rs148120925	21:40550380	C	PSMG1	-	-	-	INCLUDED
var_21_40550390	21:40550390	T	PSMG1	-	-	-	INCLUDED
rs200756272	21:40550396	T	PSMG1	-	-	-	INCLUDED
rs202176293	21:40550398	G	PSMG1	-	-	-	INCLUDED
var_21_40550422	21:40550422	T	PSMG1	-	-	-	INCLUDED
rs113955862	21:40550428	A	PSMG1	-	-	-	INCLUDED
var_21_40550431	21:40550431	C	PSMG1	-	-	-	INCLUDED
var_21_40550439	21:40550439	C	PSMG1	-	-	-	INCLUDED
var_21_40550458	21:40550458	A	PSMG1	-	-	-	INCLUDED
var_21_40550471	21:40550471	A	PSMG1	-	-	-	INCLUDED
rs370704900	21:40550486	T	PSMG1	-	-	-	INCLUDED
var_21_40550501	21:40550501	G	PSMG1	-	-	-	INCLUDED
rs145022066	21:40550506	A	PSMG1	-	-	-	INCLUDED
var_21_40550507	21:40550507	G	PSMG1	-	-	-	INCLUDED
rs372682958	21:40550521	T	PSMG1	-	-	-	INCLUDED
var_21_40550525	21:40550525	T	PSMG1	-	-	-	INCLUDED
rs375585989	21:40550533	C	PSMG1	-	-	-	INCLUDED
var_21_40550540	21:40550540	C	PSMG1	-	-	-	INCLUDED
var_21_40550542	21:40550542	C	PSMG1	-	-	-	INCLUDED
var_21_40551866	21:40551866	C	PSMG1	-	-	-	INCLUDED
var_21_40551873	21:40551873	C	PSMG1	-	-	-	INCLUDED
var_21_40551874	21:40551874	T	PSMG1	-	-	-	INCLUDED
rs145581162	21:40551877	A	PSMG1	-	-	-	INCLUDED
rs200670808	21:40551887	C	PSMG1	-	-	-	INCLUDED
rs138014655	21:40551898	A	PSMG1	-	-	-	INCLUDED
rs200278874	21:40552218	C	PSMG1	-	-	-	INCLUDED
var_21_40552230	21:40552230	G	PSMG1	-	-	-	INCLUDED
rs149520065	21:40552233	C	PSMG1	-	-	-	INCLUDED
var_21_40552240	21:40552240	G	PSMG1	-	-	-	INCLUDED
rs143749424	21:40552281	A	PSMG1	-	-	-	INCLUDED
var_21_40552285	21:40552285	C	PSMG1	-	-	-	INCLUDED
rs183446739	21:40552287	T	PSMG1	-	-	-	INCLUDED
var_21_40552288	21:40552288	G	PSMG1	-	-	-	INCLUDED
var_21_40552298	21:40552298	T	PSMG1	-	-	-	INCLUDED
var_21_40552303	21:40552303	A	PSMG1	-	-	-	INCLUDED
var_21_40552304	21:40552304	G	PSMG1	-	-	-	INCLUDED
var_21_40552306	21:40552306	C	PSMG1	-	-	-	INCLUDED
var_21_40552312	21:40552312	G	PSMG1	-	-	-	INCLUDED
var_21_40552314	21:40552314	T	PSMG1	-	-	-	INCLUDED
rs370832635	21:40552332	T	PSMG1	-	-	-	INCLUDED
var_21_40552335	21:40552335	C	PSMG1	-	-	-	INCLUDED
rs187341087	21:40552338	G	PSMG1	-	-	-	INCLUDED
rs78317549	21:40552341	G	PSMG1	-	-	-	INCLUDED
rs200021987	21:40552362	C	PSMG1	-	-	-	INCLUDED
rs139461009	21:40553718	A	PSMG1	-	-	-	INCLUDED
rs138957098	21:40553733	A	PSMG1	-	-	-	INCLUDED
var_21_40553737	21:40553737	T	PSMG1	-	-	-	INCLUDED
var_21_40553753	21:40553753	G	PSMG1	-	-	-	INCLUDED
rs147961251	21:40553761	G	PSMG1	-	-	-	INCLUDED
rs139346791	21:40553762	A	PSMG1	-	-	-	INCLUDED
var_21_40553782	21:40553782	A	PSMG1	-	-	-	INCLUDED
var_21_40553787	21:40553787	T	PSMG1	-	-	-	INCLUDED
var_21_40553805	21:40553805	G	PSMG1	-	-	-	INCLUDED
rs200000347	21:40555181	A	PSMG1	-	-	-	INCLUDED
var_21_40555215	21:40555215	T	PSMG1	-	-	-	INCLUDED
var_21_40555229	21:40555229	T	PSMG1	-	-	-	INCLUDED
var_21_40555243	21:40555243	CTCCTCT	PSMG1	-	-	-	INCLUDED
var_21_40555295	21:40555295	T	PSMG1	-	-	-	INCLUDED
var_21_40555304	21:40555304	C	PSMG1	-	-	-	INCLUDED
var_21_44270160	21:44270160	G	WDR4	-	-	-	INCLUDED
var_21_44270172	21:44270172	A	WDR4	-	-	-	INCLUDED
rs149806842	21:44270175	A	WDR4	-	-	-	INCLUDED
var_21_44270184	21:44270184	A	WDR4	-	-	-	INCLUDED
rs373763164	21:44270187	A	WDR4	-	-	-	INCLUDED
var_21_44270191	21:44270191	C	WDR4	-	-	-	INCLUDED
var_21_44270203	21:44270203	T	WDR4	-	-	-	INCLUDED
var_21_44270207	21:44270207	T	WDR4	-	-	-	INCLUDED
rs370431009	21:44270209	T	WDR4	-	-	-	INCLUDED
var_21_44270214	21:44270214	T	WDR4	-	-	-	INCLUDED
var_21_44270218	21:44270218	A	WDR4	-	-	-	INCLUDED
rs375403604	21:44270230	A	WDR4	-	-	-	INCLUDED
var_21_44270233	21:44270233	A	WDR4	-	-	-	INCLUDED
rs201013104	21:44270239	T	WDR4	-	-	-	INCLUDED
rs146503711	21:44270242	G	WDR4	-	-	-	INCLUDED
rs201837743	21:44270248	T	WDR4	-	-	-	INCLUDED
rs201374647	21:44270250	G	WDR4	-	-	-	INCLUDED
var_21_44270258	21:44270258	A	WDR4	-	-	-	INCLUDED
var_21_44270264	21:44270264	G	WDR4	-	-	-	INCLUDED
var_21_44270266	21:44270266	C	WDR4	-	-	-	INCLUDED
rs146736520	21:44270267	G	WDR4	-	-	-	INCLUDED
var_21_44270270	21:44270270	G	WDR4	-	-	-	INCLUDED
rs368777100	21:44270276	T	WDR4	-	-	-	INCLUDED
var_21_44270284	21:44270284	C	WDR4	-	-	-	INCLUDED
rs201511482	21:44270292	A	WDR4	-	-	-	INCLUDED
var_21_44270295	21:44270295	C	WDR4	-	-	-	INCLUDED
var_21_44270296	21:44270296	T	WDR4	-	-	-	INCLUDED
var_21_44270298	21:44270298	C	WDR4	-	-	-	INCLUDED
var_21_44270303	21:44270303	T	WDR4	-	-	-	INCLUDED
rs140186844	21:44270307	T	WDR4	-	-	-	INCLUDED
var_21_44270310	21:44270310	A	WDR4	-	-	-	INCLUDED
var_21_44270320	21:44270320	C	WDR4	-	-	-	INCLUDED
rs137984597	21:44270327	T	WDR4	-	-	-	INCLUDED
var_21_44270329	21:44270329	C	WDR4	-	-	-	INCLUDED
var_21_44270334	21:44270334	T	WDR4	-	-	-	INCLUDED
var_21_44270335	21:44270335	T	WDR4	-	-	-	INCLUDED
rs200755631	21:44270341	T	WDR4	-	-	-	INCLUDED
var_21_44270344	21:44270344	G	WDR4	-	-	-	INCLUDED
var_21_44270353	21:44270353	T	WDR4	-	-	-	INCLUDED
rs144129036	21:44272374	C	WDR4	-	-	-	INCLUDED
rs200946434	21:44272388	T	WDR4	-	-	-	INCLUDED
rs147294240	21:44272389	A	WDR4	-	-	-	INCLUDED
rs200187417	21:44272406	C	WDR4	-	-	-	INCLUDED
var_21_44272416	21:44272416	T	WDR4	-	-	-	INCLUDED
rs139282631	21:44272431	T	WDR4	-	-	-	INCLUDED
var_21_44273681	21:44273681	T	WDR4	-	-	-	INCLUDED
var_21_44273686	21:44273686	T	WDR4	-	-	-	INCLUDED
var_21_44273690	21:44273690	T	WDR4	-	-	-	INCLUDED
rs370024053	21:44273698	C	WDR4	-	-	-	INCLUDED
var_21_44273700	21:44273700	G	WDR4	-	-	-	INCLUDED
var_21_44273704	21:44273704	C	WDR4	-	-	-	INCLUDED
var_21_44273720	21:44273720	G	WDR4	-	-	-	INCLUDED
rs374402701	21:44273742	G	WDR4	-	-	-	INCLUDED
var_21_44273767	21:44273767	A	WDR4	-	-	-	INCLUDED
var_21_44273788	21:44273788	C	WDR4	-	-	-	INCLUDED
var_21_44273794	21:44273794	A	WDR4	-	-	-	INCLUDED
rs139963742	21:44273813	A	WDR4	-	-	-	INCLUDED
rs146725362	21:44273818	C	WDR4	-	-	-	INCLUDED
var_21_44273821	21:44273821	C	WDR4	-	-	-	INCLUDED
rs148443424	21:44273831	T	WDR4	-	-	-	INCLUDED
rs375741013	21:44273833	A	WDR4	-	-	-	INCLUDED
rs370186752	21:44274673	T	WDR4	-	-	-	INCLUDED
var_21_44274676	21:44274676	T	WDR4	-	-	-	INCLUDED
var_21_44274679	21:44274679	T	WDR4	-	-	-	INCLUDED
rs145747081	21:44274687	A	WDR4	-	-	-	INCLUDED
var_21_44274691	21:44274691	T	WDR4	-	-	-	INCLUDED
rs147779866	21:44274702	C	WDR4	-	-	-	INCLUDED
var_21_44274708	21:44274708	C	WDR4	-	-	-	INCLUDED
var_21_44274711	21:44274711	G	WDR4	-	-	-	INCLUDED
var_21_44274719	21:44274719	G	WDR4	-	-	-	INCLUDED
var_21_44274720	21:44274720	T	WDR4	-	-	-	INCLUDED
var_21_44274723	21:44274723	C	WDR4	-	-	-	INCLUDED
rs199713565	21:44274726	A	WDR4	-	-	-	INCLUDED
var_21_44274727	21:44274727	T	WDR4	-	-	-	INCLUDED
var_21_44274732	21:44274732	G	WDR4	-	-	-	INCLUDED
var_21_44274738	21:44274738	C	WDR4	-	-	-	INCLUDED
var_21_44275790	21:44275790	A	WDR4	-	-	-	INCLUDED
var_21_44275796	21:44275796	A	WDR4	-	-	-	INCLUDED
var_21_44275797	21:44275797	A	WDR4	-	-	-	INCLUDED
var_21_44275802	21:44275802	TG	WDR4	-	-	-	INCLUDED
rs139351243	21:44275814	G	WDR4	-	-	-	INCLUDED
rs149392841	21:44275829	A	WDR4	-	-	-	INCLUDED
var_21_44275830	21:44275830	G	WDR4	-	-	-	INCLUDED
var_21_44275841	21:44275841	T	WDR4	-	-	-	INCLUDED
var_21_44275854	21:44275854	A	WDR4	-	-	-	INCLUDED
rs369193067	21:44275857	T	WDR4	-	-	-	INCLUDED
var_21_44275866	21:44275866	G	WDR4	-	-	-	INCLUDED
var_21_44275881	21:44275881	C	WDR4	-	-	-	INCLUDED
var_21_44275884	21:44275884	A	WDR4	-	-	-	INCLUDED
rs373199747	21:44275887	T	WDR4	-	-	-	INCLUDED
var_21_44279775	21:44279775	A	WDR4	-	-	-	INCLUDED
var_21_44279795	21:44279795	T	WDR4	-	-	-	INCLUDED
rs181591586	21:44279803	A	WDR4	-	-	-	INCLUDED
rs141906425	21:44279813	T	WDR4	-	-	-	INCLUDED
rs146057712	21:44279818	G	WDR4	-	-	-	INCLUDED
var_21_44279820	21:44279820	AC	WDR4	-	-	-	INCLUDED
var_21_44279827	21:44279827	C	WDR4	-	-	-	INCLUDED
var_21_44282398	21:44282398	C	WDR4	-	-	-	INCLUDED
var_21_44282405	21:44282405	C	WDR4	-	-	-	INCLUDED
rs140048446	21:44282414	T	WDR4	-	-	-	INCLUDED
rs371981572	21:44282417	T	WDR4	-	-	-	INCLUDED
var_21_44282418	21:44282418	C	WDR4	-	-	-	INCLUDED
var_21_44282423	21:44282423	C	WDR4	-	-	-	INCLUDED
var_21_44282425	21:44282425	C	WDR4	-	-	-	INCLUDED
rs373758825	21:44282431	A	WDR4	-	-	-	INCLUDED
rs368245255	21:44282434	A	WDR4	-	-	-	INCLUDED
rs141960717	21:44282435	T	WDR4	-	-	-	INCLUDED
var_21_44282443	21:44282443	G	WDR4	-	-	-	INCLUDED
var_21_44282449	21:44282449	T	WDR4	-	-	-	INCLUDED
rs372155244	21:44282450	A	WDR4	-	-	-	INCLUDED
rs146260859	21:44282452	T	WDR4	-	-	-	INCLUDED
rs372184333	21:44282454	G	WDR4	-	-	-	INCLUDED
var_21_44282464	21:44282464	T	WDR4	-	-	-	INCLUDED
var_21_44282468	21:44282468	T	WDR4	-	-	-	INCLUDED
var_21_44282483	21:44282483	T	WDR4	-	-	-	INCLUDED
var_21_44282486	21:44282486	A	WDR4	-	-	-	INCLUDED
rs193280002	21:44282495	C	WDR4	-	-	-	INCLUDED
var_21_44283555	21:44283555	G	WDR4	-	-	-	INCLUDED
var_21_44283562	21:44283562	T	WDR4	-	-	-	INCLUDED
var_21_44283564	21:44283564	C	WDR4	-	-	-	INCLUDED
var_21_44283593	21:44283593	A	WDR4	-	-	-	INCLUDED
var_21_44283597	21:44283597	T	WDR4	-	-	-	INCLUDED
var_21_44283599	21:44283599	G	WDR4	-	-	-	INCLUDED
var_21_44283600	21:44283600	A	WDR4	-	-	-	INCLUDED
var_21_44283614	21:44283614	A	WDR4	-	-	-	INCLUDED
var_21_44283620	21:44283620	A	WDR4	-	-	-	INCLUDED
rs200776432	21:44283627	T	WDR4	-	-	-	INCLUDED
var_21_44283638	21:44283638	C	WDR4	-	-	-	INCLUDED
rs145019634	21:44283639	G	WDR4	-	-	-	INCLUDED
var_21_44283642	21:44283642	T	WDR4	-	-	-	INCLUDED
var_21_44283645	21:44283645	A	WDR4	-	-	-	INCLUDED
var_21_44283654	21:44283654	T	WDR4	-	-	-	INCLUDED
var_21_44283656	21:44283656	G	WDR4	-	-	-	INCLUDED
var_21_44283668	21:44283668	T	WDR4	-	-	-	INCLUDED
var_21_44283669	21:44283669	T	WDR4	-	-	-	INCLUDED
var_21_44283674	21:44283674	T	WDR4	-	-	-	INCLUDED
rs200888820	21:44283677	A	WDR4	-	-	-	INCLUDED
var_21_44283684	21:44283684	T	WDR4	-	-	-	INCLUDED
rs373389984	21:44283686	A	WDR4	-	-	-	INCLUDED
var_21_44283687	21:44283687	C	WDR4	-	-	-	INCLUDED
var_21_44283691	21:44283691	A	WDR4	-	-	-	INCLUDED
var_21_44283698	21:44283698	A	WDR4	-	-	-	INCLUDED
var_21_44283702	21:44283702	G	WDR4	-	-	-	INCLUDED
rs369566155	21:44293688	A	WDR4	-	-	-	INCLUDED
var_21_44293689	21:44293689	C	WDR4	-	-	-	INCLUDED
var_21_44293691	21:44293691	T	WDR4	-	-	-	INCLUDED
rs372260209	21:44293692	A	WDR4	-	-	-	INCLUDED
rs144346351	21:44293719	T	WDR4	-	-	-	INCLUDED
var_21_44293727	21:44293727	A	WDR4	-	-	-	INCLUDED
rs375114860	21:44293733	C	WDR4	-	-	-	INCLUDED
var_21_44293736	21:44293736	T	WDR4	-	-	-	INCLUDED
rs146933186	21:44293760	A	WDR4	-	-	-	INCLUDED
rs370450877	21:44293769	A	WDR4	-	-	-	INCLUDED
var_21_44293773	21:44293773	T	WDR4	-	-	-	INCLUDED
rs377268812	21:44293774	C	WDR4	-	-	-	INCLUDED
var_21_44293784	21:44293784	C	WDR4	-	-	-	INCLUDED
rs151316851	21:44293795	T	WDR4	-	-	-	INCLUDED
var_21_44296845	21:44296845	T	WDR4	-	-	-	INCLUDED
var_21_44296856	21:44296856	C	WDR4	-	-	-	INCLUDED
rs374493346	21:44296858	G	WDR4	-	-	-	INCLUDED
var_21_44296864	21:44296864	A	WDR4	-	-	-	INCLUDED
rs200772726	21:44296868	C	WDR4	-	-	-	INCLUDED
var_21_44296874	21:44296874	T	WDR4	-	-	-	INCLUDED
var_21_44299523	21:44299523	C	WDR4	-	-	-	INCLUDED
var_21_44299529	21:44299529	C	WDR4	-	-	-	INCLUDED
var_21_44299530	21:44299530	G	WDR4	-	-	-	INCLUDED
rs140624673	21:44299533	C	WDR4	-	-	-	INCLUDED
rs150449975	21:44299536	A	WDR4	-	-	-	INCLUDED
var_21_44299547	21:44299547	A	WDR4	-	-	-	INCLUDED
var_21_44299553	21:44299553	T	WDR4	-	-	-	INCLUDED
rs370550090	21:44299554	G	WDR4	-	-	-	INCLUDED
var_21_44299574	21:44299574	T	WDR4	-	-	-	INCLUDED
var_21_44299587	21:44299587	T	WDR4	-	-	-	INCLUDED
rs369998644	21:44299603	T	WDR4	-	-	-	INCLUDED
rs142849945	21:44299604	G	WDR4	-	-	-	INCLUDED
var_21_44299605	21:44299605	C	WDR4	-	-	-	INCLUDED
var_21_44424516	21:44424516	G	PKNOX1	-	INCLUDED	INCLUDED	INCLUDED
var_21_44427602	21:44427602	C	PKNOX1	-	INCLUDED	INCLUDED	INCLUDED
rs140607342	21:44427610	C	PKNOX1	-	INCLUDED	INCLUDED	INCLUDED
var_21_44427647	21:44427647	T	PKNOX1	-	INCLUDED	INCLUDED	INCLUDED
var_21_44427649	21:44427649	A	PKNOX1	-	INCLUDED	INCLUDED	INCLUDED
var_21_44427653	21:44427653	A	PKNOX1	-	INCLUDED	INCLUDED	INCLUDED
var_21_44427655	21:44427655	A	PKNOX1	-	INCLUDED	INCLUDED	INCLUDED
var_21_44427658	21:44427658	A	PKNOX1	-	INCLUDED	INCLUDED	INCLUDED
var_21_44427667	21:44427667	A	PKNOX1	-	INCLUDED	INCLUDED	INCLUDED
var_21_44427668	21:44427668	C	PKNOX1	-	INCLUDED	INCLUDED	INCLUDED
var_21_44427679	21:44427679	G	PKNOX1	-	INCLUDED	INCLUDED	INCLUDED
rs371041625	21:44427698	T	PKNOX1	-	INCLUDED	INCLUDED	INCLUDED
rs148113718	21:44430219	T	PKNOX1	-	INCLUDED	INCLUDED	INCLUDED
var_21_44430258	21:44430258	T	PKNOX1	-	INCLUDED	INCLUDED	INCLUDED
var_21_44430260	21:44430260	G	PKNOX1	-	INCLUDED	INCLUDED	INCLUDED
var_21_44430263	21:44430263	A	PKNOX1	-	INCLUDED	INCLUDED	INCLUDED
rs376583194	21:44430292	C	PKNOX1	-	INCLUDED	INCLUDED	INCLUDED
var_21_44433188	21:44433188	T	PKNOX1	-	INCLUDED	INCLUDED	INCLUDED
var_21_44433196	21:44433196	A	PKNOX1	-	INCLUDED	INCLUDED	INCLUDED
rs9976017	21:44433203	A	PKNOX1	-	INCLUDED	INCLUDED	INCLUDED
var_21_44433232	21:44433232	G	PKNOX1	-	INCLUDED	INCLUDED	INCLUDED
var_21_44433252	21:44433252	A	PKNOX1	-	INCLUDED	INCLUDED	INCLUDED
var_21_44433267	21:44433267	G	PKNOX1	-	INCLUDED	INCLUDED	INCLUDED
var_21_44433308	21:44433308	A	PKNOX1	-	INCLUDED	INCLUDED	INCLUDED
var_21_44433313	21:44433313	A	PKNOX1	-	INCLUDED	INCLUDED	INCLUDED
var_21_44433315	21:44433315	C	PKNOX1	-	INCLUDED	INCLUDED	INCLUDED
var_21_44433323	21:44433323	C	PKNOX1	-	INCLUDED	INCLUDED	INCLUDED
var_21_44437026	21:44437026	C	PKNOX1	-	INCLUDED	INCLUDED	INCLUDED
var_21_44437027	21:44437027	G	PKNOX1	-	INCLUDED	INCLUDED	INCLUDED
var_21_44437045	21:44437045	G	PKNOX1	-	INCLUDED	INCLUDED	INCLUDED
var_21_44437069	21:44437069	G	PKNOX1	-	INCLUDED	INCLUDED	INCLUDED
var_21_44437072	21:44437072	A	PKNOX1	-	INCLUDED	INCLUDED	INCLUDED
var_21_44437073	21:44437073	T	PKNOX1	-	INCLUDED	INCLUDED	INCLUDED
rs374463906	21:44437078	A	PKNOX1	-	INCLUDED	INCLUDED	INCLUDED
rs199944249	21:44437079	T	PKNOX1	-	INCLUDED	INCLUDED	INCLUDED
var_21_44437085	21:44437085	G	PKNOX1	-	INCLUDED	INCLUDED	INCLUDED
var_21_44437096	21:44437096	A	PKNOX1	-	INCLUDED	INCLUDED	INCLUDED
rs202114509	21:44437099	C	PKNOX1	-	INCLUDED	INCLUDED	INCLUDED
var_21_44437102	21:44437102	G	PKNOX1	-	INCLUDED	INCLUDED	INCLUDED
rs201260136	21:44437106	T	PKNOX1	-	INCLUDED	INCLUDED	INCLUDED
var_21_44437109	21:44437109	T	PKNOX1	-	INCLUDED	INCLUDED	INCLUDED
var_21_44437115	21:44437115	T	PKNOX1	-	INCLUDED	INCLUDED	INCLUDED
var_21_44438245	21:44438245	A	PKNOX1	-	INCLUDED	INCLUDED	INCLUDED
rs138899005	21:44438248	C	PKNOX1	-	INCLUDED	INCLUDED	INCLUDED
var_21_44438251	21:44438251	A	PKNOX1	-	INCLUDED	INCLUDED	INCLUDED
var_21_44438259	21:44438259	C	PKNOX1	-	INCLUDED	INCLUDED	INCLUDED
rs142921218	21:44438261	G	PKNOX1	-	INCLUDED	INCLUDED	INCLUDED
rs372849442	21:44438267	T	PKNOX1	-	INCLUDED	INCLUDED	INCLUDED
rs377090331	21:44438272	A	PKNOX1	-	INCLUDED	INCLUDED	INCLUDED
var_21_44438287	21:44438287	T	PKNOX1	-	INCLUDED	INCLUDED	INCLUDED
var_21_44438299	21:44438299	G	PKNOX1	-	INCLUDED	INCLUDED	INCLUDED
var_21_44438320	21:44438320	G	PKNOX1	-	INCLUDED	INCLUDED	INCLUDED
rs149510960	21:44438327	A	PKNOX1	-	INCLUDED	INCLUDED	INCLUDED
rs143921536	21:44438333	C	PKNOX1	-	INCLUDED	INCLUDED	INCLUDED
var_21_44438340	21:44438340	GGTGC	PKNOX1	-	INCLUDED	INCLUDED	INCLUDED
var_21_44441412	21:44441412	A	PKNOX1	-	INCLUDED	INCLUDED	INCLUDED
var_21_44441424	21:44441424	C	PKNOX1	-	INCLUDED	INCLUDED	INCLUDED
var_21_44441432	21:44441432	G	PKNOX1	-	INCLUDED	INCLUDED	INCLUDED
var_21_44441440	21:44441440	G	PKNOX1	-	INCLUDED	INCLUDED	INCLUDED
var_21_44441449	21:44441449	T	PKNOX1	-	INCLUDED	INCLUDED	INCLUDED
var_21_44441468	21:44441468	G	PKNOX1	-	INCLUDED	INCLUDED	INCLUDED
rs373951876	21:44441477	C	PKNOX1	-	INCLUDED	INCLUDED	INCLUDED
rs376883451	21:44441485	A	PKNOX1	-	INCLUDED	INCLUDED	INCLUDED
var_21_44441539	21:44441539	A	PKNOX1	-	INCLUDED	INCLUDED	INCLUDED
var_21_44444996	21:44444996	C	PKNOX1	-	INCLUDED	INCLUDED	INCLUDED
var_21_44445023	21:44445023	A	PKNOX1	-	INCLUDED	INCLUDED	INCLUDED
var_21_44445039	21:44445039	C	PKNOX1	-	INCLUDED	INCLUDED	INCLUDED
var_21_44445051	21:44445051	G	PKNOX1	-	INCLUDED	INCLUDED	INCLUDED
var_21_44448858	21:44448858	G	PKNOX1	-	INCLUDED	INCLUDED	INCLUDED
var_21_44448861	21:44448861	C	PKNOX1	-	INCLUDED	INCLUDED	INCLUDED
var_21_44448869	21:44448869	C	PKNOX1	-	INCLUDED	INCLUDED	INCLUDED
var_21_44448890	21:44448890	C	PKNOX1	-	INCLUDED	INCLUDED	INCLUDED
rs374426020	21:44448904	A	PKNOX1	-	INCLUDED	INCLUDED	INCLUDED
rs377682317	21:44448909	A	PKNOX1	-	INCLUDED	INCLUDED	INCLUDED
rs373371183	21:44448943	A	PKNOX1	-	INCLUDED	INCLUDED	INCLUDED
var_21_44448948	21:44448948	A	PKNOX1	-	INCLUDED	INCLUDED	INCLUDED
rs376386330	21:44448954	G	PKNOX1	-	INCLUDED	INCLUDED	INCLUDED
var_21_44448957	21:44448957	T	PKNOX1	-	INCLUDED	INCLUDED	INCLUDED
rs141136324	21:44448958	T	PKNOX1	-	INCLUDED	INCLUDED	INCLUDED
var_21_44448961	21:44448961	T	PKNOX1	-	INCLUDED	INCLUDED	INCLUDED
var_21_44448964	21:44448964	T	PKNOX1	-	INCLUDED	INCLUDED	INCLUDED
var_21_44448966	21:44448966	A	PKNOX1	-	INCLUDED	INCLUDED	INCLUDED
var_21_44448968	21:44448968	T	PKNOX1	-	INCLUDED	INCLUDED	INCLUDED
var_21_44450005	21:44450005	C	PKNOX1	-	INCLUDED	INCLUDED	INCLUDED
var_21_44450021	21:44450021	T	PKNOX1	-	INCLUDED	INCLUDED	INCLUDED
var_21_44450026	21:44450026	A	PKNOX1	-	INCLUDED	INCLUDED	INCLUDED
rs146209092	21:44450035	G	PKNOX1	-	INCLUDED	INCLUDED	INCLUDED
rs371162644	21:44450038	A	PKNOX1	-	INCLUDED	INCLUDED	INCLUDED
var_21_44450099	21:44450099	A	PKNOX1	-	INCLUDED	INCLUDED	INCLUDED
var_21_44450102	21:44450102	T	PKNOX1	-	INCLUDED	INCLUDED	INCLUDED
var_21_44450105	21:44450105	A	PKNOX1	-	INCLUDED	INCLUDED	INCLUDED
var_21_44450113	21:44450113	A	PKNOX1	-	INCLUDED	INCLUDED	INCLUDED
var_21_44450119	21:44450119	A	PKNOX1	-	INCLUDED	INCLUDED	INCLUDED
var_21_44450125	21:44450125	T	PKNOX1	-	INCLUDED	INCLUDED	INCLUDED
var_21_44450147	21:44450147	T	PKNOX1	-	INCLUDED	INCLUDED	INCLUDED
var_21_44450161	21:44450161	T	PKNOX1	-	INCLUDED	INCLUDED	INCLUDED
var_21_44450170	21:44450170	G	PKNOX1	-	INCLUDED	INCLUDED	INCLUDED
rs375619701	21:44450176	A	PKNOX1	-	INCLUDED	INCLUDED	INCLUDED
rs202131670	21:44450183	C	PKNOX1	-	INCLUDED	INCLUDED	INCLUDED
var_21_44450190	21:44450190	T	PKNOX1	-	INCLUDED	INCLUDED	INCLUDED
var_21_45726582	21:45726582	A	PFKL	-	-	-	INCLUDED
var_21_45726594	21:45726594	A	PFKL	-	-	-	INCLUDED
var_21_45726596	21:45726596	T	PFKL	-	-	-	INCLUDED
var_21_45726611	21:45726611	A	PFKL	-	-	-	INCLUDED
var_21_45730896	21:45730896	G	PFKL	-	-	-	INCLUDED
rs150271960	21:45730904	T	PFKL	-	-	-	INCLUDED
var_21_45730908	21:45730908	T	PFKL	-	-	-	INCLUDED
var_21_45730920	21:45730920	C	PFKL	-	-	-	INCLUDED
var_21_45730926	21:45730926	G	PFKL	-	-	-	INCLUDED
var_21_45730955	21:45730955	G	PFKL	-	-	-	INCLUDED
rs372795961	21:45730957	G	PFKL	-	-	-	INCLUDED
var_21_45732012	21:45732012	T	PFKL	-	-	-	INCLUDED
rs376615631	21:45732021	A	PFKL	-	-	-	INCLUDED
var_21_45732038	21:45732038	C	PFKL	-	-	-	INCLUDED
var_21_45732039	21:45732039	A	PFKL	-	-	-	INCLUDED
var_21_45732046	21:45732046	A	PFKL	-	-	-	INCLUDED
var_21_45732048	21:45732048	A	PFKL	-	-	-	INCLUDED
var_21_45732055	21:45732055	T	PFKL	-	-	-	INCLUDED
var_21_45732070	21:45732070	C	PFKL	-	-	-	INCLUDED
rs371821359	21:45732093	A	PFKL	-	-	-	INCLUDED
var_21_45732111	21:45732111	C	PFKL	-	-	-	INCLUDED
var_21_45732115	21:45732115	A	PFKL	-	-	-	INCLUDED
var_21_45732135	21:45732135	T	PFKL	-	-	-	INCLUDED
var_21_45732172	21:45732172	T	PFKL	-	-	-	INCLUDED
var_21_45732178	21:45732178	C	PFKL	-	-	-	INCLUDED
rs370071720	21:45732864	G	PFKL	-	-	-	INCLUDED
rs201211092	21:45732866	G	PFKL	-	-	-	INCLUDED
var_21_45732867	21:45732867	G	PFKL	-	-	-	INCLUDED
var_21_45732869	21:45732869	C	PFKL	-	-	-	INCLUDED
var_21_45732872	21:45732872	C	PFKL	-	-	-	INCLUDED
var_21_45732879	21:45732879	T	PFKL	-	-	-	INCLUDED
rs375529661	21:45732881	T	PFKL	-	-	-	INCLUDED
var_21_45732882	21:45732882	T	PFKL	-	-	-	INCLUDED
var_21_45732884	21:45732884	T	PFKL	-	-	-	INCLUDED
var_21_45732885	21:45732885	A	PFKL	-	-	-	INCLUDED
rs148690539	21:45732891	C	PFKL	-	-	-	INCLUDED
var_21_45732894	21:45732894	T	PFKL	-	-	-	INCLUDED
rs183264392	21:45732896	T	PFKL	-	-	-	INCLUDED
rs150801043	21:45732905	G	PFKL	-	-	-	INCLUDED
rs377723000	21:45732907	T	PFKL	-	-	-	INCLUDED
var_21_45732908	21:45732908	A	PFKL	-	-	-	INCLUDED
var_21_45732924	21:45732924	G	PFKL	-	-	-	INCLUDED
var_21_45732962	21:45732962	A	PFKL	-	-	-	INCLUDED
var_21_45732972	21:45732972	T	PFKL	-	-	-	INCLUDED
var_21_45732983	21:45732983	T	PFKL	-	-	-	INCLUDED
rs200085441	21:45732989	G	PFKL	-	-	-	INCLUDED
rs145436051	21:45732999	C	PFKL	-	-	-	INCLUDED
var_21_45733016	21:45733016	C	PFKL	-	-	-	INCLUDED
var_21_45733520	21:45733520	A	PFKL	-	-	-	INCLUDED
var_21_45733526	21:45733526	G	PFKL	-	-	-	INCLUDED
var_21_45733532	21:45733532	T	PFKL	-	-	-	INCLUDED
var_21_45733553	21:45733553	A	PFKL	-	-	-	INCLUDED
var_21_45733567	21:45733567	C	PFKL	-	-	-	INCLUDED
var_21_45733825	21:45733825	C	PFKL	-	-	-	INCLUDED
var_21_45733833	21:45733833	A	PFKL	-	-	-	INCLUDED
var_21_45733845	21:45733845	C	PFKL	-	-	-	INCLUDED
var_21_45733855	21:45733855	T	PFKL	-	-	-	INCLUDED
var_21_45733858	21:45733858	T	PFKL	-	-	-	INCLUDED
rs372889831	21:45733863	A	PFKL	-	-	-	INCLUDED
var_21_45733869	21:45733869	A	PFKL	-	-	-	INCLUDED
var_21_45733881	21:45733881	C	PFKL	-	-	-	INCLUDED
var_21_45733885	21:45733885	A	PFKL	-	-	-	INCLUDED
var_21_45733886	21:45733886	A	PFKL	-	-	-	INCLUDED
var_21_45733893	21:45733893	G	PFKL	-	-	-	INCLUDED
rs61737076	21:45733894	T	PFKL	-	-	-	INCLUDED
var_21_45736130	21:45736130	T	PFKL	-	-	-	INCLUDED
rs373371133	21:45736136	T	PFKL	-	-	-	INCLUDED
rs138385754	21:45736137	A	PFKL	-	-	-	INCLUDED
var_21_45736145	21:45736145	T	PFKL	-	-	-	INCLUDED
var_21_45736166	21:45736166	T	PFKL	-	-	-	INCLUDED
var_21_45736167	21:45736167	T	PFKL	-	-	-	INCLUDED
rs150642566	21:45736184	T	PFKL	-	-	-	INCLUDED
rs138683366	21:45736185	A	PFKL	-	-	-	INCLUDED
var_21_45736188	21:45736188	G	PFKL	-	-	-	INCLUDED
var_21_45736190	21:45736190	A	PFKL	-	-	-	INCLUDED
rs149355255	21:45736194	G	PFKL	-	-	-	INCLUDED
rs144588570	21:45736199	G	PFKL	-	-	-	INCLUDED
var_21_45736203	21:45736203	T	PFKL	-	-	-	INCLUDED
var_21_45736211	21:45736211	G	PFKL	-	-	-	INCLUDED
var_21_45736319	21:45736319	G	PFKL	-	-	-	INCLUDED
var_21_45736322	21:45736322	C	PFKL	-	-	-	INCLUDED
var_21_45736334	21:45736334	C	PFKL	-	-	-	INCLUDED
rs372280224	21:45736339	A	PFKL	-	-	-	INCLUDED
rs200415582	21:45736345	T	PFKL	-	-	-	INCLUDED
var_21_45736346	21:45736346	C	PFKL	-	-	-	INCLUDED
var_21_45736372	21:45736372	T	PFKL	-	-	-	INCLUDED
var_21_45736396	21:45736396	A	PFKL	-	-	-	INCLUDED
var_21_45736399	21:45736399	T	PFKL	-	-	-	INCLUDED
var_21_45738360	21:45738360	G	PFKL	-	-	-	INCLUDED
var_21_45738362	21:45738362	G	PFKL	-	-	-	INCLUDED
rs376635305	21:45738368	G	PFKL	-	-	-	INCLUDED
rs151173166	21:45738398	T	PFKL	-	-	-	INCLUDED
rs368709851	21:45738399	T	PFKL	-	-	-	INCLUDED
var_21_45738408	21:45738408	T	PFKL	-	-	-	INCLUDED
rs369155274	21:45738411	T	PFKL	-	-	-	INCLUDED
var_21_45738419	21:45738419	A	PFKL	-	-	-	INCLUDED
var_21_45738432	21:45738432	T	PFKL	-	-	-	INCLUDED
var_21_45738450	21:45738450	A	PFKL	-	-	-	INCLUDED
var_21_45738462	21:45738462	C	PFKL	-	-	-	INCLUDED
var_21_45739200	21:45739200	C	PFKL	-	-	-	INCLUDED
var_21_45739237	21:45739237	G	PFKL	-	-	-	INCLUDED
var_21_45739244	21:45739244	A	PFKL	-	-	-	INCLUDED
var_21_45739247	21:45739247	C	PFKL	-	-	-	INCLUDED
var_21_45739248	21:45739248	T	PFKL	-	-	-	INCLUDED
var_21_45739255	21:45739255	C	PFKL	-	-	-	INCLUDED
var_21_45739259	21:45739259	G	PFKL	-	-	-	INCLUDED
var_21_45739270	21:45739270	A	PFKL	-	-	-	INCLUDED
var_21_45739289	21:45739289	A	PFKL	-	-	-	INCLUDED
var_21_45739291	21:45739291	T	PFKL	-	-	-	INCLUDED
rs112751885	21:45739965	G	PFKL	-	-	-	INCLUDED
rs142549207	21:45739974	T	PFKL	-	-	-	INCLUDED
rs11558850	21:45739989	G	PFKL	-	-	-	INCLUDED
var_21_45740030	21:45740030	C	PFKL	-	-	-	INCLUDED
rs374181946	21:45741615	G	PFKL	-	-	-	INCLUDED
var_21_45741616	21:45741616	T	PFKL	-	-	-	INCLUDED
rs370654012	21:45741661	C	PFKL	-	-	-	INCLUDED
var_21_45741666	21:45741666	A	PFKL	-	-	-	INCLUDED
var_21_45741672	21:45741672	A	PFKL	-	-	-	INCLUDED
var_21_45741676	21:45741676	A	PFKL	-	-	-	INCLUDED
rs373338252	21:45741682	T	PFKL	-	-	-	INCLUDED
rs138123944	21:45741688	A	PFKL	-	-	-	INCLUDED
var_21_45741693	21:45741693	A	PFKL	-	-	-	INCLUDED
var_21_45741694	21:45741694	T	PFKL	-	-	-	INCLUDED
var_21_45741703	21:45741703	G	PFKL	-	-	-	INCLUDED
var_21_45741708	21:45741708	A	PFKL	-	-	-	INCLUDED
var_21_45741710	21:45741710	T	PFKL	-	-	-	INCLUDED
var_21_45741729	21:45741729	A	PFKL	-	-	-	INCLUDED
var_21_45741753	21:45741753	A	PFKL	-	-	-	INCLUDED
var_21_45741756	21:45741756	T	PFKL	-	-	-	INCLUDED
rs369944587	21:45742015	C	PFKL	-	-	-	INCLUDED
var_21_45742033	21:45742033	C	PFKL	-	-	-	INCLUDED
var_21_45742037	21:45742037	A	PFKL	-	-	-	INCLUDED
var_21_45742040	21:45742040	A	PFKL	-	-	-	INCLUDED
var_21_45742058	21:45742058	T	PFKL	-	-	-	INCLUDED
var_21_45742059	21:45742059	T	PFKL	-	-	-	INCLUDED
var_21_45742071	21:45742071	C	PFKL	-	-	-	INCLUDED
rs375601283	21:45742873	G	PFKL	-	-	-	INCLUDED
rs149303406	21:45742874	C	PFKL	-	-	-	INCLUDED
var_21_45742877	21:45742877	C	PFKL	-	-	-	INCLUDED
rs371042308	21:45742888	T	PFKL	-	-	-	INCLUDED
rs148438309	21:45742889	A	PFKL	-	-	-	INCLUDED
var_21_45742895	21:45742895	G	PFKL	-	-	-	INCLUDED
var_21_45742906	21:45742906	A	PFKL	-	-	-	INCLUDED
var_21_45742921	21:45742921	A	PFKL	-	-	-	INCLUDED
var_21_45743682	21:45743682	T	PFKL	-	-	-	INCLUDED
var_21_45743683	21:45743683	C	PFKL	-	-	-	INCLUDED
var_21_45743685	21:45743685	A	PFKL	-	-	-	INCLUDED
rs142506467	21:45743688	T	PFKL	-	-	-	INCLUDED
var_21_45743689	21:45743689	A	PFKL	-	-	-	INCLUDED
var_21_45743692	21:45743692	G	PFKL	-	-	-	INCLUDED
rs140302361	21:45743694	A	PFKL	-	-	-	INCLUDED
var_21_45743705	21:45743705	A	PFKL	-	-	-	INCLUDED
var_21_45743706	21:45743706	G	PFKL	-	-	-	INCLUDED
var_21_45743709	21:45743709	A	PFKL	-	-	-	INCLUDED
var_21_45743711	21:45743711	C	PFKL	-	-	-	INCLUDED
rs376634589	21:45743713	C	PFKL	-	-	-	INCLUDED
var_21_45743745	21:45743745	A	PFKL	-	-	-	INCLUDED
var_21_45743752	21:45743752	A	PFKL	-	-	-	INCLUDED
var_21_45743757	21:45743757	A	PFKL	-	-	-	INCLUDED
rs376047821	21:45743793	A	PFKL	-	-	-	INCLUDED
var_21_45744383	21:45744383	T	PFKL	-	-	-	INCLUDED
var_21_45744414	21:45744414	A	PFKL	-	-	-	INCLUDED
var_21_45744417	21:45744417	A	PFKL	-	-	-	INCLUDED
var_21_45744443	21:45744443	C	PFKL	-	-	-	INCLUDED
var_21_45744447	21:45744447	G	PFKL	-	-	-	INCLUDED
rs200489956	21:45744467	A	PFKL	-	-	-	INCLUDED
var_21_45744491	21:45744491	A	PFKL	-	-	-	INCLUDED
rs138177950	21:45744509	A	PFKL	-	-	-	INCLUDED
var_21_45744516	21:45744516	T	PFKL	-	-	-	INCLUDED
rs200580544	21:45744522	G	PFKL	-	-	-	INCLUDED
var_21_45744530	21:45744530	A	PFKL	-	-	-	INCLUDED
var_21_45744737	21:45744737	C	PFKL	-	-	-	INCLUDED
var_21_45744754	21:45744754	G	PFKL	-	-	-	INCLUDED
var_21_45744758	21:45744758	T	PFKL	-	-	-	INCLUDED
var_21_45744788	21:45744788	A	PFKL	-	-	-	INCLUDED
rs142777772	21:45744793	A	PFKL	-	-	-	INCLUDED
var_21_45744800	21:45744800	A	PFKL	-	-	-	INCLUDED
rs138773875	21:45745055	C	PFKL	-	-	-	INCLUDED
var_21_45745056	21:45745056	G	PFKL	-	-	-	INCLUDED
rs141250471	21:45745065	A	PFKL	-	-	-	INCLUDED
var_21_45745068	21:45745068	G	PFKL	-	-	-	INCLUDED
rs371498924	21:45745106	A	PFKL	-	-	-	INCLUDED
var_21_45745112	21:45745112	A	PFKL	-	-	-	INCLUDED
var_21_45745148	21:45745148	T	PFKL	-	-	-	INCLUDED
var_21_45745850	21:45745850	A	PFKL	-	-	-	INCLUDED
var_21_45745851	21:45745851	T	PFKL	-	-	-	INCLUDED
var_21_45745865	21:45745865	A	PFKL	-	-	-	INCLUDED
var_21_45745898	21:45745898	A	PFKL	-	-	-	INCLUDED
var_21_45745902	21:45745902	C	PFKL	-	-	-	INCLUDED
rs373156682	21:45745912	T	PFKL	-	-	-	INCLUDED
rs139092292	21:45745917	G	PFKL	-	-	-	INCLUDED
var_21_45745925	21:45745925	T	PFKL	-	-	-	INCLUDED
var_21_45745926	21:45745926	A	PFKL	-	-	-	INCLUDED
rs149471945	21:45745930	C	PFKL	-	-	-	INCLUDED
rs370159883	21:45745931	T	PFKL	-	-	-	INCLUDED
rs374183792	21:45745937	T	PFKL	-	-	-	INCLUDED
var_21_45745938	21:45745938	A	PFKL	-	-	-	INCLUDED
rs147169525	21:45745940	G	PFKL	-	-	-	INCLUDED
rs367795946	21:45746044	T	PFKL	-	-	-	INCLUDED
var_21_45746045	21:45746045	A	PFKL	-	-	-	INCLUDED
var_21_45746050	21:45746050	G	PFKL	-	-	-	INCLUDED
rs144669255	21:45746067	G	PFKL	-	-	-	INCLUDED
var_21_45746069	21:45746069	T	PFKL	-	-	-	INCLUDED
var_21_45746077	21:45746077	A	PFKL	-	-	-	INCLUDED
var_21_45746083	21:45746083	C	PFKL	-	-	-	INCLUDED
var_21_45746087	21:45746087	T	PFKL	-	-	-	INCLUDED
var_21_45746095	21:45746095	G	PFKL	-	-	-	INCLUDED
var_21_45746096	21:45746096	C	PFKL	-	-	-	INCLUDED
rs371443517	21:45746099	T	PFKL	-	-	-	INCLUDED
rs375721190	21:45746116	A	PFKL	-	-	-	INCLUDED
var_21_45746132	21:45746132	C	PFKL	-	-	-	INCLUDED
rs200303857	21:45746140	A	PFKL	-	-	-	INCLUDED
var_21_45746146	21:45746146	A	PFKL	-	-	-	INCLUDED
var_21_45746605	21:45746605	C	PFKL	-	-	-	INCLUDED
var_21_45746607	21:45746607	A	PFKL	-	-	-	INCLUDED
rs118106526	21:45746611	T	PFKL	-	-	-	INCLUDED
var_21_45746612	21:45746612	A	PFKL	-	-	-	INCLUDED
rs140555552	21:45746614	A	PFKL	-	-	-	INCLUDED
var_21_45746620	21:45746620	T	PFKL	-	-	-	INCLUDED
var_21_45746621	21:45746621	A	PFKL	-	-	-	INCLUDED
var_21_45746636	21:45746636	A	PFKL	-	-	-	INCLUDED
var_21_45746645	21:45746645	C	PFKL	-	-	-	INCLUDED
rs201634748	21:45746653	G	PFKL	-	-	-	INCLUDED
rs375126288	21:45746665	T	PFKL	-	-	-	INCLUDED
var_21_45746666	21:45746666	C	PFKL	-	-	-	INCLUDED
var_21_45746686	21:45746686	A	PFKL	-	-	-	INCLUDED
var_21_45746690	21:45746690	C	PFKL	-	-	-	INCLUDED
var_21_45746704	21:45746704	T	PFKL	-	-	-	INCLUDED
var_21_45746714	21:45746714	A	PFKL	-	-	-	INCLUDED
var_21_45746716	21:45746716	G	PFKL	-	-	-	INCLUDED
rs369329849	21:45746717	A	PFKL	-	-	-	INCLUDED
var_21_45746725	21:45746725	T	PFKL	-	-	-	INCLUDED
var_21_45746728	21:45746728	G	PFKL	-	-	-	INCLUDED
var_21_45746737	21:45746737	A	PFKL	-	-	-	INCLUDED
var_22_17566038	22:17566038	C	IL17RA	-	-	-	INCLUDED
var_22_17566045	22:17566045	T	IL17RA	-	-	-	INCLUDED
rs41510847	22:17566051	C	IL17RA	-	-	-	INCLUDED
var_22_17566058	22:17566058	C	IL17RA	-	-	-	INCLUDED
var_22_17566092	22:17566092	A	IL17RA	-	-	-	INCLUDED
var_22_17566093	22:17566093	G	IL17RA	-	-	-	INCLUDED
var_22_17566096	22:17566096	T	IL17RA	-	-	-	INCLUDED
var_22_17566102	22:17566102	G	IL17RA	-	-	-	INCLUDED
var_22_17566108	22:17566108	G	IL17RA	-	-	-	INCLUDED
var_22_17577953	22:17577953	A	IL17RA	-	-	-	INCLUDED
var_22_17577955	22:17577955	A	IL17RA	-	-	-	INCLUDED
var_22_17577961	22:17577961	A	IL17RA	-	-	-	INCLUDED
rs143008696	22:17577965	T	IL17RA	-	-	-	INCLUDED
var_22_17577974	22:17577974	G	IL17RA	-	-	-	INCLUDED
var_22_17578719	22:17578719	T	IL17RA	-	-	-	INCLUDED
rs201500195	22:17578720	A	IL17RA	-	-	-	INCLUDED
var_22_17578743	22:17578743	G	IL17RA	-	-	-	INCLUDED
rs143198423	22:17578746	A	IL17RA	-	-	-	INCLUDED
var_22_17578756	22:17578756	C	IL17RA	-	-	-	INCLUDED
rs374444452	22:17578757	G	IL17RA	-	-	-	INCLUDED
var_22_17578768	22:17578768	G	IL17RA	-	-	-	INCLUDED
rs201996921	22:17578770	A	IL17RA	-	-	-	INCLUDED
var_22_17578774	22:17578774	G	IL17RA	-	-	-	INCLUDED
var_22_17578776	22:17578776	G	IL17RA	-	-	-	INCLUDED
var_22_17578782	22:17578782	A	IL17RA	-	-	-	INCLUDED
var_22_17578783	22:17578783	G	IL17RA	-	-	-	INCLUDED
rs138012070	22:17578788	A	IL17RA	-	-	-	INCLUDED
var_22_17578798	22:17578798	G	IL17RA	-	-	-	INCLUDED
rs147495146	22:17578800	A	IL17RA	-	-	-	INCLUDED
var_22_17578812	22:17578812	A	IL17RA	-	-	-	INCLUDED
var_22_17578824	22:17578824	T	IL17RA	-	-	-	INCLUDED
var_22_17579670	22:17579670	G	IL17RA	-	-	-	INCLUDED
var_22_17579672	22:17579672	T	IL17RA	-	-	-	INCLUDED
rs376575302	22:17579682	A	IL17RA	-	-	-	INCLUDED
var_22_17579695	22:17579695	A	IL17RA	-	-	-	INCLUDED
var_22_17579696	22:17579696	C	IL17RA	-	-	-	INCLUDED
var_22_17579706	22:17579706	G	IL17RA	-	-	-	INCLUDED
var_22_17579724	22:17579724	T	IL17RA	-	-	-	INCLUDED
rs367569746	22:17579725	A	IL17RA	-	-	-	INCLUDED
var_22_17579733	22:17579733	A	IL17RA	-	-	-	INCLUDED
rs372834294	22:17579740	A	IL17RA	-	-	-	INCLUDED
var_22_17579745	22:17579745	C	IL17RA	-	-	-	INCLUDED
rs139743316	22:17579761	A	IL17RA	-	-	-	INCLUDED
rs375768730	22:17579765	G	IL17RA	-	-	-	INCLUDED
rs145378071	22:17581248	T	IL17RA	-	-	-	INCLUDED
rs148692192	22:17581277	T	IL17RA	-	-	-	INCLUDED
var_22_17581281	22:17581281	C	IL17RA	-	-	-	INCLUDED
rs142199303	22:17581286	C	IL17RA	-	-	-	INCLUDED
rs373988755	22:17581294	G	IL17RA	-	-	-	INCLUDED
var_22_17581302	22:17581302	C	IL17RA	-	-	-	INCLUDED
rs376923038	22:17581303	G	IL17RA	-	-	-	INCLUDED
var_22_17581345	22:17581345	G	IL17RA	-	-	-	INCLUDED
rs374263008	22:17581351	T	IL17RA	-	-	-	INCLUDED
var_22_17582888	22:17582888	C	IL17RA	-	-	-	INCLUDED
var_22_17582897	22:17582897	A	IL17RA	-	-	-	INCLUDED
var_22_17582901	22:17582901	A	IL17RA	-	-	-	INCLUDED
var_22_17582903	22:17582903	C	IL17RA	-	-	-	INCLUDED
var_22_17582905	22:17582905	A	IL17RA	-	-	-	INCLUDED
var_22_17582913	22:17582913	G	IL17RA	-	-	-	INCLUDED
rs151220068	22:17582916	T	IL17RA	-	-	-	INCLUDED
var_22_17582924	22:17582924	G	IL17RA	-	-	-	INCLUDED
rs369409494	22:17583033	G	IL17RA	-	-	-	INCLUDED
var_22_17583044	22:17583044	T	IL17RA	-	-	-	INCLUDED
var_22_17583055	22:17583055	A	IL17RA	-	-	-	INCLUDED
var_22_17583065	22:17583065	A	IL17RA	-	-	-	INCLUDED
var_22_17583071	22:17583071	T	IL17RA	-	-	-	INCLUDED
rs200302492	22:17583074	C	IL17RA	-	-	-	INCLUDED
var_22_17583082	22:17583082	T	IL17RA	-	-	-	INCLUDED
rs140367455	22:17583083	A	IL17RA	-	-	-	INCLUDED
rs186541010	22:17583085	T	IL17RA	-	-	-	INCLUDED
rs144085995	22:17583106	C	IL17RA	-	-	-	INCLUDED
rs371494126	22:17583109	G	IL17RA	-	-	-	INCLUDED
rs374891419	22:17583136	T	IL17RA	-	-	-	INCLUDED
var_22_17583139	22:17583139	C	IL17RA	-	-	-	INCLUDED
var_22_17583143	22:17583143	T	IL17RA	-	-	-	INCLUDED
rs369259606	22:17583145	T	IL17RA	-	-	-	INCLUDED
rs140868574	22:17583151	A	IL17RA	-	-	-	INCLUDED
rs372584256	22:17583175	G	IL17RA	-	-	-	INCLUDED
var_22_17583194	22:17583194	C	IL17RA	-	-	-	INCLUDED
rs375341860	22:17584384	T	IL17RA	-	-	-	INCLUDED
rs199569526	22:17584390	G	IL17RA	-	-	-	INCLUDED
var_22_17584408	22:17584408	T	IL17RA	-	-	-	INCLUDED
var_22_17584409	22:17584409	A	IL17RA	-	-	-	INCLUDED
rs201250724	22:17584415	G	IL17RA	-	-	-	INCLUDED
rs112267700	22:17584417	A	IL17RA	-	-	-	INCLUDED
var_22_17584426	22:17584426	G	IL17RA	-	-	-	INCLUDED
var_22_17584430	22:17584430	C	IL17RA	-	-	-	INCLUDED
var_22_17584433	22:17584433	A	IL17RA	-	-	-	INCLUDED
var_22_17584436	22:17584436	G	IL17RA	-	-	-	INCLUDED
var_22_17584438	22:17584438	T	IL17RA	-	-	-	INCLUDED
var_22_17584453	22:17584453	T	IL17RA	-	-	-	INCLUDED
var_22_17584460	22:17584460	C	IL17RA	-	-	-	INCLUDED
var_22_17584468	22:17584468	A	IL17RA	-	-	-	INCLUDED
var_22_17585618	22:17585618	G	IL17RA	-	-	-	INCLUDED
var_22_17585620	22:17585620	G	IL17RA	-	-	-	INCLUDED
rs369019806	22:17585644	G	IL17RA	-	-	-	INCLUDED
var_22_17585656	22:17585656	A	IL17RA	-	-	-	INCLUDED
rs180787596	22:17585658	T	IL17RA	-	-	-	INCLUDED
var_22_17585664	22:17585664	A	IL17RA	-	-	-	INCLUDED
var_22_17585665	22:17585665	T	IL17RA	-	-	-	INCLUDED
rs200422686	22:17585668	T	IL17RA	-	-	-	INCLUDED
rs149220878	22:17585670	A	IL17RA	-	-	-	INCLUDED
var_22_17585673	22:17585673	C	IL17RA	-	-	-	INCLUDED
var_22_17585695	22:17585695	T	IL17RA	-	-	-	INCLUDED
var_22_17586480	22:17586480	A	IL17RA	-	-	-	INCLUDED
var_22_17586490	22:17586490	T	IL17RA	-	-	-	INCLUDED
var_22_17586748	22:17586748	G	IL17RA	-	-	-	INCLUDED
rs140221307	22:17586757	C	IL17RA	-	-	-	INCLUDED
var_22_17586782	22:17586782	C	IL17RA	-	-	-	INCLUDED
rs138404135	22:17586805	A	IL17RA	-	-	-	INCLUDED
var_22_17586820	22:17586820	A	IL17RA	-	-	-	INCLUDED
var_22_17586824	22:17586824	T	IL17RA	-	-	-	INCLUDED
var_22_17586830	22:17586830	G	IL17RA	-	-	-	INCLUDED
rs143897670	22:17588617	C	IL17RA	-	-	-	INCLUDED
var_22_17588626	22:17588626	T	IL17RA	-	-	-	INCLUDED
rs150618101	22:17588644	G	IL17RA	-	-	-	INCLUDED
var_22_17588646	22:17588646	C	IL17RA	-	-	-	INCLUDED
rs34545718	22:17588652	C	IL17RA	-	-	-	INCLUDED
rs371565499	22:17588656	T	IL17RA	-	-	-	INCLUDED
rs149771513	22:17588658	A	IL17RA	-	-	-	INCLUDED
var_22_17589221	22:17589221	A	IL17RA	-	-	-	INCLUDED
var_22_17589226	22:17589226	G	IL17RA	-	-	-	INCLUDED
var_22_17589227	22:17589227	T	IL17RA	-	-	-	INCLUDED
var_22_17589275	22:17589275	G	IL17RA	-	-	-	INCLUDED
rs146478431	22:17589283	T	IL17RA	-	-	-	INCLUDED
var_22_17589288	22:17589288	T	IL17RA	-	-	-	INCLUDED
rs372842141	22:17589289	A	IL17RA	-	-	-	INCLUDED
var_22_17589298	22:17589298	C	IL17RA	-	-	-	INCLUDED
var_22_17589323	22:17589323	G	IL17RA	-	-	-	INCLUDED
rs142092933	22:17589331	T	IL17RA	-	-	-	INCLUDED
rs151166583	22:17589341	T	IL17RA	-	-	-	INCLUDED
rs199551186	22:17589362	C	IL17RA	-	-	-	INCLUDED
var_22_17589371	22:17589371	T	IL17RA	-	-	-	INCLUDED
var_22_17589373	22:17589373	T	IL17RA	-	-	-	INCLUDED
rs192300437	22:17589398	C	IL17RA	-	-	-	INCLUDED
var_22_17589404	22:17589404	G	IL17RA	-	-	-	INCLUDED
rs201450930	22:17589412	A	IL17RA	-	-	-	INCLUDED
var_22_17589431	22:17589431	T	IL17RA	-	-	-	INCLUDED
var_22_17589437	22:17589437	C	IL17RA	-	-	-	INCLUDED
var_22_17589454	22:17589454	T	IL17RA	-	-	-	INCLUDED
var_22_17589455	22:17589455	A	IL17RA	-	-	-	INCLUDED
var_22_17589461	22:17589461	T	IL17RA	-	-	-	INCLUDED
var_22_17589466	22:17589466	A	IL17RA	-	-	-	INCLUDED
rs377307666	22:17589470	G	IL17RA	-	-	-	INCLUDED
rs150290858	22:17589479	T	IL17RA	-	-	-	INCLUDED
rs147965632	22:17589488	A	IL17RA	-	-	-	INCLUDED
var_22_17589490	22:17589490	T	IL17RA	-	-	-	INCLUDED
var_22_17589491	22:17589491	A	IL17RA	-	-	-	INCLUDED
var_22_17589497	22:17589497	T	IL17RA	-	-	-	INCLUDED
var_22_17589500	22:17589500	T	IL17RA	-	-	-	INCLUDED
rs369912474	22:17589509	C	IL17RA	-	-	-	INCLUDED
var_22_17589512	22:17589512	A	IL17RA	-	-	-	INCLUDED
var_22_17589517	22:17589517	A	IL17RA	-	-	-	INCLUDED
rs147093270	22:17589520	G	IL17RA	-	-	-	INCLUDED
rs138446583	22:17589521	G	IL17RA	-	-	-	INCLUDED
rs374474958	22:17589524	A	IL17RA	-	-	-	INCLUDED
var_22_17589538	22:17589538	A	IL17RA	-	-	-	INCLUDED
var_22_17589548	22:17589548	T	IL17RA	-	-	-	INCLUDED
var_22_17589558	22:17589558	A	IL17RA	-	-	-	INCLUDED
var_22_17589563	22:17589563	C	IL17RA	-	-	-	INCLUDED
var_22_17589579	22:17589579	A	IL17RA	-	-	-	INCLUDED
var_22_17589581	22:17589581	G	IL17RA	-	-	-	INCLUDED
var_22_17589582	22:17589582	C	IL17RA	-	-	-	INCLUDED
var_22_17589584	22:17589584	A	IL17RA	-	-	-	INCLUDED
rs41529049	22:17589602	T	IL17RA	-	-	-	INCLUDED
rs371872088	22:17589614	C	IL17RA	-	-	-	INCLUDED
var_22_17589624	22:17589624	G	IL17RA	-	-	-	INCLUDED
var_22_17589640	22:17589640	A	IL17RA	-	-	-	INCLUDED
var_22_17589643	22:17589643	A	IL17RA	-	-	-	INCLUDED
var_22_17589660	22:17589660	T	IL17RA	-	-	-	INCLUDED
rs377143132	22:17589664	C	IL17RA	-	-	-	INCLUDED
var_22_17589673	22:17589673	T	IL17RA	-	-	-	INCLUDED
rs372510142	22:17589674	C	IL17RA	-	-	-	INCLUDED
var_22_17589680	22:17589680	T	IL17RA	-	-	-	INCLUDED
var_22_17589697	22:17589697	A	IL17RA	-	-	-	INCLUDED
var_22_17589718	22:17589718	G	IL17RA	-	-	-	INCLUDED
var_22_17589732	22:17589732	A	IL17RA	-	-	-	INCLUDED
var_22_17589739	22:17589739	T	IL17RA	-	-	-	INCLUDED
var_22_17589757	22:17589757	A	IL17RA	-	-	-	INCLUDED
var_22_17589763	22:17589763	C	IL17RA	-	-	-	INCLUDED
var_22_17589775	22:17589775	A	IL17RA	-	-	-	INCLUDED
var_22_17589779	22:17589779	G	IL17RA	-	-	-	INCLUDED
var_22_17589780	22:17589780	A	IL17RA	-	-	-	INCLUDED
var_22_17589787	22:17589787	G	IL17RA	-	-	-	INCLUDED
var_22_17589803	22:17589803	A	IL17RA	-	-	-	INCLUDED
var_22_17589812	22:17589812	A	IL17RA	-	-	-	INCLUDED
var_22_17589825	22:17589825	G	IL17RA	-	-	-	INCLUDED
var_22_17589827	22:17589827	A	IL17RA	-	-	-	INCLUDED
var_22_17589844	22:17589844	A	IL17RA	-	-	-	INCLUDED
var_22_17589847	22:17589847	T	IL17RA	-	-	-	INCLUDED
var_22_17589851	22:17589851	A	IL17RA	-	-	-	INCLUDED
rs41432148	22:17589856	C	IL17RA	-	-	-	INCLUDED
var_22_17589858	22:17589858	G	IL17RA	-	-	-	INCLUDED
rs371055145	22:17589864	A	IL17RA	-	-	-	INCLUDED
var_22_17589872	22:17589872	G	IL17RA	-	-	-	INCLUDED
rs372238432	22:17589877	T	IL17RA	-	-	-	INCLUDED
rs375160919	22:17589905	G	IL17RA	-	-	-	INCLUDED
var_22_17589911	22:17589911	C	IL17RA	-	-	-	INCLUDED
var_22_17589935	22:17589935	T	IL17RA	-	-	-	INCLUDED
var_22_17589944	22:17589944	T	IL17RA	-	-	-	INCLUDED
var_22_17589953	22:17589953	G	IL17RA	-	-	-	INCLUDED
rs375421722	22:17589955	A	IL17RA	-	-	-	INCLUDED
rs200201810	22:17589971	A	IL17RA	-	-	-	INCLUDED
rs189025188	22:17589983	A	IL17RA	-	-	-	INCLUDED
var_22_17590001	22:17590001	G	IL17RA	-	-	-	INCLUDED
rs200880853	22:17590006	G	IL17RA	-	-	-	INCLUDED
var_22_17590024	22:17590024	A	IL17RA	-	-	-	INCLUDED
var_22_17590027	22:17590027	T	IL17RA	-	-	-	INCLUDED
var_22_17590028	22:17590028	A	IL17RA	-	-	-	INCLUDED
var_22_17590037	22:17590037	A	IL17RA	-	-	-	INCLUDED
var_22_17590043	22:17590043	T	IL17RA	-	-	-	INCLUDED
var_22_17590060	22:17590060	A	IL17RA	-	-	-	INCLUDED
rs367985576	22:17590067	G	IL17RA	-	-	-	INCLUDED
var_22_17590074	22:17590074	T	IL17RA	-	-	-	INCLUDED
var_22_17590079	22:17590079	T	IL17RA	-	-	-	INCLUDED
var_22_17590085	22:17590085	G	IL17RA	-	-	-	INCLUDED
var_22_17590100	22:17590100	T	IL17RA	-	-	-	INCLUDED
var_22_17590132	22:17590132	C	IL17RA	-	-	-	INCLUDED
rs181468995	22:17590147	T	IL17RA	-	-	-	INCLUDED
var_22_17590162	22:17590162	A	IL17RA	-	-	-	INCLUDED
var_22_17590174	22:17590174	C	IL17RA	-	-	-	INCLUDED
var_22_17590189	22:17590189	G	IL17RA	-	-	-	INCLUDED
var_22_17590199	22:17590199	T	IL17RA	-	-	-	INCLUDED
var_22_17590208	22:17590208	A	IL17RA	-	-	-	INCLUDED
var_22_17590235	22:17590235	T	IL17RA	-	-	-	INCLUDED
var_22_17590237	22:17590237	A	IL17RA	-	-	-	INCLUDED
rs146002484	22:17590251	A	IL17RA	-	-	-	INCLUDED
var_22_17590252	22:17590252	G	IL17RA	-	-	-	INCLUDED
var_22_17590255	22:17590255	T	IL17RA	-	-	-	INCLUDED
var_22_17590258	22:17590258	T	IL17RA	-	-	-	INCLUDED
rs376591791	22:17590261	G	IL17RA	-	-	-	INCLUDED
var_22_17590264	22:17590264	T	IL17RA	-	-	-	INCLUDED
var_22_17590274	22:17590274	G	IL17RA	-	-	-	INCLUDED
rs149717999	22:17590279	A	IL17RA	-	-	-	INCLUDED
rs145526959	22:17590285	G	IL17RA	-	-	-	INCLUDED
var_22_17590286	22:17590286	T	IL17RA	-	-	-	INCLUDED
var_22_17590287	22:17590287	GCCCCTTGGCAGCAGCAC	IL17RA	-	-	-	INCLUDED
var_22_17590288	22:17590288	A	IL17RA	-	-	-	INCLUDED
var_22_17590294	22:17590294	A	IL17RA	-	-	-	INCLUDED
var_22_17590297	22:17590297	G	IL17RA	-	-	-	INCLUDED
var_22_17590306	22:17590306	A	IL17RA	-	-	-	INCLUDED
rs41358047	22:17590307	G	IL17RA	-	-	-	INCLUDED
var_22_17590309	22:17590309	G	IL17RA	-	-	-	INCLUDED
var_22_17590313	22:17590313	T	IL17RA	-	-	-	INCLUDED
var_22_17590322	22:17590322	A	IL17RA	-	-	-	INCLUDED
var_22_17590336	22:17590336	T	IL17RA	-	-	-	INCLUDED
var_22_17590338	22:17590338	G	IL17RA	-	-	-	INCLUDED
var_22_17590351	22:17590351	T	IL17RA	-	-	-	INCLUDED
var_22_17590372	22:17590372	T	IL17RA	-	-	-	INCLUDED
var_22_17590373	22:17590373	C	IL17RA	-	-	-	INCLUDED
var_22_17590375	22:17590375	C	IL17RA	-	-	-	INCLUDED
rs113571926	22:17590377	T	IL17RA	-	-	-	INCLUDED
var_22_17590378	22:17590378	A	IL17RA	-	-	-	INCLUDED
var_22_17590405	22:17590405	A	IL17RA	-	-	-	INCLUDED
rs372805328	22:17590408	A	IL17RA	-	-	-	INCLUDED
var_22_17590409	22:17590409	A	IL17RA	-	-	-	INCLUDED
var_22_17590415	22:17590415	A	IL17RA	-	-	-	INCLUDED
var_22_17590427	22:17590427	C	IL17RA	-	-	-	INCLUDED
var_22_17590429	22:17590429	A	IL17RA	-	-	-	INCLUDED
var_22_17590439	22:17590439	G	IL17RA	-	-	-	INCLUDED
rs147554210	22:17590441	T	IL17RA	-	-	-	INCLUDED
var_22_17590444	22:17590444	T	IL17RA	-	-	-	INCLUDED
var_22_17590448	22:17590448	T	IL17RA	-	-	-	INCLUDED
var_22_17590489	22:17590489	G	IL17RA	-	-	-	INCLUDED
rs74827998	22:17590498	G	IL17RA	-	-	-	INCLUDED
var_22_17590513	22:17590513	A	IL17RA	-	-	-	INCLUDED
var_22_17590522	22:17590522	A	IL17RA	-	-	-	INCLUDED
var_22_17590525	22:17590525	A	IL17RA	-	-	-	INCLUDED
var_22_17590534	22:17590534	T	IL17RA	-	-	-	INCLUDED
var_22_17590541	22:17590541	TGGAGGAAGAGGAGGAAGA	IL17RA	-	-	-	INCLUDED
var_22_17590546	22:17590546	A	IL17RA	-	-	-	INCLUDED
var_22_17590549	22:17590549	A	IL17RA	-	-	-	INCLUDED
var_22_17590555	22:17590555	A	IL17RA	-	-	-	INCLUDED
var_22_17590558	22:17590558	A	IL17RA	-	-	-	INCLUDED
var_22_17590580	22:17590580	T	IL17RA	-	-	-	INCLUDED
rs373598318	22:17590592	A	IL17RA	-	-	-	INCLUDED
var_22_17590622	22:17590622	A	IL17RA	-	-	-	INCLUDED
var_22_17590646	22:17590646	A	IL17RA	-	-	-	INCLUDED
var_22_17590651	22:17590651	G	IL17RA	-	-	-	INCLUDED
var_22_17590671	22:17590671	C	IL17RA	-	-	-	INCLUDED
var_22_17590679	22:17590679	TGGGGTC	IL17RA	-	-	-	INCLUDED
var_22_17590696	22:17590696	A	IL17RA	-	-	-	INCLUDED
var_22_17590705	22:17590705	A	IL17RA	-	-	-	INCLUDED
var_22_19163646	22:19163646	C	SLC25A1	-	-	-	INCLUDED
var_22_19163650	22:19163650	A	SLC25A1	-	-	-	INCLUDED
var_22_19163672	22:19163672	C	SLC25A1	-	-	-	INCLUDED
var_22_19163681	22:19163681	T	SLC25A1	-	-	-	INCLUDED
var_22_19163708	22:19163708	G	SLC25A1	-	-	-	INCLUDED
rs145213296	22:19163725	T	SLC25A1	-	-	-	INCLUDED
var_22_19163734	22:19163734	T	SLC25A1	-	-	-	INCLUDED
var_22_19163735	22:19163735	A	SLC25A1	-	-	-	INCLUDED
rs369371707	22:19163738	A	SLC25A1	-	-	-	INCLUDED
var_22_19163741	22:19163741	T	SLC25A1	-	-	-	INCLUDED
var_22_19163933	22:19163933	A	SLC25A1	-	-	-	INCLUDED
rs201774285	22:19163941	T	SLC25A1	-	-	-	INCLUDED
var_22_19163947	22:19163947	C	SLC25A1	-	-	-	INCLUDED
var_22_19163955	22:19163955	G	SLC25A1	-	-	-	INCLUDED
var_22_19163961	22:19163961	A	SLC25A1	-	-	-	INCLUDED
rs201765451	22:19163968	T	SLC25A1	-	-	-	INCLUDED
var_22_19163979	22:19163979	A	SLC25A1	-	-	-	INCLUDED
var_22_19163985	22:19163985	T	SLC25A1	-	-	-	INCLUDED
var_22_19163986	22:19163986	A	SLC25A1	-	-	-	INCLUDED
rs113123350	22:19163991	G	SLC25A1	-	-	-	INCLUDED
var_22_19163993	22:19163993	C	SLC25A1	-	-	-	INCLUDED
var_22_19163994	22:19163994	C	SLC25A1	-	-	-	INCLUDED
var_22_19163997	22:19163997	A	SLC25A1	-	-	-	INCLUDED
var_22_19164098	22:19164098	T	SLC25A1	-	-	-	INCLUDED
var_22_19164099	22:19164099	C	SLC25A1	-	-	-	INCLUDED
rs138297066	22:19164111	T	SLC25A1	-	-	-	INCLUDED
var_22_19164149	22:19164149	C	SLC25A1	-	-	-	INCLUDED
rs146543999	22:19164152	G	SLC25A1	-	-	-	INCLUDED
var_22_19164167	22:19164167	G	SLC25A1	-	-	-	INCLUDED
var_22_19164184	22:19164184	T	SLC25A1	-	-	-	INCLUDED
var_22_19164185	22:19164185	G	SLC25A1	-	-	-	INCLUDED
rs200804991	22:19164186	C	SLC25A1	-	-	-	INCLUDED
rs375112677	22:19164189	A	SLC25A1	-	-	-	INCLUDED
var_22_19164359	22:19164359	CT	SLC25A1	-	-	-	INCLUDED
rs148734543	22:19164361	T	SLC25A1	-	-	-	INCLUDED
var_22_19164373	22:19164373	T	SLC25A1	-	-	-	INCLUDED
var_22_19164374	22:19164374	T	SLC25A1	-	-	-	INCLUDED
rs374948045	22:19164398	A	SLC25A1	-	-	-	INCLUDED
rs368160100	22:19164399	C	SLC25A1	-	-	-	INCLUDED
rs201015574	22:19164401	C	SLC25A1	-	-	-	INCLUDED
rs199588991	22:19164440	A	SLC25A1	-	-	-	INCLUDED
var_22_19164445	22:19164445	C	SLC25A1	-	-	-	INCLUDED
var_22_19164448	22:19164448	C	SLC25A1	-	-	-	INCLUDED
rs147446778	22:19164451	A	SLC25A1	-	-	-	INCLUDED
rs139862803	22:19164639	T	SLC25A1	-	-	-	INCLUDED
var_22_19164641	22:19164641	T	SLC25A1	-	-	-	INCLUDED
rs376959956	22:19164642	A	SLC25A1	-	-	-	INCLUDED
var_22_19164657	22:19164657	T	SLC25A1	-	-	-	INCLUDED
rs371020813	22:19164671	T	SLC25A1	-	-	-	INCLUDED
var_22_19164684	22:19164684	A	SLC25A1	-	-	-	INCLUDED
var_22_19164702	22:19164702	T	SLC25A1	-	-	-	INCLUDED
var_22_19164706	22:19164706	T	SLC25A1	-	-	-	INCLUDED
var_22_19165256	22:19165256	C	SLC25A1	-	-	-	INCLUDED
var_22_19165272	22:19165272	T	SLC25A1	-	-	-	INCLUDED
rs368647424	22:19165292	T	SLC25A1	-	-	-	INCLUDED
var_22_19165308	22:19165308	T	SLC25A1	-	-	-	INCLUDED
var_22_19165313	22:19165313	T	SLC25A1	-	-	-	INCLUDED
rs372347109	22:19165314	C	SLC25A1	-	-	-	INCLUDED
var_22_19165316	22:19165316	C	SLC25A1	-	-	-	INCLUDED
var_22_19165317	22:19165317	G	SLC25A1	-	-	-	INCLUDED
var_22_19165319	22:19165319	CT	SLC25A1	-	-	-	INCLUDED
var_22_19165321	22:19165321	C	SLC25A1	-	-	-	INCLUDED
var_22_19165329	22:19165329	A	SLC25A1	-	-	-	INCLUDED
var_22_19165333	22:19165333	G	SLC25A1	-	-	-	INCLUDED
var_22_19165343	22:19165343	T	SLC25A1	-	-	-	INCLUDED
var_22_19165369	22:19165369	T	SLC25A1	-	-	-	INCLUDED
var_22_19165482	22:19165482	C	SLC25A1	-	-	-	INCLUDED
var_22_19165483	22:19165483	G	SLC25A1	-	-	-	INCLUDED
var_22_19165524	22:19165524	C	SLC25A1	-	-	-	INCLUDED
var_22_19165539	22:19165539	G	SLC25A1	-	-	-	INCLUDED
var_22_19165656	22:19165656	C	SLC25A1	-	-	-	INCLUDED
var_22_19165668	22:19165668	T	SLC25A1	-	-	-	INCLUDED
var_22_19165705	22:19165705	A	SLC25A1	-	-	-	INCLUDED
var_22_19165734	22:19165734	C	SLC25A1	-	-	-	INCLUDED
var_22_19420078	22:19420078	G	MRPL40	-	-	-	INCLUDED
var_22_19420079	22:19420079	C	MRPL40	-	-	-	INCLUDED
var_22_19420086	22:19420086	C	MRPL40	-	-	-	INCLUDED
rs201603828	22:19420088	A	MRPL40	-	-	-	INCLUDED
rs199863614	22:19420090	C	MRPL40	-	-	-	INCLUDED
var_22_19420099	22:19420099	G	MRPL40	-	-	-	INCLUDED
var_22_19420104	22:19420104	T	MRPL40	-	-	-	INCLUDED
var_22_19420111	22:19420111	A	MRPL40	-	-	-	INCLUDED
var_22_19420120	22:19420120	T	MRPL40	-	-	-	INCLUDED
var_22_19420796	22:19420796	C	MRPL40	-	-	-	INCLUDED
var_22_19420808	22:19420808	T	MRPL40	-	-	-	INCLUDED
var_22_19420813	22:19420813	T	MRPL40	-	-	-	INCLUDED
var_22_19420819	22:19420819	C	MRPL40	-	-	-	INCLUDED
var_22_19420820	22:19420820	G	MRPL40	-	-	-	INCLUDED
var_22_19420823	22:19420823	T	MRPL40	-	-	-	INCLUDED
var_22_19420831	22:19420831	T	MRPL40	-	-	-	INCLUDED
rs201674329	22:19420832	C	MRPL40	-	-	-	INCLUDED
var_22_19420842	22:19420842	T	MRPL40	-	-	-	INCLUDED
var_22_19420844	22:19420844	C	MRPL40	-	-	-	INCLUDED
rs149859647	22:19420851	G	MRPL40	-	-	-	INCLUDED
var_22_19420853	22:19420853	G	MRPL40	-	-	-	INCLUDED
var_22_19420857	22:19420857	T	MRPL40	-	-	-	INCLUDED
var_22_19420858	22:19420858	T	MRPL40	-	-	-	INCLUDED
var_22_19420865	22:19420865	G	MRPL40	-	-	-	INCLUDED
var_22_19420867	22:19420867	AT	MRPL40	-	-	-	INCLUDED
var_22_19420869	22:19420869	T	MRPL40	-	-	-	INCLUDED
rs147952957	22:19422272	T	MRPL40	-	-	-	INCLUDED
var_22_19422277	22:19422277	A	MRPL40	-	-	-	INCLUDED
var_22_19422284	22:19422284	G	MRPL40	-	-	-	INCLUDED
var_22_19422285	22:19422285	T	MRPL40	-	-	-	INCLUDED
var_22_19422311	22:19422311	A	MRPL40	-	-	-	INCLUDED
var_22_19422338	22:19422338	T	MRPL40	-	-	-	INCLUDED
rs141770264	22:19422339	A	MRPL40	-	-	-	INCLUDED
var_22_19422359	22:19422359	C	MRPL40	-	-	-	INCLUDED
var_22_19422360	22:19422360	C	MRPL40	-	-	-	INCLUDED
var_22_19422374	22:19422374	G	MRPL40	-	-	-	INCLUDED
rs370400394	22:19422385	G	MRPL40	-	-	-	INCLUDED
var_22_19422390	22:19422390	T	MRPL40	-	-	-	INCLUDED
var_22_19423163	22:19423163	C	MRPL40	-	-	-	INCLUDED
rs373411532	22:19423165	T	MRPL40	-	-	-	INCLUDED
var_22_19423166	22:19423166	A	MRPL40	-	-	-	INCLUDED
var_22_19423180	22:19423180	T	MRPL40	-	-	-	INCLUDED
var_22_19423184	22:19423184	T	MRPL40	-	-	-	INCLUDED
var_22_19423186	22:19423186	C	MRPL40	-	-	-	INCLUDED
rs138400775	22:19423196	G	MRPL40	-	-	-	INCLUDED
rs369807792	22:19423198	A	MRPL40	-	-	-	INCLUDED
var_22_19423205	22:19423205	A	MRPL40	-	-	-	INCLUDED
rs112137683	22:19423210	G	MRPL40	-	-	-	INCLUDED
rs143283398	22:19423214	C	MRPL40	-	-	-	INCLUDED
rs200437315	22:19423249	T	MRPL40	-	-	-	INCLUDED
var_22_19423255	22:19423255	G	MRPL40	-	-	-	INCLUDED
var_22_19423256	22:19423256	C	MRPL40	-	-	-	INCLUDED
var_22_19423266	22:19423266	G	MRPL40	-	-	-	INCLUDED
var_22_19423268	22:19423268	A	MRPL40	-	-	-	INCLUDED
var_22_19423276	22:19423276	T	MRPL40	-	-	-	INCLUDED
var_22_19423277	22:19423277	T	MRPL40	-	-	-	INCLUDED
var_22_19423280	22:19423280	C	MRPL40	-	-	-	INCLUDED
var_22_19423281	22:19423281	A	MRPL40	-	-	-	INCLUDED
rs374166038	22:19423292	T	MRPL40	-	-	-	INCLUDED
var_22_19423324	22:19423324	A	MRPL40	-	-	-	INCLUDED
var_22_19423325	22:19423325	T	MRPL40	-	-	-	INCLUDED
rs376277701	22:19423328	T	MRPL40	-	-	-	INCLUDED
rs138093372	22:19423354	T	MRPL40	-	-	-	INCLUDED
var_22_19423358	22:19423358	T	MRPL40	-	-	-	INCLUDED
rs370374007	22:19423393	T	MRPL40	-	-	-	INCLUDED
var_22_19423402	22:19423402	T	MRPL40	-	-	-	INCLUDED
rs142584754	22:19423406	T	MRPL40	-	-	-	INCLUDED
rs113315821	22:19423415	C	MRPL40	-	-	-	INCLUDED
var_22_19423436	22:19423436	C	MRPL40	-	-	-	INCLUDED
var_22_19423451	22:19423451	T	MRPL40	-	-	-	INCLUDED
var_22_19423469	22:19423469	A	MRPL40	-	-	-	INCLUDED
var_22_19423476	22:19423476	G	MRPL40	-	-	-	INCLUDED
var_22_20073487	22:20073487	G	DGCR8	-	-	-	INCLUDED
var_22_20073512	22:20073512	T	DGCR8	-	-	-	INCLUDED
rs61746264	22:20073518	T	DGCR8	-	-	-	INCLUDED
rs140782334	22:20073529	A	DGCR8	-	-	-	INCLUDED
var_22_20073545	22:20073545	C	DGCR8	-	-	-	INCLUDED
var_22_20073554	22:20073554	C	DGCR8	-	-	-	INCLUDED
var_22_20073559	22:20073559	T	DGCR8	-	-	-	INCLUDED
rs201011065	22:20073560	A	DGCR8	-	-	-	INCLUDED
var_22_20073572	22:20073572	T	DGCR8	-	-	-	INCLUDED
var_22_20073580	22:20073580	T	DGCR8	-	-	-	INCLUDED
var_22_20073590	22:20073590	T	DGCR8	-	-	-	INCLUDED
var_22_20073611	22:20073611	T	DGCR8	-	-	-	INCLUDED
var_22_20073664	22:20073664	A	DGCR8	-	-	-	INCLUDED
var_22_20073665	22:20073665	C	DGCR8	-	-	-	INCLUDED
var_22_20073694	22:20073694	C	DGCR8	-	-	-	INCLUDED
rs202208301	22:20073706	G	DGCR8	-	-	-	INCLUDED
var_22_20073707	22:20073707	G	DGCR8	-	-	-	INCLUDED
var_22_20073725	22:20073725	C	DGCR8	-	-	-	INCLUDED
var_22_20073728	22:20073728	G	DGCR8	-	-	-	INCLUDED
var_22_20073736	22:20073736	T	DGCR8	-	-	-	INCLUDED
var_22_20073737	22:20073737	A	DGCR8	-	-	-	INCLUDED
rs375340214	22:20073739	T	DGCR8	-	-	-	INCLUDED
rs141350386	22:20073742	T	DGCR8	-	-	-	INCLUDED
rs201435288	22:20073762	A	DGCR8	-	-	-	INCLUDED
var_22_20073771	22:20073771	A	DGCR8	-	-	-	INCLUDED
rs182736423	22:20073773	T	DGCR8	-	-	-	INCLUDED
rs150234024	22:20073781	A	DGCR8	-	-	-	INCLUDED
var_22_20073784	22:20073784	T	DGCR8	-	-	-	INCLUDED
var_22_20073797	22:20073797	T	DGCR8	-	-	-	INCLUDED
rs138886652	22:20073814	T	DGCR8	-	-	-	INCLUDED
rs377706846	22:20073824	G	DGCR8	-	-	-	INCLUDED
rs369938408	22:20073850	A	DGCR8	-	-	-	INCLUDED
var_22_20073862	22:20073862	A	DGCR8	-	-	-	INCLUDED
var_22_20073868	22:20073868	C	DGCR8	-	-	-	INCLUDED
var_22_20073869	22:20073869	A	DGCR8	-	-	-	INCLUDED
var_22_20073887	22:20073887	G	DGCR8	-	-	-	INCLUDED
var_22_20073910	22:20073910	T	DGCR8	-	-	-	INCLUDED
var_22_20073916	22:20073916	T	DGCR8	-	-	-	INCLUDED
rs118025402	22:20073919	T	DGCR8	-	-	-	INCLUDED
rs144722138	22:20073920	A	DGCR8	-	-	-	INCLUDED
rs201293912	22:20073923	T	DGCR8	-	-	-	INCLUDED
var_22_20073928	22:20073928	C	DGCR8	-	-	-	INCLUDED
rs143802353	22:20073937	T	DGCR8	-	-	-	INCLUDED
var_22_20073944	22:20073944	A	DGCR8	-	-	-	INCLUDED
var_22_20073980	22:20073980	A	DGCR8	-	-	-	INCLUDED
rs147225345	22:20073982	A	DGCR8	-	-	-	INCLUDED
var_22_20073983	22:20073983	A	DGCR8	-	-	-	INCLUDED
var_22_20073997	22:20073997	A	DGCR8	-	-	-	INCLUDED
var_22_20074010	22:20074010	A	DGCR8	-	-	-	INCLUDED
var_22_20074012	22:20074012	A	DGCR8	-	-	-	INCLUDED
var_22_20074013	22:20074013	A	DGCR8	-	-	-	INCLUDED
var_22_20074024	22:20074024	A	DGCR8	-	-	-	INCLUDED
var_22_20074026	22:20074026	T	DGCR8	-	-	-	INCLUDED
var_22_20074047	22:20074047	C	DGCR8	-	-	-	INCLUDED
var_22_20074064	22:20074064	C	DGCR8	-	-	-	INCLUDED
rs199753950	22:20074090	G	DGCR8	-	-	-	INCLUDED
var_22_20074109	22:20074109	G	DGCR8	-	-	-	INCLUDED
rs370659006	22:20074145	T	DGCR8	-	-	-	INCLUDED
var_22_20074168	22:20074168	G	DGCR8	-	-	-	INCLUDED
rs367625866	22:20074170	G	DGCR8	-	-	-	INCLUDED
var_22_20074201	22:20074201	C	DGCR8	-	-	-	INCLUDED
var_22_20074202	22:20074202	G	DGCR8	-	-	-	INCLUDED
var_22_20074204	22:20074204	A	DGCR8	-	-	-	INCLUDED
var_22_20074688	22:20074688	A	DGCR8	-	-	-	INCLUDED
var_22_20074727	22:20074727	T	DGCR8	-	-	-	INCLUDED
var_22_20074731	22:20074731	A	DGCR8	-	-	-	INCLUDED
rs140822666	22:20074733	C	DGCR8	-	-	-	INCLUDED
var_22_20074740	22:20074740	G	DGCR8	-	-	-	INCLUDED
var_22_20074760	22:20074760	G	DGCR8	-	-	-	INCLUDED
var_22_20074769	22:20074769	A	DGCR8	-	-	-	INCLUDED
var_22_20074778	22:20074778	A	DGCR8	-	-	-	INCLUDED
var_22_20074785	22:20074785	T	DGCR8	-	-	-	INCLUDED
var_22_20074788	22:20074788	T	DGCR8	-	-	-	INCLUDED
var_22_20074800	22:20074800	G	DGCR8	-	-	-	INCLUDED
var_22_20074802	22:20074802	G	DGCR8	-	-	-	INCLUDED
rs201393758	22:20074819	C	DGCR8	-	-	-	INCLUDED
var_22_20074842	22:20074842	G	DGCR8	-	-	-	INCLUDED
var_22_20077195	22:20077195	A	DGCR8	-	-	-	INCLUDED
var_22_20077201	22:20077201	A	DGCR8	-	-	-	INCLUDED
var_22_20077226	22:20077226	A	DGCR8	-	-	-	INCLUDED
var_22_20077267	22:20077267	G	DGCR8	-	-	-	INCLUDED
var_22_20077511	22:20077511	G	DGCR8	-	-	-	INCLUDED
rs200553015	22:20077523	G	DGCR8	-	-	-	INCLUDED
var_22_20077557	22:20077557	G	DGCR8	-	-	-	INCLUDED
rs141467426	22:20077565	T	DGCR8	-	-	-	INCLUDED
rs143390902	22:20077566	A	DGCR8	-	-	-	INCLUDED
rs145885136	22:20077575	A	DGCR8	-	-	-	INCLUDED
rs185111027	22:20077592	G	DGCR8	-	-	-	INCLUDED
rs372247721	22:20077595	A	DGCR8	-	-	-	INCLUDED
rs377057741	22:20077599	C	DGCR8	-	-	-	INCLUDED
var_22_20077610	22:20077610	A	DGCR8	-	-	-	INCLUDED
var_22_20077616	22:20077616	T	DGCR8	-	-	-	INCLUDED
rs201225156	22:20077661	A	DGCR8	-	-	-	INCLUDED
var_22_20077662	22:20077662	G	DGCR8	-	-	-	INCLUDED
var_22_20077680	22:20077680	T	DGCR8	-	-	-	INCLUDED
var_22_20077685	22:20077685	A	DGCR8	-	-	-	INCLUDED
var_22_20077689	22:20077689	T	DGCR8	-	-	-	INCLUDED
var_22_20077692	22:20077692	G	DGCR8	-	-	-	INCLUDED
rs200010909	22:20077694	A	DGCR8	-	-	-	INCLUDED
var_22_20077704	22:20077704	CACT	DGCR8	-	-	-	INCLUDED
var_22_20077712	22:20077712	A	DGCR8	-	-	-	INCLUDED
var_22_20077733	22:20077733	G	DGCR8	-	-	-	INCLUDED
rs147234686	22:20077766	G	DGCR8	-	-	-	INCLUDED
var_22_20077771	22:20077771	A	DGCR8	-	-	-	INCLUDED
var_22_20077778	22:20077778	A	DGCR8	-	-	-	INCLUDED
var_22_20078960	22:20078960	G	DGCR8	-	-	-	INCLUDED
rs372966213	22:20078973	A	DGCR8	-	-	-	INCLUDED
rs369018600	22:20078990	T	DGCR8	-	-	-	INCLUDED
var_22_20079014	22:20079014	C	DGCR8	-	-	-	INCLUDED
rs139027198	22:20079062	T	DGCR8	-	-	-	INCLUDED
var_22_20079064	22:20079064	T	DGCR8	-	-	-	INCLUDED
rs149336675	22:20079084	G	DGCR8	-	-	-	INCLUDED
var_22_20079137	22:20079137	C	DGCR8	-	-	-	INCLUDED
var_22_20079406	22:20079406	T	DGCR8	-	-	-	INCLUDED
var_22_20079421	22:20079421	A	DGCR8	-	-	-	INCLUDED
var_22_20079473	22:20079473	C	DGCR8	-	-	-	INCLUDED
var_22_20079483	22:20079483	A	DGCR8	-	-	-	INCLUDED
var_22_20080359	22:20080359	T	DGCR8	-	-	-	INCLUDED
var_22_20080380	22:20080380	G	DGCR8	-	-	-	INCLUDED
var_22_20080385	22:20080385	A	DGCR8	-	-	-	INCLUDED
var_22_20080391	22:20080391	A	DGCR8	-	-	-	INCLUDED
var_22_20082291	22:20082291	T	DGCR8	-	-	-	INCLUDED
rs35569747	22:20082293	G	DGCR8	-	-	-	INCLUDED
var_22_20082295	22:20082295	T	DGCR8	-	-	-	INCLUDED
var_22_20082296	22:20082296	T	DGCR8	-	-	-	INCLUDED
var_22_20082307	22:20082307	A	DGCR8	-	-	-	INCLUDED
var_22_20093712	22:20093712	G	DGCR8	-	-	-	INCLUDED
var_22_20093745	22:20093745	G	DGCR8	-	-	-	INCLUDED
var_22_20094113	22:20094113	T	DGCR8	-	-	-	INCLUDED
var_22_20094123	22:20094123	A	DGCR8	-	-	-	INCLUDED
var_22_20094144	22:20094144	G	DGCR8	-	-	-	INCLUDED
var_22_20094156	22:20094156	C	DGCR8	-	-	-	INCLUDED
var_22_20094174	22:20094174	G	DGCR8	-	-	-	INCLUDED
rs201892577	22:20094185	C	DGCR8	-	-	-	INCLUDED
var_22_20094211	22:20094211	G	DGCR8	-	-	-	INCLUDED
var_22_20094212	22:20094212	T	DGCR8	-	-	-	INCLUDED
rs143256550	22:20094213	A	DGCR8	-	-	-	INCLUDED
var_22_20094826	22:20094826	C	DGCR8	-	-	-	INCLUDED
var_22_20094835	22:20094835	G	DGCR8	-	-	-	INCLUDED
var_22_20094854	22:20094854	T	DGCR8	-	-	-	INCLUDED
var_22_20094859	22:20094859	T	DGCR8	-	-	-	INCLUDED
var_22_20094896	22:20094896	A	DGCR8	-	-	-	INCLUDED
rs372978809	22:20094912	C	DGCR8	-	-	-	INCLUDED
var_22_20096420	22:20096420	T	DGCR8	-	-	-	INCLUDED
var_22_20096426	22:20096426	G	DGCR8	-	-	-	INCLUDED
var_22_20096429	22:20096429	C	DGCR8	-	-	-	INCLUDED
var_22_20096486	22:20096486	C	DGCR8	-	-	-	INCLUDED
var_22_20097572	22:20097572	G	DGCR8	-	-	-	INCLUDED
rs201476247	22:20097575	A	DGCR8	-	-	-	INCLUDED
rs148884257	22:20097585	T	DGCR8	-	-	-	INCLUDED
rs200972698	22:20097602	A	DGCR8	-	-	-	INCLUDED
var_22_20097621	22:20097621	C	DGCR8	-	-	-	INCLUDED
var_22_21354174	22:21354174	T	THAP7	-	-	-	INCLUDED
var_22_21354194	22:21354194	G	THAP7	-	-	-	INCLUDED
var_22_21354201	22:21354201	G	THAP7	-	-	-	INCLUDED
var_22_21354210	22:21354210	A	THAP7	-	-	-	INCLUDED
rs372637139	22:21354212	C	THAP7	-	-	-	INCLUDED
var_22_21354217	22:21354217	A	THAP7	-	-	-	INCLUDED
var_22_21354224	22:21354224	A	THAP7	-	-	-	INCLUDED
rs200305591	22:21354242	G	THAP7	-	-	-	INCLUDED
var_22_21354248	22:21354248	T	THAP7	-	-	-	INCLUDED
var_22_21354257	22:21354257	T	THAP7	-	-	-	INCLUDED
var_22_21354258	22:21354258	A	THAP7	-	-	-	INCLUDED
rs376353818	22:21354264	A	THAP7	-	-	-	INCLUDED
var_22_21354280	22:21354280	G	THAP7	-	-	-	INCLUDED
rs138377774	22:21354281	A	THAP7	-	-	-	INCLUDED
var_22_21354293	22:21354293	T	THAP7	-	-	-	INCLUDED
var_22_21354294	22:21354294	A	THAP7	-	-	-	INCLUDED
var_22_21354299	22:21354299	T	THAP7	-	-	-	INCLUDED
rs201383966	22:21354311	T	THAP7	-	-	-	INCLUDED
rs368620190	22:21354320	A	THAP7	-	-	-	INCLUDED
var_22_21354327	22:21354327	C	THAP7	-	-	-	INCLUDED
var_22_21354333	22:21354333	A	THAP7	-	-	-	INCLUDED
var_22_21354348	22:21354348	A	THAP7	-	-	-	INCLUDED
var_22_21354350	22:21354350	A	THAP7	-	-	-	INCLUDED
var_22_21354366	22:21354366	T	THAP7	-	-	-	INCLUDED
var_22_21354374	22:21354374	T	THAP7	-	-	-	INCLUDED
rs375087817	22:21354375	C	THAP7	-	-	-	INCLUDED
var_22_21354390	22:21354390	A	THAP7	-	-	-	INCLUDED
var_22_21354411	22:21354411	C	THAP7	-	-	-	INCLUDED
var_22_21354413	22:21354413	T	THAP7	-	-	-	INCLUDED
var_22_21354419	22:21354419	A	THAP7	-	-	-	INCLUDED
var_22_21354461	22:21354461	A	THAP7	-	-	-	INCLUDED
var_22_21354479	22:21354479	T	THAP7	-	-	-	INCLUDED
rs373328287	22:21354491	C	THAP7	-	-	-	INCLUDED
var_22_21354492	22:21354492	A	THAP7	-	-	-	INCLUDED
rs61743647	22:21354503	T	THAP7	-	-	-	INCLUDED
var_22_21354510	22:21354510	C	THAP7	-	-	-	INCLUDED
var_22_21354512	22:21354512	C	THAP7	-	-	-	INCLUDED
var_22_21354597	22:21354597	G	THAP7	-	-	-	INCLUDED
var_22_21354620	22:21354620	A	THAP7	-	-	-	INCLUDED
rs201191368	22:21354621	A	THAP7	-	-	-	INCLUDED
var_22_21354650	22:21354650	G	THAP7	-	-	-	INCLUDED
var_22_21354651	22:21354651	T	THAP7	-	-	-	INCLUDED
var_22_21354663	22:21354663	C	THAP7	-	-	-	INCLUDED
rs201159085	22:21354674	A	THAP7	-	-	-	INCLUDED
var_22_21354675	22:21354675	A	THAP7	-	-	-	INCLUDED
rs200700200	22:21354680	C	THAP7	-	-	-	INCLUDED
var_22_21354705	22:21354705	G	THAP7	-	-	-	INCLUDED
var_22_21354707	22:21354707	T	THAP7	-	-	-	INCLUDED
rs144107623	22:21354936	T	THAP7	-	-	-	INCLUDED
var_22_21354939	22:21354939	C	THAP7	-	-	-	INCLUDED
var_22_21354948	22:21354948	A	THAP7	-	-	-	INCLUDED
var_22_21354957	22:21354957	T	THAP7	-	-	-	INCLUDED
var_22_21354969	22:21354969	C	THAP7	-	-	-	INCLUDED
rs199679384	22:21354986	T	THAP7	-	-	-	INCLUDED
var_22_21354996	22:21354996	G	THAP7	-	-	-	INCLUDED
var_22_21355009	22:21355009	C	THAP7	-	-	-	INCLUDED
var_22_21355011	22:21355011	T	THAP7	-	-	-	INCLUDED
var_22_21355012	22:21355012	C	THAP7	-	-	-	INCLUDED
var_22_21355032	22:21355032	A	THAP7	-	-	-	INCLUDED
var_22_21355044	22:21355044	C	THAP7	-	-	-	INCLUDED
var_22_21355062	22:21355062	T	THAP7	-	-	-	INCLUDED
rs376478751	22:21355068	C	THAP7	-	-	-	INCLUDED
var_22_21355552	22:21355552	T	THAP7	-	-	-	INCLUDED
var_22_21355579	22:21355579	C	THAP7	-	-	-	INCLUDED
var_22_21355584	22:21355584	G	THAP7	-	-	-	INCLUDED
var_22_21355600	22:21355600	C	THAP7	-	-	-	INCLUDED
rs200540683	22:21355606	G	THAP7	-	-	-	INCLUDED
var_22_21355608	22:21355608	T	THAP7	-	-	-	INCLUDED
var_22_21355611	22:21355611	A	THAP7	-	-	-	INCLUDED
rs202122193	22:21355612	A	THAP7	-	-	-	INCLUDED
rs143173295	22:21355614	A	THAP7	-	-	-	INCLUDED
var_22_21355634	22:21355634	C	THAP7	-	-	-	INCLUDED
var_22_21355635	22:21355635	A	THAP7	-	-	-	INCLUDED
var_22_21355657	22:21355657	A	THAP7	-	-	-	INCLUDED
var_22_21355671	22:21355671	G	THAP7	-	-	-	INCLUDED
var_22_21355672	22:21355672	T	THAP7	-	-	-	INCLUDED
var_22_21355683	22:21355683	C	THAP7	-	-	-	INCLUDED
var_22_21355690	22:21355690	A	THAP7	-	-	-	INCLUDED
var_22_22311721	22:22311721	TTTG	TOP3B	-	-	INCLUDED	INCLUDED
var_22_22312866	22:22312866	C	TOP3B	-	-	INCLUDED	INCLUDED
rs142196057	22:22312879	A	TOP3B	-	-	INCLUDED	INCLUDED
var_22_22312905	22:22312905	A	TOP3B	-	-	INCLUDED	INCLUDED
var_22_22312914	22:22312914	A	TOP3B	-	-	INCLUDED	INCLUDED
var_22_22312948	22:22312948	C	TOP3B	-	-	INCLUDED	INCLUDED
var_22_22312957	22:22312957	T	TOP3B	-	-	INCLUDED	INCLUDED
var_22_22312962	22:22312962	G	TOP3B	-	-	INCLUDED	INCLUDED
var_22_22312966	22:22312966	T	TOP3B	-	-	INCLUDED	INCLUDED
var_22_22312978	22:22312978	A	TOP3B	-	-	INCLUDED	INCLUDED
var_22_22312986	22:22312986	C	TOP3B	-	-	INCLUDED	INCLUDED
var_22_22312993	22:22312993	A	TOP3B	-	-	INCLUDED	INCLUDED
var_22_22313022	22:22313022	T	TOP3B	-	-	INCLUDED	INCLUDED
var_22_22313032	22:22313032	T	TOP3B	-	-	INCLUDED	INCLUDED
var_22_22313052	22:22313052	T	TOP3B	-	-	INCLUDED	INCLUDED
rs189944999	22:22313053	A	TOP3B	-	-	INCLUDED	INCLUDED
var_22_22313517	22:22313517	G	TOP3B	-	-	INCLUDED	INCLUDED
rs376446617	22:22313542	A	TOP3B	-	-	INCLUDED	INCLUDED
var_22_22313553	22:22313553	C	TOP3B	-	-	INCLUDED	INCLUDED
var_22_22313554	22:22313554	G	TOP3B	-	-	INCLUDED	INCLUDED
var_22_22313565	22:22313565	T	TOP3B	-	-	INCLUDED	INCLUDED
var_22_22313574	22:22313574	A	TOP3B	-	-	INCLUDED	INCLUDED
rs372155085	22:22313597	T	TOP3B	-	-	INCLUDED	INCLUDED
rs150098008	22:22313598	C	TOP3B	-	-	INCLUDED	INCLUDED
rs372970833	22:22313971	T	TOP3B	-	-	INCLUDED	INCLUDED
var_22_22313994	22:22313994	C	TOP3B	-	-	INCLUDED	INCLUDED
var_22_22314016	22:22314016	T	TOP3B	-	-	INCLUDED	INCLUDED
rs138357708	22:22314027	T	TOP3B	-	-	INCLUDED	INCLUDED
rs201487411	22:22314034	T	TOP3B	-	-	INCLUDED	INCLUDED
rs149641188	22:22314063	G	TOP3B	-	-	INCLUDED	INCLUDED
var_22_22314066	22:22314066	C	TOP3B	-	-	INCLUDED	INCLUDED
rs377631933	22:22314103	A	TOP3B	-	-	INCLUDED	INCLUDED
var_22_22314695	22:22314695	G	TOP3B	-	-	INCLUDED	INCLUDED
var_22_22314705	22:22314705	T	TOP3B	-	-	INCLUDED	INCLUDED
var_22_22314707	22:22314707	T	TOP3B	-	-	INCLUDED	INCLUDED
rs200080403	22:22314720	T	TOP3B	-	-	INCLUDED	INCLUDED
rs144375317	22:22314726	T	TOP3B	-	-	INCLUDED	INCLUDED
var_22_22314735	22:22314735	A	TOP3B	-	-	INCLUDED	INCLUDED
var_22_22314746	22:22314746	T	TOP3B	-	-	INCLUDED	INCLUDED
var_22_22314749	22:22314749	T	TOP3B	-	-	INCLUDED	INCLUDED
rs139257971	22:22314753	T	TOP3B	-	-	INCLUDED	INCLUDED
rs147509770	22:22314764	A	TOP3B	-	-	INCLUDED	INCLUDED
var_22_22314768	22:22314768	C	TOP3B	-	-	INCLUDED	INCLUDED
var_22_22314772	22:22314772	C	TOP3B	-	-	INCLUDED	INCLUDED
var_22_22314777	22:22314777	A	TOP3B	-	-	INCLUDED	INCLUDED
var_22_22314800	22:22314800	G	TOP3B	-	-	INCLUDED	INCLUDED
var_22_22314818	22:22314818	A	TOP3B	-	-	INCLUDED	INCLUDED
var_22_22316800	22:22316800	G	TOP3B	-	-	INCLUDED	INCLUDED
rs200839348	22:22316808	T	TOP3B	-	-	INCLUDED	INCLUDED
var_22_22316821	22:22316821	G	TOP3B	-	-	INCLUDED	INCLUDED
rs142849815	22:22316824	T	TOP3B	-	-	INCLUDED	INCLUDED
var_22_22316834	22:22316834	T	TOP3B	-	-	INCLUDED	INCLUDED
var_22_22316842	22:22316842	A	TOP3B	-	-	INCLUDED	INCLUDED
rs139678669	22:22316852	T	TOP3B	-	-	INCLUDED	INCLUDED
var_22_22316857	22:22316857	A	TOP3B	-	-	INCLUDED	INCLUDED
rs115845788	22:22316863	A	TOP3B	-	-	INCLUDED	INCLUDED
rs373767282	22:22316878	T	TOP3B	-	-	INCLUDED	INCLUDED
var_22_22316908	22:22316908	A	TOP3B	-	-	INCLUDED	INCLUDED
rs146766833	22:22316911	T	TOP3B	-	-	INCLUDED	INCLUDED
rs116628543	22:22316912	A	TOP3B	-	-	INCLUDED	INCLUDED
var_22_22316934	22:22316934	A	TOP3B	-	-	INCLUDED	INCLUDED
var_22_22316945	22:22316945	T	TOP3B	-	-	INCLUDED	INCLUDED
rs368473134	22:22316959	G	TOP3B	-	-	INCLUDED	INCLUDED
var_22_22317124	22:22317124	A	TOP3B	-	-	INCLUDED	INCLUDED
var_22_22317136	22:22317136	C	TOP3B	-	-	INCLUDED	INCLUDED
rs114712273	22:22317154	G	TOP3B	-	-	INCLUDED	INCLUDED
var_22_22317158	22:22317158	T	TOP3B	-	-	INCLUDED	INCLUDED
rs185394680	22:22317165	G	TOP3B	-	-	INCLUDED	INCLUDED
rs377043892	22:22317173	G	TOP3B	-	-	INCLUDED	INCLUDED
var_22_22317209	22:22317209	C	TOP3B	-	-	INCLUDED	INCLUDED
rs369682746	22:22317214	A	TOP3B	-	-	INCLUDED	INCLUDED
rs149060942	22:22317251	A	TOP3B	-	-	INCLUDED	INCLUDED
rs201434535	22:22317256	A	TOP3B	-	-	INCLUDED	INCLUDED
rs143054499	22:22318301	T	TOP3B	-	-	INCLUDED	INCLUDED
rs199633721	22:22318346	T	TOP3B	-	-	INCLUDED	INCLUDED
rs150292700	22:22318349	T	TOP3B	-	-	INCLUDED	INCLUDED
var_22_22318355	22:22318355	A	TOP3B	-	-	INCLUDED	INCLUDED
rs143308485	22:22318364	GGCAGGCAGAGGCTGAAGGAGCCCCCACATTGCCAACAGGGC	TOP3B	-	-	INCLUDED	INCLUDED
var_22_22318366	22:22318366	T	TOP3B	-	-	INCLUDED	INCLUDED
rs114729996	22:22318369	T	TOP3B	-	-	INCLUDED	INCLUDED
var_22_22318370	22:22318370	A	TOP3B	-	-	INCLUDED	INCLUDED
var_22_22318391	22:22318391	C	TOP3B	-	-	INCLUDED	INCLUDED
var_22_22318393	22:22318393	T	TOP3B	-	-	INCLUDED	INCLUDED
rs199868661	22:22318394	A	TOP3B	-	-	INCLUDED	INCLUDED
var_22_22318397	22:22318397	C	TOP3B	-	-	INCLUDED	INCLUDED
var_22_22318532	22:22318532	T	TOP3B	-	-	INCLUDED	INCLUDED
var_22_22318544	22:22318544	C	TOP3B	-	-	INCLUDED	INCLUDED
var_22_22318546	22:22318546	C	TOP3B	-	-	INCLUDED	INCLUDED
var_22_22318555	22:22318555	C	TOP3B	-	-	INCLUDED	INCLUDED
rs149595134	22:22318567	T	TOP3B	-	-	INCLUDED	INCLUDED
rs181255589	22:22318568	A	TOP3B	-	-	INCLUDED	INCLUDED
rs144269762	22:22318573	C	TOP3B	-	-	INCLUDED	INCLUDED
var_22_22318579	22:22318579	C	TOP3B	-	-	INCLUDED	INCLUDED
var_22_22318583	22:22318583	C	TOP3B	-	-	INCLUDED	INCLUDED
rs148740221	22:22318595	T	TOP3B	-	-	INCLUDED	INCLUDED
var_22_22318638	22:22318638	G	TOP3B	-	-	INCLUDED	INCLUDED
var_22_22318639	22:22318639	C	TOP3B	-	-	INCLUDED	INCLUDED
rs372226983	22:22318655	T	TOP3B	-	-	INCLUDED	INCLUDED
rs116017020	22:22318660	A	TOP3B	-	-	INCLUDED	INCLUDED
var_22_22318670	22:22318670	T	TOP3B	-	-	INCLUDED	INCLUDED
var_22_22318683	22:22318683	T	TOP3B	-	-	INCLUDED	INCLUDED
rs114194061	22:22319665	A	TOP3B	-	-	INCLUDED	INCLUDED
var_22_22319677	22:22319677	T	TOP3B	-	-	INCLUDED	INCLUDED
var_22_22319708	22:22319708	T	TOP3B	-	-	INCLUDED	INCLUDED
rs144126907	22:22319731	T	TOP3B	-	-	INCLUDED	INCLUDED
var_22_22321986	22:22321986	C	TOP3B	-	-	INCLUDED	INCLUDED
var_22_22321989	22:22321989	T	TOP3B	-	-	INCLUDED	INCLUDED
var_22_22322019	22:22322019	T	TOP3B	-	-	INCLUDED	INCLUDED
var_22_22322027	22:22322027	T	TOP3B	-	-	INCLUDED	INCLUDED
rs146485968	22:22322028	A	TOP3B	-	-	INCLUDED	INCLUDED
var_22_22322036	22:22322036	G	TOP3B	-	-	INCLUDED	INCLUDED
var_22_22322073	22:22322073	T	TOP3B	-	-	INCLUDED	INCLUDED
var_22_22322084	22:22322084	C	TOP3B	-	-	INCLUDED	INCLUDED
rs371012381	22:22322991	G	TOP3B	-	-	INCLUDED	INCLUDED
rs149696779	22:22323005	G	TOP3B	-	-	INCLUDED	INCLUDED
rs201232519	22:22323019	A	TOP3B	-	-	INCLUDED	INCLUDED
var_22_22323067	22:22323067	T	TOP3B	-	-	INCLUDED	INCLUDED
rs374293467	22:22323082	A	TOP3B	-	-	INCLUDED	INCLUDED
var_22_22323091	22:22323091	C	TOP3B	-	-	INCLUDED	INCLUDED
var_22_22323098	22:22323098	A	TOP3B	-	-	INCLUDED	INCLUDED
var_22_22323134	22:22323134	G	TOP3B	-	-	INCLUDED	INCLUDED
var_22_22324608	22:22324608	T	TOP3B	-	-	INCLUDED	INCLUDED
var_22_22324631	22:22324631	G	TOP3B	-	-	INCLUDED	INCLUDED
var_22_22324636	22:22324636	G	TOP3B	-	-	INCLUDED	INCLUDED
var_22_22324643	22:22324643	T	TOP3B	-	-	INCLUDED	INCLUDED
var_22_22324645	22:22324645	C	TOP3B	-	-	INCLUDED	INCLUDED
rs372442342	22:22324658	T	TOP3B	-	-	INCLUDED	INCLUDED
var_22_22324664	22:22324664	C	TOP3B	-	-	INCLUDED	INCLUDED
var_22_22324665	22:22324665	C	TOP3B	-	-	INCLUDED	INCLUDED
var_22_22324670	22:22324670	T	TOP3B	-	-	INCLUDED	INCLUDED
rs147551830	22:22324687	A	TOP3B	-	-	INCLUDED	INCLUDED
var_22_22324688	22:22324688	T	TOP3B	-	-	INCLUDED	INCLUDED
var_22_22324692	22:22324692	T	TOP3B	-	-	INCLUDED	INCLUDED
rs200642107	22:22324717	T	TOP3B	-	-	INCLUDED	INCLUDED
var_22_22324718	22:22324718	A	TOP3B	-	-	INCLUDED	INCLUDED
var_22_22324724	22:22324724	T	TOP3B	-	-	INCLUDED	INCLUDED
var_22_22324733	22:22324733	T	TOP3B	-	-	INCLUDED	INCLUDED
var_22_22324757	22:22324757	T	TOP3B	-	-	INCLUDED	INCLUDED
rs373549523	22:22326251	G	TOP3B	-	-	INCLUDED	INCLUDED
var_22_22326253	22:22326253	G	TOP3B	-	-	INCLUDED	INCLUDED
var_22_22326260	22:22326260	C	TOP3B	-	-	INCLUDED	INCLUDED
var_22_22326269	22:22326269	G	TOP3B	-	-	INCLUDED	INCLUDED
var_22_22326304	22:22326304	A	TOP3B	-	-	INCLUDED	INCLUDED
var_22_22326305	22:22326305	T	TOP3B	-	-	INCLUDED	INCLUDED
var_22_22326310	22:22326310	T	TOP3B	-	-	INCLUDED	INCLUDED
rs150240016	22:22327013	A	TOP3B	-	-	INCLUDED	INCLUDED
var_22_22327033	22:22327033	A	TOP3B	-	-	INCLUDED	INCLUDED
rs372561208	22:22327058	T	TOP3B	-	-	INCLUDED	INCLUDED
var_22_22328767	22:22328767	A	TOP3B	-	-	INCLUDED	INCLUDED
var_22_22328779	22:22328779	T	TOP3B	-	-	INCLUDED	INCLUDED
var_22_22328813	22:22328813	T	TOP3B	-	-	INCLUDED	INCLUDED
var_22_22328821	22:22328821	A	TOP3B	-	-	INCLUDED	INCLUDED
var_22_22328831	22:22328831	T	TOP3B	-	-	INCLUDED	INCLUDED
var_22_22328851	22:22328851	C	TOP3B	-	-	INCLUDED	INCLUDED
var_22_22330010	22:22330010	G	TOP3B	-	-	INCLUDED	INCLUDED
var_22_22330012	22:22330012	T	TOP3B	-	-	INCLUDED	INCLUDED
var_22_22330074	22:22330074	A	TOP3B	-	-	INCLUDED	INCLUDED
var_22_23523211	22:23523211	T	BCR	-	-	-	INCLUDED
rs376532812	22:23523212	T	BCR	-	-	-	INCLUDED
rs367800501	22:23523233	A	BCR	-	-	-	INCLUDED
var_22_23523242	22:23523242	G	BCR	-	-	-	INCLUDED
var_22_23523251	22:23523251	G	BCR	-	-	-	INCLUDED
var_22_23523255	22:23523255	T	BCR	-	-	-	INCLUDED
rs138513724	22:23523285	T	BCR	-	-	-	INCLUDED
rs376768223	22:23523296	G	BCR	-	-	-	INCLUDED
var_22_23523298	22:23523298	G	BCR	-	-	-	INCLUDED
var_22_23523308	22:23523308	C	BCR	-	-	-	INCLUDED
var_22_23523318	22:23523318	T	BCR	-	-	-	INCLUDED
rs201420748	22:23523338	G	BCR	-	-	-	INCLUDED
var_22_23523356	22:23523356	C	BCR	-	-	-	INCLUDED
rs369488601	22:23523362	C	BCR	-	-	-	INCLUDED
var_22_23523364	22:23523364	G	BCR	-	-	-	INCLUDED
var_22_23523367	22:23523367	G	BCR	-	-	-	INCLUDED
var_22_23523524	22:23523524	C	BCR	-	-	-	INCLUDED
var_22_23523530	22:23523530	T	BCR	-	-	-	INCLUDED
rs200084105	22:23523542	C	BCR	-	-	-	INCLUDED
var_22_23523550	22:23523550	C	BCR	-	-	-	INCLUDED
var_22_23523551	22:23523551	T	BCR	-	-	-	INCLUDED
var_22_23523570	22:23523570	C	BCR	-	-	-	INCLUDED
var_22_23523580	22:23523580	T	BCR	-	-	-	INCLUDED
var_22_23523586	22:23523586	T	BCR	-	-	-	INCLUDED
rs149933313	22:23523602	T	BCR	-	-	-	INCLUDED
var_22_23523605	22:23523605	G	BCR	-	-	-	INCLUDED
rs185673395	22:23523617	T	BCR	-	-	-	INCLUDED
var_22_23523626	22:23523626	C	BCR	-	-	-	INCLUDED
var_22_23523631	22:23523631	A	BCR	-	-	-	INCLUDED
var_22_23523635	22:23523635	G	BCR	-	-	-	INCLUDED
var_22_23523638	22:23523638	A	BCR	-	-	-	INCLUDED
rs148370562	22:23523644	T	BCR	-	-	-	INCLUDED
var_22_23523647	22:23523647	C	BCR	-	-	-	INCLUDED
var_22_23523650	22:23523650	T	BCR	-	-	-	INCLUDED
var_22_23523652	22:23523652	A	BCR	-	-	-	INCLUDED
var_22_23523658	22:23523658	C	BCR	-	-	-	INCLUDED
var_22_23523668	22:23523668	G	BCR	-	-	-	INCLUDED
var_22_23523669	22:23523669	C	BCR	-	-	-	INCLUDED
var_22_23523677	22:23523677	G	BCR	-	-	-	INCLUDED
rs200215919	22:23523702	C	BCR	-	-	-	INCLUDED
var_22_23523712	22:23523712	A	BCR	-	-	-	INCLUDED
var_22_23523721	22:23523721	G	BCR	-	-	-	INCLUDED
var_22_23523724	22:23523724	A	BCR	-	-	-	INCLUDED
var_22_23523734	22:23523734	C	BCR	-	-	-	INCLUDED
var_22_23523741	22:23523741	T	BCR	-	-	-	INCLUDED
var_22_23523742	22:23523742	T	BCR	-	-	-	INCLUDED
rs141546043	22:23523745	T	BCR	-	-	-	INCLUDED
var_22_23523749	22:23523749	C	BCR	-	-	-	INCLUDED
var_22_23523752	22:23523752	T	BCR	-	-	-	INCLUDED
var_22_23523761	22:23523761	T	BCR	-	-	-	INCLUDED
var_22_23523764	22:23523764	C	BCR	-	-	-	INCLUDED
var_22_23523765	22:23523765	T	BCR	-	-	-	INCLUDED
var_22_23523767	22:23523767	T	BCR	-	-	-	INCLUDED
var_22_23523778	22:23523778	A	BCR	-	-	-	INCLUDED
var_22_23523785	22:23523785	G	BCR	-	-	-	INCLUDED
var_22_23523809	22:23523809	G	BCR	-	-	-	INCLUDED
var_22_23523827	22:23523827	T	BCR	-	-	-	INCLUDED
var_22_23523835	22:23523835	T	BCR	-	-	-	INCLUDED
var_22_23523836	22:23523836	G	BCR	-	-	-	INCLUDED
var_22_23523841	22:23523841	T	BCR	-	-	-	INCLUDED
var_22_23523847	22:23523847	T	BCR	-	-	-	INCLUDED
var_22_23523848	22:23523848	C	BCR	-	-	-	INCLUDED
rs201471497	22:23523851	T	BCR	-	-	-	INCLUDED
var_22_23523854	22:23523854	T	BCR	-	-	-	INCLUDED
var_22_23523860	22:23523860	A	BCR	-	-	-	INCLUDED
var_22_23523882	22:23523882	G	BCR	-	-	-	INCLUDED
var_22_23523884	22:23523884	G	BCR	-	-	-	INCLUDED
var_22_23523895	22:23523895	A	BCR	-	-	-	INCLUDED
var_22_23523897	22:23523897	C	BCR	-	-	-	INCLUDED
var_22_23523901	22:23523901	C	BCR	-	-	-	INCLUDED
var_22_23523903	22:23523903	T	BCR	-	-	-	INCLUDED
rs376370758	22:23523907	T	BCR	-	-	-	INCLUDED
var_22_23523916	22:23523916	C	BCR	-	-	-	INCLUDED
var_22_23523931	22:23523931	C	BCR	-	-	-	INCLUDED
var_22_23523934	22:23523934	A	BCR	-	-	-	INCLUDED
var_22_23523938	22:23523938	G	BCR	-	-	-	INCLUDED
var_22_23523944	22:23523944	A	BCR	-	-	-	INCLUDED
var_22_23523956	22:23523956	T	BCR	-	-	-	INCLUDED
var_22_23523965	22:23523965	T	BCR	-	-	-	INCLUDED
rs370757682	22:23523971	C	BCR	-	-	-	INCLUDED
rs74509390	22:23523972	T	BCR	-	-	-	INCLUDED
var_22_23523979	22:23523979	T	BCR	-	-	-	INCLUDED
rs371209281	22:23523990	G	BCR	-	-	-	INCLUDED
var_22_23523992	22:23523992	C	BCR	-	-	-	INCLUDED
var_22_23524013	22:23524013	C	BCR	-	-	-	INCLUDED
rs200970605	22:23524022	A	BCR	-	-	-	INCLUDED
rs372716390	22:23524031	A	BCR	-	-	-	INCLUDED
var_22_23524049	22:23524049	C	BCR	-	-	-	INCLUDED
rs200084988	22:23524052	G	BCR	-	-	-	INCLUDED
var_22_23524054	22:23524054	C	BCR	-	-	-	INCLUDED
var_22_23524059	22:23524059	T	BCR	-	-	-	INCLUDED
rs35536098	22:23524069	T	BCR	-	-	-	INCLUDED
var_22_23524073	22:23524073	A	BCR	-	-	-	INCLUDED
var_22_23524076	22:23524076	T	BCR	-	-	-	INCLUDED
var_22_23524087	22:23524087	G	BCR	-	-	-	INCLUDED
var_22_23524097	22:23524097	T	BCR	-	-	-	INCLUDED
var_22_23524099	22:23524099	T	BCR	-	-	-	INCLUDED
var_22_23524111	22:23524111	C	BCR	-	-	-	INCLUDED
rs377165672	22:23524130	G	BCR	-	-	-	INCLUDED
var_22_23524133	22:23524133	T	BCR	-	-	-	INCLUDED
var_22_23524138	22:23524138	C	BCR	-	-	-	INCLUDED
var_22_23524140	22:23524140	G	BCR	-	-	-	INCLUDED
var_22_23524141	22:23524141	C	BCR	-	-	-	INCLUDED
rs199978062	22:23524151	G	BCR	-	-	-	INCLUDED
var_22_23524159	22:23524159	T	BCR	-	-	-	INCLUDED
var_22_23524182	22:23524182	T	BCR	-	-	-	INCLUDED
rs140119537	22:23524184	T	BCR	-	-	-	INCLUDED
var_22_23524204	22:23524204	T	BCR	-	-	-	INCLUDED
var_22_23524208	22:23524208	T	BCR	-	-	-	INCLUDED
var_22_23524211	22:23524211	T	BCR	-	-	-	INCLUDED
var_22_23524216	22:23524216	T	BCR	-	-	-	INCLUDED
var_22_23524235	22:23524235	G	BCR	-	-	-	INCLUDED
var_22_23524249	22:23524249	T	BCR	-	-	-	INCLUDED
var_22_23524250	22:23524250	A	BCR	-	-	-	INCLUDED
rs150295769	22:23524256	T	BCR	-	-	-	INCLUDED
rs75489603	22:23524265	G	BCR	-	-	-	INCLUDED
rs376162963	22:23524268	G	BCR	-	-	-	INCLUDED
rs370770316	22:23524274	C	BCR	-	-	-	INCLUDED
rs138970278	22:23524289	A	BCR	-	-	-	INCLUDED
var_22_23524292	22:23524292	C	BCR	-	-	-	INCLUDED
var_22_23524294	22:23524294	G	BCR	-	-	-	INCLUDED
var_22_23524295	22:23524295	T	BCR	-	-	-	INCLUDED
rs374432951	22:23524298	T	BCR	-	-	-	INCLUDED
var_22_23524312	22:23524312	T	BCR	-	-	-	INCLUDED
rs149419186	22:23524331	T	BCR	-	-	-	INCLUDED
rs147089762	22:23524334	T	BCR	-	-	-	INCLUDED
var_22_23524338	22:23524338	T	BCR	-	-	-	INCLUDED
var_22_23524339	22:23524339	T	BCR	-	-	-	INCLUDED
rs138456927	22:23524342	C	BCR	-	-	-	INCLUDED
var_22_23524351	22:23524351	C	BCR	-	-	-	INCLUDED
var_22_23524354	22:23524354	G	BCR	-	-	-	INCLUDED
var_22_23524366	22:23524366	A	BCR	-	-	-	INCLUDED
var_22_23524373	22:23524373	C	BCR	-	-	-	INCLUDED
rs372259892	22:23524375	G	BCR	-	-	-	INCLUDED
rs56321828	22:23524386	G	BCR	-	-	-	INCLUDED
var_22_23524389	22:23524389	T	BCR	-	-	-	INCLUDED
rs140632061	22:23524402	A	BCR	-	-	-	INCLUDED
var_22_23524418	22:23524418	C	BCR	-	-	-	INCLUDED
rs375509594	22:23524422	G	BCR	-	-	-	INCLUDED
rs369217201	22:23595989	A	BCR	-	-	-	INCLUDED
rs182865213	22:23595992	T	BCR	-	-	-	INCLUDED
var_22_23595997	22:23595997	A	BCR	-	-	-	INCLUDED
var_22_23596015	22:23596015	C	BCR	-	-	-	INCLUDED
var_22_23596030	22:23596030	T	BCR	-	-	-	INCLUDED
rs141440561	22:23596031	A	BCR	-	-	-	INCLUDED
var_22_23596033	22:23596033	C	BCR	-	-	-	INCLUDED
rs368824679	22:23596045	T	BCR	-	-	-	INCLUDED
rs370367734	22:23596049	A	BCR	-	-	-	INCLUDED
var_22_23596054	22:23596054	G	BCR	-	-	-	INCLUDED
var_22_23596055	22:23596055	C	BCR	-	-	-	INCLUDED
var_22_23596072	22:23596072	G	BCR	-	-	-	INCLUDED
rs113693210	22:23596073	C	BCR	-	-	-	INCLUDED
var_22_23596085	22:23596085	T	BCR	-	-	-	INCLUDED
var_22_23596088	22:23596088	T	BCR	-	-	-	INCLUDED
var_22_23596097	22:23596097	T	BCR	-	-	-	INCLUDED
var_22_23596099	22:23596099	A	BCR	-	-	-	INCLUDED
var_22_23596108	22:23596108	G	BCR	-	-	-	INCLUDED
var_22_23596118	22:23596118	A	BCR	-	-	-	INCLUDED
var_22_23596127	22:23596127	A	BCR	-	-	-	INCLUDED
rs371224222	22:23596133	T	BCR	-	-	-	INCLUDED
var_22_23596138	22:23596138	T	BCR	-	-	-	INCLUDED
var_22_23596142	22:23596142	T	BCR	-	-	-	INCLUDED
var_22_23596147	22:23596147	A	BCR	-	-	-	INCLUDED
var_22_23596153	22:23596153	T	BCR	-	-	-	INCLUDED
var_22_23596166	22:23596166	T	BCR	-	-	-	INCLUDED
rs367931519	22:23603147	G	BCR	-	-	-	INCLUDED
var_22_23603186	22:23603186	T	BCR	-	-	-	INCLUDED
var_22_23603236	22:23603236	G	BCR	-	-	-	INCLUDED
rs372400075	22:23603563	T	BCR	-	-	-	INCLUDED
var_22_23603591	22:23603591	T	BCR	-	-	-	INCLUDED
var_22_23603602	22:23603602	T	BCR	-	-	-	INCLUDED
var_22_23603605	22:23603605	A	BCR	-	-	-	INCLUDED
rs148847470	22:23603635	C	BCR	-	-	-	INCLUDED
rs200190160	22:23603636	G	BCR	-	-	-	INCLUDED
var_22_23603674	22:23603674	T	BCR	-	-	-	INCLUDED
var_22_23603677	22:23603677	T	BCR	-	-	-	INCLUDED
rs201937904	22:23603684	G	BCR	-	-	-	INCLUDED
var_22_23603701	22:23603701	T	BCR	-	-	-	INCLUDED
var_22_23603702	22:23603702	A	BCR	-	-	-	INCLUDED
var_22_23603726	22:23603726	A	BCR	-	-	-	INCLUDED
rs200379861	22:23610610	A	BCR	-	-	-	INCLUDED
var_22_23610616	22:23610616	T	BCR	-	-	-	INCLUDED
rs370028734	22:23610617	A	BCR	-	-	-	INCLUDED
var_22_23610640	22:23610640	A	BCR	-	-	-	INCLUDED
var_22_23610655	22:23610655	T	BCR	-	-	-	INCLUDED
rs140626917	22:23610677	G	BCR	-	-	-	INCLUDED
var_22_23610679	22:23610679	A	BCR	-	-	-	INCLUDED
var_22_23610700	22:23610700	A	BCR	-	-	-	INCLUDED
var_22_23613728	22:23613728	T	BCR	-	-	-	INCLUDED
var_22_23613732	22:23613732	C	BCR	-	-	-	INCLUDED
rs147105969	22:23613735	A	BCR	-	-	-	INCLUDED
rs138532078	22:23613747	G	BCR	-	-	-	INCLUDED
rs201579887	22:23613759	T	BCR	-	-	-	INCLUDED
var_22_23613765	22:23613765	G	BCR	-	-	-	INCLUDED
var_22_23613767	22:23613767	T	BCR	-	-	-	INCLUDED
var_22_23615268	22:23615268	T	BCR	-	-	-	INCLUDED
var_22_23615280	22:23615280	G	BCR	-	-	-	INCLUDED
var_22_23615291	22:23615291	T	BCR	-	-	-	INCLUDED
var_22_23615292	22:23615292	A	BCR	-	-	-	INCLUDED
var_22_23615298	22:23615298	T	BCR	-	-	-	INCLUDED
var_22_23615307	22:23615307	T	BCR	-	-	-	INCLUDED
var_22_23615842	22:23615842	T	BCR	-	-	-	INCLUDED
var_22_23615843	22:23615843	G	BCR	-	-	-	INCLUDED
var_22_23615852	22:23615852	G	BCR	-	-	-	INCLUDED
var_22_23615859	22:23615859	T	BCR	-	-	-	INCLUDED
var_22_23615865	22:23615865	C	BCR	-	-	-	INCLUDED
var_22_23615875	22:23615875	A	BCR	-	-	-	INCLUDED
var_22_23615884	22:23615884	C	BCR	-	-	-	INCLUDED
var_22_23615930	22:23615930	T	BCR	-	-	-	INCLUDED
rs142568943	22:23615933	A	BCR	-	-	-	INCLUDED
var_22_23615945	22:23615945	T	BCR	-	-	-	INCLUDED
var_22_23626225	22:23626225	A	BCR	-	-	-	INCLUDED
rs201000585	22:23626230	A	BCR	-	-	-	INCLUDED
var_22_23627224	22:23627224	T	BCR	-	-	-	INCLUDED
rs189814131	22:23627225	T	BCR	-	-	-	INCLUDED
rs182714218	22:23627249	G	BCR	-	-	-	INCLUDED
rs142746601	22:23627252	G	BCR	-	-	-	INCLUDED
rs146038580	22:23627255	T	BCR	-	-	-	INCLUDED
var_22_23627261	22:23627261	T	BCR	-	-	-	INCLUDED
var_22_23627263	22:23627263	A	BCR	-	-	-	INCLUDED
rs376680676	22:23627276	G	BCR	-	-	-	INCLUDED
var_22_23627306	22:23627306	T	BCR	-	-	-	INCLUDED
var_22_23627311	22:23627311	T	BCR	-	-	-	INCLUDED
var_22_23627318	22:23627318	C	BCR	-	-	-	INCLUDED
rs143418896	22:23627323	A	BCR	-	-	-	INCLUDED
rs369826569	22:23627326	A	BCR	-	-	-	INCLUDED
var_22_23627337	22:23627337	A	BCR	-	-	-	INCLUDED
var_22_23627338	22:23627338	A	BCR	-	-	-	INCLUDED
var_22_23627347	22:23627347	T	BCR	-	-	-	INCLUDED
rs373315288	22:23627356	A	BCR	-	-	-	INCLUDED
var_22_23627376	22:23627376	T	BCR	-	-	-	INCLUDED
var_22_23627380	22:23627380	G	BCR	-	-	-	INCLUDED
var_22_23629350	22:23629350	T	BCR	-	-	-	INCLUDED
var_22_23629355	22:23629355	C	BCR	-	-	-	INCLUDED
var_22_23629358	22:23629358	A	BCR	-	-	-	INCLUDED
rs367999645	22:23629371	T	BCR	-	-	-	INCLUDED
var_22_23629375	22:23629375	C	BCR	-	-	-	INCLUDED
var_22_23629403	22:23629403	A	BCR	-	-	-	INCLUDED
var_22_23629422	22:23629422	C	BCR	-	-	-	INCLUDED
var_22_23629443	22:23629443	A	BCR	-	-	-	INCLUDED
var_22_23629448	22:23629448	T	BCR	-	-	-	INCLUDED
var_22_23629454	22:23629454	T	BCR	-	-	-	INCLUDED
var_22_23630291	22:23630291	T	BCR	-	-	-	INCLUDED
rs372445084	22:23630318	A	BCR	-	-	-	INCLUDED
var_22_23630330	22:23630330	C	BCR	-	-	-	INCLUDED
var_22_23630341	22:23630341	G	BCR	-	-	-	INCLUDED
rs149898233	22:23630353	C	BCR	-	-	-	INCLUDED
var_22_23631709	22:23631709	G	BCR	-	-	-	INCLUDED
var_22_23631721	22:23631721	A	BCR	-	-	-	INCLUDED
rs368767652	22:23631730	A	BCR	-	-	-	INCLUDED
var_22_23631749	22:23631749	A	BCR	-	-	-	INCLUDED
var_22_23631796	22:23631796	G	BCR	-	-	-	INCLUDED
var_22_23631809	22:23631809	GT	BCR	-	-	-	INCLUDED
var_22_23632535	22:23632535	G	BCR	-	-	-	INCLUDED
rs201711782	22:23632538	T	BCR	-	-	-	INCLUDED
var_22_23632540	22:23632540	A	BCR	-	-	-	INCLUDED
var_22_23632559	22:23632559	G	BCR	-	-	-	INCLUDED
var_22_23632567	22:23632567	A	BCR	-	-	-	INCLUDED
var_22_23632568	22:23632568	C	BCR	-	-	-	INCLUDED
rs142630372	22:23632571	T	BCR	-	-	-	INCLUDED
var_22_23632580	22:23632580	T	BCR	-	-	-	INCLUDED
var_22_23632585	22:23632585	C	BCR	-	-	-	INCLUDED
var_22_23634747	22:23634747	C	BCR	-	-	-	INCLUDED
rs181534426	22:23634753	G	BCR	-	-	-	INCLUDED
var_22_23634755	22:23634755	G	BCR	-	-	-	INCLUDED
var_22_23634769	22:23634769	A	BCR	-	-	-	INCLUDED
var_22_23634787	22:23634787	T	BCR	-	-	-	INCLUDED
var_22_23634788	22:23634788	A	BCR	-	-	-	INCLUDED
rs2229038	22:23634790	A	BCR	-	-	-	INCLUDED
var_22_23634794	22:23634794	G	BCR	-	-	-	INCLUDED
var_22_23634799	22:23634799	A	BCR	-	-	-	INCLUDED
rs140506176	22:23637232	A	BCR	-	-	-	INCLUDED
var_22_23637271	22:23637271	T	BCR	-	-	-	INCLUDED
rs150438075	22:23637281	T	BCR	-	-	-	INCLUDED
var_22_23637287	22:23637287	A	BCR	-	-	-	INCLUDED
var_22_23637311	22:23637311	T	BCR	-	-	-	INCLUDED
var_22_23651650	22:23651650	G	BCR	-	-	-	INCLUDED
rs370103167	22:23651653	A	BCR	-	-	-	INCLUDED
var_22_23651659	22:23651659	A	BCR	-	-	-	INCLUDED
var_22_23652557	22:23652557	TG	BCR	-	-	-	INCLUDED
var_22_23653900	22:23653900	T	BCR	-	-	-	INCLUDED
rs372157539	22:23653912	A	BCR	-	-	-	INCLUDED
var_22_23653922	22:23653922	C	BCR	-	-	-	INCLUDED
var_22_23653972	22:23653972	A	BCR	-	-	-	INCLUDED
var_22_23653978	22:23653978	A	BCR	-	-	-	INCLUDED
var_22_23654012	22:23654012	G	BCR	-	-	-	INCLUDED
var_22_23654023	22:23654023	G	BCR	-	-	-	INCLUDED
var_22_23655180	22:23655180	T	BCR	-	-	-	INCLUDED
var_22_23656160	22:23656160	A	BCR	-	-	-	INCLUDED
var_22_23656170	22:23656170	C	BCR	-	-	-	INCLUDED
var_22_23656187	22:23656187	G	BCR	-	-	-	INCLUDED
var_22_23656189	22:23656189	A	BCR	-	-	-	INCLUDED
var_22_23656194	22:23656194	G	BCR	-	-	-	INCLUDED
var_22_23656226	22:23656226	G	BCR	-	-	-	INCLUDED
var_22_23656256	22:23656256	G	BCR	-	-	-	INCLUDED
var_22_23656737	22:23656737	G	BCR	-	-	-	INCLUDED
var_22_23656743	22:23656743	T	BCR	-	-	-	INCLUDED
rs146588912	22:23656773	A	BCR	-	-	-	INCLUDED
rs367791049	22:23656776	T	BCR	-	-	-	INCLUDED
rs141870546	22:23656813	T	BCR	-	-	-	INCLUDED
var_22_23656821	22:23656821	G	BCR	-	-	-	INCLUDED
rs376756021	22:23656833	G	BCR	-	-	-	INCLUDED
var_22_23656834	22:23656834	C	BCR	-	-	-	INCLUDED
rs369233532	22:23656860	G	BCR	-	-	-	INCLUDED
var_22_23656861	22:23656861	C	BCR	-	-	-	INCLUDED
var_22_23656863	22:23656863	C	BCR	-	-	-	INCLUDED
var_22_23656866	22:23656866	G	BCR	-	-	-	INCLUDED
var_22_23656895	22:23656895	T	BCR	-	-	-	INCLUDED
rs138076353	22:23657623	G	BCR	-	-	-	INCLUDED
rs149522895	22:23657625	C	BCR	-	-	-	INCLUDED
var_22_23657645	22:23657645	G	BCR	-	-	-	INCLUDED
var_22_23657651	22:23657651	C	BCR	-	-	-	INCLUDED
var_22_23657654	22:23657654	T	BCR	-	-	-	INCLUDED
rs2227942	22:23657666	T	BCR	-	-	-	INCLUDED
var_22_23657668	22:23657668	A	BCR	-	-	-	INCLUDED
var_22_23657677	22:23657677	G	BCR	-	-	-	INCLUDED
var_22_23657682	22:23657682	C	BCR	-	-	-	INCLUDED
var_22_23657688	22:23657688	G	BCR	-	-	-	INCLUDED
var_22_23657692	22:23657692	C	BCR	-	-	-	INCLUDED
var_22_23657701	22:23657701	A	BCR	-	-	-	INCLUDED
rs201098494	22:23657703	T	BCR	-	-	-	INCLUDED
var_22_26688372	22:26688372	T	SEZ6L	-	-	-	INCLUDED
rs200131802	22:26688377	T	SEZ6L	-	-	-	INCLUDED
var_22_26688381	22:26688381	T	SEZ6L	-	-	-	INCLUDED
rs373985470	22:26688383	A	SEZ6L	-	-	-	INCLUDED
var_22_26688387	22:26688387	T	SEZ6L	-	-	-	INCLUDED
var_22_26688391	22:26688391	G	SEZ6L	-	-	-	INCLUDED
var_22_26688395	22:26688395	G	SEZ6L	-	-	-	INCLUDED
rs144848715	22:26688404	C	SEZ6L	-	-	-	INCLUDED
var_22_26688405	22:26688405	A	SEZ6L	-	-	-	INCLUDED
rs140163670	22:26688413	T	SEZ6L	-	-	-	INCLUDED
rs6004989	22:26688432	T	SEZ6L	-	-	-	INCLUDED
var_22_26688440	22:26688440	A	SEZ6L	-	-	-	INCLUDED
var_22_26688449	22:26688449	A	SEZ6L	-	-	-	INCLUDED
var_22_26688455	22:26688455	C	SEZ6L	-	-	-	INCLUDED
var_22_26688467	22:26688467	A	SEZ6L	-	-	-	INCLUDED
var_22_26688471	22:26688471	A	SEZ6L	-	-	-	INCLUDED
var_22_26688485	22:26688485	G	SEZ6L	-	-	-	INCLUDED
var_22_26688488	22:26688488	T	SEZ6L	-	-	-	INCLUDED
var_22_26688494	22:26688494	C	SEZ6L	-	-	-	INCLUDED
var_22_26688501	22:26688501	T	SEZ6L	-	-	-	INCLUDED
rs367686525	22:26688504	T	SEZ6L	-	-	-	INCLUDED
var_22_26688507	22:26688507	T	SEZ6L	-	-	-	INCLUDED
var_22_26688524	22:26688524	G	SEZ6L	-	-	-	INCLUDED
var_22_26688534	22:26688534	G	SEZ6L	-	-	-	INCLUDED
rs376609269	22:26688542	A	SEZ6L	-	-	-	INCLUDED
rs147727804	22:26688554	A	SEZ6L	-	-	-	INCLUDED
rs372902970	22:26688559	T	SEZ6L	-	-	-	INCLUDED
var_22_26688560	22:26688560	A	SEZ6L	-	-	-	INCLUDED
rs201824145	22:26688570	G	SEZ6L	-	-	-	INCLUDED
var_22_26688578	22:26688578	T	SEZ6L	-	-	-	INCLUDED
var_22_26688582	22:26688582	C	SEZ6L	-	-	-	INCLUDED
var_22_26688599	22:26688599	T	SEZ6L	-	-	-	INCLUDED
var_22_26688600	22:26688600	A	SEZ6L	-	-	-	INCLUDED
var_22_26688611	22:26688611	A	SEZ6L	-	-	-	INCLUDED
var_22_26688618	22:26688618	T	SEZ6L	-	-	-	INCLUDED
rs144766472	22:26688621	G	SEZ6L	-	-	-	INCLUDED
var_22_26688625	22:26688625	T	SEZ6L	-	-	-	INCLUDED
rs151261975	22:26688639	T	SEZ6L	-	-	-	INCLUDED
var_22_26688650	22:26688650	A	SEZ6L	-	-	-	INCLUDED
var_22_26688671	22:26688671	G	SEZ6L	-	-	-	INCLUDED
rs140450910	22:26688692	A	SEZ6L	-	-	-	INCLUDED
var_22_26688705	22:26688705	G	SEZ6L	-	-	-	INCLUDED
var_22_26688707	22:26688707	G	SEZ6L	-	-	-	INCLUDED
var_22_26688710	22:26688710	A	SEZ6L	-	-	-	INCLUDED
var_22_26688714	22:26688714	T	SEZ6L	-	-	-	INCLUDED
var_22_26688726	22:26688726	T	SEZ6L	-	-	-	INCLUDED
var_22_26688742	22:26688742	T	SEZ6L	-	-	-	INCLUDED
var_22_26688747	22:26688747	T	SEZ6L	-	-	-	INCLUDED
var_22_26688750	22:26688750	A	SEZ6L	-	-	-	INCLUDED
rs373898124	22:26688753	T	SEZ6L	-	-	-	INCLUDED
var_22_26688765	22:26688765	G	SEZ6L	-	-	-	INCLUDED
var_22_26688770	22:26688770	A	SEZ6L	-	-	-	INCLUDED
var_22_26688776	22:26688776	G	SEZ6L	-	-	-	INCLUDED
rs200003656	22:26688777	T	SEZ6L	-	-	-	INCLUDED
var_22_26688782	22:26688782	A	SEZ6L	-	-	-	INCLUDED
var_22_26688783	22:26688783	T	SEZ6L	-	-	-	INCLUDED
var_22_26688786	22:26688786	T	SEZ6L	-	-	-	INCLUDED
rs201060309	22:26688794	T	SEZ6L	-	-	-	INCLUDED
var_22_26688795	22:26688795	C	SEZ6L	-	-	-	INCLUDED
rs149306304	22:26688797	A	SEZ6L	-	-	-	INCLUDED
rs370632181	22:26688806	A	SEZ6L	-	-	-	INCLUDED
rs374087121	22:26688811	T	SEZ6L	-	-	-	INCLUDED
var_22_26688812	22:26688812	A	SEZ6L	-	-	-	INCLUDED
rs138721720	22:26688852	T	SEZ6L	-	-	-	INCLUDED
rs141695407	22:26688864	G	SEZ6L	-	-	-	INCLUDED
var_22_26688869	22:26688869	A	SEZ6L	-	-	-	INCLUDED
var_22_26688872	22:26688872	G	SEZ6L	-	-	-	INCLUDED
var_22_26688885	22:26688885	T	SEZ6L	-	-	-	INCLUDED
rs200293457	22:26688897	T	SEZ6L	-	-	-	INCLUDED
var_22_26688911	22:26688911	A	SEZ6L	-	-	-	INCLUDED
rs371017350	22:26688916	A	SEZ6L	-	-	-	INCLUDED
var_22_26688920	22:26688920	T	SEZ6L	-	-	-	INCLUDED
var_22_26688939	22:26688939	T	SEZ6L	-	-	-	INCLUDED
var_22_26688941	22:26688941	A	SEZ6L	-	-	-	INCLUDED
var_22_26688946	22:26688946	C	SEZ6L	-	-	-	INCLUDED
rs368564640	22:26688948	T	SEZ6L	-	-	-	INCLUDED
rs147999138	22:26688956	C	SEZ6L	-	-	-	INCLUDED
var_22_26688958	22:26688958	G	SEZ6L	-	-	-	INCLUDED
var_22_26688971	22:26688971	T	SEZ6L	-	-	-	INCLUDED
var_22_26688974	22:26688974	T	SEZ6L	-	-	-	INCLUDED
var_22_26688983	22:26688983	A	SEZ6L	-	-	-	INCLUDED
rs199597034	22:26688987	T	SEZ6L	-	-	-	INCLUDED
rs141642477	22:26689009	A	SEZ6L	-	-	-	INCLUDED
rs150517564	22:26689046	C	SEZ6L	-	-	-	INCLUDED
rs201779919	22:26689053	G	SEZ6L	-	-	-	INCLUDED
var_22_26689056	22:26689056	T	SEZ6L	-	-	-	INCLUDED
rs375502842	22:26689062	T	SEZ6L	-	-	-	INCLUDED
rs367558456	22:26689064	G	SEZ6L	-	-	-	INCLUDED
var_22_26689065	22:26689065	A	SEZ6L	-	-	-	INCLUDED
rs371478865	22:26689086	T	SEZ6L	-	-	-	INCLUDED
var_22_26689088	22:26689088	T	SEZ6L	-	-	-	INCLUDED
var_22_26690267	22:26690267	A	SEZ6L	-	-	-	INCLUDED
var_22_26690299	22:26690299	T	SEZ6L	-	-	-	INCLUDED
rs200380172	22:26690308	A	SEZ6L	-	-	-	INCLUDED
rs372813703	22:26690309	T	SEZ6L	-	-	-	INCLUDED
var_22_26690330	22:26690330	G	SEZ6L	-	-	-	INCLUDED
rs376420402	22:26690333	G	SEZ6L	-	-	-	INCLUDED
var_22_26690344	22:26690344	A	SEZ6L	-	-	-	INCLUDED
rs375396789	22:26690356	A	SEZ6L	-	-	-	INCLUDED
var_22_26690366	22:26690366	G	SEZ6L	-	-	-	INCLUDED
var_22_26690368	22:26690368	G	SEZ6L	-	-	-	INCLUDED
var_22_26690369	22:26690369	T	SEZ6L	-	-	-	INCLUDED
var_22_26690380	22:26690380	T	SEZ6L	-	-	-	INCLUDED
rs201889766	22:26692854	A	SEZ6L	-	-	-	INCLUDED
var_22_26692857	22:26692857	G	SEZ6L	-	-	-	INCLUDED
rs200655803	22:26692875	A	SEZ6L	-	-	-	INCLUDED
var_22_26692879	22:26692879	C	SEZ6L	-	-	-	INCLUDED
var_22_26692896	22:26692896	T	SEZ6L	-	-	-	INCLUDED
var_22_26692897	22:26692897	A	SEZ6L	-	-	-	INCLUDED
var_22_26692921	22:26692921	G	SEZ6L	-	-	-	INCLUDED
rs370293421	22:26692923	A	SEZ6L	-	-	-	INCLUDED
var_22_26692937	22:26692937	C	SEZ6L	-	-	-	INCLUDED
var_22_26692966	22:26692966	A	SEZ6L	-	-	-	INCLUDED
var_22_26692969	22:26692969	A	SEZ6L	-	-	-	INCLUDED
rs200639264	22:26692972	T	SEZ6L	-	-	-	INCLUDED
rs144740621	22:26692989	A	SEZ6L	-	-	-	INCLUDED
var_22_26692993	22:26692993	G	SEZ6L	-	-	-	INCLUDED
rs148526431	22:26692999	A	SEZ6L	-	-	-	INCLUDED
rs142863810	22:26693013	C	SEZ6L	-	-	-	INCLUDED
var_22_26693016	22:26693016	A	SEZ6L	-	-	-	INCLUDED
rs146559583	22:26693026	T	SEZ6L	-	-	-	INCLUDED
rs200415298	22:26694950	G	SEZ6L	-	-	-	INCLUDED
rs141216329	22:26694968	G	SEZ6L	-	-	-	INCLUDED
var_22_26694979	22:26694979	T	SEZ6L	-	-	-	INCLUDED
var_22_26695001	22:26695001	T	SEZ6L	-	-	-	INCLUDED
rs201236913	22:26695009	A	SEZ6L	-	-	-	INCLUDED
rs140350607	22:26695057	A	SEZ6L	-	-	-	INCLUDED
var_22_26695069	22:26695069	A	SEZ6L	-	-	-	INCLUDED
rs150343251	22:26695072	G	SEZ6L	-	-	-	INCLUDED
var_22_26701967	22:26701967	A	SEZ6L	-	-	-	INCLUDED
rs201513330	22:26701977	G	SEZ6L	-	-	-	INCLUDED
var_22_26701978	22:26701978	C	SEZ6L	-	-	-	INCLUDED
var_22_26701980	22:26701980	A	SEZ6L	-	-	-	INCLUDED
var_22_26701984	22:26701984	A	SEZ6L	-	-	-	INCLUDED
rs373919244	22:26701986	A	SEZ6L	-	-	-	INCLUDED
var_22_26701990	22:26701990	A	SEZ6L	-	-	-	INCLUDED
var_22_26701998	22:26701998	G	SEZ6L	-	-	-	INCLUDED
var_22_26701999	22:26701999	A	SEZ6L	-	-	-	INCLUDED
var_22_26702005	22:26702005	T	SEZ6L	-	-	-	INCLUDED
var_22_26702008	22:26702008	G	SEZ6L	-	-	-	INCLUDED
var_22_26702020	22:26702020	A	SEZ6L	-	-	-	INCLUDED
var_22_26702023	22:26702023	C	SEZ6L	-	-	-	INCLUDED
var_22_26702034	22:26702034	G	SEZ6L	-	-	-	INCLUDED
var_22_26702035	22:26702035	C	SEZ6L	-	-	-	INCLUDED
rs138692969	22:26702041	T	SEZ6L	-	-	-	INCLUDED
var_22_26702058	22:26702058	T	SEZ6L	-	-	-	INCLUDED
var_22_26702076	22:26702076	T	SEZ6L	-	-	-	INCLUDED
rs201913763	22:26702098	G	SEZ6L	-	-	-	INCLUDED
rs376866700	22:26706641	T	SEZ6L	-	-	-	INCLUDED
rs147328329	22:26706651	T	SEZ6L	-	-	-	INCLUDED
var_22_26706652	22:26706652	A	SEZ6L	-	-	-	INCLUDED
rs367751295	22:26706666	T	SEZ6L	-	-	-	INCLUDED
rs200361966	22:26706701	C	SEZ6L	-	-	-	INCLUDED
var_22_26706703	22:26706703	A	SEZ6L	-	-	-	INCLUDED
var_22_26706711	22:26706711	G	SEZ6L	-	-	-	INCLUDED
var_22_26706742	22:26706742	T	SEZ6L	-	-	-	INCLUDED
rs142214073	22:26706743	A	SEZ6L	-	-	-	INCLUDED
rs190114018	22:26706755	T	SEZ6L	-	-	-	INCLUDED
rs139354547	22:26706760	A	SEZ6L	-	-	-	INCLUDED
var_22_26706765	22:26706765	T	SEZ6L	-	-	-	INCLUDED
var_22_26706769	22:26706769	T	SEZ6L	-	-	-	INCLUDED
rs150022206	22:26706770	T	SEZ6L	-	-	-	INCLUDED
rs201841723	22:26706773	T	SEZ6L	-	-	-	INCLUDED
var_22_26706781	22:26706781	G	SEZ6L	-	-	-	INCLUDED
var_22_26706793	22:26706793	T	SEZ6L	-	-	-	INCLUDED
var_22_26706794	22:26706794	A	SEZ6L	-	-	-	INCLUDED
rs143554731	22:26707734	T	SEZ6L	-	-	-	INCLUDED
var_22_26707746	22:26707746	A	SEZ6L	-	-	-	INCLUDED
rs146763740	22:26707756	G	SEZ6L	-	-	-	INCLUDED
var_22_26707758	22:26707758	T	SEZ6L	-	-	-	INCLUDED
var_22_26707772	22:26707772	C	SEZ6L	-	-	-	INCLUDED
var_22_26707774	22:26707774	G	SEZ6L	-	-	-	INCLUDED
var_22_26707783	22:26707783	G	SEZ6L	-	-	-	INCLUDED
rs142677073	22:26707818	C	SEZ6L	-	-	-	INCLUDED
var_22_26707830	22:26707830	T	SEZ6L	-	-	-	INCLUDED
var_22_26707838	22:26707838	A	SEZ6L	-	-	-	INCLUDED
rs375633558	22:26707841	A	SEZ6L	-	-	-	INCLUDED
var_22_26707848	22:26707848	A	SEZ6L	-	-	-	INCLUDED
rs370294088	22:26707874	A	SEZ6L	-	-	-	INCLUDED
var_22_26707880	22:26707880	G	SEZ6L	-	-	-	INCLUDED
var_22_26707889	22:26707889	T	SEZ6L	-	-	-	INCLUDED
rs201869380	22:26707892	A	SEZ6L	-	-	-	INCLUDED
var_22_26707920	22:26707920	G	SEZ6L	-	-	-	INCLUDED
var_22_26709733	22:26709733	C	SEZ6L	-	-	-	INCLUDED
var_22_26709735	22:26709735	C	SEZ6L	-	-	-	INCLUDED
var_22_26709747	22:26709747	A	SEZ6L	-	-	-	INCLUDED
var_22_26709780	22:26709780	G	SEZ6L	-	-	-	INCLUDED
var_22_26709798	22:26709798	A	SEZ6L	-	-	-	INCLUDED
var_22_26709822	22:26709822	G	SEZ6L	-	-	-	INCLUDED
var_22_26709831	22:26709831	T	SEZ6L	-	-	-	INCLUDED
rs150114413	22:26709847	A	SEZ6L	-	-	-	INCLUDED
var_22_26736418	22:26736418	G	SEZ6L	-	-	-	INCLUDED
var_22_26736424	22:26736424	C	SEZ6L	-	-	-	INCLUDED
var_22_26736439	22:26736439	A	SEZ6L	-	-	-	INCLUDED
var_22_26736443	22:26736443	A	SEZ6L	-	-	-	INCLUDED
rs201856091	22:26736445	C	SEZ6L	-	-	-	INCLUDED
rs371326790	22:26736447	T	SEZ6L	-	-	-	INCLUDED
rs376430157	22:26736454	G	SEZ6L	-	-	-	INCLUDED
var_22_26736457	22:26736457	T	SEZ6L	-	-	-	INCLUDED
var_22_26736484	22:26736484	G	SEZ6L	-	-	-	INCLUDED
rs200138174	22:26736486	G	SEZ6L	-	-	-	INCLUDED
var_22_26736490	22:26736490	A	SEZ6L	-	-	-	INCLUDED
rs376290581	22:26736491	A	SEZ6L	-	-	-	INCLUDED
var_22_26736515	22:26736515	T	SEZ6L	-	-	-	INCLUDED
var_22_26736539	22:26736539	G	SEZ6L	-	-	-	INCLUDED
var_22_26736559	22:26736559	C	SEZ6L	-	-	-	INCLUDED
var_22_26736596	22:26736596	C	SEZ6L	-	-	-	INCLUDED
var_22_26743709	22:26743709	T	SEZ6L	-	-	-	INCLUDED
var_22_26743739	22:26743739	G	SEZ6L	-	-	-	INCLUDED
var_22_26743742	22:26743742	G	SEZ6L	-	-	-	INCLUDED
rs375559047	22:26743745	T	SEZ6L	-	-	-	INCLUDED
rs200745477	22:26743751	T	SEZ6L	-	-	-	INCLUDED
rs199970754	22:26743754	T	SEZ6L	-	-	-	INCLUDED
var_22_26743761	22:26743761	C	SEZ6L	-	-	-	INCLUDED
var_22_26743762	22:26743762	C	SEZ6L	-	-	-	INCLUDED
var_22_26743765	22:26743765	T	SEZ6L	-	-	-	INCLUDED
var_22_26743766	22:26743766	A	SEZ6L	-	-	-	INCLUDED
rs137881901	22:26743769	A	SEZ6L	-	-	-	INCLUDED
var_22_26743804	22:26743804	A	SEZ6L	-	-	-	INCLUDED
rs375640180	22:26743810	A	SEZ6L	-	-	-	INCLUDED
var_22_26743843	22:26743843	T	SEZ6L	-	-	-	INCLUDED
var_22_26743858	22:26743858	A	SEZ6L	-	-	-	INCLUDED
rs367783225	22:26743873	A	SEZ6L	-	-	-	INCLUDED
var_22_26747032	22:26747032	A	SEZ6L	-	-	-	INCLUDED
var_22_26747045	22:26747045	C	SEZ6L	-	-	-	INCLUDED
var_22_26747047	22:26747047	T	SEZ6L	-	-	-	INCLUDED
var_22_26747069	22:26747069	T	SEZ6L	-	-	-	INCLUDED
var_22_26747096	22:26747096	T	SEZ6L	-	-	-	INCLUDED
var_22_26747114	22:26747114	G	SEZ6L	-	-	-	INCLUDED
rs369993825	22:26747161	T	SEZ6L	-	-	-	INCLUDED
var_22_26747174	22:26747174	T	SEZ6L	-	-	-	INCLUDED
var_22_26747192	22:26747192	A	SEZ6L	-	-	-	INCLUDED
var_22_26761338	22:26761338	T	SEZ6L	-	-	-	INCLUDED
var_22_26761345	22:26761345	C	SEZ6L	-	-	-	INCLUDED
var_22_26761376	22:26761376	A	SEZ6L	-	-	-	INCLUDED
var_22_26761402	22:26761402	C	SEZ6L	-	-	-	INCLUDED
var_22_26761430	22:26761430	G	SEZ6L	-	-	-	INCLUDED
var_22_26761445	22:26761445	A	SEZ6L	-	-	-	INCLUDED
var_22_26761457	22:26761457	G	SEZ6L	-	-	-	INCLUDED
var_22_26761460	22:26761460	C	SEZ6L	-	-	-	INCLUDED
var_22_26761479	22:26761479	T	SEZ6L	-	-	-	INCLUDED
rs139248080	22:26761509	G	SEZ6L	-	-	-	INCLUDED
var_22_26769424	22:26769424	T	SEZ6L	-	-	-	INCLUDED
rs202010195	22:26769441	T	SEZ6L	-	-	-	INCLUDED
var_22_26771543	22:26771543	A	SEZ6L	-	-	-	INCLUDED
rs376385912	22:26771550	T	SEZ6L	-	-	-	INCLUDED
var_22_26771562	22:26771562	T	SEZ6L	-	-	-	INCLUDED
var_22_26771573	22:26771573	C	SEZ6L	-	-	-	INCLUDED
rs200000489	22:26771574	T	SEZ6L	-	-	-	INCLUDED
rs148666049	22:26771580	G	SEZ6L	-	-	-	INCLUDED
var_22_26771583	22:26771583	C	SEZ6L	-	-	-	INCLUDED
var_22_26771597	22:26771597	G	SEZ6L	-	-	-	INCLUDED
var_22_26771614	22:26771614	G	SEZ6L	-	-	-	INCLUDED
var_22_26771619	22:26771619	T	SEZ6L	-	-	-	INCLUDED
var_22_26773647	22:26773647	G	SEZ6L	-	-	-	INCLUDED
var_22_26773667	22:26773667	T	SEZ6L	-	-	-	INCLUDED
var_22_26773675	22:26773675	A	SEZ6L	-	-	-	INCLUDED
var_22_26773686	22:26773686	G	SEZ6L	-	-	-	INCLUDED
var_22_26773713	22:26773713	C	SEZ6L	-	-	-	INCLUDED
rs190563242	22:26773724	G	SEZ6L	-	-	-	INCLUDED
rs149056616	22:30690805	T	TBC1D10A	-	-	-	INCLUDED
var_22_30690820	22:30690820	T	TBC1D10A	-	-	-	INCLUDED
var_22_30690826	22:30690826	C	TBC1D10A	-	-	-	INCLUDED
var_22_30690835	22:30690835	C	TBC1D10A	-	-	-	INCLUDED
rs143051895	22:30690945	T	TBC1D10A	-	-	-	INCLUDED
rs374789075	22:30690947	C	TBC1D10A	-	-	-	INCLUDED
var_22_30690951	22:30690951	A	TBC1D10A	-	-	-	INCLUDED
var_22_30690970	22:30690970	A	TBC1D10A	-	-	-	INCLUDED
var_22_30690982	22:30690982	G	TBC1D10A	-	-	-	INCLUDED
rs148180975	22:30690990	A	TBC1D10A	-	-	-	INCLUDED
rs373381826	22:30690995	T	TBC1D10A	-	-	-	INCLUDED
var_22_30691000	22:30691000	T	TBC1D10A	-	-	-	INCLUDED
rs376350478	22:30691012	C	TBC1D10A	-	-	-	INCLUDED
var_22_30691018	22:30691018	C	TBC1D10A	-	-	-	INCLUDED
var_22_30691027	22:30691027	T	TBC1D10A	-	-	-	INCLUDED
rs370735768	22:30691028	C	TBC1D10A	-	-	-	INCLUDED
var_22_30691036	22:30691036	C	TBC1D10A	-	-	-	INCLUDED
var_22_30691735	22:30691735	T	TBC1D10A	-	-	-	INCLUDED
var_22_30691736	22:30691736	G	TBC1D10A	-	-	-	INCLUDED
var_22_30691738	22:30691738	T	TBC1D10A	-	-	-	INCLUDED
var_22_30691742	22:30691742	C	TBC1D10A	-	-	-	INCLUDED
var_22_30691768	22:30691768	T	TBC1D10A	-	-	-	INCLUDED
var_22_30691771	22:30691771	T	TBC1D10A	-	-	-	INCLUDED
var_22_30691784	22:30691784	A	TBC1D10A	-	-	-	INCLUDED
var_22_30691789	22:30691789	G	TBC1D10A	-	-	-	INCLUDED
var_22_30691793	22:30691793	T	TBC1D10A	-	-	-	INCLUDED
rs191712234	22:30695449	C	TBC1D10A	-	-	-	INCLUDED
rs146895145	22:30695459	T	TBC1D10A	-	-	-	INCLUDED
var_22_30695494	22:30695494	T	TBC1D10A	-	-	-	INCLUDED
var_22_30695498	22:30695498	T	TBC1D10A	-	-	-	INCLUDED
rs372055803	22:30695509	C	TBC1D10A	-	-	-	INCLUDED
var_22_30695512	22:30695512	A	TBC1D10A	-	-	-	INCLUDED
rs201457560	22:30695519	T	TBC1D10A	-	-	-	INCLUDED
var_22_30695525	22:30695525	C	TBC1D10A	-	-	-	INCLUDED
rs374373086	22:30695530	T	TBC1D10A	-	-	-	INCLUDED
var_22_30695531	22:30695531	A	TBC1D10A	-	-	-	INCLUDED
var_22_30695536	22:30695536	T	TBC1D10A	-	-	-	INCLUDED
var_22_30695537	22:30695537	C	TBC1D10A	-	-	-	INCLUDED
var_22_30700525	22:30700525	G	TBC1D10A	-	-	-	INCLUDED
var_22_30700550	22:30700550	T	TBC1D10A	-	-	-	INCLUDED
var_22_30700565	22:30700565	T	TBC1D10A	-	-	-	INCLUDED
var_22_30700575	22:30700575	C	TBC1D10A	-	-	-	INCLUDED
var_22_30722705	22:30722705	T	TBC1D10A	-	-	-	INCLUDED
var_22_30722711	22:30722711	A	TBC1D10A	-	-	-	INCLUDED
var_22_30722728	22:30722728	C	TBC1D10A	-	-	-	INCLUDED
var_22_30722739	22:30722739	C	TBC1D10A	-	-	-	INCLUDED
var_22_30722750	22:30722750	C	TBC1D10A	-	-	-	INCLUDED
var_22_30722762	22:30722762	T	TBC1D10A	-	-	-	INCLUDED
var_22_30722764	22:30722764	C	TBC1D10A	-	-	-	INCLUDED
rs370312386	22:30722771	C	TBC1D10A	-	-	-	INCLUDED
var_22_30722774	22:30722774	A	TBC1D10A	-	-	-	INCLUDED
rs144236899	22:30722797	A	TBC1D10A	-	-	-	INCLUDED
var_22_30722828	22:30722828	T	TBC1D10A	-	-	-	INCLUDED
var_22_30722840	22:30722840	C	TBC1D10A	-	-	-	INCLUDED
rs376248925	22:30722855	T	TBC1D10A	-	-	-	INCLUDED
var_22_30780336	22:30780336	C	RNF215	-	-	-	INCLUDED
rs151201019	22:30780341	T	RNF215	-	-	-	INCLUDED
var_22_30780342	22:30780342	A	RNF215	-	-	-	INCLUDED
rs140327189	22:30780351	T	RNF215	-	-	-	INCLUDED
var_22_30780359	22:30780359	G	RNF215	-	-	-	INCLUDED
rs370179570	22:30780387	T	RNF215	-	-	-	INCLUDED
rs199629289	22:30780416	T	RNF215	-	-	-	INCLUDED
rs372151132	22:30780429	T	RNF215	-	-	-	INCLUDED
var_22_30780437	22:30780437	A	RNF215	-	-	-	INCLUDED
var_22_30780444	22:30780444	T	RNF215	-	-	-	INCLUDED
var_22_30780470	22:30780470	T	RNF215	-	-	-	INCLUDED
var_22_30781892	22:30781892	T	RNF215	-	-	-	INCLUDED
var_22_30781893	22:30781893	C	RNF215	-	-	-	INCLUDED
var_22_30781894	22:30781894	A	RNF215	-	-	-	INCLUDED
var_22_30781917	22:30781917	A	RNF215	-	-	-	INCLUDED
var_22_30781947	22:30781947	G	RNF215	-	-	-	INCLUDED
rs377398914	22:30782063	T	RNF215	-	-	-	INCLUDED
rs200183734	22:30782070	T	RNF215	-	-	-	INCLUDED
var_22_30782077	22:30782077	T	RNF215	-	-	-	INCLUDED
var_22_30782085	22:30782085	G	RNF215	-	-	-	INCLUDED
var_22_30782086	22:30782086	G	RNF215	-	-	-	INCLUDED
var_22_30782087	22:30782087	T	RNF215	-	-	-	INCLUDED
var_22_30782091	22:30782091	A	RNF215	-	-	-	INCLUDED
var_22_30782111	22:30782111	G	RNF215	-	-	-	INCLUDED
rs368595808	22:30782124	A	RNF215	-	-	-	INCLUDED
var_22_30782126	22:30782126	T	RNF215	-	-	-	INCLUDED
var_22_30782625	22:30782625	C	RNF215	-	-	-	INCLUDED
var_22_30782634	22:30782634	A	RNF215	-	-	-	INCLUDED
rs368123185	22:30782636	A	RNF215	-	-	-	INCLUDED
var_22_30782646	22:30782646	T	RNF215	-	-	-	INCLUDED
var_22_30782657	22:30782657	C	RNF215	-	-	-	INCLUDED
var_22_30782661	22:30782661	T	RNF215	-	-	-	INCLUDED
rs201180819	22:30782672	A	RNF215	-	-	-	INCLUDED
rs144607117	22:30782676	A	RNF215	-	-	-	INCLUDED
var_22_30782688	22:30782688	G	RNF215	-	-	-	INCLUDED
rs138508585	22:30782689	T	RNF215	-	-	-	INCLUDED
var_22_30782703	22:30782703	A	RNF215	-	-	-	INCLUDED
var_22_30782717	22:30782717	A	RNF215	-	-	-	INCLUDED
var_22_30782720	22:30782720	A	RNF215	-	-	-	INCLUDED
var_22_30782730	22:30782730	TG	RNF215	-	-	-	INCLUDED
var_22_30783019	22:30783019	G	RNF215	-	-	-	INCLUDED
var_22_30783029	22:30783029	A	RNF215	-	-	-	INCLUDED
var_22_30783043	22:30783043	C	RNF215	-	-	-	INCLUDED
var_22_30783065	22:30783065	G	RNF215	-	-	-	INCLUDED
var_22_30783098	22:30783098	A	RNF215	-	-	-	INCLUDED
var_22_30783100	22:30783100	A	RNF215	-	-	-	INCLUDED
var_22_30783101	22:30783101	A	RNF215	-	-	-	INCLUDED
var_22_30783119	22:30783119	T	RNF215	-	-	-	INCLUDED
rs372845697	22:30973040	T	PES1	-	-	-	INCLUDED
var_22_30973058	22:30973058	G	PES1	-	-	-	INCLUDED
var_22_30973059	22:30973059	C	PES1	-	-	-	INCLUDED
var_22_30973074	22:30973074	T	PES1	-	-	-	INCLUDED
rs188643843	22:30973076	A	PES1	-	-	-	INCLUDED
var_22_30973083	22:30973083	T	PES1	-	-	-	INCLUDED
var_22_30973095	22:30973095	A	PES1	-	-	-	INCLUDED
var_22_30973103	22:30973103	A	PES1	-	-	-	INCLUDED
var_22_30974828	22:30974828	T	PES1	-	-	-	INCLUDED
var_22_30974832	22:30974832	A	PES1	-	-	-	INCLUDED
rs142274288	22:30974837	T	PES1	-	-	-	INCLUDED
var_22_30974838	22:30974838	A	PES1	-	-	-	INCLUDED
rs371747107	22:30974854	C	PES1	-	-	-	INCLUDED
rs146399668	22:30974877	T	PES1	-	-	-	INCLUDED
rs375244457	22:30974879	T	PES1	-	-	-	INCLUDED
var_22_30974888	22:30974888	G	PES1	-	-	-	INCLUDED
var_22_30974894	22:30974894	G	PES1	-	-	-	INCLUDED
var_22_30974898	22:30974898	C	PES1	-	-	-	INCLUDED
var_22_30974919	22:30974919	T	PES1	-	-	-	INCLUDED
var_22_30974927	22:30974927	C	PES1	-	-	-	INCLUDED
var_22_30974928	22:30974928	G	PES1	-	-	-	INCLUDED
rs199680250	22:30974943	C	PES1	-	-	-	INCLUDED
var_22_30974950	22:30974950	A	PES1	-	-	-	INCLUDED
rs138458339	22:30974952	T	PES1	-	-	-	INCLUDED
var_22_30974971	22:30974971	T	PES1	-	-	-	INCLUDED
var_22_30974978	22:30974978	A	PES1	-	-	-	INCLUDED
var_22_30975128	22:30975128	T	PES1	-	-	-	INCLUDED
var_22_30975133	22:30975133	T	PES1	-	-	-	INCLUDED
var_22_30975137	22:30975137	T	PES1	-	-	-	INCLUDED
var_22_30975161	22:30975161	T	PES1	-	-	-	INCLUDED
rs139112920	22:30975162	C	PES1	-	-	-	INCLUDED
var_22_30975172	22:30975172	G	PES1	-	-	-	INCLUDED
var_22_30975199	22:30975199	T	PES1	-	-	-	INCLUDED
rs150654511	22:30975213	T	PES1	-	-	-	INCLUDED
var_22_30975239	22:30975239	T	PES1	-	-	-	INCLUDED
var_22_30975242	22:30975242	C	PES1	-	-	-	INCLUDED
rs373027361	22:30975253	T	PES1	-	-	-	INCLUDED
var_22_30975261	22:30975261	T	PES1	-	-	-	INCLUDED
var_22_30975268	22:30975268	G	PES1	-	-	-	INCLUDED
var_22_30975272	22:30975272	C	PES1	-	-	-	INCLUDED
var_22_30975281	22:30975281	C	PES1	-	-	-	INCLUDED
rs201234783	22:30975286	C	PES1	-	-	-	INCLUDED
rs139824084	22:30975745	A	PES1	-	-	-	INCLUDED
var_22_30975752	22:30975752	T	PES1	-	-	-	INCLUDED
rs200061162	22:30975789	T	PES1	-	-	-	INCLUDED
rs368872913	22:30975816	G	PES1	-	-	-	INCLUDED
var_22_30975834	22:30975834	A	PES1	-	-	-	INCLUDED
var_22_30975846	22:30975846	T	PES1	-	-	-	INCLUDED
var_22_30975853	22:30975853	C	PES1	-	-	-	INCLUDED
rs150958950	22:30975864	T	PES1	-	-	-	INCLUDED
rs375523081	22:30975876	A	PES1	-	-	-	INCLUDED
rs147644381	22:30975882	T	PES1	-	-	-	INCLUDED
var_22_30975888	22:30975888	A	PES1	-	-	-	INCLUDED
rs374982898	22:30975915	T	PES1	-	-	-	INCLUDED
var_22_30975920	22:30975920	A	PES1	-	-	-	INCLUDED
var_22_30976040	22:30976040	T	PES1	-	-	-	INCLUDED
var_22_30976043	22:30976043	T	PES1	-	-	-	INCLUDED
var_22_30976046	22:30976046	G	PES1	-	-	-	INCLUDED
var_22_30976060	22:30976060	A	PES1	-	-	-	INCLUDED
var_22_30976061	22:30976061	C	PES1	-	-	-	INCLUDED
var_22_30976071	22:30976071	A	PES1	-	-	-	INCLUDED
var_22_30976095	22:30976095	A	PES1	-	-	-	INCLUDED
rs142191938	22:30976097	A	PES1	-	-	-	INCLUDED
rs149717169	22:30976107	T	PES1	-	-	-	INCLUDED
rs140230829	22:30976109	A	PES1	-	-	-	INCLUDED
var_22_30976116	22:30976116	C	PES1	-	-	-	INCLUDED
var_22_30976119	22:30976119	T	PES1	-	-	-	INCLUDED
var_22_30976121	22:30976121	A	PES1	-	-	-	INCLUDED
var_22_30976122	22:30976122	A	PES1	-	-	-	INCLUDED
var_22_30976124	22:30976124	G	PES1	-	-	-	INCLUDED
var_22_30976148	22:30976148	G	PES1	-	-	-	INCLUDED
var_22_30976163	22:30976163	T	PES1	-	-	-	INCLUDED
var_22_30976582	22:30976582	T	PES1	-	-	-	INCLUDED
rs373595484	22:30976583	A	PES1	-	-	-	INCLUDED
var_22_30976594	22:30976594	T	PES1	-	-	-	INCLUDED
rs367672411	22:30976630	C	PES1	-	-	-	INCLUDED
var_22_30976633	22:30976633	C	PES1	-	-	-	INCLUDED
var_22_30976637	22:30976637	T	PES1	-	-	-	INCLUDED
var_22_30976645	22:30976645	A	PES1	-	-	-	INCLUDED
var_22_30976657	22:30976657	C	PES1	-	-	-	INCLUDED
rs192368103	22:30976660	G	PES1	-	-	-	INCLUDED
var_22_30976663	22:30976663	T	PES1	-	-	-	INCLUDED
rs140816492	22:30976664	A	PES1	-	-	-	INCLUDED
var_22_30976667	22:30976667	T	PES1	-	-	-	INCLUDED
rs144569778	22:30976673	T	PES1	-	-	-	INCLUDED
var_22_30976674	22:30976674	G	PES1	-	-	-	INCLUDED
var_22_30976675	22:30976675	G	PES1	-	-	-	INCLUDED
rs149639037	22:30976678	A	PES1	-	-	-	INCLUDED
rs144358121	22:30977001	T	PES1	-	-	-	INCLUDED
var_22_30977006	22:30977006	A	PES1	-	-	-	INCLUDED
rs2108110	22:30977014	T	PES1	-	-	-	INCLUDED
var_22_30977025	22:30977025	G	PES1	-	-	-	INCLUDED
var_22_30977052	22:30977052	T	PES1	-	-	-	INCLUDED
var_22_30977057	22:30977057	T	PES1	-	-	-	INCLUDED
rs372779600	22:30977058	A	PES1	-	-	-	INCLUDED
var_22_30977081	22:30977081	T	PES1	-	-	-	INCLUDED
var_22_30977325	22:30977325	T	PES1	-	-	-	INCLUDED
rs200989483	22:30977335	T	PES1	-	-	-	INCLUDED
var_22_30977346	22:30977346	A	PES1	-	-	-	INCLUDED
var_22_30977347	22:30977347	T	PES1	-	-	-	INCLUDED
var_22_30977349	22:30977349	C	PES1	-	-	-	INCLUDED
var_22_30977361	22:30977361	T	PES1	-	-	-	INCLUDED
var_22_30977362	22:30977362	T	PES1	-	-	-	INCLUDED
rs145353108	22:30977392	T	PES1	-	-	-	INCLUDED
var_22_30977516	22:30977516	G	PES1	-	-	-	INCLUDED
var_22_30977519	22:30977519	A	PES1	-	-	-	INCLUDED
var_22_30977520	22:30977520	C	PES1	-	-	-	INCLUDED
var_22_30977528	22:30977528	C	PES1	-	-	-	INCLUDED
var_22_30977534	22:30977534	G	PES1	-	-	-	INCLUDED
rs376966812	22:30977552	T	PES1	-	-	-	INCLUDED
var_22_30977553	22:30977553	A	PES1	-	-	-	INCLUDED
rs142214789	22:30977576	A	PES1	-	-	-	INCLUDED
var_22_30977589	22:30977589	T	PES1	-	-	-	INCLUDED
var_22_30977627	22:30977627	C	PES1	-	-	-	INCLUDED
var_22_30980368	22:30980368	C	PES1	-	-	-	INCLUDED
var_22_30980372	22:30980372	T	PES1	-	-	-	INCLUDED
rs368884608	22:30980375	C	PES1	-	-	-	INCLUDED
var_22_30980384	22:30980384	T	PES1	-	-	-	INCLUDED
var_22_30980387	22:30980387	G	PES1	-	-	-	INCLUDED
var_22_30980425	22:30980425	C	PES1	-	-	-	INCLUDED
rs145580387	22:30980538	A	PES1	-	-	-	INCLUDED
var_22_30980546	22:30980546	T	PES1	-	-	-	INCLUDED
rs148882386	22:30980547	C	PES1	-	-	-	INCLUDED
rs368961485	22:30980553	T	PES1	-	-	-	INCLUDED
var_22_30980568	22:30980568	G	PES1	-	-	-	INCLUDED
rs371700666	22:30980579	A	PES1	-	-	-	INCLUDED
var_22_30980588	22:30980588	T	PES1	-	-	-	INCLUDED
var_22_30980589	22:30980589	A	PES1	-	-	-	INCLUDED
rs146455952	22:30980606	C	PES1	-	-	-	INCLUDED
rs142150429	22:30980610	T	PES1	-	-	-	INCLUDED
var_22_30980618	22:30980618	G	PES1	-	-	-	INCLUDED
var_22_30980627	22:30980627	T	PES1	-	-	-	INCLUDED
var_22_30980630	22:30980630	A	PES1	-	-	-	INCLUDED
var_22_30980631	22:30980631	T	PES1	-	-	-	INCLUDED
var_22_30980654	22:30980654	G	PES1	-	-	-	INCLUDED
var_22_30980667	22:30980667	T	PES1	-	-	-	INCLUDED
rs151140253	22:30980678	T	PES1	-	-	-	INCLUDED
rs141115125	22:30980679	C	PES1	-	-	-	INCLUDED
var_22_30980681	22:30980681	G	PES1	-	-	-	INCLUDED
rs376323018	22:30980688	T	PES1	-	-	-	INCLUDED
rs199545715	22:30983274	A	PES1	-	-	-	INCLUDED
rs143223959	22:30983303	C	PES1	-	-	-	INCLUDED
rs201361163	22:30983312	C	PES1	-	-	-	INCLUDED
var_22_30983324	22:30983324	A	PES1	-	-	-	INCLUDED
var_22_30983328	22:30983328	G	PES1	-	-	-	INCLUDED
rs202241832	22:30983333	A	PES1	-	-	-	INCLUDED
var_22_30983354	22:30983354	G	PES1	-	-	-	INCLUDED
var_22_30983358	22:30983358	T	PES1	-	-	-	INCLUDED
var_22_30983363	22:30983363	T	PES1	-	-	-	INCLUDED
rs147076563	22:30983373	A	PES1	-	-	-	INCLUDED
rs138439159	22:30983376	T	PES1	-	-	-	INCLUDED
rs376188573	22:30984010	C	PES1	-	-	-	INCLUDED
rs143909198	22:30984018	T	PES1	-	-	-	INCLUDED
var_22_30984019	22:30984019	T	PES1	-	-	-	INCLUDED
rs145793093	22:30984027	C	PES1	-	-	-	INCLUDED
var_22_30984034	22:30984034	C	PES1	-	-	-	INCLUDED
var_22_30984053	22:30984053	A	PES1	-	-	-	INCLUDED
var_22_30984078	22:30984078	A	PES1	-	-	-	INCLUDED
rs373417874	22:30984121	G	PES1	-	-	-	INCLUDED
rs372195492	22:30984160	A	PES1	-	-	-	INCLUDED
var_22_30985183	22:30985183	C	PES1	-	-	-	INCLUDED
var_22_30985211	22:30985211	T	PES1	-	-	-	INCLUDED
var_22_30985212	22:30985212	A	PES1	-	-	-	INCLUDED
rs375422467	22:30985214	A	PES1	-	-	-	INCLUDED
rs150802010	22:30985220	C	PES1	-	-	-	INCLUDED
var_22_30985224	22:30985224	A	PES1	-	-	-	INCLUDED
rs139178205	22:30985235	C	PES1	-	-	-	INCLUDED
var_22_30985238	22:30985238	A	PES1	-	-	-	INCLUDED
var_22_30985241	22:30985241	A	PES1	-	-	-	INCLUDED
var_22_30985244	22:30985244	A	PES1	-	-	-	INCLUDED
var_22_30985250	22:30985250	T	PES1	-	-	-	INCLUDED
rs200365193	22:30985251	A	PES1	-	-	-	INCLUDED
rs200054421	22:30985256	C	PES1	-	-	-	INCLUDED
var_22_30987811	22:30987811	A	PES1	-	-	-	INCLUDED
var_22_31090921	22:31090921	G	OSBP2	-	-	-	INCLUDED
var_22_31090978	22:31090978	A	OSBP2	-	-	-	INCLUDED
var_22_31090979	22:31090979	T	OSBP2	-	-	-	INCLUDED
var_22_31091075	22:31091075	T	OSBP2	-	-	-	INCLUDED
var_22_31091080	22:31091080	T	OSBP2	-	-	-	INCLUDED
var_22_31091084	22:31091084	T	OSBP2	-	-	-	INCLUDED
var_22_31091093	22:31091093	T	OSBP2	-	-	-	INCLUDED
var_22_31091125	22:31091125	A	OSBP2	-	-	-	INCLUDED
rs201695346	22:31091128	T	OSBP2	-	-	-	INCLUDED
var_22_31091129	22:31091129	T	OSBP2	-	-	-	INCLUDED
var_22_31091131	22:31091131	G	OSBP2	-	-	-	INCLUDED
var_22_31091140	22:31091140	G	OSBP2	-	-	-	INCLUDED
var_22_31091143	22:31091143	A	OSBP2	-	-	-	INCLUDED
rs375188093	22:31091149	A	OSBP2	-	-	-	INCLUDED
var_22_31091155	22:31091155	T	OSBP2	-	-	-	INCLUDED
var_22_31091156	22:31091156	T	OSBP2	-	-	-	INCLUDED
rs200580022	22:31091164	T	OSBP2	-	-	-	INCLUDED
var_22_31091176	22:31091176	T	OSBP2	-	-	-	INCLUDED
var_22_31091228	22:31091228	A	OSBP2	-	-	-	INCLUDED
var_22_31091234	22:31091234	T	OSBP2	-	-	-	INCLUDED
var_22_31091239	22:31091239	C	OSBP2	-	-	-	INCLUDED
rs143270711	22:31091257	G	OSBP2	-	-	-	INCLUDED
rs201478395	22:31091263	A	OSBP2	-	-	-	INCLUDED
var_22_31091264	22:31091264	T	OSBP2	-	-	-	INCLUDED
var_22_31091282	22:31091282	A	OSBP2	-	-	-	INCLUDED
var_22_31091291	22:31091291	A	OSBP2	-	-	-	INCLUDED
rs373401186	22:31091300	A	OSBP2	-	-	-	INCLUDED
rs79856312	22:31091305	T	OSBP2	-	-	-	INCLUDED
var_22_31091309	22:31091309	T	OSBP2	-	-	-	INCLUDED
rs200118898	22:31091324	G	OSBP2	-	-	-	INCLUDED
var_22_31091341	22:31091341	G	OSBP2	-	-	-	INCLUDED
rs150763805	22:31091347	T	OSBP2	-	-	-	INCLUDED
var_22_31091350	22:31091350	T	OSBP2	-	-	-	INCLUDED
var_22_31091369	22:31091369	T	OSBP2	-	-	-	INCLUDED
var_22_31091372	22:31091372	G	OSBP2	-	-	-	INCLUDED
var_22_31091384	22:31091384	C	OSBP2	-	-	-	INCLUDED
rs201965909	22:31091392	G	OSBP2	-	-	-	INCLUDED
var_22_31091414	22:31091414	G	OSBP2	-	-	-	INCLUDED
var_22_31091426	22:31091426	G	OSBP2	-	-	-	INCLUDED
rs201100084	22:31091429	T	OSBP2	-	-	-	INCLUDED
var_22_31091460	22:31091460	A	OSBP2	-	-	-	INCLUDED
var_22_31091464	22:31091464	T	OSBP2	-	-	-	INCLUDED
var_22_31091472	22:31091472	A	OSBP2	-	-	-	INCLUDED
rs375879888	22:31091478	A	OSBP2	-	-	-	INCLUDED
var_22_31091488	22:31091488	A	OSBP2	-	-	-	INCLUDED
rs368259138	22:31091497	T	OSBP2	-	-	-	INCLUDED
var_22_31091500	22:31091500	T	OSBP2	-	-	-	INCLUDED
var_22_31091513	22:31091513	G	OSBP2	-	-	-	INCLUDED
rs61729256	22:31091525	G	OSBP2	-	-	-	INCLUDED
var_22_31137153	22:31137153	G	OSBP2	-	-	-	INCLUDED
var_22_31137156	22:31137156	T	OSBP2	-	-	-	INCLUDED
var_22_31137165	22:31137165	T	OSBP2	-	-	-	INCLUDED
rs376157573	22:31137171	T	OSBP2	-	-	-	INCLUDED
rs369146536	22:31137176	T	OSBP2	-	-	-	INCLUDED
var_22_31137182	22:31137182	G	OSBP2	-	-	-	INCLUDED
var_22_31137185	22:31137185	G	OSBP2	-	-	-	INCLUDED
rs371614653	22:31137200	A	OSBP2	-	-	-	INCLUDED
rs375249365	22:31137201	T	OSBP2	-	-	-	INCLUDED
rs373523566	22:31137287	T	OSBP2	-	-	-	INCLUDED
rs201298398	22:31137288	A	OSBP2	-	-	-	INCLUDED
rs372468624	22:31137305	T	OSBP2	-	-	-	INCLUDED
var_22_31137325	22:31137325	CAAGGCT	OSBP2	-	-	-	INCLUDED
rs201288421	22:31137326	G	OSBP2	-	-	-	INCLUDED
rs184514610	22:31137335	T	OSBP2	-	-	-	INCLUDED
var_22_31137336	22:31137336	A	OSBP2	-	-	-	INCLUDED
var_22_31137338	22:31137338	A	OSBP2	-	-	-	INCLUDED
rs373890605	22:31266424	A	OSBP2	-	-	-	INCLUDED
rs200097992	22:31266430	A	OSBP2	-	-	-	INCLUDED
var_22_31266436	22:31266436	A	OSBP2	-	-	-	INCLUDED
rs35396069	22:31266452	A	OSBP2	-	-	-	INCLUDED
rs373876520	22:31266454	A	OSBP2	-	-	-	INCLUDED
rs377502781	22:31266459	C	OSBP2	-	-	-	INCLUDED
var_22_31266463	22:31266463	A	OSBP2	-	-	-	INCLUDED
var_22_31266485	22:31266485	C	OSBP2	-	-	-	INCLUDED
var_22_31266490	22:31266490	C	OSBP2	-	-	-	INCLUDED
rs374139546	22:31266500	C	OSBP2	-	-	-	INCLUDED
rs5997796	22:31266540	T	OSBP2	-	-	-	INCLUDED
var_22_31266541	22:31266541	A	OSBP2	-	-	-	INCLUDED
rs371214985	22:31266544	A	OSBP2	-	-	-	INCLUDED
var_22_31266548	22:31266548	T	OSBP2	-	-	-	INCLUDED
var_22_31266556	22:31266556	T	OSBP2	-	-	-	INCLUDED
var_22_31266560	22:31266560	G	OSBP2	-	-	-	INCLUDED
var_22_31266566	22:31266566	T	OSBP2	-	-	-	INCLUDED
rs202094165	22:31266574	A	OSBP2	-	-	-	INCLUDED
var_22_31266586	22:31266586	G	OSBP2	-	-	-	INCLUDED
var_22_31266587	22:31266587	A	OSBP2	-	-	-	INCLUDED
rs367883542	22:31266592	C	OSBP2	-	-	-	INCLUDED
rs201160009	22:31266611	C	OSBP2	-	-	-	INCLUDED
var_22_31266628	22:31266628	T	OSBP2	-	-	-	INCLUDED
var_22_31266629	22:31266629	A	OSBP2	-	-	-	INCLUDED
rs201306954	22:31266643	T	OSBP2	-	-	-	INCLUDED
var_22_31266652	22:31266652	G	OSBP2	-	-	-	INCLUDED
var_22_31266661	22:31266661	G	OSBP2	-	-	-	INCLUDED
var_22_31283443	22:31283443	G	OSBP2	-	-	-	INCLUDED
var_22_31283450	22:31283450	A	OSBP2	-	-	-	INCLUDED
var_22_31283452	22:31283452	T	OSBP2	-	-	-	INCLUDED
var_22_31283464	22:31283464	T	OSBP2	-	-	-	INCLUDED
rs376843263	22:31283474	G	OSBP2	-	-	-	INCLUDED
rs369396566	22:31283482	G	OSBP2	-	-	-	INCLUDED
var_22_31283485	22:31283485	A	OSBP2	-	-	-	INCLUDED
var_22_31283491	22:31283491	T	OSBP2	-	-	-	INCLUDED
rs201398227	22:31283492	A	OSBP2	-	-	-	INCLUDED
rs200799345	22:31283494	A	OSBP2	-	-	-	INCLUDED
rs376816546	22:31283525	T	OSBP2	-	-	-	INCLUDED
var_22_31283545	22:31283545	A	OSBP2	-	-	-	INCLUDED
var_22_31283548	22:31283548	T	OSBP2	-	-	-	INCLUDED
rs202107614	22:31283549	A	OSBP2	-	-	-	INCLUDED
var_22_31283562	22:31283562	G	OSBP2	-	-	-	INCLUDED
var_22_31283564	22:31283564	T	OSBP2	-	-	-	INCLUDED
var_22_31283566	22:31283566	T	OSBP2	-	-	-	INCLUDED
rs370162841	22:31283572	T	OSBP2	-	-	-	INCLUDED
rs189335762	22:31283573	A	OSBP2	-	-	-	INCLUDED
var_22_31283576	22:31283576	T	OSBP2	-	-	-	INCLUDED
rs374644984	22:31284222	T	OSBP2	-	-	-	INCLUDED
rs368427485	22:31284260	A	OSBP2	-	-	-	INCLUDED
var_22_31284266	22:31284266	C	OSBP2	-	-	-	INCLUDED
rs142260765	22:31284281	T	OSBP2	-	-	-	INCLUDED
var_22_31284302	22:31284302	A	OSBP2	-	-	-	INCLUDED
var_22_31284311	22:31284311	A	OSBP2	-	-	-	INCLUDED
var_22_31284318	22:31284318	A	OSBP2	-	-	-	INCLUDED
var_22_31285170	22:31285170	C	OSBP2	-	-	-	INCLUDED
var_22_31285178	22:31285178	T	OSBP2	-	-	-	INCLUDED
var_22_31285181	22:31285181	T	OSBP2	-	-	-	INCLUDED
var_22_31285186	22:31285186	C	OSBP2	-	-	-	INCLUDED
rs35702187	22:31285190	G	OSBP2	-	-	-	INCLUDED
rs376852480	22:31285198	A	OSBP2	-	-	-	INCLUDED
var_22_31285207	22:31285207	C	OSBP2	-	-	-	INCLUDED
rs180898388	22:31285477	A	OSBP2	-	-	-	INCLUDED
rs374035667	22:31285493	T	OSBP2	-	-	-	INCLUDED
var_22_31285495	22:31285495	A	OSBP2	-	-	-	INCLUDED
rs200532645	22:31285498	A	OSBP2	-	-	-	INCLUDED
var_22_31285508	22:31285508	A	OSBP2	-	-	-	INCLUDED
var_22_31285513	22:31285513	G	OSBP2	-	-	-	INCLUDED
var_22_31285522	22:31285522	G	OSBP2	-	-	-	INCLUDED
rs200412151	22:31285526	C	OSBP2	-	-	-	INCLUDED
rs372873880	22:31285535	A	OSBP2	-	-	-	INCLUDED
var_22_31285544	22:31285544	G	OSBP2	-	-	-	INCLUDED
var_22_31285553	22:31285553	G	OSBP2	-	-	-	INCLUDED
var_22_31285589	22:31285589	A	OSBP2	-	-	-	INCLUDED
var_22_31285594	22:31285594	A	OSBP2	-	-	-	INCLUDED
rs202112750	22:31285597	T	OSBP2	-	-	-	INCLUDED
var_22_31285598	22:31285598	A	OSBP2	-	-	-	INCLUDED
var_22_31285611	22:31285611	C	OSBP2	-	-	-	INCLUDED
rs201627938	22:31286725	G	OSBP2	-	-	-	INCLUDED
var_22_31286730	22:31286730	A	OSBP2	-	-	-	INCLUDED
var_22_31286734	22:31286734	A	OSBP2	-	-	-	INCLUDED
rs369610933	22:31286740	C	OSBP2	-	-	-	INCLUDED
var_22_31286741	22:31286741	A	OSBP2	-	-	-	INCLUDED
var_22_31286774	22:31286774	A	OSBP2	-	-	-	INCLUDED
var_22_31286779	22:31286779	A	OSBP2	-	-	-	INCLUDED
var_22_31286789	22:31286789	T	OSBP2	-	-	-	INCLUDED
var_22_31286796	22:31286796	T	OSBP2	-	-	-	INCLUDED
rs371681629	22:31286799	C	OSBP2	-	-	-	INCLUDED
var_22_31286842	22:31286842	C	OSBP2	-	-	-	INCLUDED
var_22_31286863	22:31286863	A	OSBP2	-	-	-	INCLUDED
var_22_31286869	22:31286869	G	OSBP2	-	-	-	INCLUDED
rs373508850	22:31286871	T	OSBP2	-	-	-	INCLUDED
var_22_31286943	22:31286943	T	OSBP2	-	-	-	INCLUDED
var_22_31289119	22:31289119	AC	OSBP2	-	-	-	INCLUDED
var_22_31289120	22:31289120	T	OSBP2	-	-	-	INCLUDED
var_22_31289121	22:31289121	A	OSBP2	-	-	-	INCLUDED
var_22_31289124	22:31289124	T	OSBP2	-	-	-	INCLUDED
rs182014737	22:31289125	T	OSBP2	-	-	-	INCLUDED
var_22_31289134	22:31289134	T	OSBP2	-	-	-	INCLUDED
var_22_31289137	22:31289137	G	OSBP2	-	-	-	INCLUDED
var_22_31289162	22:31289162	A	OSBP2	-	-	-	INCLUDED
rs200062217	22:31289164	A	OSBP2	-	-	-	INCLUDED
rs199797396	22:31289165	A	OSBP2	-	-	-	INCLUDED
var_22_31289172	22:31289172	C	OSBP2	-	-	-	INCLUDED
var_22_31289200	22:31289200	A	OSBP2	-	-	-	INCLUDED
var_22_31289205	22:31289205	C	OSBP2	-	-	-	INCLUDED
rs371407014	22:31289220	T	OSBP2	-	-	-	INCLUDED
var_22_31289464	22:31289464	A	OSBP2	-	-	-	INCLUDED
rs375434954	22:31289491	A	OSBP2	-	-	-	INCLUDED
var_22_31289503	22:31289503	G	OSBP2	-	-	-	INCLUDED
rs370229726	22:31289520	A	OSBP2	-	-	-	INCLUDED
var_22_31289550	22:31289550	T	OSBP2	-	-	-	INCLUDED
var_22_31289649	22:31289649	T	OSBP2	-	-	-	INCLUDED
var_22_31289664	22:31289664	T	OSBP2	-	-	-	INCLUDED
var_22_31289716	22:31289716	A	OSBP2	-	-	-	INCLUDED
var_22_31289820	22:31289820	C	OSBP2	-	-	-	INCLUDED
var_22_31289827	22:31289827	A	OSBP2	-	-	-	INCLUDED
var_22_31289846	22:31289846	A	OSBP2	-	-	-	INCLUDED
rs370041552	22:31289859	T	OSBP2	-	-	-	INCLUDED
var_22_31289892	22:31289892	C	OSBP2	-	-	-	INCLUDED
rs199668359	22:31289894	T	OSBP2	-	-	-	INCLUDED
var_22_31289916	22:31289916	T	OSBP2	-	-	-	INCLUDED
var_22_31289960	22:31289960	C	OSBP2	-	-	-	INCLUDED
var_22_31289972	22:31289972	G	OSBP2	-	-	-	INCLUDED
var_22_31289981	22:31289981	A	OSBP2	-	-	-	INCLUDED
var_22_31289988	22:31289988	T	OSBP2	-	-	-	INCLUDED
var_22_31301831	22:31301831	T	OSBP2	-	-	-	INCLUDED
var_22_31301846	22:31301846	C	OSBP2	-	-	-	INCLUDED
rs373026728	22:31301850	A	OSBP2	-	-	-	INCLUDED
var_22_31301875	22:31301875	G	OSBP2	-	-	-	INCLUDED
var_22_31301903	22:31301903	T	OSBP2	-	-	-	INCLUDED
var_22_31301909	22:31301909	A	OSBP2	-	-	-	INCLUDED
var_22_31301945	22:31301945	T	OSBP2	-	-	-	INCLUDED
rs373681969	22:31301954	A	OSBP2	-	-	-	INCLUDED
var_22_31301961	22:31301961	G	OSBP2	-	-	-	INCLUDED
var_22_31301973	22:31301973	T	OSBP2	-	-	-	INCLUDED
var_22_31301976	22:31301976	A	OSBP2	-	-	-	INCLUDED
var_22_31301996	22:31301996	G	OSBP2	-	-	-	INCLUDED
var_22_31301997	22:31301997	G	OSBP2	-	-	-	INCLUDED
var_22_31302005	22:31302005	T	OSBP2	-	-	-	INCLUDED
rs377386207	22:31302006	A	OSBP2	-	-	-	INCLUDED
var_22_31302009	22:31302009	A	OSBP2	-	-	-	INCLUDED
var_22_31302012	22:31302012	A	OSBP2	-	-	-	INCLUDED
var_22_31302014	22:31302014	G	OSBP2	-	-	-	INCLUDED
var_22_31302018	22:31302018	G	OSBP2	-	-	-	INCLUDED
var_22_31302019	22:31302019	C	OSBP2	-	-	-	INCLUDED
var_22_31302023	22:31302023	C	OSBP2	-	-	-	INCLUDED
var_22_31302026	22:31302026	A	OSBP2	-	-	-	INCLUDED
var_22_31302045	22:31302045	A	OSBP2	-	-	-	INCLUDED
var_22_31302048	22:31302048	T	OSBP2	-	-	-	INCLUDED
var_22_31302184	22:31302184	T	OSBP2	-	-	-	INCLUDED
var_22_31302186	22:31302186	G	OSBP2	-	-	-	INCLUDED
var_22_31302193	22:31302193	A	OSBP2	-	-	-	INCLUDED
var_22_31302205	22:31302205	T	OSBP2	-	-	-	INCLUDED
rs368445421	22:31302237	G	OSBP2	-	-	-	INCLUDED
rs200815730	22:31302243	C	OSBP2	-	-	-	INCLUDED
rs200895779	22:31302259	C	OSBP2	-	-	-	INCLUDED
var_22_31302307	22:31302307	G	OSBP2	-	-	-	INCLUDED
var_22_31302312	22:31302312	G	OSBP2	-	-	-	INCLUDED
rs367679150	22:31302315	G	OSBP2	-	-	-	INCLUDED
var_22_32150912	22:32150912	A	DEPDC5	-	-	-	INCLUDED
rs372506941	22:32150921	G	DEPDC5	-	-	-	INCLUDED
var_22_32150927	22:32150927	G	DEPDC5	-	-	-	INCLUDED
rs375027042	22:32150935	A	DEPDC5	-	-	-	INCLUDED
var_22_32150951	22:32150951	C	DEPDC5	-	-	-	INCLUDED
var_22_32154544	22:32154544	G	DEPDC5	-	-	-	INCLUDED
rs374794334	22:32154563	T	DEPDC5	-	-	-	INCLUDED
rs368035159	22:32154570	G	DEPDC5	-	-	-	INCLUDED
rs370544271	22:32154579	A	DEPDC5	-	-	-	INCLUDED
var_22_32154587	22:32154587	G	DEPDC5	-	-	-	INCLUDED
rs375173943	22:32154600	T	DEPDC5	-	-	-	INCLUDED
var_22_32154602	22:32154602	A	DEPDC5	-	-	-	INCLUDED
var_22_32154603	22:32154603	G	DEPDC5	-	-	-	INCLUDED
var_22_32154611	22:32154611	A	DEPDC5	-	-	-	INCLUDED
var_22_32156643	22:32156643	T	DEPDC5	-	-	-	INCLUDED
rs201312113	22:32156656	C	DEPDC5	-	-	-	INCLUDED
rs372718805	22:32156682	T	DEPDC5	-	-	-	INCLUDED
rs369740612	22:32160970	A	DEPDC5	-	-	-	INCLUDED
var_22_32160992	22:32160992	G	DEPDC5	-	-	-	INCLUDED
rs373578854	22:32161000	C	DEPDC5	-	-	-	INCLUDED
var_22_32161012	22:32161012	T	DEPDC5	-	-	-	INCLUDED
rs377039864	22:32161024	G	DEPDC5	-	-	-	INCLUDED
rs201609075	22:32161025	C	DEPDC5	-	-	-	INCLUDED
rs144712084	22:32161029	G	DEPDC5	-	-	-	INCLUDED
var_22_32162572	22:32162572	G	DEPDC5	-	-	-	INCLUDED
var_22_32162581	22:32162581	G	DEPDC5	-	-	-	INCLUDED
var_22_32162589	22:32162589	A	DEPDC5	-	-	-	INCLUDED
var_22_32162598	22:32162598	T	DEPDC5	-	-	-	INCLUDED
var_22_32162629	22:32162629	T	DEPDC5	-	-	-	INCLUDED
var_22_32164809	22:32164809	C	DEPDC5	-	-	-	INCLUDED
var_22_32164813	22:32164813	T	DEPDC5	-	-	-	INCLUDED
rs370881336	22:32164816	G	DEPDC5	-	-	-	INCLUDED
var_22_32164821	22:32164821	G	DEPDC5	-	-	-	INCLUDED
var_22_32164833	22:32164833	A	DEPDC5	-	-	-	INCLUDED
var_22_32164839	22:32164839	A	DEPDC5	-	-	-	INCLUDED
var_22_32164846	22:32164846	G	DEPDC5	-	-	-	INCLUDED
var_22_32174093	22:32174093	CTGG	DEPDC5	-	-	-	INCLUDED
rs375345554	22:32174119	G	DEPDC5	-	-	-	INCLUDED
var_22_32174154	22:32174154	T	DEPDC5	-	-	-	INCLUDED
rs374309503	22:32179908	G	DEPDC5	-	-	-	INCLUDED
var_22_32179909	22:32179909	T	DEPDC5	-	-	-	INCLUDED
rs377718352	22:32179912	T	DEPDC5	-	-	-	INCLUDED
var_22_32179921	22:32179921	C	DEPDC5	-	-	-	INCLUDED
rs199744397	22:32179926	C	DEPDC5	-	-	-	INCLUDED
var_22_32179941	22:32179941	G	DEPDC5	-	-	-	INCLUDED
var_22_32179952	22:32179952	A	DEPDC5	-	-	-	INCLUDED
rs368985382	22:32179956	A	DEPDC5	-	-	-	INCLUDED
var_22_32179966	22:32179966	C	DEPDC5	-	-	-	INCLUDED
var_22_32180809	22:32180809	G	DEPDC5	-	-	-	INCLUDED
var_22_32180833	22:32180833	A	DEPDC5	-	-	-	INCLUDED
var_22_32180850	22:32180850	C	DEPDC5	-	-	-	INCLUDED
var_22_32180859	22:32180859	G	DEPDC5	-	-	-	INCLUDED
rs374290113	22:32188032	C	DEPDC5	-	-	-	INCLUDED
var_22_32188069	22:32188069	G	DEPDC5	-	-	-	INCLUDED
rs371511498	22:32188752	C	DEPDC5	-	-	-	INCLUDED
rs112040696	22:32188760	G	DEPDC5	-	-	-	INCLUDED
rs368129922	22:32188764	A	DEPDC5	-	-	-	INCLUDED
rs201429774	22:32188784	G	DEPDC5	-	-	-	INCLUDED
rs372371916	22:32188799	C	DEPDC5	-	-	-	INCLUDED
var_22_32193588	22:32193588	TCTC	DEPDC5	-	-	-	INCLUDED
var_22_32193609	22:32193609	A	DEPDC5	-	-	-	INCLUDED
rs187334123	22:32193632	A	DEPDC5	-	-	-	INCLUDED
var_22_32193647	22:32193647	T	DEPDC5	-	-	-	INCLUDED
rs369327628	22:32193675	A	DEPDC5	-	-	-	INCLUDED
var_22_32194570	22:32194570	A	DEPDC5	-	-	-	INCLUDED
var_22_32194580	22:32194580	G	DEPDC5	-	-	-	INCLUDED
var_22_32194604	22:32194604	G	DEPDC5	-	-	-	INCLUDED
var_22_32194640	22:32194640	G	DEPDC5	-	-	-	INCLUDED
var_22_32198690	22:32198690	C	DEPDC5	-	-	-	INCLUDED
rs201776005	22:32198711	G	DEPDC5	-	-	-	INCLUDED
var_22_32198756	22:32198756	A	DEPDC5	-	-	-	INCLUDED
var_22_32198764	22:32198764	T	DEPDC5	-	-	-	INCLUDED
rs372461930	22:32198779	C	DEPDC5	-	-	-	INCLUDED
var_22_32198810	22:32198810	A	DEPDC5	-	-	-	INCLUDED
var_22_32198821	22:32198821	G	DEPDC5	-	-	-	INCLUDED
var_22_32200169	22:32200169	T	DEPDC5	-	-	-	INCLUDED
var_22_32200183	22:32200183	T	DEPDC5	-	-	-	INCLUDED
var_22_32200835	22:32200835	G	DEPDC5	-	-	-	INCLUDED
rs200020310	22:32200837	T	DEPDC5	-	-	-	INCLUDED
rs368032858	22:32200838	A	DEPDC5	-	-	-	INCLUDED
var_22_32200841	22:32200841	A	DEPDC5	-	-	-	INCLUDED
rs370491360	22:32200843	C	DEPDC5	-	-	-	INCLUDED
var_22_32200850	22:32200850	A	DEPDC5	-	-	-	INCLUDED
var_22_32200859	22:32200859	A	DEPDC5	-	-	-	INCLUDED
var_22_32200874	22:32200874	G	DEPDC5	-	-	-	INCLUDED
var_22_32200891	22:32200891	G	DEPDC5	-	-	-	INCLUDED
var_22_32202139	22:32202139	T	DEPDC5	-	-	-	INCLUDED
var_22_32202151	22:32202151	G	DEPDC5	-	-	-	INCLUDED
var_22_32202154	22:32202154	G	DEPDC5	-	-	-	INCLUDED
var_22_32202159	22:32202159	G	DEPDC5	-	-	-	INCLUDED
var_22_32205598	22:32205598	T	DEPDC5	-	-	-	INCLUDED
var_22_32205600	22:32205600	T	DEPDC5	-	-	-	INCLUDED
var_22_32205604	22:32205604	T	DEPDC5	-	-	-	INCLUDED
var_22_32205624	22:32205624	T	DEPDC5	-	-	-	INCLUDED
var_22_32205625	22:32205625	A	DEPDC5	-	-	-	INCLUDED
rs199749859	22:32205630	G	DEPDC5	-	-	-	INCLUDED
rs201394709	22:32206512	A	DEPDC5	-	-	-	INCLUDED
rs201797550	22:32206516	A	DEPDC5	-	-	-	INCLUDED
var_22_32206536	22:32206536	T	DEPDC5	-	-	-	INCLUDED
rs202226316	22:32206537	T	DEPDC5	-	-	-	INCLUDED
var_22_32206554	22:32206554	T	DEPDC5	-	-	-	INCLUDED
var_22_32206567	22:32206567	G	DEPDC5	-	-	-	INCLUDED
var_22_32206575	22:32206575	G	DEPDC5	-	-	-	INCLUDED
var_22_32206586	22:32206586	T	DEPDC5	-	-	-	INCLUDED
rs371312649	22:32206590	T	DEPDC5	-	-	-	INCLUDED
var_22_32206593	22:32206593	A	DEPDC5	-	-	-	INCLUDED
var_22_32206594	22:32206594	A	DEPDC5	-	-	-	INCLUDED
var_22_32206610	22:32206610	C	DEPDC5	-	-	-	INCLUDED
var_22_32206611	22:32206611	G	DEPDC5	-	-	-	INCLUDED
var_22_32210988	22:32210988	A	DEPDC5	-	-	-	INCLUDED
var_22_32210991	22:32210991	G	DEPDC5	-	-	-	INCLUDED
var_22_32210992	22:32210992	A	DEPDC5	-	-	-	INCLUDED
rs200209747	22:32210998	A	DEPDC5	-	-	-	INCLUDED
var_22_32211007	22:32211007	A	DEPDC5	-	-	-	INCLUDED
var_22_32211015	22:32211015	G	DEPDC5	-	-	-	INCLUDED
var_22_32211052	22:32211052	T	DEPDC5	-	-	-	INCLUDED
rs202083639	22:32211057	T	DEPDC5	-	-	-	INCLUDED
rs372489331	22:32211058	A	DEPDC5	-	-	-	INCLUDED
var_22_32211070	22:32211070	T	DEPDC5	-	-	-	INCLUDED
var_22_32211078	22:32211078	A	DEPDC5	-	-	-	INCLUDED
var_22_32211082	22:32211082	A	DEPDC5	-	-	-	INCLUDED
rs369966456	22:32211105	C	DEPDC5	-	-	-	INCLUDED
var_22_32211118	22:32211118	A	DEPDC5	-	-	-	INCLUDED
var_22_32211126	22:32211126	G	DEPDC5	-	-	-	INCLUDED
var_22_32211138	22:32211138	T	DEPDC5	-	-	-	INCLUDED
rs193042481	22:32211147	G	DEPDC5	-	-	-	INCLUDED
var_22_32211195	22:32211195	G	DEPDC5	-	-	-	INCLUDED
rs199688798	22:32211196	T	DEPDC5	-	-	-	INCLUDED
var_22_32215032	22:32215032	T	DEPDC5	-	-	-	INCLUDED
var_22_32215045	22:32215045	G	DEPDC5	-	-	-	INCLUDED
var_22_32215101	22:32215101	C	DEPDC5	-	-	-	INCLUDED
var_22_32215113	22:32215113	T	DEPDC5	-	-	-	INCLUDED
rs187222350	22:32215116	T	DEPDC5	-	-	-	INCLUDED
var_22_32215118	22:32215118	T	DEPDC5	-	-	-	INCLUDED
var_22_32215131	22:32215131	C	DEPDC5	-	-	-	INCLUDED
var_22_32215135	22:32215135	G	DEPDC5	-	-	-	INCLUDED
var_22_32215140	22:32215140	T	DEPDC5	-	-	-	INCLUDED
var_22_32215148	22:32215148	G	DEPDC5	-	-	-	INCLUDED
var_22_32215155	22:32215155	A	DEPDC5	-	-	-	INCLUDED
var_22_32215163	22:32215163	G	DEPDC5	-	-	-	INCLUDED
var_22_32215165	22:32215165	A	DEPDC5	-	-	-	INCLUDED
var_22_32215175	22:32215175	C	DEPDC5	-	-	-	INCLUDED
var_22_32217505	22:32217505	G	DEPDC5	-	-	-	INCLUDED
var_22_32217526	22:32217526	T	DEPDC5	-	-	-	INCLUDED
var_22_32217527	22:32217527	A	DEPDC5	-	-	-	INCLUDED
var_22_32217550	22:32217550	A	DEPDC5	-	-	-	INCLUDED
var_22_32217551	22:32217551	A	DEPDC5	-	-	-	INCLUDED
var_22_32217552	22:32217552	C	DEPDC5	-	-	-	INCLUDED
rs377294383	22:32217553	G	DEPDC5	-	-	-	INCLUDED
var_22_32217562	22:32217562	G	DEPDC5	-	-	-	INCLUDED
var_22_32217577	22:32217577	C	DEPDC5	-	-	-	INCLUDED
var_22_32217581	22:32217581	T	DEPDC5	-	-	-	INCLUDED
rs369804656	22:32217602	A	DEPDC5	-	-	-	INCLUDED
var_22_32217604	22:32217604	C	DEPDC5	-	-	-	INCLUDED
var_22_32217606	22:32217606	A	DEPDC5	-	-	-	INCLUDED
rs201618068	22:32217608	G	DEPDC5	-	-	-	INCLUDED
var_22_32217610	22:32217610	A	DEPDC5	-	-	-	INCLUDED
var_22_32217625	22:32217625	G	DEPDC5	-	-	-	INCLUDED
var_22_32218682	22:32218682	A	DEPDC5	-	-	-	INCLUDED
var_22_32218687	22:32218687	G	DEPDC5	-	-	-	INCLUDED
rs181347577	22:32218692	T	DEPDC5	-	-	-	INCLUDED
rs199603004	22:32218698	G	DEPDC5	-	-	-	INCLUDED
var_22_32218707	22:32218707	A	DEPDC5	-	-	-	INCLUDED
var_22_32218710	22:32218710	G	DEPDC5	-	-	-	INCLUDED
rs373078069	22:32218717	A	DEPDC5	-	-	-	INCLUDED
var_22_32218724	22:32218724	G	DEPDC5	-	-	-	INCLUDED
var_22_32218734	22:32218734	G	DEPDC5	-	-	-	INCLUDED
rs370940232	22:32218738	C	DEPDC5	-	-	-	INCLUDED
rs201464790	22:32218744	C	DEPDC5	-	-	-	INCLUDED
rs199783404	22:32218747	T	DEPDC5	-	-	-	INCLUDED
var_22_32218770	22:32218770	T	DEPDC5	-	-	-	INCLUDED
var_22_32218774	22:32218774	T	DEPDC5	-	-	-	INCLUDED
var_22_32218777	22:32218777	T	DEPDC5	-	-	-	INCLUDED
var_22_32229900	22:32229900	A	DEPDC5	-	-	-	INCLUDED
var_22_32229916	22:32229916	A	DEPDC5	-	-	-	INCLUDED
var_22_32229943	22:32229943	C	DEPDC5	-	-	-	INCLUDED
var_22_32232987	22:32232987	T	DEPDC5	-	-	-	INCLUDED
rs376699517	22:32233026	G	DEPDC5	-	-	-	INCLUDED
var_22_32233074	22:32233074	T	DEPDC5	-	-	-	INCLUDED
var_22_32233128	22:32233128	C	DEPDC5	-	-	-	INCLUDED
var_22_32233134	22:32233134	T	DEPDC5	-	-	-	INCLUDED
var_22_32233137	22:32233137	A	DEPDC5	-	-	-	INCLUDED
var_22_32233139	22:32233139	A	DEPDC5	-	-	-	INCLUDED
rs373548774	22:32234682	G	DEPDC5	-	-	-	INCLUDED
rs377467999	22:32234687	A	DEPDC5	-	-	-	INCLUDED
rs370318709	22:32234693	G	DEPDC5	-	-	-	INCLUDED
var_22_32234700	22:32234700	T	DEPDC5	-	-	-	INCLUDED
var_22_32234708	22:32234708	A	DEPDC5	-	-	-	INCLUDED
var_22_32234732	22:32234732	T	DEPDC5	-	-	-	INCLUDED
rs374719445	22:32234796	T	DEPDC5	-	-	-	INCLUDED
rs200526736	22:32234798	T	DEPDC5	-	-	-	INCLUDED
rs370487077	22:32234802	T	DEPDC5	-	-	-	INCLUDED
var_22_32234823	22:32234823	G	DEPDC5	-	-	-	INCLUDED
var_22_32239092	22:32239092	T	DEPDC5	-	-	-	INCLUDED
var_22_32239099	22:32239099	A	DEPDC5	-	-	-	INCLUDED
rs368375649	22:32239118	C	DEPDC5	-	-	-	INCLUDED
var_22_32239122	22:32239122	G	DEPDC5	-	-	-	INCLUDED
rs200744555	22:32239141	T	DEPDC5	-	-	-	INCLUDED
var_22_32239156	22:32239156	T	DEPDC5	-	-	-	INCLUDED
var_22_32239165	22:32239165	G	DEPDC5	-	-	-	INCLUDED
var_22_32239173	22:32239173	G	DEPDC5	-	-	-	INCLUDED
rs368788343	22:32239179	A	DEPDC5	-	-	-	INCLUDED
var_22_32239656	22:32239656	A	DEPDC5	-	-	-	INCLUDED
rs185576553	22:32239669	C	DEPDC5	-	-	-	INCLUDED
rs371496533	22:32239687	T	DEPDC5	-	-	-	INCLUDED
var_22_32239689	22:32239689	T	DEPDC5	-	-	-	INCLUDED
var_22_32239695	22:32239695	A	DEPDC5	-	-	-	INCLUDED
rs374944205	22:32239701	A	DEPDC5	-	-	-	INCLUDED
var_22_32239712	22:32239712	C	DEPDC5	-	-	-	INCLUDED
var_22_32239768	22:32239768	G	DEPDC5	-	-	-	INCLUDED
var_22_32241018	22:32241018	C	DEPDC5	-	-	-	INCLUDED
rs377335254	22:32241038	C	DEPDC5	-	-	-	INCLUDED
var_22_32241048	22:32241048	C	DEPDC5	-	-	-	INCLUDED
var_22_32241056	22:32241056	A	DEPDC5	-	-	-	INCLUDED
var_22_32241074	22:32241074	T	DEPDC5	-	-	-	INCLUDED
var_22_32241081	22:32241081	T	DEPDC5	-	-	-	INCLUDED
var_22_32241092	22:32241092	A	DEPDC5	-	-	-	INCLUDED
var_22_32241120	22:32241120	T	DEPDC5	-	-	-	INCLUDED
var_22_32241122	22:32241122	T	DEPDC5	-	-	-	INCLUDED
var_22_32241149	22:32241149	G	DEPDC5	-	-	-	INCLUDED
var_22_32241150	22:32241150	C	DEPDC5	-	-	-	INCLUDED
var_22_32241186	22:32241186	A	DEPDC5	-	-	-	INCLUDED
rs375050296	22:32241197	T	DEPDC5	-	-	-	INCLUDED
rs201245740	22:32241198	A	DEPDC5	-	-	-	INCLUDED
var_22_32241212	22:32241212	T	DEPDC5	-	-	-	INCLUDED
rs367860294	22:32241215	G	DEPDC5	-	-	-	INCLUDED
var_22_32241216	22:32241216	A	DEPDC5	-	-	-	INCLUDED
var_22_32242829	22:32242829	T	DEPDC5	-	-	-	INCLUDED
var_22_32242833	22:32242833	G	DEPDC5	-	-	-	INCLUDED
var_22_32242834	22:32242834	A	DEPDC5	-	-	-	INCLUDED
var_22_32242847	22:32242847	G	DEPDC5	-	-	-	INCLUDED
var_22_32242854	22:32242854	C	DEPDC5	-	-	-	INCLUDED
var_22_32242866	22:32242866	T	DEPDC5	-	-	-	INCLUDED
var_22_32242869	22:32242869	C	DEPDC5	-	-	-	INCLUDED
var_22_32242883	22:32242883	G	DEPDC5	-	-	-	INCLUDED
rs376744360	22:32242890	A	DEPDC5	-	-	-	INCLUDED
var_22_32242896	22:32242896	C	DEPDC5	-	-	-	INCLUDED
var_22_32242926	22:32242926	G	DEPDC5	-	-	-	INCLUDED
rs369930482	22:32242946	C	DEPDC5	-	-	-	INCLUDED
rs200277794	22:32242953	G	DEPDC5	-	-	-	INCLUDED
var_22_32253432	22:32253432	A	DEPDC5	-	-	-	INCLUDED
var_22_32253444	22:32253444	C	DEPDC5	-	-	-	INCLUDED
var_22_32253456	22:32253456	C	DEPDC5	-	-	-	INCLUDED
var_22_32253457	22:32253457	C	DEPDC5	-	-	-	INCLUDED
var_22_32253469	22:32253469	G	DEPDC5	-	-	-	INCLUDED
var_22_32253478	22:32253478	T	DEPDC5	-	-	-	INCLUDED
var_22_32253481	22:32253481	G	DEPDC5	-	-	-	INCLUDED
var_22_32253492	22:32253492	C	DEPDC5	-	-	-	INCLUDED
var_22_32253495	22:32253495	T	DEPDC5	-	-	-	INCLUDED
rs376555106	22:32253498	C	DEPDC5	-	-	-	INCLUDED
var_22_32253499	22:32253499	A	DEPDC5	-	-	-	INCLUDED
var_22_32253501	22:32253501	A	DEPDC5	-	-	-	INCLUDED
var_22_32253511	22:32253511	T	DEPDC5	-	-	-	INCLUDED
var_22_32253513	22:32253513	G	DEPDC5	-	-	-	INCLUDED
rs142540948	22:32253516	C	DEPDC5	-	-	-	INCLUDED
var_22_32253522	22:32253522	C	DEPDC5	-	-	-	INCLUDED
var_22_32253526	22:32253526	G	DEPDC5	-	-	-	INCLUDED
var_22_32257361	22:32257361	T	DEPDC5	-	-	-	INCLUDED
var_22_32257388	22:32257388	T	DEPDC5	-	-	-	INCLUDED
var_22_32257390	22:32257390	T	DEPDC5	-	-	-	INCLUDED
rs79027628	22:32257400	T	DEPDC5	-	-	-	INCLUDED
var_22_32257402	22:32257402	C	DEPDC5	-	-	-	INCLUDED
var_22_32257405	22:32257405	A	DEPDC5	-	-	-	INCLUDED
var_22_32257415	22:32257415	T	DEPDC5	-	-	-	INCLUDED
var_22_32266582	22:32266582	C	DEPDC5	-	-	-	INCLUDED
var_22_32266601	22:32266601	G	DEPDC5	-	-	-	INCLUDED
rs201874166	22:32266610	T	DEPDC5	-	-	-	INCLUDED
var_22_32266630	22:32266630	C	DEPDC5	-	-	-	INCLUDED
var_22_32266657	22:32266657	C	DEPDC5	-	-	-	INCLUDED
var_22_32266706	22:32266706	T	DEPDC5	-	-	-	INCLUDED
var_22_32269248	22:32269248	A	DEPDC5	-	-	-	INCLUDED
rs369312265	22:32269258	T	DEPDC5	-	-	-	INCLUDED
var_22_32269269	22:32269269	T	DEPDC5	-	-	-	INCLUDED
var_22_32269278	22:32269278	C	DEPDC5	-	-	-	INCLUDED
var_22_32269294	22:32269294	C	DEPDC5	-	-	-	INCLUDED
rs373459336	22:32269300	G	DEPDC5	-	-	-	INCLUDED
rs376438394	22:32269302	A	DEPDC5	-	-	-	INCLUDED
rs370842746	22:32269305	T	DEPDC5	-	-	-	INCLUDED
rs373036363	22:32269315	G	DEPDC5	-	-	-	INCLUDED
rs376487148	22:32269318	T	DEPDC5	-	-	-	INCLUDED
var_22_32270300	22:32270300	T	DEPDC5	-	-	-	INCLUDED
var_22_32270317	22:32270317	A	DEPDC5	-	-	-	INCLUDED
var_22_32270318	22:32270318	T	DEPDC5	-	-	-	INCLUDED
var_22_32270330	22:32270330	C	DEPDC5	-	-	-	INCLUDED
rs201603222	22:32270338	A	DEPDC5	-	-	-	INCLUDED
rs374871448	22:32270354	A	DEPDC5	-	-	-	INCLUDED
rs200653339	22:32270378	C	DEPDC5	-	-	-	INCLUDED
var_22_32272182	22:32272182	A	DEPDC5	-	-	-	INCLUDED
rs147817091	22:32272191	T	DEPDC5	-	-	-	INCLUDED
var_22_32272197	22:32272197	G	DEPDC5	-	-	-	INCLUDED
var_22_32272206	22:32272206	A	DEPDC5	-	-	-	INCLUDED
var_22_32272212	22:32272212	C	DEPDC5	-	-	-	INCLUDED
rs369298689	22:32272231	T	DEPDC5	-	-	-	INCLUDED
var_22_32272236	22:32272236	G	DEPDC5	-	-	-	INCLUDED
rs373588101	22:32275516	G	DEPDC5	-	-	-	INCLUDED
var_22_32275528	22:32275528	A	DEPDC5	-	-	-	INCLUDED
var_22_32275531	22:32275531	G	DEPDC5	-	-	-	INCLUDED
var_22_32275532	22:32275532	T	DEPDC5	-	-	-	INCLUDED
rs201765981	22:32275541	G	DEPDC5	-	-	-	INCLUDED
rs371982539	22:32275565	T	DEPDC5	-	-	-	INCLUDED
rs202227830	22:32275576	T	DEPDC5	-	-	-	INCLUDED
var_22_32275615	22:32275615	A	DEPDC5	-	-	-	INCLUDED
rs368558048	22:32275616	A	DEPDC5	-	-	-	INCLUDED
var_22_32275660	22:32275660	T	DEPDC5	-	-	-	INCLUDED
var_22_32275661	22:32275661	A	DEPDC5	-	-	-	INCLUDED
rs374647774	22:32275683	T	DEPDC5	-	-	-	INCLUDED
rs369270649	22:32275724	T	DEPDC5	-	-	-	INCLUDED
var_22_32289612	22:32289612	A	DEPDC5	-	-	-	INCLUDED
var_22_32289631	22:32289631	A	DEPDC5	-	-	-	INCLUDED
var_22_32289670	22:32289670	A	DEPDC5	-	-	-	INCLUDED
var_22_32289697	22:32289697	C	DEPDC5	-	-	-	INCLUDED
var_22_32289717	22:32289717	A	DEPDC5	-	-	-	INCLUDED
var_22_32293483	22:32293483	T	DEPDC5	-	-	-	INCLUDED
var_22_32293499	22:32293499	C	DEPDC5	-	-	-	INCLUDED
var_22_32293524	22:32293524	C	DEPDC5	-	-	-	INCLUDED
var_22_32293531	22:32293531	T	DEPDC5	-	-	-	INCLUDED
var_22_32293550	22:32293550	G	DEPDC5	-	-	-	INCLUDED
var_22_32293563	22:32293563	A	DEPDC5	-	-	-	INCLUDED
var_22_32293594	22:32293594	G	DEPDC5	-	-	-	INCLUDED
var_22_32293595	22:32293595	G	DEPDC5	-	-	-	INCLUDED
var_22_32293618	22:32293618	A	DEPDC5	-	-	-	INCLUDED
var_22_32297743	22:32297743	T	DEPDC5	-	-	-	INCLUDED
rs372176746	22:32297762	T	DEPDC5	-	-	-	INCLUDED
var_22_32302011	22:32302011	G	DEPDC5	-	-	-	INCLUDED
rs372507603	22:32302027	A	DEPDC5	-	-	-	INCLUDED
var_22_32302037	22:32302037	C	DEPDC5	-	-	-	INCLUDED
var_22_32302038	22:32302038	G	DEPDC5	-	-	-	INCLUDED
var_22_32302229	22:32302229	G	DEPDC5	-	-	-	INCLUDED
rs377585542	22:32302242	G	DEPDC5	-	-	-	INCLUDED
var_22_32302244	22:32302244	T	DEPDC5	-	-	-	INCLUDED
rs370366925	22:32302245	A	DEPDC5	-	-	-	INCLUDED
var_22_32302247	22:32302247	T	DEPDC5	-	-	-	INCLUDED
var_22_32302248	22:32302248	A	DEPDC5	-	-	-	INCLUDED
rs200552561	22:32302251	A	DEPDC5	-	-	-	INCLUDED
var_22_32302254	22:32302254	A	DEPDC5	-	-	-	INCLUDED
var_22_32302265	22:32302265	G	DEPDC5	-	-	-	INCLUDED
var_22_32302268	22:32302268	A	DEPDC5	-	-	-	INCLUDED
rs376838464	22:32302272	G	DEPDC5	-	-	-	INCLUDED
rs371190089	22:32302282	A	DEPDC5	-	-	-	INCLUDED
var_22_32302299	22:32302299	A	DEPDC5	-	-	-	INCLUDED
var_22_32302301	22:32302301	A	DEPDC5	-	-	-	INCLUDED
var_22_32302304	22:32302304	A	DEPDC5	-	-	-	INCLUDED
var_22_32302320	22:32302320	G	DEPDC5	-	-	-	INCLUDED
var_22_32302326	22:32302326	A	DEPDC5	-	-	-	INCLUDED
var_22_32302345	22:32302345	T	DEPDC5	-	-	-	INCLUDED
rs368592565	22:32302349	C	DEPDC5	-	-	-	INCLUDED
rs373645855	22:32302355	T	DEPDC5	-	-	-	INCLUDED
var_22_32302367	22:32302367	T	DEPDC5	-	-	-	INCLUDED
rs371574914	22:32302371	C	DEPDC5	-	-	-	INCLUDED
rs201347461	22:32302404	G	DEPDC5	-	-	-	INCLUDED
rs368503325	22:32302412	G	DEPDC5	-	-	-	INCLUDED
var_22_32302416	22:32302416	G	DEPDC5	-	-	-	INCLUDED
var_22_32302427	22:32302427	T	DEPDC5	-	-	-	INCLUDED
var_22_32302428	22:32302428	A	DEPDC5	-	-	-	INCLUDED
var_22_32302434	22:32302434	C	DEPDC5	-	-	-	INCLUDED
var_22_32302450	22:32302450	A	DEPDC5	-	-	-	INCLUDED
var_22_32302479	22:32302479	T	DEPDC5	-	-	-	INCLUDED
var_22_32302481	22:32302481	C	DEPDC5	-	-	-	INCLUDED
var_22_41625715	22:41625715	T	CHADL	-	-	-	INCLUDED
var_22_41625731	22:41625731	T	CHADL	-	-	-	INCLUDED
var_22_41625736	22:41625736	C	CHADL	-	-	-	INCLUDED
var_22_41631152	22:41631152	C	CHADL	-	-	-	INCLUDED
var_22_41631154	22:41631154	T	CHADL	-	-	-	INCLUDED
var_22_41631178	22:41631178	T	CHADL	-	-	-	INCLUDED
var_22_41631183	22:41631183	A	CHADL	-	-	-	INCLUDED
var_22_41631200	22:41631200	G	CHADL	-	-	-	INCLUDED
var_22_41631216	22:41631216	T	CHADL	-	-	-	INCLUDED
var_22_41631217	22:41631217	A	CHADL	-	-	-	INCLUDED
var_22_41631243	22:41631243	A	CHADL	-	-	-	INCLUDED
var_22_41631271	22:41631271	A	CHADL	-	-	-	INCLUDED
var_22_41631289	22:41631289	A	CHADL	-	-	-	INCLUDED
var_22_41631294	22:41631294	C	CHADL	-	-	-	INCLUDED
var_22_41631307	22:41631307	T	CHADL	-	-	-	INCLUDED
var_22_41631315	22:41631315	G	CHADL	-	-	-	INCLUDED
var_22_41631318	22:41631318	T	CHADL	-	-	-	INCLUDED
var_22_41631322	22:41631322	A	CHADL	-	-	-	INCLUDED
rs184291323	22:41631324	T	CHADL	-	-	-	INCLUDED
var_22_41631348	22:41631348	T	CHADL	-	-	-	INCLUDED
rs139130242	22:41632497	A	CHADL	-	-	-	INCLUDED
var_22_41632501	22:41632501	A	CHADL	-	-	-	INCLUDED
var_22_41632502	22:41632502	C	CHADL	-	-	-	INCLUDED
var_22_41632521	22:41632521	G	CHADL	-	-	-	INCLUDED
rs376640941	22:41632540	T	CHADL	-	-	-	INCLUDED
var_22_41632542	22:41632542	G	CHADL	-	-	-	INCLUDED
var_22_41632558	22:41632558	G	CHADL	-	-	-	INCLUDED
var_22_41632584	22:41632584	T	CHADL	-	-	-	INCLUDED
var_22_41632588	22:41632588	A	CHADL	-	-	-	INCLUDED
var_22_41632594	22:41632594	C	CHADL	-	-	-	INCLUDED
var_22_41632621	22:41632621	T	CHADL	-	-	-	INCLUDED
var_22_41632624	22:41632624	G	CHADL	-	-	-	INCLUDED
var_22_41632633	22:41632633	A	CHADL	-	-	-	INCLUDED
var_22_41632635	22:41632635	A	CHADL	-	-	-	INCLUDED
var_22_41633210	22:41633210	T	CHADL	-	-	-	INCLUDED
var_22_41633227	22:41633227	A	CHADL	-	-	-	INCLUDED
var_22_41633230	22:41633230	G	CHADL	-	-	-	INCLUDED
var_22_41633234	22:41633234	T	CHADL	-	-	-	INCLUDED
var_22_41633251	22:41633251	A	CHADL	-	-	-	INCLUDED
var_22_41633263	22:41633263	C	CHADL	-	-	-	INCLUDED
var_22_41633268	22:41633268	C	CHADL	-	-	-	INCLUDED
var_22_41633274	22:41633274	A	CHADL	-	-	-	INCLUDED
var_22_41633298	22:41633298	C	CHADL	-	-	-	INCLUDED
var_22_41633308	22:41633308	T	CHADL	-	-	-	INCLUDED
var_22_41633322	22:41633322	A	CHADL	-	-	-	INCLUDED
var_22_41633323	22:41633323	A	CHADL	-	-	-	INCLUDED
var_22_41633325	22:41633325	G	CHADL	-	-	-	INCLUDED
var_22_41633329	22:41633329	A	CHADL	-	-	-	INCLUDED
var_22_41633335	22:41633335	T	CHADL	-	-	-	INCLUDED
var_22_41633346	22:41633346	C	CHADL	-	-	-	INCLUDED
var_22_41633371	22:41633371	A	CHADL	-	-	-	INCLUDED
var_22_41633409	22:41633409	A	CHADL	-	-	-	INCLUDED
var_22_41633410	22:41633410	T	CHADL	-	-	-	INCLUDED
var_22_41633439	22:41633439	A	CHADL	-	-	-	INCLUDED
var_22_41633503	22:41633503	G	CHADL	-	-	-	INCLUDED
var_22_41633505	22:41633505	G	CHADL	-	-	-	INCLUDED
var_22_41633509	22:41633509	A	CHADL	-	-	-	INCLUDED
var_22_41633520	22:41633520	A	CHADL	-	-	-	INCLUDED
var_22_41633523	22:41633523	G	CHADL	-	-	-	INCLUDED
var_22_41633530	22:41633530	A	CHADL	-	-	-	INCLUDED
var_22_41633559	22:41633559	G	CHADL	-	-	-	INCLUDED
var_22_41633583	22:41633583	G	CHADL	-	-	-	INCLUDED
var_22_41633589	22:41633589	A	CHADL	-	-	-	INCLUDED
var_22_41633611	22:41633611	C	CHADL	-	-	-	INCLUDED
var_22_41633624	22:41633624	A	CHADL	-	-	-	INCLUDED
var_22_41633639	22:41633639	C	CHADL	-	-	-	INCLUDED
var_22_41633650	22:41633650	G	CHADL	-	-	-	INCLUDED
var_22_41633658	22:41633658	T	CHADL	-	-	-	INCLUDED
var_22_41633665	22:41633665	T	CHADL	-	-	-	INCLUDED
var_22_41633695	22:41633695	C	CHADL	-	-	-	INCLUDED
var_22_41633730	22:41633730	T	CHADL	-	-	-	INCLUDED
var_22_41633760	22:41633760	C	CHADL	-	-	-	INCLUDED
var_22_41633764	22:41633764	A	CHADL	-	-	-	INCLUDED
var_22_41633779	22:41633779	C	CHADL	-	-	-	INCLUDED
var_22_41633791	22:41633791	T	CHADL	-	-	-	INCLUDED
var_22_41633818	22:41633818	T	CHADL	-	-	-	INCLUDED
var_22_41633821	22:41633821	A	CHADL	-	-	-	INCLUDED
var_22_41633824	22:41633824	T	CHADL	-	-	-	INCLUDED
var_22_41633832	22:41633832	A	CHADL	-	-	-	INCLUDED
var_22_41634186	22:41634186	C	CHADL	-	-	-	INCLUDED
var_22_41634241	22:41634241	A	CHADL	-	-	-	INCLUDED
var_22_41634247	22:41634247	G	CHADL	-	-	-	INCLUDED
var_22_41634265	22:41634265	A	CHADL	-	-	-	INCLUDED
var_22_41634268	22:41634268	T	CHADL	-	-	-	INCLUDED
var_22_41634313	22:41634313	T	CHADL	-	-	-	INCLUDED
var_22_41634319	22:41634319	C	CHADL	-	-	-	INCLUDED
var_22_41634339	22:41634339	T	CHADL	-	-	-	INCLUDED
var_22_41634342	22:41634342	A	CHADL	-	-	-	INCLUDED
var_22_41634376	22:41634376	A	CHADL	-	-	-	INCLUDED
var_22_41634460	22:41634460	A	CHADL	-	-	-	INCLUDED
var_22_41634471	22:41634471	G	CHADL	-	-	-	INCLUDED
var_22_41634486	22:41634486	G	CHADL	-	-	-	INCLUDED
var_22_41634496	22:41634496	T	CHADL	-	-	-	INCLUDED
var_22_41634522	22:41634522	T	CHADL	-	-	-	INCLUDED
var_22_41634535	22:41634535	T	CHADL	-	-	-	INCLUDED
var_22_41634538	22:41634538	T	CHADL	-	-	-	INCLUDED
var_22_41634568	22:41634568	C	CHADL	-	-	-	INCLUDED
var_22_41634591	22:41634591	A	CHADL	-	-	-	INCLUDED
var_22_41634595	22:41634595	T	CHADL	-	-	-	INCLUDED
var_22_41634600	22:41634600	T	CHADL	-	-	-	INCLUDED
var_22_41634610	22:41634610	T	CHADL	-	-	-	INCLUDED
var_22_41634613	22:41634613	A	CHADL	-	-	-	INCLUDED
rs142058150	22:41634623	CGGCCGCAGCTCCTCCA	CHADL	-	-	-	INCLUDED
var_22_41634637	22:41634637	T	CHADL	-	-	-	INCLUDED
var_22_41634640	22:41634640	C	CHADL	-	-	-	INCLUDED
var_22_41634658	22:41634658	G	CHADL	-	-	-	INCLUDED
var_22_41634660	22:41634660	AGCC	CHADL	-	-	-	INCLUDED
var_22_41634667	22:41634667	A	CHADL	-	-	-	INCLUDED
var_22_41634672	22:41634672	C	CHADL	-	-	-	INCLUDED
var_22_41634690	22:41634690	A	CHADL	-	-	-	INCLUDED
var_22_41634706	22:41634706	G	CHADL	-	-	-	INCLUDED
rs183319664	22:41634717	C	CHADL	-	-	-	INCLUDED
var_22_41634751	22:41634751	C	CHADL	-	-	-	INCLUDED
var_22_41634762	22:41634762	A	CHADL	-	-	-	INCLUDED
var_22_41634775	22:41634775	T	CHADL	-	-	-	INCLUDED
var_22_41634796	22:41634796	A	CHADL	-	-	-	INCLUDED
rs201876521	22:41634806	T	CHADL	-	-	-	INCLUDED
var_22_41634823	22:41634823	A	CHADL	-	-	-	INCLUDED
var_22_41634825	22:41634825	T	CHADL	-	-	-	INCLUDED
var_22_41634835	22:41634835	T	CHADL	-	-	-	INCLUDED
var_22_41634844	22:41634844	A	CHADL	-	-	-	INCLUDED
var_22_41634853	22:41634853	C	CHADL	-	-	-	INCLUDED
var_22_41635458	22:41635458	T	CHADL	-	-	-	INCLUDED
var_22_41635469	22:41635469	G	CHADL	-	-	-	INCLUDED
var_22_41635476	22:41635476	T	CHADL	-	-	-	INCLUDED
var_22_41635487	22:41635487	T	CHADL	-	-	-	INCLUDED
var_22_41635488	22:41635488	A	CHADL	-	-	-	INCLUDED
var_22_41635497	22:41635497	T	CHADL	-	-	-	INCLUDED
var_22_41635521	22:41635521	G	CHADL	-	-	-	INCLUDED
var_22_41635538	22:41635538	T	CHADL	-	-	-	INCLUDED
rs371389800	22:41635548	T	CHADL	-	-	-	INCLUDED
var_22_41635562	22:41635562	A	CHADL	-	-	-	INCLUDED
var_22_41635589	22:41635589	A	CHADL	-	-	-	INCLUDED
var_22_41635598	22:41635598	G	CHADL	-	-	-	INCLUDED
var_22_41635601	22:41635601	A	CHADL	-	-	-	INCLUDED
var_22_41635619	22:41635619	T	CHADL	-	-	-	INCLUDED
var_22_41636877	22:41636877	A	CHADL	-	-	-	INCLUDED
rs377107181	22:41636884	G	CHADL	-	-	-	INCLUDED
rs369531897	22:41636885	C	CHADL	-	-	-	INCLUDED
var_22_47083039	22:47083039	C	CERK	-	-	-	INCLUDED
var_22_47083053	22:47083053	A	CERK	-	-	-	INCLUDED
var_22_47083055	22:47083055	C	CERK	-	-	-	INCLUDED
var_22_47083061	22:47083061	G	CERK	-	-	-	INCLUDED
var_22_47083063	22:47083063	T	CERK	-	-	-	INCLUDED
rs376847436	22:47083065	G	CERK	-	-	-	INCLUDED
var_22_47083071	22:47083071	T	CERK	-	-	-	INCLUDED
var_22_47083072	22:47083072	A	CERK	-	-	-	INCLUDED
var_22_47083083	22:47083083	T	CERK	-	-	-	INCLUDED
var_22_47083084	22:47083084	A	CERK	-	-	-	INCLUDED
var_22_47083090	22:47083090	C	CERK	-	-	-	INCLUDED
var_22_47083093	22:47083093	A	CERK	-	-	-	INCLUDED
rs141048897	22:47083101	C	CERK	-	-	-	INCLUDED
var_22_47083103	22:47083103	G	CERK	-	-	-	INCLUDED
var_22_47083105	22:47083105	C	CERK	-	-	-	INCLUDED
var_22_47085893	22:47085893	T	CERK	-	-	-	INCLUDED
var_22_47085905	22:47085905	C	CERK	-	-	-	INCLUDED
var_22_47085907	22:47085907	G	CERK	-	-	-	INCLUDED
var_22_47085911	22:47085911	A	CERK	-	-	-	INCLUDED
var_22_47085943	22:47085943	C	CERK	-	-	-	INCLUDED
rs138181197	22:47085950	T	CERK	-	-	-	INCLUDED
var_22_47085959	22:47085959	T	CERK	-	-	-	INCLUDED
rs369089061	22:47085964	C	CERK	-	-	-	INCLUDED
var_22_47085971	22:47085971	C	CERK	-	-	-	INCLUDED
var_22_47085973	22:47085973	T	CERK	-	-	-	INCLUDED
var_22_47085977	22:47085977	C	CERK	-	-	-	INCLUDED
rs200487125	22:47085983	C	CERK	-	-	-	INCLUDED
rs149587293	22:47085994	T	CERK	-	-	-	INCLUDED
var_22_47086000	22:47086000	C	CERK	-	-	-	INCLUDED
var_22_47086001	22:47086001	TCCC	CERK	-	-	-	INCLUDED
rs144306156	22:47086006	T	CERK	-	-	-	INCLUDED
rs148346577	22:47086007	T	CERK	-	-	-	INCLUDED
var_22_47086010	22:47086010	T	CERK	-	-	-	INCLUDED
rs145587785	22:47086016	A	CERK	-	-	-	INCLUDED
var_22_47086019	22:47086019	T	CERK	-	-	-	INCLUDED
var_22_47086020	22:47086020	T	CERK	-	-	-	INCLUDED
rs147528921	22:47086024	A	CERK	-	-	-	INCLUDED
var_22_47086045	22:47086045	T	CERK	-	-	-	INCLUDED
var_22_47086067	22:47086067	T	CERK	-	-	-	INCLUDED
var_22_47086069	22:47086069	T	CERK	-	-	-	INCLUDED
var_22_47086070	22:47086070	A	CERK	-	-	-	INCLUDED
var_22_47086088	22:47086088	G	CERK	-	-	-	INCLUDED
var_22_47086089	22:47086089	C	CERK	-	-	-	INCLUDED
rs371646821	22:47086093	C	CERK	-	-	-	INCLUDED
var_22_47086099	22:47086099	C	CERK	-	-	-	INCLUDED
var_22_47087470	22:47087470	G	CERK	-	-	-	INCLUDED
var_22_47087491	22:47087491	T	CERK	-	-	-	INCLUDED
var_22_47087498	22:47087498	T	CERK	-	-	-	INCLUDED
rs369294404	22:47087503	T	CERK	-	-	-	INCLUDED
rs373371461	22:47087512	C	CERK	-	-	-	INCLUDED
var_22_47087514	22:47087514	T	CERK	-	-	-	INCLUDED
var_22_47087518	22:47087518	G	CERK	-	-	-	INCLUDED
rs202015254	22:47087519	C	CERK	-	-	-	INCLUDED
var_22_47087522	22:47087522	G	CERK	-	-	-	INCLUDED
var_22_47087525	22:47087525	A	CERK	-	-	-	INCLUDED
var_22_47087530	22:47087530	T	CERK	-	-	-	INCLUDED
rs139062049	22:47087531	A	CERK	-	-	-	INCLUDED
var_22_47087537	22:47087537	A	CERK	-	-	-	INCLUDED
var_22_47087555	22:47087555	T	CERK	-	-	-	INCLUDED
var_22_47087567	22:47087567	T	CERK	-	-	-	INCLUDED
var_22_47087572	22:47087572	A	CERK	-	-	-	INCLUDED
rs200461233	22:47087575	A	CERK	-	-	-	INCLUDED
var_22_47087576	22:47087576	A	CERK	-	-	-	INCLUDED
rs149901096	22:47087596	T	CERK	-	-	-	INCLUDED
rs374075679	22:47087597	A	CERK	-	-	-	INCLUDED
var_22_47087599	22:47087599	T	CERK	-	-	-	INCLUDED
rs144962784	22:47087600	A	CERK	-	-	-	INCLUDED
rs140981875	22:47087632	A	CERK	-	-	-	INCLUDED
var_22_47087639	22:47087639	T	CERK	-	-	-	INCLUDED
rs143397270	22:47087651	T	CERK	-	-	-	INCLUDED
var_22_47087668	22:47087668	T	CERK	-	-	-	INCLUDED
rs146744850	22:47087669	T	CERK	-	-	-	INCLUDED
var_22_47089326	22:47089326	A	CERK	-	-	-	INCLUDED
var_22_47089330	22:47089330	T	CERK	-	-	-	INCLUDED
var_22_47089359	22:47089359	T	CERK	-	-	-	INCLUDED
var_22_47089363	22:47089363	T	CERK	-	-	-	INCLUDED
var_22_47089364	22:47089364	A	CERK	-	-	-	INCLUDED
rs148368178	22:47091113	T	CERK	-	-	-	INCLUDED
var_22_47091114	22:47091114	T	CERK	-	-	-	INCLUDED
var_22_47091126	22:47091126	C	CERK	-	-	-	INCLUDED
var_22_47091129	22:47091129	A	CERK	-	-	-	INCLUDED
var_22_47091140	22:47091140	TCCA	CERK	-	-	-	INCLUDED
rs36211081	22:47091143	C	CERK	-	-	-	INCLUDED
rs368437490	22:47091146	A	CERK	-	-	-	INCLUDED
var_22_47091150	22:47091150	A	CERK	-	-	-	INCLUDED
var_22_47091153	22:47091153	C	CERK	-	-	-	INCLUDED
var_22_47091174	22:47091174	A	CERK	-	-	-	INCLUDED
var_22_47091185	22:47091185	T	CERK	-	-	-	INCLUDED
var_22_47095209	22:47095209	T	CERK	-	-	-	INCLUDED
var_22_47095219	22:47095219	T	CERK	-	-	-	INCLUDED
var_22_47095231	22:47095231	A	CERK	-	-	-	INCLUDED
rs369743829	22:47095242	T	CERK	-	-	-	INCLUDED
var_22_47095254	22:47095254	T	CERK	-	-	-	INCLUDED
var_22_47095267	22:47095267	C	CERK	-	-	-	INCLUDED
var_22_47095284	22:47095284	A	CERK	-	-	-	INCLUDED
var_22_47095302	22:47095302	A	CERK	-	-	-	INCLUDED
rs144086274	22:47095308	T	CERK	-	-	-	INCLUDED
rs144409797	22:47095309	A	CERK	-	-	-	INCLUDED
var_22_47095327	22:47095327	A	CERK	-	-	-	INCLUDED
var_22_47095335	22:47095335	A	CERK	-	-	-	INCLUDED
var_22_47095338	22:47095338	A	CERK	-	-	-	INCLUDED
rs369661597	22:47097539	T	CERK	-	-	-	INCLUDED
rs114925414	22:47097544	C	CERK	-	-	-	INCLUDED
var_22_47097563	22:47097563	T	CERK	-	-	-	INCLUDED
var_22_47097566	22:47097566	T	CERK	-	-	-	INCLUDED
rs183554398	22:47103743	T	CERK	-	-	-	INCLUDED
var_22_47103749	22:47103749	C	CERK	-	-	-	INCLUDED
rs139872392	22:47103760	T	CERK	-	-	-	INCLUDED
rs201089555	22:47103787	T	CERK	-	-	-	INCLUDED
rs146724281	22:47103788	A	CERK	-	-	-	INCLUDED
rs367824349	22:47103803	T	CERK	-	-	-	INCLUDED
rs139346073	22:47103809	T	CERK	-	-	-	INCLUDED
var_22_47103812	22:47103812	T	CERK	-	-	-	INCLUDED
var_22_47103839	22:47103839	T	CERK	-	-	-	INCLUDED
var_22_47103857	22:47103857	C	CERK	-	-	-	INCLUDED
var_22_47103869	22:47103869	T	CERK	-	-	-	INCLUDED
var_22_47103873	22:47103873	GACACAGACGATGCTGCAGGAGGA	CERK	-	-	-	INCLUDED
var_22_47103881	22:47103881	T	CERK	-	-	-	INCLUDED
rs372401598	22:47106982	T	CERK	-	-	-	INCLUDED
var_22_47106984	22:47106984	T	CERK	-	-	-	INCLUDED
var_22_47106987	22:47106987	T	CERK	-	-	-	INCLUDED
rs149130664	22:47106996	G	CERK	-	-	-	INCLUDED
var_22_47106999	22:47106999	C	CERK	-	-	-	INCLUDED
var_22_47107010	22:47107010	A	CERK	-	-	-	INCLUDED
var_22_47107014	22:47107014	C	CERK	-	-	-	INCLUDED
var_22_47107017	22:47107017	A	CERK	-	-	-	INCLUDED
var_22_47108065	22:47108065	T	CERK	-	-	-	INCLUDED
var_22_47108070	22:47108070	T	CERK	-	-	-	INCLUDED
var_22_47108073	22:47108073	A	CERK	-	-	-	INCLUDED
rs147892655	22:47108083	G	CERK	-	-	-	INCLUDED
var_22_47108094	22:47108094	T	CERK	-	-	-	INCLUDED
rs188039944	22:47108127	T	CERK	-	-	-	INCLUDED
var_22_47108128	22:47108128	A	CERK	-	-	-	INCLUDED
rs201897268	22:47108154	A	CERK	-	-	-	INCLUDED
rs141644026	22:47108163	T	CERK	-	-	-	INCLUDED
var_22_47108171	22:47108171	A	CERK	-	-	-	INCLUDED
rs368394262	22:47115986	T	CERK	-	-	-	INCLUDED
var_22_47116001	22:47116001	T	CERK	-	-	-	INCLUDED
var_22_47116003	22:47116003	T	CERK	-	-	-	INCLUDED
var_22_47116004	22:47116004	A	CERK	-	-	-	INCLUDED
var_22_47116009	22:47116009	T	CERK	-	-	-	INCLUDED
rs370712478	22:47116011	G	CERK	-	-	-	INCLUDED
rs150264239	22:47116037	T	CERK	-	-	-	INCLUDED
rs375439966	22:47116049	G	CERK	-	-	-	INCLUDED
var_22_47116063	22:47116063	A	CERK	-	-	-	INCLUDED
rs186113651	22:47116075	T	CERK	-	-	-	INCLUDED
rs201349074	22:47116076	A	CERK	-	-	-	INCLUDED
rs368506025	22:47116082	A	CERK	-	-	-	INCLUDED
var_22_47116084	22:47116084	T	CERK	-	-	-	INCLUDED
var_22_47116085	22:47116085	A	CERK	-	-	-	INCLUDED
rs138951669	22:47116096	G	CERK	-	-	-	INCLUDED
var_22_47116798	22:47116798	T	CERK	-	-	-	INCLUDED
var_22_47116805	22:47116805	C	CERK	-	-	-	INCLUDED
var_22_47116808	22:47116808	T	CERK	-	-	-	INCLUDED
var_22_47116823	22:47116823	G	CERK	-	-	-	INCLUDED
var_22_47116827	22:47116827	G	CERK	-	-	-	INCLUDED
var_22_47116838	22:47116838	T	CERK	-	-	-	INCLUDED
var_22_47116849	22:47116849	C	CERK	-	-	-	INCLUDED
rs149446167	22:47116855	T	CERK	-	-	-	INCLUDED
rs199829071	22:47116856	T	CERK	-	-	-	INCLUDED
var_22_47116862	22:47116862	T	CERK	-	-	-	INCLUDED
var_22_47116876	22:47116876	G	CERK	-	-	-	INCLUDED
var_22_47116877	22:47116877	T	CERK	-	-	-	INCLUDED
var_22_47116880	22:47116880	T	CERK	-	-	-	INCLUDED
rs372326503	22:47116886	A	CERK	-	-	-	INCLUDED
var_22_47116895	22:47116895	G	CERK	-	-	-	INCLUDED
var_22_47116898	22:47116898	A	CERK	-	-	-	INCLUDED
var_22_47116906	22:47116906	T	CERK	-	-	-	INCLUDED
rs199505245	22:47116912	C	CERK	-	-	-	INCLUDED
rs139838967	22:47116913	T	CERK	-	-	-	INCLUDED
rs370061884	22:50722600	T	PLXNB2	-	-	INCLUDED	INCLUDED
var_22_50722614	22:50722614	A	PLXNB2	-	-	INCLUDED	INCLUDED
rs372542578	22:50722618	T	PLXNB2	-	-	INCLUDED	INCLUDED
rs200165560	22:50722620	A	PLXNB2	-	-	INCLUDED	INCLUDED
var_22_50723012	22:50723012	T	PLXNB2	-	-	INCLUDED	INCLUDED
rs201521733	22:50723013	A	PLXNB2	-	-	INCLUDED	INCLUDED
rs374900808	22:50723019	T	PLXNB2	-	-	INCLUDED	INCLUDED
var_22_50723058	22:50723058	G	PLXNB2	-	-	INCLUDED	INCLUDED
var_22_50723063	22:50723063	C	PLXNB2	-	-	INCLUDED	INCLUDED
var_22_50723065	22:50723065	A	PLXNB2	-	-	INCLUDED	INCLUDED
rs200637738	22:50723068	C	PLXNB2	-	-	INCLUDED	INCLUDED
var_22_50723079	22:50723079	T	PLXNB2	-	-	INCLUDED	INCLUDED
rs200360490	22:50723094	A	PLXNB2	-	-	INCLUDED	INCLUDED
var_22_50723292	22:50723292	A	PLXNB2	-	-	INCLUDED	INCLUDED
var_22_50723297	22:50723297	T	PLXNB2	-	-	INCLUDED	INCLUDED
var_22_50723300	22:50723300	T	PLXNB2	-	-	INCLUDED	INCLUDED
var_22_50723303	22:50723303	T	PLXNB2	-	-	INCLUDED	INCLUDED
var_22_50723307	22:50723307	GGT	PLXNB2	-	-	INCLUDED	INCLUDED
var_22_50723317	22:50723317	T	PLXNB2	-	-	INCLUDED	INCLUDED
var_22_50723321	22:50723321	T	PLXNB2	-	-	INCLUDED	INCLUDED
var_22_50723326	22:50723326	G	PLXNB2	-	-	INCLUDED	INCLUDED
var_22_50723332	22:50723332	T	PLXNB2	-	-	INCLUDED	INCLUDED
var_22_50723333	22:50723333	G	PLXNB2	-	-	INCLUDED	INCLUDED
var_22_50723335	22:50723335	G	PLXNB2	-	-	INCLUDED	INCLUDED
var_22_50723344	22:50723344	C	PLXNB2	-	-	INCLUDED	INCLUDED
rs375588549	22:50724234	T	PLXNB2	-	-	INCLUDED	INCLUDED
var_22_50724239	22:50724239	A	PLXNB2	-	-	INCLUDED	INCLUDED
var_22_50724255	22:50724255	C	PLXNB2	-	-	INCLUDED	INCLUDED
var_22_50724259	22:50724259	T	PLXNB2	-	-	INCLUDED	INCLUDED
rs372964527	22:50727439	C	PLXNB2	-	-	INCLUDED	INCLUDED
var_22_50727442	22:50727442	T	PLXNB2	-	-	INCLUDED	INCLUDED
var_22_50727445	22:50727445	T	PLXNB2	-	-	INCLUDED	INCLUDED
rs376982545	22:50727453	A	PLXNB2	-	-	INCLUDED	INCLUDED
var_22_50727457	22:50727457	G	PLXNB2	-	-	INCLUDED	INCLUDED
var_22_50727480	22:50727480	G	PLXNB2	-	-	INCLUDED	INCLUDED
var_22_50727481	22:50727481	A	PLXNB2	-	-	INCLUDED	INCLUDED
var_22_50727482	22:50727482	A	PLXNB2	-	-	INCLUDED	INCLUDED
var_22_50727490	22:50727490	T	PLXNB2	-	-	INCLUDED	INCLUDED
var_22_50727493	22:50727493	G	PLXNB2	-	-	INCLUDED	INCLUDED
var_22_50727499	22:50727499	T	PLXNB2	-	-	INCLUDED	INCLUDED
rs143051588	22:50727513	T	PLXNB2	-	-	INCLUDED	INCLUDED
rs370637750	22:50727514	A	PLXNB2	-	-	INCLUDED	INCLUDED
var_22_50727525	22:50727525	A	PLXNB2	-	-	INCLUDED	INCLUDED
var_22_50727947	22:50727947	A	PLXNB2	-	-	INCLUDED	INCLUDED
var_22_50727950	22:50727950	T	PLXNB2	-	-	INCLUDED	INCLUDED
var_22_50727951	22:50727951	T	PLXNB2	-	-	INCLUDED	INCLUDED
var_22_50727960	22:50727960	T	PLXNB2	-	-	INCLUDED	INCLUDED
var_22_50727965	22:50727965	C	PLXNB2	-	-	INCLUDED	INCLUDED
var_22_50727971	22:50727971	C	PLXNB2	-	-	INCLUDED	INCLUDED
var_22_50727975	22:50727975	T	PLXNB2	-	-	INCLUDED	INCLUDED
var_22_50727984	22:50727984	A	PLXNB2	-	-	INCLUDED	INCLUDED
var_22_50728535	22:50728535	A	PLXNB2	-	-	INCLUDED	INCLUDED
rs374494862	22:50728563	T	PLXNB2	-	-	INCLUDED	INCLUDED
rs368559599	22:50728565	T	PLXNB2	-	-	INCLUDED	INCLUDED
var_22_50728584	22:50728584	T	PLXNB2	-	-	INCLUDED	INCLUDED
var_22_50728601	22:50728601	T	PLXNB2	-	-	INCLUDED	INCLUDED
var_22_50728605	22:50728605	T	PLXNB2	-	-	INCLUDED	INCLUDED
rs368491965	22:50728622	A	PLXNB2	-	-	INCLUDED	INCLUDED
var_22_50728623	22:50728623	A	PLXNB2	-	-	INCLUDED	INCLUDED
var_22_50728637	22:50728637	T	PLXNB2	-	-	INCLUDED	INCLUDED
var_22_50728644	22:50728644	T	PLXNB2	-	-	INCLUDED	INCLUDED
var_22_50728653	22:50728653	T	PLXNB2	-	-	INCLUDED	INCLUDED
var_22_50728673	22:50728673	G	PLXNB2	-	-	INCLUDED	INCLUDED
var_22_50728677	22:50728677	T	PLXNB2	-	-	INCLUDED	INCLUDED
var_22_50728691	22:50728691	T	PLXNB2	-	-	INCLUDED	INCLUDED
var_22_50728694	22:50728694	C	PLXNB2	-	-	INCLUDED	INCLUDED
var_22_50728700	22:50728700	C	PLXNB2	-	-	INCLUDED	INCLUDED
rs367645843	22:50728710	A	PLXNB2	-	-	INCLUDED	INCLUDED
var_22_50728730	22:50728730	C	PLXNB2	-	-	INCLUDED	INCLUDED
rs376633792	22:50728734	T	PLXNB2	-	-	INCLUDED	INCLUDED
var_22_50728766	22:50728766	C	PLXNB2	-	-	INCLUDED	INCLUDED
var_22_50728772	22:50728772	C	PLXNB2	-	-	INCLUDED	INCLUDED
var_22_50728778	22:50728778	A	PLXNB2	-	-	INCLUDED	INCLUDED
var_22_50728786	22:50728786	G	PLXNB2	-	-	INCLUDED	INCLUDED
var_22_50728802	22:50728802	A	PLXNB2	-	-	INCLUDED	INCLUDED
var_22_50728815	22:50728815	T	PLXNB2	-	-	INCLUDED	INCLUDED
var_22_50728824	22:50728824	T	PLXNB2	-	-	INCLUDED	INCLUDED
rs375360559	22:50728830	C	PLXNB2	-	-	INCLUDED	INCLUDED
var_22_50728838	22:50728838	A	PLXNB2	-	-	INCLUDED	INCLUDED
var_22_50728878	22:50728878	A	PLXNB2	-	-	INCLUDED	INCLUDED
rs201675007	22:50728881	T	PLXNB2	-	-	INCLUDED	INCLUDED
var_22_50728883	22:50728883	T	PLXNB2	-	-	INCLUDED	INCLUDED
rs372801431	22:50728889	A	PLXNB2	-	-	INCLUDED	INCLUDED
var_22_50728914	22:50728914	G	PLXNB2	-	-	INCLUDED	INCLUDED
rs199944521	22:50728919	G	PLXNB2	-	-	INCLUDED	INCLUDED
var_22_50728923	22:50728923	T	PLXNB2	-	-	INCLUDED	INCLUDED
var_22_50728928	22:50728928	T	PLXNB2	-	-	INCLUDED	INCLUDED
var_22_50728929	22:50728929	A	PLXNB2	-	-	INCLUDED	INCLUDED
var_22_50728947	22:50728947	A	PLXNB2	-	-	INCLUDED	INCLUDED
var_22_50728967	22:50728967	A	PLXNB2	-	-	INCLUDED	INCLUDED
rs372428698	22:50728968	T	PLXNB2	-	-	INCLUDED	INCLUDED
var_22_50728976	22:50728976	G	PLXNB2	-	-	INCLUDED	INCLUDED
var_22_50728977	22:50728977	C	PLXNB2	-	-	INCLUDED	INCLUDED
var_22_50729000	22:50729000	G	PLXNB2	-	-	INCLUDED	INCLUDED
var_22_50729003	22:50729003	G	PLXNB2	-	-	INCLUDED	INCLUDED
var_22_50954903	22:50954903	A	NCAPH2	-	-	INCLUDED	INCLUDED
var_22_50954911	22:50954911	C	NCAPH2	-	-	INCLUDED	INCLUDED
rs150971534	22:50954928	C	NCAPH2	-	-	INCLUDED	INCLUDED
var_22_50954942	22:50954942	G	NCAPH2	-	-	INCLUDED	INCLUDED
var_22_50954963	22:50954963	A	NCAPH2	-	-	INCLUDED	INCLUDED
var_22_50955854	22:50955854	C	NCAPH2	-	-	INCLUDED	INCLUDED
var_22_50955877	22:50955877	A	NCAPH2	-	-	INCLUDED	INCLUDED
var_22_50955895	22:50955895	C	NCAPH2	-	-	INCLUDED	INCLUDED
var_22_50956007	22:50956007	T	NCAPH2	-	-	INCLUDED	INCLUDED
var_22_50956008	22:50956008	A	NCAPH2	-	-	INCLUDED	INCLUDED
rs199513142	22:50956011	T	NCAPH2	-	-	INCLUDED	INCLUDED
var_22_50956013	22:50956013	G	NCAPH2	-	-	INCLUDED	INCLUDED
var_22_50956014	22:50956014	G	NCAPH2	-	-	INCLUDED	INCLUDED
rs368611781	22:50956017	G	NCAPH2	-	-	INCLUDED	INCLUDED
rs199689462	22:50956026	T	NCAPH2	-	-	INCLUDED	INCLUDED
var_22_50956032	22:50956032	G	NCAPH2	-	-	INCLUDED	INCLUDED
var_22_50956038	22:50956038	G	NCAPH2	-	-	INCLUDED	INCLUDED
rs368250304	22:50956043	A	NCAPH2	-	-	INCLUDED	INCLUDED
var_22_50956047	22:50956047	G	NCAPH2	-	-	INCLUDED	INCLUDED
var_22_50956052	22:50956052	T	NCAPH2	-	-	INCLUDED	INCLUDED
rs150150677	22:50956060	G	NCAPH2	-	-	INCLUDED	INCLUDED
var_22_50956061	22:50956061	C	NCAPH2	-	-	INCLUDED	INCLUDED
rs372044931	22:50956064	A	NCAPH2	-	-	INCLUDED	INCLUDED
var_22_50956067	22:50956067	A	NCAPH2	-	-	INCLUDED	INCLUDED
rs201599631	22:50956071	G	NCAPH2	-	-	INCLUDED	INCLUDED
var_22_50956087	22:50956087	G	NCAPH2	-	-	INCLUDED	INCLUDED
rs201673419	22:50956174	C	NCAPH2	-	-	INCLUDED	INCLUDED
var_22_50956176	22:50956176	C	NCAPH2	-	-	INCLUDED	INCLUDED
var_22_50956177	22:50956177	T	NCAPH2	-	-	INCLUDED	INCLUDED
var_22_50956183	22:50956183	TT	NCAPH2	-	-	INCLUDED	INCLUDED
var_22_50956200	22:50956200	T	NCAPH2	-	-	INCLUDED	INCLUDED
rs147027738	22:50956201	A	NCAPH2	-	-	INCLUDED	INCLUDED
var_22_50956204	22:50956204	G	NCAPH2	-	-	INCLUDED	INCLUDED
rs373230081	22:50956213	G	NCAPH2	-	-	INCLUDED	INCLUDED
rs138318301	22:50956231	T	NCAPH2	-	-	INCLUDED	INCLUDED
rs201118245	22:50956237	A	NCAPH2	-	-	INCLUDED	INCLUDED
var_22_50956418	22:50956418	T	NCAPH2	-	-	INCLUDED	INCLUDED
rs200070310	22:50956420	T	NCAPH2	-	-	INCLUDED	INCLUDED
var_22_50956447	22:50956447	A	NCAPH2	-	-	INCLUDED	INCLUDED
rs375582629	22:50956455	A	NCAPH2	-	-	INCLUDED	INCLUDED
var_22_50956456	22:50956456	G	NCAPH2	-	-	INCLUDED	INCLUDED
var_22_50956464	22:50956464	G	NCAPH2	-	-	INCLUDED	INCLUDED
var_22_50956467	22:50956467	A	NCAPH2	-	-	INCLUDED	INCLUDED
var_22_50956469	22:50956469	G	NCAPH2	-	-	INCLUDED	INCLUDED
var_22_50956472	22:50956472	T	NCAPH2	-	-	INCLUDED	INCLUDED
rs370277391	22:50956474	A	NCAPH2	-	-	INCLUDED	INCLUDED
var_22_50956563	22:50956563	T	NCAPH2	-	-	INCLUDED	INCLUDED
var_22_50956564	22:50956564	A	NCAPH2	-	-	INCLUDED	INCLUDED
rs147275808	22:50956567	G	NCAPH2	-	-	INCLUDED	INCLUDED
var_22_50956598	22:50956598	A	NCAPH2	-	-	INCLUDED	INCLUDED
var_22_50956600	22:50956600	C	NCAPH2	-	-	INCLUDED	INCLUDED
var_22_50956609	22:50956609	T	NCAPH2	-	-	INCLUDED	INCLUDED
rs148754615	22:50956612	C	NCAPH2	-	-	INCLUDED	INCLUDED
rs141520277	22:50956614	A	NCAPH2	-	-	INCLUDED	INCLUDED
var_22_50956620	22:50956620	T	NCAPH2	-	-	INCLUDED	INCLUDED
rs371503348	22:50956653	A	NCAPH2	-	-	INCLUDED	INCLUDED
var_22_50956654	22:50956654	T	NCAPH2	-	-	INCLUDED	INCLUDED
rs139403039	22:50956675	T	NCAPH2	-	-	INCLUDED	INCLUDED
var_22_50956678	22:50956678	A	NCAPH2	-	-	INCLUDED	INCLUDED
rs200728457	22:50956680	A	NCAPH2	-	-	INCLUDED	INCLUDED
rs139219191	22:50956684	G	NCAPH2	-	-	INCLUDED	INCLUDED
var_22_50956702	22:50956702	G	NCAPH2	-	-	INCLUDED	INCLUDED
var_22_51207956	22:51207956	C	RABL2B	-	-	INCLUDED	INCLUDED
var_22_51207968	22:51207968	G	RABL2B	-	-	INCLUDED	INCLUDED
rs200979185	22:51208332	A	RABL2B	-	-	INCLUDED	INCLUDED
rs149505245	22:51208383	T	RABL2B	-	-	INCLUDED	INCLUDED
var_22_51208409	22:51208409	T	RABL2B	-	-	INCLUDED	INCLUDED
var_22_51208435	22:51208435	T	RABL2B	-	-	INCLUDED	INCLUDED
var_22_51208444	22:51208444	T	RABL2B	-	-	INCLUDED	INCLUDED
var_22_51214237	22:51214237	C	RABL2B	-	-	INCLUDED	INCLUDED
var_22_51214250	22:51214250	G	RABL2B	-	-	INCLUDED	INCLUDED
var_22_51214253	22:51214253	A	RABL2B	-	-	INCLUDED	INCLUDED
var_22_51214273	22:51214273	C	RABL2B	-	-	INCLUDED	INCLUDED
var_22_51215097	22:51215097	A	RABL2B	-	-	INCLUDED	INCLUDED
var_22_51215107	22:51215107	G	RABL2B	-	-	INCLUDED	INCLUDED
var_22_51215115	22:51215115	T	RABL2B	-	-	INCLUDED	INCLUDED
rs377002713	22:51215124	A	RABL2B	-	-	INCLUDED	INCLUDED
var_22_51215125	22:51215125	G	RABL2B	-	-	INCLUDED	INCLUDED
var_22_51215134	22:51215134	A	RABL2B	-	-	INCLUDED	INCLUDED
var_22_51215152	22:51215152	T	RABL2B	-	-	INCLUDED	INCLUDED
var_22_51216377	22:51216377	T	RABL2B	-	-	INCLUDED	INCLUDED
var_22_51216384	22:51216384	T	RABL2B	-	-	INCLUDED	INCLUDED
rs75855559	22:51216386	G	RABL2B	-	-	INCLUDED	INCLUDED
rs146575623	22:51216400	T	RABL2B	-	-	INCLUDED	INCLUDED
var_2_10559917	2:10559917	A	HPCAL1	-	-	-	INCLUDED
var_2_10559951	2:10559951	A	HPCAL1	-	-	-	INCLUDED
var_2_10559956	2:10559956	A	HPCAL1	-	-	-	INCLUDED
rs375884714	2:10560040	A	HPCAL1	-	-	-	INCLUDED
var_2_10560058	2:10560058	A	HPCAL1	-	-	-	INCLUDED
rs145782808	2:10560100	A	HPCAL1	-	-	-	INCLUDED
rs149639705	2:10560110	T	HPCAL1	-	-	-	INCLUDED
rs147475727	2:10560119	G	HPCAL1	-	-	-	INCLUDED
var_2_10560148	2:10560148	G	HPCAL1	-	-	-	INCLUDED
var_2_10560153	2:10560153	T	HPCAL1	-	-	-	INCLUDED
var_2_10560166	2:10560166	A	HPCAL1	-	-	-	INCLUDED
rs147398998	2:10560167	A	HPCAL1	-	-	-	INCLUDED
var_2_10560187	2:10560187	G	HPCAL1	-	-	-	INCLUDED
var_2_10560223	2:10560223	A	HPCAL1	-	-	-	INCLUDED
var_2_10560230	2:10560230	C	HPCAL1	-	-	-	INCLUDED
rs373345229	2:10560256	A	HPCAL1	-	-	-	INCLUDED
rs75638886	2:10563214	A	HPCAL1	-	-	-	INCLUDED
var_2_10566869	2:10566869	C	HPCAL1	-	-	-	INCLUDED
rs370924623	2:10566887	C	HPCAL1	-	-	-	INCLUDED
var_2_10566918	2:10566918	A	HPCAL1	-	-	-	INCLUDED
var_2_10566921	2:10566921	A	HPCAL1	-	-	-	INCLUDED
rs149756895	2:10566937	A	HPCAL1	-	-	-	INCLUDED
var_2_109746006	2:109746006	C	SH3RF3	-	-	-	INCLUDED
var_2_109746034	2:109746034	G	SH3RF3	-	-	-	INCLUDED
var_2_109746040	2:109746040	T	SH3RF3	-	-	-	INCLUDED
var_2_109746078	2:109746078	A	SH3RF3	-	-	-	INCLUDED
var_2_109746084	2:109746084	G	SH3RF3	-	-	-	INCLUDED
var_2_109746094	2:109746094	A	SH3RF3	-	-	-	INCLUDED
var_2_109746097	2:109746097	A	SH3RF3	-	-	-	INCLUDED
var_2_109746099	2:109746099	A	SH3RF3	-	-	-	INCLUDED
var_2_109746106	2:109746106	T	SH3RF3	-	-	-	INCLUDED
var_2_109746193	2:109746193	A	SH3RF3	-	-	-	INCLUDED
var_2_109746247	2:109746247	A	SH3RF3	-	-	-	INCLUDED
var_2_109746266	2:109746266	G	SH3RF3	-	-	-	INCLUDED
var_2_109746297	2:109746297	C	SH3RF3	-	-	-	INCLUDED
var_2_109746314	2:109746314	G	SH3RF3	-	-	-	INCLUDED
var_2_109746375	2:109746375	A	SH3RF3	-	-	-	INCLUDED
var_2_109746390	2:109746390	A	SH3RF3	-	-	-	INCLUDED
var_2_109746406	2:109746406	T	SH3RF3	-	-	-	INCLUDED
var_2_109964149	2:109964149	G	SH3RF3	-	-	-	INCLUDED
rs200914087	2:109964163	C	SH3RF3	-	-	-	INCLUDED
var_2_109964184	2:109964184	A	SH3RF3	-	-	-	INCLUDED
rs201449254	2:109964211	A	SH3RF3	-	-	-	INCLUDED
var_2_109964214	2:109964214	G	SH3RF3	-	-	-	INCLUDED
rs371744035	2:109964217	T	SH3RF3	-	-	-	INCLUDED
var_2_109964220	2:109964220	A	SH3RF3	-	-	-	INCLUDED
var_2_109964226	2:109964226	T	SH3RF3	-	-	-	INCLUDED
var_2_109964227	2:109964227	A	SH3RF3	-	-	-	INCLUDED
var_2_109964229	2:109964229	T	SH3RF3	-	-	-	INCLUDED
var_2_109964233	2:109964233	G	SH3RF3	-	-	-	INCLUDED
var_2_109964241	2:109964241	A	SH3RF3	-	-	-	INCLUDED
var_2_109964251	2:109964251	G	SH3RF3	-	-	-	INCLUDED
var_2_109964252	2:109964252	G	SH3RF3	-	-	-	INCLUDED
var_2_109964259	2:109964259	A	SH3RF3	-	-	-	INCLUDED
var_2_109964268	2:109964268	A	SH3RF3	-	-	-	INCLUDED
rs375038281	2:109964269	A	SH3RF3	-	-	-	INCLUDED
rs369527075	2:109964280	C	SH3RF3	-	-	-	INCLUDED
rs370737025	2:109964294	G	SH3RF3	-	-	-	INCLUDED
rs373217099	2:109964304	C	SH3RF3	-	-	-	INCLUDED
rs371145767	2:109964325	A	SH3RF3	-	-	-	INCLUDED
rs141684240	2:109964329	T	SH3RF3	-	-	-	INCLUDED
var_2_109964335	2:109964335	G	SH3RF3	-	-	-	INCLUDED
var_2_109964336	2:109964336	C	SH3RF3	-	-	-	INCLUDED
rs376181550	2:109964357	T	SH3RF3	-	-	-	INCLUDED
var_2_109964362	2:109964362	C	SH3RF3	-	-	-	INCLUDED
var_2_109964401	2:109964401	T	SH3RF3	-	-	-	INCLUDED
rs199594067	2:109988045	A	SH3RF3	-	-	-	INCLUDED
rs373446779	2:109988055	T	SH3RF3	-	-	-	INCLUDED
var_2_109988058	2:109988058	C	SH3RF3	-	-	-	INCLUDED
var_2_109988063	2:109988063	G	SH3RF3	-	-	-	INCLUDED
var_2_109988108	2:109988108	G	SH3RF3	-	-	-	INCLUDED
var_2_109988132	2:109988132	A	SH3RF3	-	-	-	INCLUDED
var_2_110015091	2:110015091	G	SH3RF3	-	-	-	INCLUDED
var_2_110015097	2:110015097	T	SH3RF3	-	-	-	INCLUDED
rs373779127	2:110015101	T	SH3RF3	-	-	-	INCLUDED
var_2_110015112	2:110015112	G	SH3RF3	-	-	-	INCLUDED
rs369452400	2:110015124	A	SH3RF3	-	-	-	INCLUDED
var_2_110015136	2:110015136	A	SH3RF3	-	-	-	INCLUDED
var_2_110015137	2:110015137	T	SH3RF3	-	-	-	INCLUDED
var_2_110015139	2:110015139	A	SH3RF3	-	-	-	INCLUDED
var_2_110015146	2:110015146	A	SH3RF3	-	-	-	INCLUDED
rs369969380	2:110015149	T	SH3RF3	-	-	-	INCLUDED
var_2_110015157	2:110015157	T	SH3RF3	-	-	-	INCLUDED
var_2_110015160	2:110015160	G	SH3RF3	-	-	-	INCLUDED
var_2_110015179	2:110015179	C	SH3RF3	-	-	-	INCLUDED
var_2_110015181	2:110015181	A	SH3RF3	-	-	-	INCLUDED
var_2_110015191	2:110015191	T	SH3RF3	-	-	-	INCLUDED
rs200518309	2:110015202	T	SH3RF3	-	-	-	INCLUDED
var_2_110015203	2:110015203	A	SH3RF3	-	-	-	INCLUDED
rs376274165	2:110015205	T	SH3RF3	-	-	-	INCLUDED
var_2_110015206	2:110015206	A	SH3RF3	-	-	-	INCLUDED
var_2_110015216	2:110015216	C	SH3RF3	-	-	-	INCLUDED
rs201884932	2:110015223	G	SH3RF3	-	-	-	INCLUDED
var_2_110015231	2:110015231	C	SH3RF3	-	-	-	INCLUDED
var_2_110015232	2:110015232	G	SH3RF3	-	-	-	INCLUDED
var_2_110015235	2:110015235	T	SH3RF3	-	-	-	INCLUDED
rs375829146	2:110015250	A	SH3RF3	-	-	-	INCLUDED
rs371355051	2:110015251	T	SH3RF3	-	-	-	INCLUDED
var_2_110015257	2:110015257	A	SH3RF3	-	-	-	INCLUDED
var_2_110015263	2:110015263	T	SH3RF3	-	-	-	INCLUDED
var_2_110015269	2:110015269	C	SH3RF3	-	-	-	INCLUDED
var_2_110015275	2:110015275	T	SH3RF3	-	-	-	INCLUDED
var_2_110015306	2:110015306	C	SH3RF3	-	-	-	INCLUDED
var_2_110015337	2:110015337	A	SH3RF3	-	-	-	INCLUDED
var_2_110015344	2:110015344	A	SH3RF3	-	-	-	INCLUDED
rs200172316	2:110015349	A	SH3RF3	-	-	-	INCLUDED
var_2_110015350	2:110015350	T	SH3RF3	-	-	-	INCLUDED
var_2_110015353	2:110015353	T	SH3RF3	-	-	-	INCLUDED
var_2_110015357	2:110015357	T	SH3RF3	-	-	-	INCLUDED
rs377256148	2:110015367	G	SH3RF3	-	-	-	INCLUDED
var_2_110015380	2:110015380	T	SH3RF3	-	-	-	INCLUDED
var_2_110015385	2:110015385	A	SH3RF3	-	-	-	INCLUDED
var_2_110036002	2:110036002	T	SH3RF3	-	-	-	INCLUDED
rs183621731	2:110036008	T	SH3RF3	-	-	-	INCLUDED
var_2_110036022	2:110036022	G	SH3RF3	-	-	-	INCLUDED
var_2_110036026	2:110036026	T	SH3RF3	-	-	-	INCLUDED
var_2_110036047	2:110036047	T	SH3RF3	-	-	-	INCLUDED
var_2_110036049	2:110036049	A	SH3RF3	-	-	-	INCLUDED
var_2_110036064	2:110036064	A	SH3RF3	-	-	-	INCLUDED
rs368451676	2:110036068	T	SH3RF3	-	-	-	INCLUDED
var_2_110048973	2:110048973	A	SH3RF3	-	-	-	INCLUDED
var_2_110048991	2:110048991	T	SH3RF3	-	-	-	INCLUDED
rs376230967	2:110049013	G	SH3RF3	-	-	-	INCLUDED
rs190867863	2:110049027	T	SH3RF3	-	-	-	INCLUDED
var_2_110049028	2:110049028	A	SH3RF3	-	-	-	INCLUDED
var_2_110049033	2:110049033	T	SH3RF3	-	-	-	INCLUDED
rs201739062	2:110049055	T	SH3RF3	-	-	-	INCLUDED
rs376542008	2:110049066	A	SH3RF3	-	-	-	INCLUDED
rs370135970	2:110049093	A	SH3RF3	-	-	-	INCLUDED
var_2_110053350	2:110053350	A	SH3RF3	-	-	-	INCLUDED
rs375463875	2:110053356	C	SH3RF3	-	-	-	INCLUDED
var_2_110053371	2:110053371	T	SH3RF3	-	-	-	INCLUDED
rs199936909	2:110053372	T	SH3RF3	-	-	-	INCLUDED
rs377208980	2:110053377	T	SH3RF3	-	-	-	INCLUDED
rs368939769	2:110053378	A	SH3RF3	-	-	-	INCLUDED
var_2_110053386	2:110053386	A	SH3RF3	-	-	-	INCLUDED
var_2_110053389	2:110053389	A	SH3RF3	-	-	-	INCLUDED
rs371298309	2:110053392	A	SH3RF3	-	-	-	INCLUDED
var_2_110053399	2:110053399	T	SH3RF3	-	-	-	INCLUDED
var_2_110053402	2:110053402	T	SH3RF3	-	-	-	INCLUDED
rs375907417	2:110053414	T	SH3RF3	-	-	-	INCLUDED
var_2_110053425	2:110053425	G	SH3RF3	-	-	-	INCLUDED
var_2_110053441	2:110053441	A	SH3RF3	-	-	-	INCLUDED
var_2_110053465	2:110053465	T	SH3RF3	-	-	-	INCLUDED
var_2_110053468	2:110053468	T	SH3RF3	-	-	-	INCLUDED
var_2_110053479	2:110053479	A	SH3RF3	-	-	-	INCLUDED
var_2_110053495	2:110053495	T	SH3RF3	-	-	-	INCLUDED
rs142655777	2:110053502	GGCCCAC	SH3RF3	-	-	-	INCLUDED
var_2_110053521	2:110053521	G	SH3RF3	-	-	-	INCLUDED
var_2_110053522	2:110053522	G	SH3RF3	-	-	-	INCLUDED
rs377357381	2:110053534	A	SH3RF3	-	-	-	INCLUDED
rs375032315	2:110053542	G	SH3RF3	-	-	-	INCLUDED
var_2_110053549	2:110053549	C	SH3RF3	-	-	-	INCLUDED
var_2_110053551	2:110053551	T	SH3RF3	-	-	-	INCLUDED
var_2_110053560	2:110053560	C	SH3RF3	-	-	-	INCLUDED
var_2_110053572	2:110053572	A	SH3RF3	-	-	-	INCLUDED
var_2_110053584	2:110053584	T	SH3RF3	-	-	-	INCLUDED
rs373211870	2:110053585	A	SH3RF3	-	-	-	INCLUDED
var_2_110065638	2:110065638	T	SH3RF3	-	-	-	INCLUDED
rs201796718	2:110065649	G	SH3RF3	-	-	-	INCLUDED
var_2_110065655	2:110065655	T	SH3RF3	-	-	-	INCLUDED
rs376984287	2:110065656	A	SH3RF3	-	-	-	INCLUDED
rs370334548	2:110065662	T	SH3RF3	-	-	-	INCLUDED
var_2_110065670	2:110065670	A	SH3RF3	-	-	-	INCLUDED
var_2_110065682	2:110065682	T	SH3RF3	-	-	-	INCLUDED
rs199983346	2:110065683	A	SH3RF3	-	-	-	INCLUDED
var_2_110065685	2:110065685	C	SH3RF3	-	-	-	INCLUDED
var_2_110065695	2:110065695	T	SH3RF3	-	-	-	INCLUDED
rs368090298	2:110065703	T	SH3RF3	-	-	-	INCLUDED
var_2_110065704	2:110065704	C	SH3RF3	-	-	-	INCLUDED
var_2_110065734	2:110065734	T	SH3RF3	-	-	-	INCLUDED
var_2_110065736	2:110065736	A	SH3RF3	-	-	-	INCLUDED
var_2_110065746	2:110065746	T	SH3RF3	-	-	-	INCLUDED
rs372805920	2:110065751	T	SH3RF3	-	-	-	INCLUDED
var_2_110065755	2:110065755	A	SH3RF3	-	-	-	INCLUDED
var_2_110065764	2:110065764	T	SH3RF3	-	-	-	INCLUDED
var_2_110065767	2:110065767	T	SH3RF3	-	-	-	INCLUDED
var_2_110065773	2:110065773	G	SH3RF3	-	-	-	INCLUDED
var_2_110065774	2:110065774	C	SH3RF3	-	-	-	INCLUDED
var_2_110065775	2:110065775	G	SH3RF3	-	-	-	INCLUDED
rs373580159	2:110065784	T	SH3RF3	-	-	-	INCLUDED
rs184186242	2:110065785	A	SH3RF3	-	-	-	INCLUDED
var_2_110065788	2:110065788	T	SH3RF3	-	-	-	INCLUDED
rs367667693	2:110065796	T	SH3RF3	-	-	-	INCLUDED
var_2_110065797	2:110065797	G	SH3RF3	-	-	-	INCLUDED
var_2_110065818	2:110065818	T	SH3RF3	-	-	-	INCLUDED
rs369331698	2:110065844	A	SH3RF3	-	-	-	INCLUDED
var_2_110065847	2:110065847	G	SH3RF3	-	-	-	INCLUDED
var_2_110065865	2:110065865	A	SH3RF3	-	-	-	INCLUDED
var_2_110065877	2:110065877	T	SH3RF3	-	-	-	INCLUDED
var_2_110065880	2:110065880	A	SH3RF3	-	-	-	INCLUDED
rs369755435	2:110065893	T	SH3RF3	-	-	-	INCLUDED
rs192679474	2:110065896	T	SH3RF3	-	-	-	INCLUDED
rs201688919	2:110065911	T	SH3RF3	-	-	-	INCLUDED
rs184622489	2:110065914	T	SH3RF3	-	-	-	INCLUDED
var_2_110065929	2:110065929	G	SH3RF3	-	-	-	INCLUDED
var_2_110065941	2:110065941	C	SH3RF3	-	-	-	INCLUDED
var_2_110107110	2:110107110	G	SH3RF3	-	-	-	INCLUDED
var_2_110107121	2:110107121	T	SH3RF3	-	-	-	INCLUDED
var_2_110107137	2:110107137	G	SH3RF3	-	-	-	INCLUDED
var_2_110107154	2:110107154	T	SH3RF3	-	-	-	INCLUDED
var_2_110107158	2:110107158	G	SH3RF3	-	-	-	INCLUDED
var_2_110107166	2:110107166	A	SH3RF3	-	-	-	INCLUDED
var_2_110107172	2:110107172	A	SH3RF3	-	-	-	INCLUDED
var_2_110107185	2:110107185	T	SH3RF3	-	-	-	INCLUDED
var_2_110107199	2:110107199	C	SH3RF3	-	-	-	INCLUDED
var_2_110107211	2:110107211	G	SH3RF3	-	-	-	INCLUDED
var_2_110107212	2:110107212	C	SH3RF3	-	-	-	INCLUDED
var_2_110107223	2:110107223	T	SH3RF3	-	-	-	INCLUDED
var_2_110107233	2:110107233	C	SH3RF3	-	-	-	INCLUDED
var_2_110107253	2:110107253	C	SH3RF3	-	-	-	INCLUDED
var_2_110107263	2:110107263	A	SH3RF3	-	-	-	INCLUDED
var_2_110107272	2:110107272	C	SH3RF3	-	-	-	INCLUDED
var_2_110107329	2:110107329	T	SH3RF3	-	-	-	INCLUDED
var_2_110107341	2:110107341	T	SH3RF3	-	-	-	INCLUDED
var_2_110107344	2:110107344	C	SH3RF3	-	-	-	INCLUDED
rs367931120	2:110259118	T	SH3RF3	-	-	-	INCLUDED
var_2_110259159	2:110259159	C	SH3RF3	-	-	-	INCLUDED
var_2_110259165	2:110259165	T	SH3RF3	-	-	-	INCLUDED
var_2_110259204	2:110259204	A	SH3RF3	-	-	-	INCLUDED
rs369772984	2:110259207	T	SH3RF3	-	-	-	INCLUDED
rs372085001	2:110259208	A	SH3RF3	-	-	-	INCLUDED
var_2_110259216	2:110259216	T	SH3RF3	-	-	-	INCLUDED
var_2_122485304	2:122485304	C	NIFK	-	-	INCLUDED	INCLUDED
var_2_122485315	2:122485315	G	NIFK	-	-	INCLUDED	INCLUDED
rs370998435	2:122485319	T	NIFK	-	-	INCLUDED	INCLUDED
rs147757149	2:122485320	A	NIFK	-	-	INCLUDED	INCLUDED
rs187635665	2:122485331	T	NIFK	-	-	INCLUDED	INCLUDED
var_2_122485332	2:122485332	A	NIFK	-	-	INCLUDED	INCLUDED
var_2_122485337	2:122485337	C	NIFK	-	-	INCLUDED	INCLUDED
var_2_122485343	2:122485343	A	NIFK	-	-	INCLUDED	INCLUDED
rs149396377	2:122485369	G	NIFK	-	-	INCLUDED	INCLUDED
var_2_122485376	2:122485376	T	NIFK	-	-	INCLUDED	INCLUDED
rs377258317	2:122485377	C	NIFK	-	-	INCLUDED	INCLUDED
var_2_122485389	2:122485389	A	NIFK	-	-	INCLUDED	INCLUDED
var_2_122485392	2:122485392	G	NIFK	-	-	INCLUDED	INCLUDED
rs199696422	2:122485397	C	NIFK	-	-	INCLUDED	INCLUDED
var_2_122485400	2:122485400	G	NIFK	-	-	INCLUDED	INCLUDED
var_2_122485408	2:122485408	A	NIFK	-	-	INCLUDED	INCLUDED
var_2_122485421	2:122485421	C	NIFK	-	-	INCLUDED	INCLUDED
var_2_122485422	2:122485422	T	NIFK	-	-	INCLUDED	INCLUDED
rs200539941	2:122485424	C	NIFK	-	-	INCLUDED	INCLUDED
rs201712038	2:122485437	T	NIFK	-	-	INCLUDED	INCLUDED
var_2_122485439	2:122485439	TGA	NIFK	-	-	INCLUDED	INCLUDED
rs181964660	2:122485440	C	NIFK	-	-	INCLUDED	INCLUDED
var_2_122485445	2:122485445	G	NIFK	-	-	INCLUDED	INCLUDED
rs184638564	2:122485448	T	NIFK	-	-	INCLUDED	INCLUDED
rs189181268	2:122485449	A	NIFK	-	-	INCLUDED	INCLUDED
var_2_122485466	2:122485466	C	NIFK	-	-	INCLUDED	INCLUDED
var_2_122485863	2:122485863	T	NIFK	-	-	INCLUDED	INCLUDED
rs199972115	2:122485875	T	NIFK	-	-	INCLUDED	INCLUDED
var_2_122485884	2:122485884	C	NIFK	-	-	INCLUDED	INCLUDED
var_2_122485890	2:122485890	C	NIFK	-	-	INCLUDED	INCLUDED
rs369558685	2:122485899	C	NIFK	-	-	INCLUDED	INCLUDED
var_2_122485912	2:122485912	T	NIFK	-	-	INCLUDED	INCLUDED
rs141833997	2:122485925	T	NIFK	-	-	INCLUDED	INCLUDED
rs139750791	2:122485926	A	NIFK	-	-	INCLUDED	INCLUDED
rs377016579	2:122486069	A	NIFK	-	-	INCLUDED	INCLUDED
var_2_122486075	2:122486075	T	NIFK	-	-	INCLUDED	INCLUDED
rs374862911	2:122486076	A	NIFK	-	-	INCLUDED	INCLUDED
var_2_122486096	2:122486096	C	NIFK	-	-	INCLUDED	INCLUDED
var_2_122486099	2:122486099	A	NIFK	-	-	INCLUDED	INCLUDED
var_2_122486106	2:122486106	T	NIFK	-	-	INCLUDED	INCLUDED
var_2_122488473	2:122488473	A	NIFK	-	-	INCLUDED	INCLUDED
var_2_122488476	2:122488476	A	NIFK	-	-	INCLUDED	INCLUDED
var_2_122488482	2:122488482	C	NIFK	-	-	INCLUDED	INCLUDED
rs140089025	2:122488485	C	NIFK	-	-	INCLUDED	INCLUDED
rs375879932	2:122488492	C	NIFK	-	-	INCLUDED	INCLUDED
var_2_122488497	2:122488497	C	NIFK	-	-	INCLUDED	INCLUDED
var_2_122488503	2:122488503	A	NIFK	-	-	INCLUDED	INCLUDED
rs201317100	2:122488516	C	NIFK	-	-	INCLUDED	INCLUDED
var_2_122488522	2:122488522	A	NIFK	-	-	INCLUDED	INCLUDED
var_2_122488526	2:122488526	A	NIFK	-	-	INCLUDED	INCLUDED
var_2_122488542	2:122488542	T	NIFK	-	-	INCLUDED	INCLUDED
rs145402818	2:122488543	C	NIFK	-	-	INCLUDED	INCLUDED
rs151148873	2:122488546	T	NIFK	-	-	INCLUDED	INCLUDED
rs185431138	2:122488554	T	NIFK	-	-	INCLUDED	INCLUDED
var_2_122488575	2:122488575	T	NIFK	-	-	INCLUDED	INCLUDED
var_2_122488576	2:122488576	A	NIFK	-	-	INCLUDED	INCLUDED
rs182148570	2:122488581	T	NIFK	-	-	INCLUDED	INCLUDED
var_2_122488582	2:122488582	A	NIFK	-	-	INCLUDED	INCLUDED
var_2_122488590	2:122488590	T	NIFK	-	-	INCLUDED	INCLUDED
var_2_122488600	2:122488600	G	NIFK	-	-	INCLUDED	INCLUDED
var_2_122488653	2:122488653	C	NIFK	-	-	INCLUDED	INCLUDED
var_2_122488669	2:122488669	A	NIFK	-	-	INCLUDED	INCLUDED
var_2_122488670	2:122488670	T	NIFK	-	-	INCLUDED	INCLUDED
var_2_122488675	2:122488675	G	NIFK	-	-	INCLUDED	INCLUDED
var_2_122489675	2:122489675	T	NIFK	-	-	INCLUDED	INCLUDED
rs200871910	2:122489700	C	NIFK	-	-	INCLUDED	INCLUDED
var_2_122489706	2:122489706	T	NIFK	-	-	INCLUDED	INCLUDED
rs370019041	2:122489707	G	NIFK	-	-	INCLUDED	INCLUDED
var_2_122489722	2:122489722	G	NIFK	-	-	INCLUDED	INCLUDED
var_2_122489723	2:122489723	G	NIFK	-	-	INCLUDED	INCLUDED
var_2_122489746	2:122489746	G	NIFK	-	-	INCLUDED	INCLUDED
rs144818693	2:122489750	T	NIFK	-	-	INCLUDED	INCLUDED
rs144082324	2:122489765	A	NIFK	-	-	INCLUDED	INCLUDED
var_2_122493202	2:122493202	T	NIFK	-	-	INCLUDED	INCLUDED
rs192791846	2:122493214	T	NIFK	-	-	INCLUDED	INCLUDED
var_2_122493226	2:122493226	T	NIFK	-	-	INCLUDED	INCLUDED
var_2_122493239	2:122493239	C	NIFK	-	-	INCLUDED	INCLUDED
rs376581533	2:122493256	C	NIFK	-	-	INCLUDED	INCLUDED
var_2_122493262	2:122493262	A	NIFK	-	-	INCLUDED	INCLUDED
rs75350722	2:122493263	T	NIFK	-	-	INCLUDED	INCLUDED
var_2_122493277	2:122493277	G	NIFK	-	-	INCLUDED	INCLUDED
var_2_122493289	2:122493289	C	NIFK	-	-	INCLUDED	INCLUDED
var_2_122493302	2:122493302	C	NIFK	-	-	INCLUDED	INCLUDED
var_2_122494323	2:122494323	C	NIFK	-	-	INCLUDED	INCLUDED
rs150674424	2:122494330	C	NIFK	-	-	INCLUDED	INCLUDED
var_2_122494333	2:122494333	A	NIFK	-	-	INCLUDED	INCLUDED
var_2_122494343	2:122494343	T	NIFK	-	-	INCLUDED	INCLUDED
var_2_122494354	2:122494354	T	NIFK	-	-	INCLUDED	INCLUDED
var_2_122494355	2:122494355	G	NIFK	-	-	INCLUDED	INCLUDED
var_2_122494366	2:122494366	T	NIFK	-	-	INCLUDED	INCLUDED
var_2_122494371	2:122494371	A	NIFK	-	-	INCLUDED	INCLUDED
var_2_122494372	2:122494372	T	NIFK	-	-	INCLUDED	INCLUDED
var_2_122494373	2:122494373	A	NIFK	-	-	INCLUDED	INCLUDED
var_2_122494375	2:122494375	T	NIFK	-	-	INCLUDED	INCLUDED
var_2_122494377	2:122494377	C	NIFK	-	-	INCLUDED	INCLUDED
var_2_122494384	2:122494384	G	NIFK	-	-	INCLUDED	INCLUDED
rs140235533	2:122494396	C	NIFK	-	-	INCLUDED	INCLUDED
var_2_122494408	2:122494408	A	NIFK	-	-	INCLUDED	INCLUDED
var_2_122494419	2:122494419	T	NIFK	-	-	INCLUDED	INCLUDED
var_2_122494420	2:122494420	G	NIFK	-	-	INCLUDED	INCLUDED
rs377743029	2:149987463	T	LYPD6B	-	-	-	INCLUDED
var_2_149987467	2:149987467	G	LYPD6B	-	-	-	INCLUDED
rs189711008	2:150017286	T	LYPD6B	-	-	-	INCLUDED
rs180960374	2:150017292	C	LYPD6B	-	-	-	INCLUDED
var_2_150017295	2:150017295	T	LYPD6B	-	-	-	INCLUDED
rs371849919	2:150017318	G	LYPD6B	-	-	-	INCLUDED
var_2_150017325	2:150017325	G	LYPD6B	-	-	-	INCLUDED
var_2_150017333	2:150017333	G	LYPD6B	-	-	-	INCLUDED
var_2_150061778	2:150061778	T	LYPD6B	-	-	-	INCLUDED
var_2_150061783	2:150061783	T	LYPD6B	-	-	-	INCLUDED
var_2_150061784	2:150061784	A	LYPD6B	-	-	-	INCLUDED
rs371272978	2:150061792	T	LYPD6B	-	-	-	INCLUDED
rs202198922	2:150061802	A	LYPD6B	-	-	-	INCLUDED
var_2_150061811	2:150061811	A	LYPD6B	-	-	-	INCLUDED
var_2_150061822	2:150061822	A	LYPD6B	-	-	-	INCLUDED
rs369164244	2:150061828	A	LYPD6B	-	-	-	INCLUDED
var_2_150061834	2:150061834	C	LYPD6B	-	-	-	INCLUDED
rs201022861	2:150061849	C	LYPD6B	-	-	-	INCLUDED
var_2_150061852	2:150061852	T	LYPD6B	-	-	-	INCLUDED
var_2_150061853	2:150061853	C	LYPD6B	-	-	-	INCLUDED
var_2_150061876	2:150061876	A	LYPD6B	-	-	-	INCLUDED
var_2_150061880	2:150061880	G	LYPD6B	-	-	-	INCLUDED
var_2_150061889	2:150061889	A	LYPD6B	-	-	-	INCLUDED
var_2_150061895	2:150061895	G	LYPD6B	-	-	-	INCLUDED
var_2_150061906	2:150061906	A	LYPD6B	-	-	-	INCLUDED
rs200555292	2:150061918	T	LYPD6B	-	-	-	INCLUDED
rs374218462	2:150064831	A	LYPD6B	-	-	-	INCLUDED
rs192895762	2:150064843	C	LYPD6B	-	-	-	INCLUDED
var_2_150064848	2:150064848	C	LYPD6B	-	-	-	INCLUDED
var_2_150064852	2:150064852	G	LYPD6B	-	-	-	INCLUDED
var_2_150064873	2:150064873	T	LYPD6B	-	-	-	INCLUDED
var_2_150064887	2:150064887	G	LYPD6B	-	-	-	INCLUDED
rs373072214	2:150064894	G	LYPD6B	-	-	-	INCLUDED
var_2_150064896	2:150064896	T	LYPD6B	-	-	-	INCLUDED
rs199539519	2:150064897	A	LYPD6B	-	-	-	INCLUDED
var_2_150064920	2:150064920	T	LYPD6B	-	-	-	INCLUDED
var_2_150064926	2:150064926	C	LYPD6B	-	-	-	INCLUDED
var_2_150069511	2:150069511	T	LYPD6B	-	-	-	INCLUDED
rs374382904	2:150069545	G	LYPD6B	-	-	-	INCLUDED
var_2_150069547	2:150069547	A	LYPD6B	-	-	-	INCLUDED
var_2_150069548	2:150069548	TAAGAA	LYPD6B	-	-	-	INCLUDED
var_2_150069553	2:150069553	C	LYPD6B	-	-	-	INCLUDED
var_2_150069554	2:150069554	C	LYPD6B	-	-	-	INCLUDED
rs376748920	2:150069566	T	LYPD6B	-	-	-	INCLUDED
rs371856821	2:150069586	T	LYPD6B	-	-	-	INCLUDED
var_2_150069587	2:150069587	T	LYPD6B	-	-	-	INCLUDED
var_2_150069590	2:150069590	G	LYPD6B	-	-	-	INCLUDED
var_2_150069601	2:150069601	T	LYPD6B	-	-	-	INCLUDED
var_2_150069604	2:150069604	A	LYPD6B	-	-	-	INCLUDED
var_2_150069613	2:150069613	A	LYPD6B	-	-	-	INCLUDED
rs376779764	2:150069619	T	LYPD6B	-	-	-	INCLUDED
var_2_150069620	2:150069620	A	LYPD6B	-	-	-	INCLUDED
var_2_150069629	2:150069629	G	LYPD6B	-	-	-	INCLUDED
var_2_150069635	2:150069635	T	LYPD6B	-	-	-	INCLUDED
var_2_150071085	2:150071085	C	LYPD6B	-	-	-	INCLUDED
var_2_150071094	2:150071094	G	LYPD6B	-	-	-	INCLUDED
var_2_150071097	2:150071097	C	LYPD6B	-	-	-	INCLUDED
var_2_150071112	2:150071112	G	LYPD6B	-	-	-	INCLUDED
rs373317284	2:150071135	A	LYPD6B	-	-	-	INCLUDED
var_2_150071138	2:150071138	T	LYPD6B	-	-	-	INCLUDED
rs149020803	2:150071156	C	LYPD6B	-	-	-	INCLUDED
var_2_150071163	2:150071163	A	LYPD6B	-	-	-	INCLUDED
var_2_150071186	2:150071186	T	LYPD6B	-	-	-	INCLUDED
rs375926827	2:150071201	A	LYPD6B	-	-	-	INCLUDED
var_2_150071207	2:150071207	T	LYPD6B	-	-	-	INCLUDED
var_2_150071208	2:150071208	C	LYPD6B	-	-	-	INCLUDED
var_2_150071219	2:150071219	A	LYPD6B	-	-	-	INCLUDED
var_2_150071224	2:150071224	G	LYPD6B	-	-	-	INCLUDED
rs201662298	2:15735280	G	DDX1	-	-	-	INCLUDED
rs201230296	2:15735290	A	DDX1	-	-	-	INCLUDED
rs199880652	2:15735301	A	DDX1	-	-	-	INCLUDED
var_2_15735615	2:15735615	T	DDX1	-	-	-	INCLUDED
rs147696327	2:15735621	G	DDX1	-	-	-	INCLUDED
var_2_15735634	2:15735634	A	DDX1	-	-	-	INCLUDED
rs11550369	2:15737519	G	DDX1	-	-	-	INCLUDED
var_2_15737526	2:15737526	T	DDX1	-	-	-	INCLUDED
var_2_15737529	2:15737529	A	DDX1	-	-	-	INCLUDED
rs368985586	2:15737530	G	DDX1	-	-	-	INCLUDED
var_2_15737557	2:15737557	A	DDX1	-	-	-	INCLUDED
var_2_15737565	2:15737565	A	DDX1	-	-	-	INCLUDED
var_2_15737577	2:15737577	G	DDX1	-	-	-	INCLUDED
rs377594537	2:15739810	G	DDX1	-	-	-	INCLUDED
var_2_15739816	2:15739816	G	DDX1	-	-	-	INCLUDED
var_2_15739819	2:15739819	A	DDX1	-	-	-	INCLUDED
var_2_15742674	2:15742674	G	DDX1	-	-	-	INCLUDED
var_2_15742675	2:15742675	C	DDX1	-	-	-	INCLUDED
var_2_15742686	2:15742686	A	DDX1	-	-	-	INCLUDED
var_2_15742690	2:15742690	A	DDX1	-	-	-	INCLUDED
var_2_15742699	2:15742699	C	DDX1	-	-	-	INCLUDED
rs373201659	2:15742738	T	DDX1	-	-	-	INCLUDED
var_2_15742752	2:15742752	C	DDX1	-	-	-	INCLUDED
var_2_15743316	2:15743316	A	DDX1	-	-	-	INCLUDED
var_2_15743321	2:15743321	T	DDX1	-	-	-	INCLUDED
var_2_15743322	2:15743322	G	DDX1	-	-	-	INCLUDED
var_2_15743325	2:15743325	G	DDX1	-	-	-	INCLUDED
rs192868487	2:15743328	T	DDX1	-	-	-	INCLUDED
var_2_15743357	2:15743357	C	DDX1	-	-	-	INCLUDED
var_2_15743362	2:15743362	T	DDX1	-	-	-	INCLUDED
var_2_15743947	2:15743947	T	DDX1	-	-	-	INCLUDED
var_2_15743985	2:15743985	T	DDX1	-	-	-	INCLUDED
rs373674722	2:15743986	T	DDX1	-	-	-	INCLUDED
rs140238349	2:15744013	T	DDX1	-	-	-	INCLUDED
rs201032703	2:15744572	A	DDX1	-	-	-	INCLUDED
var_2_15744582	2:15744582	G	DDX1	-	-	-	INCLUDED
var_2_15744601	2:15744601	C	DDX1	-	-	-	INCLUDED
var_2_15744607	2:15744607	G	DDX1	-	-	-	INCLUDED
rs137946800	2:15744615	C	DDX1	-	-	-	INCLUDED
rs376500579	2:15746079	C	DDX1	-	-	-	INCLUDED
var_2_15746080	2:15746080	T	DDX1	-	-	-	INCLUDED
rs371333614	2:15746100	C	DDX1	-	-	-	INCLUDED
rs184905286	2:15746101	C	DDX1	-	-	-	INCLUDED
var_2_15746106	2:15746106	T	DDX1	-	-	-	INCLUDED
var_2_15746112	2:15746112	G	DDX1	-	-	-	INCLUDED
var_2_15746118	2:15746118	C	DDX1	-	-	-	INCLUDED
var_2_15746127	2:15746127	A	DDX1	-	-	-	INCLUDED
var_2_15746128	2:15746128	A	DDX1	-	-	-	INCLUDED
var_2_15746294	2:15746294	G	DDX1	-	-	-	INCLUDED
var_2_15746307	2:15746307	C	DDX1	-	-	-	INCLUDED
var_2_15746323	2:15746323	T	DDX1	-	-	-	INCLUDED
rs140834826	2:15746334	G	DDX1	-	-	-	INCLUDED
var_2_15746340	2:15746340	T	DDX1	-	-	-	INCLUDED
rs151049117	2:15746346	C	DDX1	-	-	-	INCLUDED
var_2_15746350	2:15746350	G	DDX1	-	-	-	INCLUDED
rs144722775	2:15746352	T	DDX1	-	-	-	INCLUDED
var_2_15746353	2:15746353	G	DDX1	-	-	-	INCLUDED
var_2_15746356	2:15746356	T	DDX1	-	-	-	INCLUDED
var_2_15746358	2:15746358	T	DDX1	-	-	-	INCLUDED
var_2_15746368	2:15746368	A	DDX1	-	-	-	INCLUDED
rs367564124	2:15747335	G	DDX1	-	-	-	INCLUDED
var_2_15747341	2:15747341	T	DDX1	-	-	-	INCLUDED
rs146433321	2:15747367	T	DDX1	-	-	-	INCLUDED
var_2_15747368	2:15747368	A	DDX1	-	-	-	INCLUDED
var_2_15747392	2:15747392	G	DDX1	-	-	-	INCLUDED
var_2_15747397	2:15747397	G	DDX1	-	-	-	INCLUDED
var_2_15747403	2:15747403	G	DDX1	-	-	-	INCLUDED
rs370508427	2:15747419	C	DDX1	-	-	-	INCLUDED
var_2_15753355	2:15753355	G	DDX1	-	-	-	INCLUDED
rs201761924	2:15753379	T	DDX1	-	-	-	INCLUDED
rs148306980	2:15753389	A	DDX1	-	-	-	INCLUDED
var_2_15753407	2:15753407	A	DDX1	-	-	-	INCLUDED
var_2_15757390	2:15757390	T	DDX1	-	-	-	INCLUDED
rs376584969	2:15757434	C	DDX1	-	-	-	INCLUDED
var_2_15757446	2:15757446	C	DDX1	-	-	-	INCLUDED
var_2_15758308	2:15758308	A	DDX1	-	-	-	INCLUDED
var_2_15758324	2:15758324	A	DDX1	-	-	-	INCLUDED
var_2_15758339	2:15758339	C	DDX1	-	-	-	INCLUDED
rs199675013	2:15758349	A	DDX1	-	-	-	INCLUDED
var_2_15758369	2:15758369	C	DDX1	-	-	-	INCLUDED
rs146515867	2:15758387	C	DDX1	-	-	-	INCLUDED
var_2_15760332	2:15760332	A	DDX1	-	-	-	INCLUDED
rs142039776	2:15760337	G	DDX1	-	-	-	INCLUDED
var_2_15760338	2:15760338	A	DDX1	-	-	-	INCLUDED
var_2_15760365	2:15760365	A	DDX1	-	-	-	INCLUDED
var_2_15760374	2:15760374	C	DDX1	-	-	-	INCLUDED
rs140166845	2:15760389	G	DDX1	-	-	-	INCLUDED
rs147728753	2:15760429	T	DDX1	-	-	-	INCLUDED
rs376947292	2:15760435	C	DDX1	-	-	-	INCLUDED
var_2_15760455	2:15760455	C	DDX1	-	-	-	INCLUDED
var_2_15760470	2:15760470	C	DDX1	-	-	-	INCLUDED
var_2_15760504	2:15760504	A	DDX1	-	-	-	INCLUDED
var_2_15761198	2:15761198	A	DDX1	-	-	-	INCLUDED
var_2_15763562	2:15763562	T	DDX1	-	-	-	INCLUDED
var_2_15763604	2:15763604	C	DDX1	-	-	-	INCLUDED
var_2_15763607	2:15763607	T	DDX1	-	-	-	INCLUDED
var_2_15763608	2:15763608	A	DDX1	-	-	-	INCLUDED
rs371887533	2:15763620	T	DDX1	-	-	-	INCLUDED
var_2_15763631	2:15763631	A	DDX1	-	-	-	INCLUDED
rs149350581	2:15763640	G	DDX1	-	-	-	INCLUDED
rs200944773	2:15763661	T	DDX1	-	-	-	INCLUDED
var_2_15763674	2:15763674	T	DDX1	-	-	-	INCLUDED
var_2_15763698	2:15763698	A	DDX1	-	-	-	INCLUDED
rs148117214	2:15767181	G	DDX1	-	-	-	INCLUDED
var_2_15767185	2:15767185	T	DDX1	-	-	-	INCLUDED
rs201143228	2:15767203	G	DDX1	-	-	-	INCLUDED
var_2_15767205	2:15767205	T	DDX1	-	-	-	INCLUDED
rs369671200	2:15767207	C	DDX1	-	-	-	INCLUDED
var_2_15767233	2:15767233	C	DDX1	-	-	-	INCLUDED
var_2_15767238	2:15767238	C	DDX1	-	-	-	INCLUDED
var_2_15767247	2:15767247	T	DDX1	-	-	-	INCLUDED
var_2_15768572	2:15768572	A	DDX1	-	-	-	INCLUDED
var_2_15768573	2:15768573	A	DDX1	-	-	-	INCLUDED
rs200312494	2:15768579	C	DDX1	-	-	-	INCLUDED
rs373130115	2:15768581	G	DDX1	-	-	-	INCLUDED
var_2_15768585	2:15768585	G	DDX1	-	-	-	INCLUDED
rs146084775	2:15768601	A	DDX1	-	-	-	INCLUDED
rs201951630	2:15768629	T	DDX1	-	-	-	INCLUDED
var_2_15768770	2:15768770	A	DDX1	-	-	-	INCLUDED
var_2_15768780	2:15768780	A	DDX1	-	-	-	INCLUDED
var_2_15768782	2:15768782	T	DDX1	-	-	-	INCLUDED
var_2_15768800	2:15768800	A	DDX1	-	-	-	INCLUDED
var_2_15768806	2:15768806	T	DDX1	-	-	-	INCLUDED
var_2_15768807	2:15768807	A	DDX1	-	-	-	INCLUDED
var_2_15768964	2:15768964	A	DDX1	-	-	-	INCLUDED
rs142551243	2:15769725	A	DDX1	-	-	-	INCLUDED
var_2_15769739	2:15769739	C	DDX1	-	-	-	INCLUDED
var_2_15769760	2:15769760	A	DDX1	-	-	-	INCLUDED
rs139597816	2:15769787	T	DDX1	-	-	-	INCLUDED
var_2_15770124	2:15770124	C	DDX1	-	-	-	INCLUDED
var_2_15770150	2:15770150	G	DDX1	-	-	-	INCLUDED
rs146317353	2:15770151	C	DDX1	-	-	-	INCLUDED
var_2_15770163	2:15770163	T	DDX1	-	-	-	INCLUDED
var_2_15770166	2:15770166	T	DDX1	-	-	-	INCLUDED
var_2_15770171	2:15770171	G	DDX1	-	-	-	INCLUDED
rs369172740	2:15770174	G	DDX1	-	-	-	INCLUDED
var_2_15770180	2:15770180	T	DDX1	-	-	-	INCLUDED
var_2_15770199	2:15770199	A	DDX1	-	-	-	INCLUDED
rs116312370	2:15770913	T	DDX1	-	-	-	INCLUDED
var_2_15770915	2:15770915	A	DDX1	-	-	-	INCLUDED
var_2_15770924	2:15770924	C	DDX1	-	-	-	INCLUDED
var_2_15770938	2:15770938	G	DDX1	-	-	-	INCLUDED
rs139636088	2:15770968	A	DDX1	-	-	-	INCLUDED
var_2_15770972	2:15770972	T	DDX1	-	-	-	INCLUDED
var_2_15770977	2:15770977	G	DDX1	-	-	-	INCLUDED
var_2_15770984	2:15770984	G	DDX1	-	-	-	INCLUDED
var_2_15770990	2:15770990	G	DDX1	-	-	-	INCLUDED
var_2_15771028	2:15771028	C	DDX1	-	-	-	INCLUDED
var_2_160628367	2:160628367	G	CD302	-	-	INCLUDED	INCLUDED
var_2_160628369	2:160628369	G	CD302	-	-	INCLUDED	INCLUDED
var_2_160628393	2:160628393	C	CD302	-	-	INCLUDED	INCLUDED
var_2_160628442	2:160628442	C	CD302	-	-	INCLUDED	INCLUDED
var_2_160628450	2:160628450	G	CD302	-	-	INCLUDED	INCLUDED
var_2_160628453	2:160628453	C	CD302	-	-	INCLUDED	INCLUDED
var_2_160628457	2:160628457	C	CD302	-	-	INCLUDED	INCLUDED
var_2_160628462	2:160628462	T	CD302	-	-	INCLUDED	INCLUDED
rs200348184	2:160628477	G	CD302	-	-	INCLUDED	INCLUDED
var_2_160628499	2:160628499	C	CD302	-	-	INCLUDED	INCLUDED
var_2_160628525	2:160628525	A	CD302	-	-	INCLUDED	INCLUDED
var_2_160628534	2:160628534	G	CD302	-	-	INCLUDED	INCLUDED
var_2_160636521	2:160636521	C	CD302	-	-	INCLUDED	INCLUDED
var_2_160636545	2:160636545	A	CD302	-	-	INCLUDED	INCLUDED
rs368739999	2:160636561	C	CD302	-	-	INCLUDED	INCLUDED
var_2_160636591	2:160636591	A	CD302	-	-	INCLUDED	INCLUDED
var_2_160636609	2:160636609	T	CD302	-	-	INCLUDED	INCLUDED
var_2_160636619	2:160636619	C	CD302	-	-	INCLUDED	INCLUDED
var_2_160636628	2:160636628	T	CD302	-	-	INCLUDED	INCLUDED
var_2_160636630	2:160636630	T	CD302	-	-	INCLUDED	INCLUDED
rs141287355	2:160636632	C	CD302	-	-	INCLUDED	INCLUDED
var_2_160636636	2:160636636	A	CD302	-	-	INCLUDED	INCLUDED
var_2_160636666	2:160636666	T	CD302	-	-	INCLUDED	INCLUDED
var_2_160636683	2:160636683	G	CD302	-	-	INCLUDED	INCLUDED
var_2_160636686	2:160636686	A	CD302	-	-	INCLUDED	INCLUDED
var_2_160637399	2:160637399	C	CD302	-	-	INCLUDED	INCLUDED
var_2_160637449	2:160637449	G	CD302	-	-	INCLUDED	INCLUDED
var_2_160637450	2:160637450	C	CD302	-	-	INCLUDED	INCLUDED
rs149105310	2:160637463	C	CD302	-	-	INCLUDED	INCLUDED
var_2_160637486	2:160637486	C	CD302	-	-	INCLUDED	INCLUDED
var_2_160637489	2:160637489	T	CD302	-	-	INCLUDED	INCLUDED
var_2_160637500	2:160637500	G	CD302	-	-	INCLUDED	INCLUDED
rs375356281	2:160637501	C	CD302	-	-	INCLUDED	INCLUDED
var_2_160637502	2:160637502	T	CD302	-	-	INCLUDED	INCLUDED
var_2_160637506	2:160637506	A	CD302	-	-	INCLUDED	INCLUDED
var_2_160639889	2:160639889	G	CD302	-	-	INCLUDED	INCLUDED
var_2_160639905	2:160639905	G	CD302	-	-	INCLUDED	INCLUDED
var_2_160639930	2:160639930	T	CD302	-	-	INCLUDED	INCLUDED
var_2_160639947	2:160639947	C	CD302	-	-	INCLUDED	INCLUDED
var_2_160639955	2:160639955	T	CD302	-	-	INCLUDED	INCLUDED
var_2_160639958	2:160639958	C	CD302	-	-	INCLUDED	INCLUDED
var_2_160654675	2:160654675	C	CD302	-	-	INCLUDED	INCLUDED
var_2_172291088	2:172291088	T	DCAF17	-	-	-	INCLUDED
var_2_172291103	2:172291103	C	DCAF17	-	-	-	INCLUDED
var_2_172291105	2:172291105	C	DCAF17	-	-	-	INCLUDED
var_2_172291110	2:172291110	G	DCAF17	-	-	-	INCLUDED
var_2_172291112	2:172291112	C	DCAF17	-	-	-	INCLUDED
var_2_172291128	2:172291128	A	DCAF17	-	-	-	INCLUDED
var_2_172291152	2:172291152	T	DCAF17	-	-	-	INCLUDED
var_2_172291167	2:172291167	G	DCAF17	-	-	-	INCLUDED
var_2_172291182	2:172291182	C	DCAF17	-	-	-	INCLUDED
rs375426959	2:172291603	T	DCAF17	-	-	-	INCLUDED
var_2_172291610	2:172291610	C	DCAF17	-	-	-	INCLUDED
var_2_172291632	2:172291632	G	DCAF17	-	-	-	INCLUDED
var_2_172291638	2:172291638	T	DCAF17	-	-	-	INCLUDED
var_2_172291643	2:172291643	G	DCAF17	-	-	-	INCLUDED
rs201346228	2:172291650	A	DCAF17	-	-	-	INCLUDED
var_2_172291664	2:172291664	G	DCAF17	-	-	-	INCLUDED
var_2_172291672	2:172291672	T	DCAF17	-	-	-	INCLUDED
var_2_172291674	2:172291674	G	DCAF17	-	-	-	INCLUDED
rs200380164	2:172291675	G	DCAF17	-	-	-	INCLUDED
var_2_172291684	2:172291684	T	DCAF17	-	-	-	INCLUDED
var_2_172291689	2:172291689	C	DCAF17	-	-	-	INCLUDED
var_2_172300058	2:172300058	C	DCAF17	-	-	-	INCLUDED
var_2_172300068	2:172300068	G	DCAF17	-	-	-	INCLUDED
var_2_172300070	2:172300070	G	DCAF17	-	-	-	INCLUDED
var_2_172300073	2:172300073	A	DCAF17	-	-	-	INCLUDED
var_2_172300074	2:172300074	T	DCAF17	-	-	-	INCLUDED
var_2_172300075	2:172300075	A	DCAF17	-	-	-	INCLUDED
var_2_172300105	2:172300105	C	DCAF17	-	-	-	INCLUDED
var_2_172300111	2:172300111	A	DCAF17	-	-	-	INCLUDED
rs373997425	2:172305194	A	DCAF17	-	-	-	INCLUDED
rs377736393	2:172305198	C	DCAF17	-	-	-	INCLUDED
var_2_172305210	2:172305210	T	DCAF17	-	-	-	INCLUDED
rs201280317	2:172305216	T	DCAF17	-	-	-	INCLUDED
var_2_172305228	2:172305228	T	DCAF17	-	-	-	INCLUDED
var_2_172305233	2:172305233	T	DCAF17	-	-	-	INCLUDED
var_2_172305237	2:172305237	T	DCAF17	-	-	-	INCLUDED
var_2_172305249	2:172305249	G	DCAF17	-	-	-	INCLUDED
var_2_172305254	2:172305254	C	DCAF17	-	-	-	INCLUDED
rs375763123	2:172305263	T	DCAF17	-	-	-	INCLUDED
var_2_172305264	2:172305264	A	DCAF17	-	-	-	INCLUDED
var_2_172305279	2:172305279	T	DCAF17	-	-	-	INCLUDED
rs371234289	2:172305287	C	DCAF17	-	-	-	INCLUDED
var_2_172305299	2:172305299	G	DCAF17	-	-	-	INCLUDED
var_2_172306392	2:172306392	G	DCAF17	-	-	-	INCLUDED
var_2_172306408	2:172306408	T	DCAF17	-	-	-	INCLUDED
var_2_172306426	2:172306426	C	DCAF17	-	-	-	INCLUDED
rs373466341	2:172306442	G	DCAF17	-	-	-	INCLUDED
var_2_172306443	2:172306443	G	DCAF17	-	-	-	INCLUDED
rs377364475	2:172306462	T	DCAF17	-	-	-	INCLUDED
rs202231211	2:172306463	A	DCAF17	-	-	-	INCLUDED
var_2_172309649	2:172309649	T	DCAF17	-	-	-	INCLUDED
var_2_172309650	2:172309650	G	DCAF17	-	-	-	INCLUDED
var_2_172309652	2:172309652	A	DCAF17	-	-	-	INCLUDED
rs150095386	2:172309675	A	DCAF17	-	-	-	INCLUDED
rs371230892	2:172309677	T	DCAF17	-	-	-	INCLUDED
var_2_172309686	2:172309686	T	DCAF17	-	-	-	INCLUDED
var_2_172309697	2:172309697	C	DCAF17	-	-	-	INCLUDED
var_2_172309718	2:172309718	G	DCAF17	-	-	-	INCLUDED
var_2_172309724	2:172309724	A	DCAF17	-	-	-	INCLUDED
var_2_172314487	2:172314487	A	DCAF17	-	-	-	INCLUDED
var_2_172314493	2:172314493	A	DCAF17	-	-	-	INCLUDED
var_2_172314496	2:172314496	G	DCAF17	-	-	-	INCLUDED
var_2_172314503	2:172314503	T	DCAF17	-	-	-	INCLUDED
var_2_172314505	2:172314505	G	DCAF17	-	-	-	INCLUDED
var_2_172314555	2:172314555	T	DCAF17	-	-	-	INCLUDED
rs369174398	2:172314560	G	DCAF17	-	-	-	INCLUDED
rs149650431	2:172314577	A	DCAF17	-	-	-	INCLUDED
var_2_172314884	2:172314884	G	DCAF17	-	-	-	INCLUDED
var_2_172314904	2:172314904	G	DCAF17	-	-	-	INCLUDED
var_2_172314915	2:172314915	G	DCAF17	-	-	-	INCLUDED
var_2_172314916	2:172314916	A	DCAF17	-	-	-	INCLUDED
var_2_172314924	2:172314924	A	DCAF17	-	-	-	INCLUDED
rs370438709	2:172314975	G	DCAF17	-	-	-	INCLUDED
rs373435062	2:172325400	G	DCAF17	-	-	-	INCLUDED
rs375662120	2:172325428	G	DCAF17	-	-	-	INCLUDED
var_2_172325446	2:172325446	G	DCAF17	-	-	-	INCLUDED
var_2_172325465	2:172325465	A	DCAF17	-	-	-	INCLUDED
rs114419034	2:172325472	G	DCAF17	-	-	-	INCLUDED
rs150187836	2:172325475	A	DCAF17	-	-	-	INCLUDED
var_2_172325530	2:172325530	G	DCAF17	-	-	-	INCLUDED
var_2_172330374	2:172330374	C	DCAF17	-	-	-	INCLUDED
var_2_172330410	2:172330410	T	DCAF17	-	-	-	INCLUDED
var_2_172330412	2:172330412	G	DCAF17	-	-	-	INCLUDED
rs78488864	2:172330424	C	DCAF17	-	-	-	INCLUDED
rs371616391	2:172330431	G	DCAF17	-	-	-	INCLUDED
var_2_172330463	2:172330463	T	DCAF17	-	-	-	INCLUDED
var_2_172330464	2:172330464	C	DCAF17	-	-	-	INCLUDED
var_2_172333384	2:172333384	T	DCAF17	-	-	-	INCLUDED
var_2_172333387	2:172333387	G	DCAF17	-	-	-	INCLUDED
var_2_172333389	2:172333389	G	DCAF17	-	-	-	INCLUDED
var_2_172333405	2:172333405	T	DCAF17	-	-	-	INCLUDED
var_2_172333414	2:172333414	G	DCAF17	-	-	-	INCLUDED
var_2_172333431	2:172333431	A	DCAF17	-	-	-	INCLUDED
var_2_172333437	2:172333437	A	DCAF17	-	-	-	INCLUDED
var_2_172333440	2:172333440	A	DCAF17	-	-	-	INCLUDED
var_2_172333445	2:172333445	CA	DCAF17	-	-	-	INCLUDED
var_2_172333453	2:172333453	G	DCAF17	-	-	-	INCLUDED
var_2_172333458	2:172333458	G	DCAF17	-	-	-	INCLUDED
var_2_172334530	2:172334530	T	DCAF17	-	-	-	INCLUDED
var_2_172334560	2:172334560	C	DCAF17	-	-	-	INCLUDED
rs139061039	2:172334567	G	DCAF17	-	-	-	INCLUDED
var_2_172334576	2:172334576	C	DCAF17	-	-	-	INCLUDED
var_2_172336558	2:172336558	C	DCAF17	-	-	-	INCLUDED
var_2_172336579	2:172336579	C	DCAF17	-	-	-	INCLUDED
rs147068576	2:172336596	A	DCAF17	-	-	-	INCLUDED
var_2_172336623	2:172336623	A	DCAF17	-	-	-	INCLUDED
rs374467773	2:172336657	G	DCAF17	-	-	-	INCLUDED
var_2_172336659	2:172336659	T	DCAF17	-	-	-	INCLUDED
var_2_172336698	2:172336698	C	DCAF17	-	-	-	INCLUDED
rs142735693	2:172337487	C	DCAF17	-	-	-	INCLUDED
var_2_172337491	2:172337491	A	DCAF17	-	-	-	INCLUDED
var_2_172337500	2:172337500	C	DCAF17	-	-	-	INCLUDED
rs140422102	2:172337529	G	DCAF17	-	-	-	INCLUDED
rs192590459	2:172337563	T	DCAF17	-	-	-	INCLUDED
rs147685213	2:172337580	C	DCAF17	-	-	-	INCLUDED
var_2_172337583	2:172337583	A	DCAF17	-	-	-	INCLUDED
var_2_172337586	2:172337586	C	DCAF17	-	-	-	INCLUDED
var_2_172337591	2:172337591	G	DCAF17	-	-	-	INCLUDED
var_2_172337614	2:172337614	A	DCAF17	-	-	-	INCLUDED
var_2_172337622	2:172337622	T	DCAF17	-	-	-	INCLUDED
var_2_178257537	2:178257537	T	AGPS	-	-	-	INCLUDED
var_2_178257552	2:178257552	C	AGPS	-	-	-	INCLUDED
var_2_178257557	2:178257557	T	AGPS	-	-	-	INCLUDED
var_2_178257560	2:178257560	T	AGPS	-	-	-	INCLUDED
var_2_178257561	2:178257561	T	AGPS	-	-	-	INCLUDED
var_2_178257563	2:178257563	GGCGCGA	AGPS	-	-	-	INCLUDED
var_2_178257566	2:178257566	A	AGPS	-	-	-	INCLUDED
var_2_178257581	2:178257581	A	AGPS	-	-	-	INCLUDED
var_2_178257582	2:178257582	G	AGPS	-	-	-	INCLUDED
var_2_178257591	2:178257591	A	AGPS	-	-	-	INCLUDED
var_2_178257597	2:178257597	GGGACCCGGACCC	AGPS	-	-	-	INCLUDED
var_2_178257600	2:178257600	T	AGPS	-	-	-	INCLUDED
var_2_178257632	2:178257632	T	AGPS	-	-	-	INCLUDED
var_2_178257635	2:178257635	C	AGPS	-	-	-	INCLUDED
var_2_178257642	2:178257642	T	AGPS	-	-	-	INCLUDED
var_2_178257644	2:178257644	A	AGPS	-	-	-	INCLUDED
var_2_178257665	2:178257665	T	AGPS	-	-	-	INCLUDED
var_2_178257666	2:178257666	A	AGPS	-	-	-	INCLUDED
var_2_178257672	2:178257672	T	AGPS	-	-	-	INCLUDED
var_2_178257678	2:178257678	C	AGPS	-	-	-	INCLUDED
var_2_178257714	2:178257714	T	AGPS	-	-	-	INCLUDED
var_2_178257717	2:178257717	T	AGPS	-	-	-	INCLUDED
var_2_178257731	2:178257731	G	AGPS	-	-	-	INCLUDED
var_2_178257737	2:178257737	T	AGPS	-	-	-	INCLUDED
var_2_178257750	2:178257750	G	AGPS	-	-	-	INCLUDED
rs200828998	2:178257756	T	AGPS	-	-	-	INCLUDED
var_2_178285005	2:178285005	C	AGPS	-	-	-	INCLUDED
var_2_178285046	2:178285046	G	AGPS	-	-	-	INCLUDED
var_2_178299090	2:178299090	G	AGPS	-	-	-	INCLUDED
var_2_178299101	2:178299101	A	AGPS	-	-	-	INCLUDED
var_2_178299107	2:178299107	G	AGPS	-	-	-	INCLUDED
var_2_178299108	2:178299108	T	AGPS	-	-	-	INCLUDED
var_2_178299113	2:178299113	A	AGPS	-	-	-	INCLUDED
rs144836649	2:178299129	G	AGPS	-	-	-	INCLUDED
rs368286128	2:178299144	G	AGPS	-	-	-	INCLUDED
var_2_178301514	2:178301514	T	AGPS	-	-	-	INCLUDED
var_2_178301523	2:178301523	T	AGPS	-	-	-	INCLUDED
var_2_178301732	2:178301732	C	AGPS	-	-	-	INCLUDED
var_2_178301747	2:178301747	C	AGPS	-	-	-	INCLUDED
rs140295002	2:178301751	G	AGPS	-	-	-	INCLUDED
var_2_178305710	2:178305710	T	AGPS	-	-	-	INCLUDED
var_2_178305758	2:178305758	G	AGPS	-	-	-	INCLUDED
var_2_178307152	2:178307152	C	AGPS	-	-	-	INCLUDED
var_2_178307153	2:178307153	T	AGPS	-	-	-	INCLUDED
rs149918812	2:178307170	A	AGPS	-	-	-	INCLUDED
rs374643265	2:178307185	G	AGPS	-	-	-	INCLUDED
var_2_178310278	2:178310278	A	AGPS	-	-	-	INCLUDED
var_2_178310325	2:178310325	A	AGPS	-	-	-	INCLUDED
var_2_178326633	2:178326633	A	AGPS	-	-	-	INCLUDED
rs375775258	2:178326699	T	AGPS	-	-	-	INCLUDED
var_2_178333151	2:178333151	G	AGPS	-	-	-	INCLUDED
var_2_178333237	2:178333237	G	AGPS	-	-	-	INCLUDED
var_2_178346804	2:178346804	G	AGPS	-	-	-	INCLUDED
rs201449654	2:178346841	G	AGPS	-	-	-	INCLUDED
rs201282509	2:178346885	A	AGPS	-	-	-	INCLUDED
rs377171234	2:178357880	A	AGPS	-	-	-	INCLUDED
rs144444120	2:178357886	T	AGPS	-	-	-	INCLUDED
var_2_178357897	2:178357897	T	AGPS	-	-	-	INCLUDED
var_2_178357910	2:178357910	G	AGPS	-	-	-	INCLUDED
rs369970802	2:178357913	C	AGPS	-	-	-	INCLUDED
var_2_178362435	2:178362435	G	AGPS	-	-	-	INCLUDED
var_2_178362488	2:178362488	G	AGPS	-	-	-	INCLUDED
var_2_178364361	2:178364361	T	AGPS	-	-	-	INCLUDED
var_2_178364362	2:178364362	G	AGPS	-	-	-	INCLUDED
var_2_178364411	2:178364411	C	AGPS	-	-	-	INCLUDED
var_2_178364422	2:178364422	G	AGPS	-	-	-	INCLUDED
rs369244455	2:178364433	C	AGPS	-	-	-	INCLUDED
var_2_178370244	2:178370244	A	AGPS	-	-	-	INCLUDED
rs371588857	2:178372717	G	AGPS	-	-	-	INCLUDED
var_2_178372730	2:178372730	C	AGPS	-	-	-	INCLUDED
var_2_178378601	2:178378601	T	AGPS	-	-	-	INCLUDED
var_2_178386029	2:178386029	A	AGPS	-	-	-	INCLUDED
var_2_178386053	2:178386053	G	AGPS	-	-	-	INCLUDED
var_2_178386061	2:178386061	G	AGPS	-	-	-	INCLUDED
rs370003716	2:178386067	C	AGPS	-	-	-	INCLUDED
var_2_178386077	2:178386077	T	AGPS	-	-	-	INCLUDED
var_2_178386088	2:178386088	G	AGPS	-	-	-	INCLUDED
var_2_178386091	2:178386091	G	AGPS	-	-	-	INCLUDED
rs143721315	2:178402814	A	AGPS	-	-	-	INCLUDED
var_2_178402820	2:178402820	G	AGPS	-	-	-	INCLUDED
var_2_178402883	2:178402883	C	AGPS	-	-	-	INCLUDED
var_2_178402892	2:178402892	G	AGPS	-	-	-	INCLUDED
var_2_17997795	2:17997795	G	MSGN1	-	-	-	INCLUDED
var_2_17997798	2:17997798	A	MSGN1	-	-	-	INCLUDED
rs201861628	2:17997801	C	MSGN1	-	-	-	INCLUDED
var_2_17997803	2:17997803	C	MSGN1	-	-	-	INCLUDED
rs199849258	2:17997813	G	MSGN1	-	-	-	INCLUDED
var_2_17997858	2:17997858	A	MSGN1	-	-	-	INCLUDED
rs147511220	2:17997866	C	MSGN1	-	-	-	INCLUDED
var_2_17997878	2:17997878	G	MSGN1	-	-	-	INCLUDED
var_2_17997895	2:17997895	T	MSGN1	-	-	-	INCLUDED
var_2_17997910	2:17997910	T	MSGN1	-	-	-	INCLUDED
var_2_17997912	2:17997912	T	MSGN1	-	-	-	INCLUDED
var_2_17997922	2:17997922	A	MSGN1	-	-	-	INCLUDED
var_2_17997924	2:17997924	T	MSGN1	-	-	-	INCLUDED
rs368478996	2:17997952	CTTC	MSGN1	-	-	-	INCLUDED
var_2_17997961	2:17997961	T	MSGN1	-	-	-	INCLUDED
var_2_17997967	2:17997967	C	MSGN1	-	-	-	INCLUDED
var_2_17997976	2:17997976	G	MSGN1	-	-	-	INCLUDED
var_2_17998014	2:17998014	A	MSGN1	-	-	-	INCLUDED
rs200591173	2:17998027	C	MSGN1	-	-	-	INCLUDED
var_2_17998032	2:17998032	G	MSGN1	-	-	-	INCLUDED
var_2_17998033	2:17998033	C	MSGN1	-	-	-	INCLUDED
var_2_17998039	2:17998039	A	MSGN1	-	-	-	INCLUDED
var_2_17998060	2:17998060	C	MSGN1	-	-	-	INCLUDED
rs372671213	2:17998066	C	MSGN1	-	-	-	INCLUDED
var_2_17998080	2:17998080	A	MSGN1	-	-	-	INCLUDED
var_2_17998105	2:17998105	A	MSGN1	-	-	-	INCLUDED
var_2_17998108	2:17998108	T	MSGN1	-	-	-	INCLUDED
var_2_17998113	2:17998113	A	MSGN1	-	-	-	INCLUDED
var_2_17998117	2:17998117	G	MSGN1	-	-	-	INCLUDED
var_2_17998123	2:17998123	T	MSGN1	-	-	-	INCLUDED
var_2_17998137	2:17998137	G	MSGN1	-	-	-	INCLUDED
var_2_17998144	2:17998144	A	MSGN1	-	-	-	INCLUDED
rs181149710	2:17998148	A	MSGN1	-	-	-	INCLUDED
var_2_17998201	2:17998201	T	MSGN1	-	-	-	INCLUDED
var_2_17998219	2:17998219	G	MSGN1	-	-	-	INCLUDED
var_2_17998227	2:17998227	T	MSGN1	-	-	-	INCLUDED
var_2_17998234	2:17998234	G	MSGN1	-	-	-	INCLUDED
var_2_17998245	2:17998245	A	MSGN1	-	-	-	INCLUDED
var_2_17998253	2:17998253	G	MSGN1	-	-	-	INCLUDED
rs372248857	2:17998260	A	MSGN1	-	-	-	INCLUDED
var_2_17998266	2:17998266	A	MSGN1	-	-	-	INCLUDED
rs368754779	2:17998280	G	MSGN1	-	-	-	INCLUDED
var_2_17998311	2:17998311	A	MSGN1	-	-	-	INCLUDED
var_2_17998333	2:17998333	G	MSGN1	-	-	-	INCLUDED
var_2_17998335	2:17998335	T	MSGN1	-	-	-	INCLUDED
rs373718422	2:17998336	A	MSGN1	-	-	-	INCLUDED
rs367554771	2:17998341	G	MSGN1	-	-	-	INCLUDED
var_2_17998362	2:17998362	A	MSGN1	-	-	-	INCLUDED
var_2_17998364	2:17998364	GA	MSGN1	-	-	-	INCLUDED
var_2_186610268	2:186610268	C	FSIP2	-	-	-	INCLUDED
var_2_186610279	2:186610279	T	FSIP2	-	-	-	INCLUDED
var_2_186610280	2:186610280	A	FSIP2	-	-	-	INCLUDED
var_2_186611409	2:186611409	G	FSIP2	-	-	-	INCLUDED
var_2_186611422	2:186611422	C	FSIP2	-	-	-	INCLUDED
var_2_186611436	2:186611436	T	FSIP2	-	-	-	INCLUDED
var_2_186611454	2:186611454	T	FSIP2	-	-	-	INCLUDED
var_2_186611476	2:186611476	G	FSIP2	-	-	-	INCLUDED
var_2_186611481	2:186611481	A	FSIP2	-	-	-	INCLUDED
var_2_186611484	2:186611484	T	FSIP2	-	-	-	INCLUDED
var_2_186611485	2:186611485	A	FSIP2	-	-	-	INCLUDED
var_2_186611488	2:186611488	G	FSIP2	-	-	-	INCLUDED
var_2_186611499	2:186611499	C	FSIP2	-	-	-	INCLUDED
var_2_186611518	2:186611518	G	FSIP2	-	-	-	INCLUDED
var_2_186611520	2:186611520	T	FSIP2	-	-	-	INCLUDED
var_2_186611521	2:186611521	T	FSIP2	-	-	-	INCLUDED
var_2_186611533	2:186611533	G	FSIP2	-	-	-	INCLUDED
var_2_186612085	2:186612085	A	FSIP2	-	-	-	INCLUDED
var_2_186612091	2:186612091	G	FSIP2	-	-	-	INCLUDED
rs73980266	2:186612092	C	FSIP2	-	-	-	INCLUDED
var_2_186612112	2:186612112	G	FSIP2	-	-	-	INCLUDED
var_2_186612119	2:186612119	G	FSIP2	-	-	-	INCLUDED
var_2_186618488	2:186618488	CA	FSIP2	-	-	-	INCLUDED
var_2_186618534	2:186618534	G	FSIP2	-	-	-	INCLUDED
var_2_186618543	2:186618543	C	FSIP2	-	-	-	INCLUDED
var_2_186618551	2:186618551	A	FSIP2	-	-	-	INCLUDED
var_2_186629228	2:186629228	A	FSIP2	-	-	-	INCLUDED
var_2_186659356	2:186659356	C	FSIP2	-	-	-	INCLUDED
var_2_186659383	2:186659383	T	FSIP2	-	-	-	INCLUDED
var_2_186659391	2:186659391	A	FSIP2	-	-	-	INCLUDED
var_2_186659403	2:186659403	C	FSIP2	-	-	-	INCLUDED
var_2_186659406	2:186659406	G	FSIP2	-	-	-	INCLUDED
var_2_186659409	2:186659409	G	FSIP2	-	-	-	INCLUDED
var_2_186659436	2:186659436	G	FSIP2	-	-	-	INCLUDED
var_2_186659452	2:186659452	A	FSIP2	-	-	-	INCLUDED
var_2_186659475	2:186659475	T	FSIP2	-	-	-	INCLUDED
var_2_186659523	2:186659523	C	FSIP2	-	-	-	INCLUDED
var_2_186659529	2:186659529	T	FSIP2	-	-	-	INCLUDED
var_2_186659530	2:186659530	T	FSIP2	-	-	-	INCLUDED
var_2_186659565	2:186659565	T	FSIP2	-	-	-	INCLUDED
var_2_186659570	2:186659570	C	FSIP2	-	-	-	INCLUDED
var_2_186659579	2:186659579	A	FSIP2	-	-	-	INCLUDED
var_2_186659580	2:186659580	A	FSIP2	-	-	-	INCLUDED
var_2_186659590	2:186659590	T	FSIP2	-	-	-	INCLUDED
var_2_186659605	2:186659605	T	FSIP2	-	-	-	INCLUDED
var_2_186659644	2:186659644	T	FSIP2	-	-	-	INCLUDED
var_2_186659658	2:186659658	A	FSIP2	-	-	-	INCLUDED
var_2_186659662	2:186659662	T	FSIP2	-	-	-	INCLUDED
var_2_186659688	2:186659688	A	FSIP2	-	-	-	INCLUDED
var_2_186659711	2:186659711	A	FSIP2	-	-	-	INCLUDED
var_2_186659719	2:186659719	T	FSIP2	-	-	-	INCLUDED
var_2_186659764	2:186659764	C	FSIP2	-	-	-	INCLUDED
rs186152614	2:186659769	T	FSIP2	-	-	-	INCLUDED
rs190912159	2:186659770	C	FSIP2	-	-	-	INCLUDED
var_2_186659772	2:186659772	T	FSIP2	-	-	-	INCLUDED
var_2_186659793	2:186659793	T	FSIP2	-	-	-	INCLUDED
var_2_186659797	2:186659797	T	FSIP2	-	-	-	INCLUDED
var_2_186659838	2:186659838	C	FSIP2	-	-	-	INCLUDED
var_2_186659851	2:186659851	G	FSIP2	-	-	-	INCLUDED
var_2_186659866	2:186659866	A	FSIP2	-	-	-	INCLUDED
var_2_186659882	2:186659882	T	FSIP2	-	-	-	INCLUDED
var_2_186659898	2:186659898	G	FSIP2	-	-	-	INCLUDED
var_2_186659900	2:186659900	A	FSIP2	-	-	-	INCLUDED
var_2_186659914	2:186659914	C	FSIP2	-	-	-	INCLUDED
var_2_186659917	2:186659917	C	FSIP2	-	-	-	INCLUDED
var_2_186659962	2:186659962	T	FSIP2	-	-	-	INCLUDED
var_2_186659978	2:186659978	G	FSIP2	-	-	-	INCLUDED
var_2_186659982	2:186659982	C	FSIP2	-	-	-	INCLUDED
var_2_186659994	2:186659994	G	FSIP2	-	-	-	INCLUDED
var_2_186659995	2:186659995	C	FSIP2	-	-	-	INCLUDED
var_2_186660013	2:186660013	C	FSIP2	-	-	-	INCLUDED
var_2_186660018	2:186660018	T	FSIP2	-	-	-	INCLUDED
var_2_186660046	2:186660046	T	FSIP2	-	-	-	INCLUDED
var_2_186660074	2:186660074	G	FSIP2	-	-	-	INCLUDED
var_2_186660078	2:186660078	C	FSIP2	-	-	-	INCLUDED
var_2_186660079	2:186660079	T	FSIP2	-	-	-	INCLUDED
var_2_186660082	2:186660082	G	FSIP2	-	-	-	INCLUDED
var_2_186660083	2:186660083	C	FSIP2	-	-	-	INCLUDED
var_2_186660112	2:186660112	C	FSIP2	-	-	-	INCLUDED
rs201794247	2:186660153	A	FSIP2	-	-	-	INCLUDED
var_2_186660161	2:186660161	A	FSIP2	-	-	-	INCLUDED
var_2_186660204	2:186660204	A	FSIP2	-	-	-	INCLUDED
var_2_186660234	2:186660234	A	FSIP2	-	-	-	INCLUDED
var_2_186660241	2:186660241	T	FSIP2	-	-	-	INCLUDED
rs200211105	2:186660250	T	FSIP2	-	-	-	INCLUDED
var_2_186660262	2:186660262	A	FSIP2	-	-	-	INCLUDED
var_2_186660263	2:186660263	T	FSIP2	-	-	-	INCLUDED
var_2_186660265	2:186660265	C	FSIP2	-	-	-	INCLUDED
rs373986043	2:186660279	G	FSIP2	-	-	-	INCLUDED
var_2_186660280	2:186660280	C	FSIP2	-	-	-	INCLUDED
var_2_186660294	2:186660294	T	FSIP2	-	-	-	INCLUDED
var_2_186660310	2:186660310	G	FSIP2	-	-	-	INCLUDED
var_2_186660320	2:186660320	T	FSIP2	-	-	-	INCLUDED
var_2_186660331	2:186660331	C	FSIP2	-	-	-	INCLUDED
var_2_186660348	2:186660348	T	FSIP2	-	-	-	INCLUDED
var_2_186660351	2:186660351	G	FSIP2	-	-	-	INCLUDED
var_2_186660370	2:186660370	C	FSIP2	-	-	-	INCLUDED
var_2_186660375	2:186660375	G	FSIP2	-	-	-	INCLUDED
var_2_186660391	2:186660391	G	FSIP2	-	-	-	INCLUDED
var_2_186660402	2:186660402	T	FSIP2	-	-	-	INCLUDED
var_2_186660476	2:186660476	G	FSIP2	-	-	-	INCLUDED
var_2_186660507	2:186660507	T	FSIP2	-	-	-	INCLUDED
var_2_186660525	2:186660525	T	FSIP2	-	-	-	INCLUDED
var_2_186660532	2:186660532	T	FSIP2	-	-	-	INCLUDED
var_2_186660541	2:186660541	A	FSIP2	-	-	-	INCLUDED
var_2_186660542	2:186660542	G	FSIP2	-	-	-	INCLUDED
var_2_186660550	2:186660550	C	FSIP2	-	-	-	INCLUDED
var_2_186660682	2:186660682	G	FSIP2	-	-	-	INCLUDED
var_2_186660694	2:186660694	T	FSIP2	-	-	-	INCLUDED
var_2_186660699	2:186660699	TCAAA	FSIP2	-	-	-	INCLUDED
var_2_186660726	2:186660726	C	FSIP2	-	-	-	INCLUDED
var_2_186660735	2:186660735	G	FSIP2	-	-	-	INCLUDED
var_2_186660750	2:186660750	G	FSIP2	-	-	-	INCLUDED
var_2_186660755	2:186660755	T	FSIP2	-	-	-	INCLUDED
rs138121707	2:186660765	G	FSIP2	-	-	-	INCLUDED
var_2_186660789	2:186660789	G	FSIP2	-	-	-	INCLUDED
var_2_186660807	2:186660807	C	FSIP2	-	-	-	INCLUDED
rs142675481	2:186660810	A	FSIP2	-	-	-	INCLUDED
var_2_186660859	2:186660859	C	FSIP2	-	-	-	INCLUDED
var_2_186660861	2:186660861	A	FSIP2	-	-	-	INCLUDED
rs143986142	2:186660870	C	FSIP2	-	-	-	INCLUDED
var_2_186660921	2:186660921	A	FSIP2	-	-	-	INCLUDED
var_2_186660930	2:186660930	T	FSIP2	-	-	-	INCLUDED
rs371267752	2:186660931	T	FSIP2	-	-	-	INCLUDED
var_2_186660978	2:186660978	C	FSIP2	-	-	-	INCLUDED
var_2_186660987	2:186660987	G	FSIP2	-	-	-	INCLUDED
rs113126718	2:186661023	A	FSIP2	-	-	-	INCLUDED
var_2_186661026	2:186661026	A	FSIP2	-	-	-	INCLUDED
var_2_186661056	2:186661056	T	FSIP2	-	-	-	INCLUDED
var_2_186661071	2:186661071	T	FSIP2	-	-	-	INCLUDED
var_2_186661072	2:186661072	A	FSIP2	-	-	-	INCLUDED
var_2_186661102	2:186661102	A	FSIP2	-	-	-	INCLUDED
var_2_186661120	2:186661120	C	FSIP2	-	-	-	INCLUDED
var_2_186661147	2:186661147	G	FSIP2	-	-	-	INCLUDED
var_2_186661161	2:186661161	A	FSIP2	-	-	-	INCLUDED
var_2_186661164	2:186661164	G	FSIP2	-	-	-	INCLUDED
var_2_186661170	2:186661170	G	FSIP2	-	-	-	INCLUDED
var_2_186661185	2:186661185	C	FSIP2	-	-	-	INCLUDED
var_2_186661210	2:186661210	C	FSIP2	-	-	-	INCLUDED
var_2_186661228	2:186661228	C	FSIP2	-	-	-	INCLUDED
var_2_186661240	2:186661240	C	FSIP2	-	-	-	INCLUDED
var_2_186661243	2:186661243	T	FSIP2	-	-	-	INCLUDED
var_2_186661255	2:186661255	T	FSIP2	-	-	-	INCLUDED
var_2_186661263	2:186661263	A	FSIP2	-	-	-	INCLUDED
var_2_186661276	2:186661276	G	FSIP2	-	-	-	INCLUDED
var_2_186661303	2:186661303	C	FSIP2	-	-	-	INCLUDED
var_2_186661332	2:186661332	T	FSIP2	-	-	-	INCLUDED
var_2_186661344	2:186661344	A	FSIP2	-	-	-	INCLUDED
var_2_186661345	2:186661345	G	FSIP2	-	-	-	INCLUDED
var_2_186661351	2:186661351	T	FSIP2	-	-	-	INCLUDED
var_2_186661393	2:186661393	A	FSIP2	-	-	-	INCLUDED
var_2_186661396	2:186661396	C	FSIP2	-	-	-	INCLUDED
rs115715789	2:186661399	G	FSIP2	-	-	-	INCLUDED
var_2_186661420	2:186661420	G	FSIP2	-	-	-	INCLUDED
var_2_186661425	2:186661425	C	FSIP2	-	-	-	INCLUDED
var_2_186661468	2:186661468	C	FSIP2	-	-	-	INCLUDED
var_2_186661481	2:186661481	A	FSIP2	-	-	-	INCLUDED
var_2_186661491	2:186661491	A	FSIP2	-	-	-	INCLUDED
var_2_186661495	2:186661495	A	FSIP2	-	-	-	INCLUDED
var_2_186661498	2:186661498	T	FSIP2	-	-	-	INCLUDED
var_2_186661509	2:186661509	G	FSIP2	-	-	-	INCLUDED
var_2_186661527	2:186661527	C	FSIP2	-	-	-	INCLUDED
var_2_186661528	2:186661528	G	FSIP2	-	-	-	INCLUDED
rs368453153	2:186661534	T	FSIP2	-	-	-	INCLUDED
var_2_186661542	2:186661542	T	FSIP2	-	-	-	INCLUDED
var_2_186661558	2:186661558	C	FSIP2	-	-	-	INCLUDED
var_2_186661563	2:186661563	C	FSIP2	-	-	-	INCLUDED
var_2_186661564	2:186661564	T	FSIP2	-	-	-	INCLUDED
var_2_186661572	2:186661572	T	FSIP2	-	-	-	INCLUDED
var_2_186661597	2:186661597	C	FSIP2	-	-	-	INCLUDED
rs142306380	2:186661602	G	FSIP2	-	-	-	INCLUDED
var_2_186661605	2:186661605	A	FSIP2	-	-	-	INCLUDED
var_2_186661626	2:186661626	A	FSIP2	-	-	-	INCLUDED
var_2_186661627	2:186661627	G	FSIP2	-	-	-	INCLUDED
var_2_186661633	2:186661633	G	FSIP2	-	-	-	INCLUDED
var_2_186661635	2:186661635	G	FSIP2	-	-	-	INCLUDED
var_2_186661687	2:186661687	A	FSIP2	-	-	-	INCLUDED
var_2_186661714	2:186661714	CATTA	FSIP2	-	-	-	INCLUDED
var_2_186661731	2:186661731	C	FSIP2	-	-	-	INCLUDED
var_2_186661737	2:186661737	G	FSIP2	-	-	-	INCLUDED
var_2_186661740	2:186661740	C	FSIP2	-	-	-	INCLUDED
var_2_186661765	2:186661765	C	FSIP2	-	-	-	INCLUDED
var_2_186661767	2:186661767	C	FSIP2	-	-	-	INCLUDED
var_2_186661804	2:186661804	T	FSIP2	-	-	-	INCLUDED
var_2_186661827	2:186661827	G	FSIP2	-	-	-	INCLUDED
var_2_186661842	2:186661842	C	FSIP2	-	-	-	INCLUDED
var_2_186661873	2:186661873	C	FSIP2	-	-	-	INCLUDED
var_2_186661896	2:186661896	C	FSIP2	-	-	-	INCLUDED
var_2_186661908	2:186661908	G	FSIP2	-	-	-	INCLUDED
var_2_186661912	2:186661912	T	FSIP2	-	-	-	INCLUDED
var_2_186661914	2:186661914	A	FSIP2	-	-	-	INCLUDED
var_2_186661919	2:186661919	G	FSIP2	-	-	-	INCLUDED
var_2_186661931	2:186661931	T	FSIP2	-	-	-	INCLUDED
var_2_186661938	2:186661938	C	FSIP2	-	-	-	INCLUDED
var_2_186661944	2:186661944	G	FSIP2	-	-	-	INCLUDED
var_2_186661995	2:186661995	A	FSIP2	-	-	-	INCLUDED
var_2_186662034	2:186662034	C	FSIP2	-	-	-	INCLUDED
var_2_186662041	2:186662041	A	FSIP2	-	-	-	INCLUDED
var_2_186662073	2:186662073	T	FSIP2	-	-	-	INCLUDED
var_2_186662074	2:186662074	A	FSIP2	-	-	-	INCLUDED
var_2_186662104	2:186662104	C	FSIP2	-	-	-	INCLUDED
var_2_186662116	2:186662116	G	FSIP2	-	-	-	INCLUDED
var_2_186662134	2:186662134	C	FSIP2	-	-	-	INCLUDED
var_2_186662142	2:186662142	A	FSIP2	-	-	-	INCLUDED
var_2_186662161	2:186662161	G	FSIP2	-	-	-	INCLUDED
var_2_186662190	2:186662190	T	FSIP2	-	-	-	INCLUDED
var_2_186662197	2:186662197	C	FSIP2	-	-	-	INCLUDED
var_2_186678274	2:186678274	T	FSIP2	-	-	-	INCLUDED
var_2_186678275	2:186678275	G	FSIP2	-	-	-	INCLUDED
var_2_186689160	2:186689160	A	FSIP2	-	-	-	INCLUDED
var_2_186689208	2:186689208	T	FSIP2	-	-	-	INCLUDED
rs369268759	2:186696610	A	FSIP2	-	-	-	INCLUDED
var_2_201994610	2:201994610	G	CFLAR	-	-	-	INCLUDED
var_2_201994613	2:201994613	C	CFLAR	-	-	-	INCLUDED
var_2_201994721	2:201994721	T	CFLAR	-	-	-	INCLUDED
var_2_201994742	2:201994742	C	CFLAR	-	-	-	INCLUDED
rs371383444	2:201994745	A	CFLAR	-	-	-	INCLUDED
var_2_201994796	2:201994796	A	CFLAR	-	-	-	INCLUDED
var_2_201994797	2:201994797	A	CFLAR	-	-	-	INCLUDED
rs374815211	2:201994853	A	CFLAR	-	-	-	INCLUDED
var_2_201994856	2:201994856	A	CFLAR	-	-	-	INCLUDED
rs369789091	2:201997794	G	CFLAR	-	-	-	INCLUDED
rs145567470	2:201997824	G	CFLAR	-	-	-	INCLUDED
rs74654642	2:201997828	G	CFLAR	-	-	-	INCLUDED
var_2_201997829	2:201997829	C	CFLAR	-	-	-	INCLUDED
rs148372596	2:201997830	A	CFLAR	-	-	-	INCLUDED
var_2_201997837	2:201997837	A	CFLAR	-	-	-	INCLUDED
rs146003529	2:201997850	G	CFLAR	-	-	-	INCLUDED
var_2_202005088	2:202005088	T	CFLAR	-	-	-	INCLUDED
var_2_202005101	2:202005101	T	CFLAR	-	-	-	INCLUDED
var_2_202005106	2:202005106	G	CFLAR	-	-	-	INCLUDED
var_2_202005109	2:202005109	A	CFLAR	-	-	-	INCLUDED
var_2_202005145	2:202005145	T	CFLAR	-	-	-	INCLUDED
var_2_202005159	2:202005159	A	CFLAR	-	-	-	INCLUDED
var_2_202010109	2:202010109	G	CFLAR	-	-	-	INCLUDED
var_2_202010122	2:202010122	C	CFLAR	-	-	-	INCLUDED
var_2_202013746	2:202013746	C	CFLAR	-	-	-	INCLUDED
var_2_202013749	2:202013749	G	CFLAR	-	-	-	INCLUDED
rs368229303	2:202013768	C	CFLAR	-	-	-	INCLUDED
var_2_202014483	2:202014483	T	CFLAR	-	-	-	INCLUDED
rs371397796	2:202014512	C	CFLAR	-	-	-	INCLUDED
var_2_202014516	2:202014516	A	CFLAR	-	-	-	INCLUDED
var_2_202014543	2:202014543	G	CFLAR	-	-	-	INCLUDED
var_2_202025164	2:202025164	A	CFLAR	-	-	-	INCLUDED
var_2_202025179	2:202025179	G	CFLAR	-	-	-	INCLUDED
var_2_202025192	2:202025192	C	CFLAR	-	-	-	INCLUDED
rs201460122	2:202025208	A	CFLAR	-	-	-	INCLUDED
var_2_202025215	2:202025215	C	CFLAR	-	-	-	INCLUDED
rs372141875	2:202025221	G	CFLAR	-	-	-	INCLUDED
var_2_202025223	2:202025223	A	CFLAR	-	-	-	INCLUDED
var_2_202025256	2:202025256	G	CFLAR	-	-	-	INCLUDED
var_2_202025260	2:202025260	T	CFLAR	-	-	-	INCLUDED
var_2_202025263	2:202025263	G	CFLAR	-	-	-	INCLUDED
rs143630925	2:202025269	A	CFLAR	-	-	-	INCLUDED
var_2_202025275	2:202025275	G	CFLAR	-	-	-	INCLUDED
var_2_202025305	2:202025305	A	CFLAR	-	-	-	INCLUDED
rs373353302	2:202025320	A	CFLAR	-	-	-	INCLUDED
var_2_202025341	2:202025341	A	CFLAR	-	-	-	INCLUDED
var_2_202025355	2:202025355	T	CFLAR	-	-	-	INCLUDED
var_2_202025364	2:202025364	A	CFLAR	-	-	-	INCLUDED
rs143449123	2:202025406	T	CFLAR	-	-	-	INCLUDED
rs201494855	2:202025442	C	CFLAR	-	-	-	INCLUDED
var_2_202025469	2:202025469	G	CFLAR	-	-	-	INCLUDED
rs12721504	2:202025488	T	CFLAR	-	-	-	INCLUDED
var_2_202025497	2:202025497	T	CFLAR	-	-	-	INCLUDED
var_2_202025506	2:202025506	G	CFLAR	-	-	-	INCLUDED
rs77962008	2:202025520	T	CFLAR	-	-	-	INCLUDED
var_2_202025530	2:202025530	A	CFLAR	-	-	-	INCLUDED
var_2_202025532	2:202025532	A	CFLAR	-	-	-	INCLUDED
rs150338348	2:202025533	A	CFLAR	-	-	-	INCLUDED
rs377242033	2:202025542	T	CFLAR	-	-	-	INCLUDED
var_2_202025545	2:202025545	C	CFLAR	-	-	-	INCLUDED
var_2_202025550	2:202025550	G	CFLAR	-	-	-	INCLUDED
var_2_202025569	2:202025569	T	CFLAR	-	-	-	INCLUDED
rs144691244	2:202025584	T	CFLAR	-	-	-	INCLUDED
rs372571423	2:202025589	G	CFLAR	-	-	-	INCLUDED
var_2_202025593	2:202025593	T	CFLAR	-	-	-	INCLUDED
var_2_202025602	2:202025602	C	CFLAR	-	-	-	INCLUDED
rs377751722	2:202025608	G	CFLAR	-	-	-	INCLUDED
var_2_202025612	2:202025612	A	CFLAR	-	-	-	INCLUDED
var_2_202025617	2:202025617	T	CFLAR	-	-	-	INCLUDED
var_2_202025656	2:202025656	A	CFLAR	-	-	-	INCLUDED
var_2_202028562	2:202028562	T	CFLAR	-	-	-	INCLUDED
rs371340033	2:202028563	T	CFLAR	-	-	-	INCLUDED
var_2_202028577	2:202028577	A	CFLAR	-	-	-	INCLUDED
var_2_202028596	2:202028596	A	CFLAR	-	-	-	INCLUDED
var_2_202028612	2:202028612	C	CFLAR	-	-	-	INCLUDED
rs188452154	2:202028629	T	CFLAR	-	-	-	INCLUDED
rs374341978	2:202028651	C	CFLAR	-	-	-	INCLUDED
var_2_202028671	2:202028671	G	CFLAR	-	-	-	INCLUDED
var_2_202028680	2:202028680	C	CFLAR	-	-	-	INCLUDED
var_2_202028692	2:202028692	T	CFLAR	-	-	-	INCLUDED
var_2_203745590	2:203745590	G	WDR12	-	-	-	INCLUDED
rs138397308	2:203745597	A	WDR12	-	-	-	INCLUDED
rs146151167	2:203745602	A	WDR12	-	-	-	INCLUDED
var_2_203745611	2:203745611	T	WDR12	-	-	-	INCLUDED
rs367582007	2:203745644	T	WDR12	-	-	-	INCLUDED
var_2_203747432	2:203747432	T	WDR12	-	-	-	INCLUDED
var_2_203747448	2:203747448	G	WDR12	-	-	-	INCLUDED
var_2_203747456	2:203747456	T	WDR12	-	-	-	INCLUDED
var_2_203747466	2:203747466	C	WDR12	-	-	-	INCLUDED
var_2_203747470	2:203747470	G	WDR12	-	-	-	INCLUDED
var_2_203747478	2:203747478	A	WDR12	-	-	-	INCLUDED
var_2_203747496	2:203747496	A	WDR12	-	-	-	INCLUDED
rs141746244	2:203747499	G	WDR12	-	-	-	INCLUDED
var_2_203747504	2:203747504	A	WDR12	-	-	-	INCLUDED
rs192463432	2:203748336	C	WDR12	-	-	-	INCLUDED
var_2_203748338	2:203748338	A	WDR12	-	-	-	INCLUDED
var_2_203748353	2:203748353	G	WDR12	-	-	-	INCLUDED
var_2_203748354	2:203748354	T	WDR12	-	-	-	INCLUDED
rs368669973	2:203748377	G	WDR12	-	-	-	INCLUDED
var_2_203748386	2:203748386	A	WDR12	-	-	-	INCLUDED
var_2_203748393	2:203748393	C	WDR12	-	-	-	INCLUDED
var_2_203748395	2:203748395	A	WDR12	-	-	-	INCLUDED
var_2_203748404	2:203748404	G	WDR12	-	-	-	INCLUDED
rs200812377	2:203748405	C	WDR12	-	-	-	INCLUDED
var_2_203748429	2:203748429	A	WDR12	-	-	-	INCLUDED
var_2_203748435	2:203748435	C	WDR12	-	-	-	INCLUDED
rs368194370	2:203748437	A	WDR12	-	-	-	INCLUDED
var_2_203748441	2:203748441	C	WDR12	-	-	-	INCLUDED
var_2_203748459	2:203748459	C	WDR12	-	-	-	INCLUDED
var_2_203748926	2:203748926	C	WDR12	-	-	-	INCLUDED
var_2_203748929	2:203748929	T	WDR12	-	-	-	INCLUDED
var_2_203748930	2:203748930	A	WDR12	-	-	-	INCLUDED
var_2_203748933	2:203748933	T	WDR12	-	-	-	INCLUDED
var_2_203748950	2:203748950	C	WDR12	-	-	-	INCLUDED
var_2_203748951	2:203748951	A	WDR12	-	-	-	INCLUDED
rs370541706	2:203748956	C	WDR12	-	-	-	INCLUDED
rs140491316	2:203748977	T	WDR12	-	-	-	INCLUDED
var_2_203748978	2:203748978	A	WDR12	-	-	-	INCLUDED
rs374610200	2:203748984	G	WDR12	-	-	-	INCLUDED
var_2_203748990	2:203748990	A	WDR12	-	-	-	INCLUDED
var_2_203748995	2:203748995	C	WDR12	-	-	-	INCLUDED
var_2_203748996	2:203748996	G	WDR12	-	-	-	INCLUDED
var_2_203749000	2:203749000	C	WDR12	-	-	-	INCLUDED
var_2_203749004	2:203749004	A	WDR12	-	-	-	INCLUDED
rs147837574	2:203749009	C	WDR12	-	-	-	INCLUDED
var_2_203749027	2:203749027	A	WDR12	-	-	-	INCLUDED
var_2_203749137	2:203749137	T	WDR12	-	-	-	INCLUDED
var_2_203749150	2:203749150	G	WDR12	-	-	-	INCLUDED
rs369644260	2:203749167	C	WDR12	-	-	-	INCLUDED
var_2_203749189	2:203749189	C	WDR12	-	-	-	INCLUDED
var_2_203749222	2:203749222	T	WDR12	-	-	-	INCLUDED
var_2_203749229	2:203749229	T	WDR12	-	-	-	INCLUDED
var_2_203749230	2:203749230	G	WDR12	-	-	-	INCLUDED
var_2_203749243	2:203749243	C	WDR12	-	-	-	INCLUDED
rs200528447	2:203749249	T	WDR12	-	-	-	INCLUDED
var_2_203749252	2:203749252	C	WDR12	-	-	-	INCLUDED
var_2_203757347	2:203757347	G	WDR12	-	-	-	INCLUDED
var_2_203757356	2:203757356	C	WDR12	-	-	-	INCLUDED
var_2_203757377	2:203757377	T	WDR12	-	-	-	INCLUDED
rs371708008	2:203757384	A	WDR12	-	-	-	INCLUDED
rs376028911	2:203757386	C	WDR12	-	-	-	INCLUDED
rs200619343	2:203757387	C	WDR12	-	-	-	INCLUDED
var_2_203757401	2:203757401	G	WDR12	-	-	-	INCLUDED
var_2_203757423	2:203757423	A	WDR12	-	-	-	INCLUDED
rs367677637	2:203759349	C	WDR12	-	-	-	INCLUDED
var_2_203760787	2:203760787	G	WDR12	-	-	-	INCLUDED
var_2_203760789	2:203760789	C	WDR12	-	-	-	INCLUDED
var_2_203760793	2:203760793	C	WDR12	-	-	-	INCLUDED
var_2_203760796	2:203760796	T	WDR12	-	-	-	INCLUDED
rs202004829	2:203760802	G	WDR12	-	-	-	INCLUDED
rs371068738	2:203760811	T	WDR12	-	-	-	INCLUDED
var_2_203760814	2:203760814	C	WDR12	-	-	-	INCLUDED
var_2_203760816	2:203760816	A	WDR12	-	-	-	INCLUDED
var_2_203760831	2:203760831	A	WDR12	-	-	-	INCLUDED
var_2_203760889	2:203760889	G	WDR12	-	-	-	INCLUDED
rs183654176	2:203760898	C	WDR12	-	-	-	INCLUDED
var_2_203760908	2:203760908	G	WDR12	-	-	-	INCLUDED
rs148961607	2:203760910	C	WDR12	-	-	-	INCLUDED
var_2_203760913	2:203760913	G	WDR12	-	-	-	INCLUDED
var_2_203760930	2:203760930	T	WDR12	-	-	-	INCLUDED
var_2_203760933	2:203760933	A	WDR12	-	-	-	INCLUDED
rs373730340	2:203760936	G	WDR12	-	-	-	INCLUDED
rs146618179	2:203760940	G	WDR12	-	-	-	INCLUDED
var_2_203762050	2:203762050	T	WDR12	-	-	-	INCLUDED
rs370236976	2:203762055	C	WDR12	-	-	-	INCLUDED
rs202163039	2:203762056	T	WDR12	-	-	-	INCLUDED
rs145165057	2:203762058	A	WDR12	-	-	-	INCLUDED
rs141159004	2:203762070	G	WDR12	-	-	-	INCLUDED
rs200857010	2:203762071	C	WDR12	-	-	-	INCLUDED
rs201451392	2:203762086	C	WDR12	-	-	-	INCLUDED
rs137884671	2:203762089	T	WDR12	-	-	-	INCLUDED
var_2_203762102	2:203762102	C	WDR12	-	-	-	INCLUDED
var_2_203762106	2:203762106	A	WDR12	-	-	-	INCLUDED
rs200409255	2:203762107	A	WDR12	-	-	-	INCLUDED
var_2_203762109	2:203762109	T	WDR12	-	-	-	INCLUDED
var_2_203762125	2:203762125	T	WDR12	-	-	-	INCLUDED
var_2_203762130	2:203762130	A	WDR12	-	-	-	INCLUDED
var_2_203762139	2:203762139	T	WDR12	-	-	-	INCLUDED
var_2_203764263	2:203764263	A	WDR12	-	-	-	INCLUDED
rs182937615	2:203764273	C	WDR12	-	-	-	INCLUDED
var_2_203764300	2:203764300	C	WDR12	-	-	-	INCLUDED
rs369211152	2:203764331	A	WDR12	-	-	-	INCLUDED
var_2_203764336	2:203764336	T	WDR12	-	-	-	INCLUDED
var_2_203764353	2:203764353	G	WDR12	-	-	-	INCLUDED
var_2_203765763	2:203765763	A	WDR12	-	-	-	INCLUDED
var_2_203765769	2:203765769	T	WDR12	-	-	-	INCLUDED
var_2_203765791	2:203765791	T	WDR12	-	-	-	INCLUDED
var_2_203765792	2:203765792	A	WDR12	-	-	-	INCLUDED
rs75565328	2:203765798	G	WDR12	-	-	-	INCLUDED
rs148473694	2:203765800	C	WDR12	-	-	-	INCLUDED
rs151256595	2:203765809	G	WDR12	-	-	-	INCLUDED
rs368996373	2:203765819	T	WDR12	-	-	-	INCLUDED
var_2_203765828	2:203765828	T	WDR12	-	-	-	INCLUDED
var_2_203772592	2:203772592	A	WDR12	-	-	-	INCLUDED
rs184579736	2:203772599	C	WDR12	-	-	-	INCLUDED
var_2_203772624	2:203772624	C	WDR12	-	-	-	INCLUDED
rs79790651	2:203772630	T	WDR12	-	-	-	INCLUDED
var_2_203772659	2:203772659	C	WDR12	-	-	-	INCLUDED
var_2_203772672	2:203772672	T	WDR12	-	-	-	INCLUDED
var_2_203772675	2:203772675	T	WDR12	-	-	-	INCLUDED
var_2_203776159	2:203776159	C	WDR12	-	-	-	INCLUDED
var_2_203776168	2:203776168	C	WDR12	-	-	-	INCLUDED
rs149014431	2:203776169	A	WDR12	-	-	-	INCLUDED
rs371468218	2:203776172	C	WDR12	-	-	-	INCLUDED
var_2_204732673	2:204732673	T	CTLA4	-	-	-	INCLUDED
rs201778935	2:204732687	T	CTLA4	-	-	-	INCLUDED
rs138279736	2:204732688	T	CTLA4	-	-	-	INCLUDED
rs146541851	2:204732693	G	CTLA4	-	-	-	INCLUDED
var_2_204732712	2:204732712	A	CTLA4	-	-	-	INCLUDED
rs369567630	2:204732759	T	CTLA4	-	-	-	INCLUDED
var_2_204735390	2:204735390	A	CTLA4	-	-	-	INCLUDED
var_2_204735404	2:204735404	A	CTLA4	-	-	-	INCLUDED
var_2_204735414	2:204735414	T	CTLA4	-	-	-	INCLUDED
var_2_204735423	2:204735423	T	CTLA4	-	-	-	INCLUDED
var_2_204735428	2:204735428	A	CTLA4	-	-	-	INCLUDED
rs376038796	2:204735456	T	CTLA4	-	-	-	INCLUDED
rs370443546	2:204735467	G	CTLA4	-	-	-	INCLUDED
var_2_204735468	2:204735468	G	CTLA4	-	-	-	INCLUDED
var_2_204735472	2:204735472	A	CTLA4	-	-	-	INCLUDED
var_2_204735505	2:204735505	G	CTLA4	-	-	-	INCLUDED
var_2_204735516	2:204735516	T	CTLA4	-	-	-	INCLUDED
rs144988077	2:204735525	A	CTLA4	-	-	-	INCLUDED
var_2_204735551	2:204735551	C	CTLA4	-	-	-	INCLUDED
var_2_204735563	2:204735563	G	CTLA4	-	-	-	INCLUDED
var_2_204735626	2:204735626	G	CTLA4	-	-	-	INCLUDED
var_2_204736139	2:204736139	G	CTLA4	-	-	-	INCLUDED
var_2_204736158	2:204736158	T	CTLA4	-	-	-	INCLUDED
var_2_204736196	2:204736196	A	CTLA4	-	-	-	INCLUDED
var_2_204736202	2:204736202	C	CTLA4	-	-	-	INCLUDED
var_2_204736206	2:204736206	G	CTLA4	-	-	-	INCLUDED
rs199912925	2:204736208	G	CTLA4	-	-	-	INCLUDED
var_2_204737458	2:204737458	A	CTLA4	-	-	-	INCLUDED
var_2_204737462	2:204737462	C	CTLA4	-	-	-	INCLUDED
var_2_204737479	2:204737479	G	CTLA4	-	-	-	INCLUDED
var_2_204737494	2:204737494	C	CTLA4	-	-	-	INCLUDED
var_2_204737531	2:204737531	G	CTLA4	-	-	-	INCLUDED
var_2_216960691	2:216960691	T	TMEM169	-	-	-	INCLUDED
rs199529919	2:216960715	G	TMEM169	-	-	-	INCLUDED
var_2_216960722	2:216960722	T	TMEM169	-	-	-	INCLUDED
var_2_216960735	2:216960735	A	TMEM169	-	-	-	INCLUDED
var_2_216960741	2:216960741	A	TMEM169	-	-	-	INCLUDED
var_2_216960745	2:216960745	A	TMEM169	-	-	-	INCLUDED
rs140150309	2:216960759	A	TMEM169	-	-	-	INCLUDED
rs371420919	2:216960769	T	TMEM169	-	-	-	INCLUDED
rs200022914	2:216960775	T	TMEM169	-	-	-	INCLUDED
var_2_216960780	2:216960780	A	TMEM169	-	-	-	INCLUDED
rs138032584	2:216960801	T	TMEM169	-	-	-	INCLUDED
rs369348749	2:216960805	A	TMEM169	-	-	-	INCLUDED
var_2_216960813	2:216960813	G	TMEM169	-	-	-	INCLUDED
rs146119140	2:216960828	T	TMEM169	-	-	-	INCLUDED
rs199942235	2:216960829	T	TMEM169	-	-	-	INCLUDED
var_2_216960840	2:216960840	G	TMEM169	-	-	-	INCLUDED
rs372176280	2:216960852	T	TMEM169	-	-	-	INCLUDED
rs143856543	2:216960853	T	TMEM169	-	-	-	INCLUDED
var_2_216960858	2:216960858	C	TMEM169	-	-	-	INCLUDED
var_2_216960859	2:216960859	G	TMEM169	-	-	-	INCLUDED
rs112190947	2:216960874	G	TMEM169	-	-	-	INCLUDED
var_2_216960882	2:216960882	G	TMEM169	-	-	-	INCLUDED
rs374430787	2:216960885	A	TMEM169	-	-	-	INCLUDED
var_2_216960888	2:216960888	A	TMEM169	-	-	-	INCLUDED
var_2_216960889	2:216960889	T	TMEM169	-	-	-	INCLUDED
var_2_216960931	2:216960931	G	TMEM169	-	-	-	INCLUDED
rs150891046	2:216964646	C	TMEM169	-	-	-	INCLUDED
rs377120029	2:216964666	G	TMEM169	-	-	-	INCLUDED
rs78272258	2:216964668	A	TMEM169	-	-	-	INCLUDED
rs374450027	2:216964669	T	TMEM169	-	-	-	INCLUDED
var_2_216964670	2:216964670	A	TMEM169	-	-	-	INCLUDED
var_2_216964679	2:216964679	T	TMEM169	-	-	-	INCLUDED
var_2_216964682	2:216964682	TGG	TMEM169	-	-	-	INCLUDED
var_2_216964699	2:216964699	T	TMEM169	-	-	-	INCLUDED
rs143173919	2:216964700	A	TMEM169	-	-	-	INCLUDED
var_2_216964708	2:216964708	G	TMEM169	-	-	-	INCLUDED
var_2_216964720	2:216964720	G	TMEM169	-	-	-	INCLUDED
var_2_216964742	2:216964742	C	TMEM169	-	-	-	INCLUDED
rs373657005	2:216964757	C	TMEM169	-	-	-	INCLUDED
rs372046380	2:216964777	G	TMEM169	-	-	-	INCLUDED
rs193007190	2:216964782	C	TMEM169	-	-	-	INCLUDED
var_2_216964783	2:216964783	A	TMEM169	-	-	-	INCLUDED
var_2_216964784	2:216964784	C	TMEM169	-	-	-	INCLUDED
var_2_216964793	2:216964793	C	TMEM169	-	-	-	INCLUDED
var_2_216964796	2:216964796	T	TMEM169	-	-	-	INCLUDED
rs201548005	2:216964799	T	TMEM169	-	-	-	INCLUDED
var_2_216964816	2:216964816	A	TMEM169	-	-	-	INCLUDED
var_2_216964820	2:216964820	C	TMEM169	-	-	-	INCLUDED
rs368185957	2:216964831	A	TMEM169	-	-	-	INCLUDED
var_2_216964832	2:216964832	A	TMEM169	-	-	-	INCLUDED
var_2_216964837	2:216964837	T	TMEM169	-	-	-	INCLUDED
var_2_216964846	2:216964846	CA	TMEM169	-	-	-	INCLUDED
var_2_216964849	2:216964849	T	TMEM169	-	-	-	INCLUDED
var_2_216964858	2:216964858	C	TMEM169	-	-	-	INCLUDED
var_2_216964867	2:216964867	T	TMEM169	-	-	-	INCLUDED
var_2_216964869	2:216964869	G	TMEM169	-	-	-	INCLUDED
var_2_216964918	2:216964918	A	TMEM169	-	-	-	INCLUDED
var_2_216964937	2:216964937	G	TMEM169	-	-	-	INCLUDED
var_2_216964948	2:216964948	A	TMEM169	-	-	-	INCLUDED
var_2_216964952	2:216964952	G	TMEM169	-	-	-	INCLUDED
var_2_216964955	2:216964955	G	TMEM169	-	-	-	INCLUDED
rs372716763	2:216964988	G	TMEM169	-	-	-	INCLUDED
var_2_216964998	2:216964998	G	TMEM169	-	-	-	INCLUDED
rs75335764	2:216965002	A	TMEM169	-	-	-	INCLUDED
var_2_216965011	2:216965011	G	TMEM169	-	-	-	INCLUDED
var_2_216965015	2:216965015	A	TMEM169	-	-	-	INCLUDED
rs368056286	2:216965025	G	TMEM169	-	-	-	INCLUDED
var_2_216965033	2:216965033	C	TMEM169	-	-	-	INCLUDED
var_2_216965047	2:216965047	A	TMEM169	-	-	-	INCLUDED
var_2_216965053	2:216965053	C	TMEM169	-	-	-	INCLUDED
var_2_216965054	2:216965054	G	TMEM169	-	-	-	INCLUDED
var_2_216965069	2:216965069	C	TMEM169	-	-	-	INCLUDED
var_2_216965075	2:216965075	T	TMEM169	-	-	-	INCLUDED
var_2_216965096	2:216965096	A	TMEM169	-	-	-	INCLUDED
rs142981658	2:216965100	T	TMEM169	-	-	-	INCLUDED
var_2_216965101	2:216965101	G	TMEM169	-	-	-	INCLUDED
var_2_216965108	2:216965108	A	TMEM169	-	-	-	INCLUDED
rs140200885	2:216965110	A	TMEM169	-	-	-	INCLUDED
var_2_216965129	2:216965129	A	TMEM169	-	-	-	INCLUDED
rs372269583	2:216965156	C	TMEM169	-	-	-	INCLUDED
var_2_216965161	2:216965161	A	TMEM169	-	-	-	INCLUDED
var_2_216965190	2:216965190	T	TMEM169	-	-	-	INCLUDED
rs139020062	2:216965200	C	TMEM169	-	-	-	INCLUDED
rs201189708	2:216965214	G	TMEM169	-	-	-	INCLUDED
var_2_216965219	2:216965219	A	TMEM169	-	-	-	INCLUDED
var_2_216965248	2:216965248	A	TMEM169	-	-	-	INCLUDED
rs375504102	2:216965255	T	TMEM169	-	-	-	INCLUDED
var_2_216965257	2:216965257	G	TMEM169	-	-	-	INCLUDED
rs142015527	2:216965258	T	TMEM169	-	-	-	INCLUDED
var_2_216965261	2:216965261	C	TMEM169	-	-	-	INCLUDED
var_2_220037308	2:220037308	G	CNPPD1	-	-	INCLUDED	INCLUDED
var_2_220037322	2:220037322	TG	CNPPD1	-	-	INCLUDED	INCLUDED
var_2_220037323	2:220037323	GA	CNPPD1	-	-	INCLUDED	INCLUDED
var_2_220037324	2:220037324	G	CNPPD1	-	-	INCLUDED	INCLUDED
var_2_220037325	2:220037325	G	CNPPD1	-	-	INCLUDED	INCLUDED
var_2_220037336	2:220037336	T	CNPPD1	-	-	INCLUDED	INCLUDED
var_2_220037367	2:220037367	G	CNPPD1	-	-	INCLUDED	INCLUDED
var_2_220037368	2:220037368	G	CNPPD1	-	-	INCLUDED	INCLUDED
var_2_220037376	2:220037376	A	CNPPD1	-	-	INCLUDED	INCLUDED
var_2_220037377	2:220037377	G	CNPPD1	-	-	INCLUDED	INCLUDED
var_2_220037378	2:220037378	C	CNPPD1	-	-	INCLUDED	INCLUDED
rs370935573	2:220037399	A	CNPPD1	-	-	INCLUDED	INCLUDED
var_2_220037402	2:220037402	T	CNPPD1	-	-	INCLUDED	INCLUDED
var_2_220037411	2:220037411	C	CNPPD1	-	-	INCLUDED	INCLUDED
var_2_220037412	2:220037412	AGG	CNPPD1	-	-	INCLUDED	INCLUDED
var_2_220037414	2:220037414	T	CNPPD1	-	-	INCLUDED	INCLUDED
var_2_220037417	2:220037417	A	CNPPD1	-	-	INCLUDED	INCLUDED
var_2_220037420	2:220037420	A	CNPPD1	-	-	INCLUDED	INCLUDED
var_2_220037432	2:220037432	C	CNPPD1	-	-	INCLUDED	INCLUDED
rs79139513	2:220037456	A	CNPPD1	-	-	INCLUDED	INCLUDED
rs200895465	2:220037472	A	CNPPD1	-	-	INCLUDED	INCLUDED
var_2_220037475	2:220037475	TG	CNPPD1	-	-	INCLUDED	INCLUDED
rs138034310	2:220037492	C	CNPPD1	-	-	INCLUDED	INCLUDED
var_2_220037493	2:220037493	T	CNPPD1	-	-	INCLUDED	INCLUDED
var_2_220037535	2:220037535	G	CNPPD1	-	-	INCLUDED	INCLUDED
rs375516144	2:220037541	A	CNPPD1	-	-	INCLUDED	INCLUDED
var_2_220037543	2:220037543	G	CNPPD1	-	-	INCLUDED	INCLUDED
var_2_220037565	2:220037565	C	CNPPD1	-	-	INCLUDED	INCLUDED
rs144214406	2:220037570	C	CNPPD1	-	-	INCLUDED	INCLUDED
rs367768318	2:220037576	A	CNPPD1	-	-	INCLUDED	INCLUDED
var_2_220037594	2:220037594	T	CNPPD1	-	-	INCLUDED	INCLUDED
rs145517904	2:220037622	T	CNPPD1	-	-	INCLUDED	INCLUDED
rs375291651	2:220037624	T	CNPPD1	-	-	INCLUDED	INCLUDED
var_2_220037625	2:220037625	A	CNPPD1	-	-	INCLUDED	INCLUDED
var_2_220037627	2:220037627	G	CNPPD1	-	-	INCLUDED	INCLUDED
var_2_220037654	2:220037654	C	CNPPD1	-	-	INCLUDED	INCLUDED
var_2_220037664	2:220037664	T	CNPPD1	-	-	INCLUDED	INCLUDED
var_2_220037672	2:220037672	A	CNPPD1	-	-	INCLUDED	INCLUDED
rs148863097	2:220037675	G	CNPPD1	-	-	INCLUDED	INCLUDED
var_2_220037684	2:220037684	A	CNPPD1	-	-	INCLUDED	INCLUDED
rs147997504	2:220037693	A	CNPPD1	-	-	INCLUDED	INCLUDED
rs201528705	2:220037717	T	CNPPD1	-	-	INCLUDED	INCLUDED
var_2_220037718	2:220037718	A	CNPPD1	-	-	INCLUDED	INCLUDED
var_2_220037732	2:220037732	G	CNPPD1	-	-	INCLUDED	INCLUDED
rs189123161	2:220037738	A	CNPPD1	-	-	INCLUDED	INCLUDED
rs370040537	2:220037741	A	CNPPD1	-	-	INCLUDED	INCLUDED
rs373332308	2:220037747	A	CNPPD1	-	-	INCLUDED	INCLUDED
var_2_220037750	2:220037750	A	CNPPD1	-	-	INCLUDED	INCLUDED
rs376631674	2:220037765	G	CNPPD1	-	-	INCLUDED	INCLUDED
var_2_220037780	2:220037780	A	CNPPD1	-	-	INCLUDED	INCLUDED
var_2_220037787	2:220037787	T	CNPPD1	-	-	INCLUDED	INCLUDED
rs200203236	2:220037795	A	CNPPD1	-	-	INCLUDED	INCLUDED
var_2_220037799	2:220037799	T	CNPPD1	-	-	INCLUDED	INCLUDED
var_2_220037805	2:220037805	A	CNPPD1	-	-	INCLUDED	INCLUDED
rs371088192	2:220037834	A	CNPPD1	-	-	INCLUDED	INCLUDED
var_2_220037851	2:220037851	G	CNPPD1	-	-	INCLUDED	INCLUDED
var_2_220038071	2:220038071	T	CNPPD1	-	-	INCLUDED	INCLUDED
var_2_220038073	2:220038073	C	CNPPD1	-	-	INCLUDED	INCLUDED
var_2_220038082	2:220038082	G	CNPPD1	-	-	INCLUDED	INCLUDED
var_2_220038083	2:220038083	T	CNPPD1	-	-	INCLUDED	INCLUDED
rs73074979	2:220038094	A	CNPPD1	-	-	INCLUDED	INCLUDED
var_2_220038111	2:220038111	G	CNPPD1	-	-	INCLUDED	INCLUDED
rs368382273	2:220038118	A	CNPPD1	-	-	INCLUDED	INCLUDED
var_2_220038134	2:220038134	T	CNPPD1	-	-	INCLUDED	INCLUDED
var_2_220038145	2:220038145	A	CNPPD1	-	-	INCLUDED	INCLUDED
var_2_220038158	2:220038158	GG	CNPPD1	-	-	INCLUDED	INCLUDED
var_2_220038163	2:220038163	T	CNPPD1	-	-	INCLUDED	INCLUDED
var_2_220038164	2:220038164	A	CNPPD1	-	-	INCLUDED	INCLUDED
var_2_220038169	2:220038169	T	CNPPD1	-	-	INCLUDED	INCLUDED
rs141060332	2:220038170	A	CNPPD1	-	-	INCLUDED	INCLUDED
var_2_220038890	2:220038890	T	CNPPD1	-	-	INCLUDED	INCLUDED
var_2_220038904	2:220038904	T	CNPPD1	-	-	INCLUDED	INCLUDED
rs368139352	2:220038905	A	CNPPD1	-	-	INCLUDED	INCLUDED
rs375446626	2:220038913	A	CNPPD1	-	-	INCLUDED	INCLUDED
var_2_220038916	2:220038916	G	CNPPD1	-	-	INCLUDED	INCLUDED
var_2_220038924	2:220038924	G	CNPPD1	-	-	INCLUDED	INCLUDED
var_2_220038925	2:220038925	T	CNPPD1	-	-	INCLUDED	INCLUDED
var_2_220039507	2:220039507	T	CNPPD1	-	-	INCLUDED	INCLUDED
var_2_220039532	2:220039532	C	CNPPD1	-	-	INCLUDED	INCLUDED
rs199735062	2:220039544	T	CNPPD1	-	-	INCLUDED	INCLUDED
var_2_220039546	2:220039546	A	CNPPD1	-	-	INCLUDED	INCLUDED
var_2_220039553	2:220039553	A	CNPPD1	-	-	INCLUDED	INCLUDED
var_2_220039556	2:220039556	T	CNPPD1	-	-	INCLUDED	INCLUDED
rs201411225	2:220039558	C	CNPPD1	-	-	INCLUDED	INCLUDED
var_2_220039561	2:220039561	A	CNPPD1	-	-	INCLUDED	INCLUDED
var_2_220039571	2:220039571	T	CNPPD1	-	-	INCLUDED	INCLUDED
var_2_220039572	2:220039572	C	CNPPD1	-	-	INCLUDED	INCLUDED
var_2_220039574	2:220039574	T	CNPPD1	-	-	INCLUDED	INCLUDED
rs150288895	2:220039575	C	CNPPD1	-	-	INCLUDED	INCLUDED
var_2_220039576	2:220039576	C	CNPPD1	-	-	INCLUDED	INCLUDED
rs182502513	2:220039585	C	CNPPD1	-	-	INCLUDED	INCLUDED
var_2_220039598	2:220039598	T	CNPPD1	-	-	INCLUDED	INCLUDED
var_2_220039605	2:220039605	T	CNPPD1	-	-	INCLUDED	INCLUDED
rs376110739	2:220039606	C	CNPPD1	-	-	INCLUDED	INCLUDED
var_2_220039625	2:220039625	T	CNPPD1	-	-	INCLUDED	INCLUDED
var_2_220039714	2:220039714	C	CNPPD1	-	-	INCLUDED	INCLUDED
var_2_220039716	2:220039716	C	CNPPD1	-	-	INCLUDED	INCLUDED
rs141693536	2:220039735	A	CNPPD1	-	-	INCLUDED	INCLUDED
var_2_220039760	2:220039760	T	CNPPD1	-	-	INCLUDED	INCLUDED
var_2_220039771	2:220039771	T	CNPPD1	-	-	INCLUDED	INCLUDED
rs148051282	2:220039772	A	CNPPD1	-	-	INCLUDED	INCLUDED
var_2_220039777	2:220039777	T	CNPPD1	-	-	INCLUDED	INCLUDED
var_2_220039778	2:220039778	A	CNPPD1	-	-	INCLUDED	INCLUDED
rs115111482	2:220039782	C	CNPPD1	-	-	INCLUDED	INCLUDED
rs376329892	2:220039784	C	CNPPD1	-	-	INCLUDED	INCLUDED
var_2_220039789	2:220039789	G	CNPPD1	-	-	INCLUDED	INCLUDED
var_2_220039823	2:220039823	GT	CNPPD1	-	-	INCLUDED	INCLUDED
var_2_220040312	2:220040312	T	CNPPD1	-	-	INCLUDED	INCLUDED
var_2_220040313	2:220040313	T	CNPPD1	-	-	INCLUDED	INCLUDED
rs200052471	2:220040314	A	CNPPD1	-	-	INCLUDED	INCLUDED
rs182994334	2:220040325	A	CNPPD1	-	-	INCLUDED	INCLUDED
var_2_220040328	2:220040328	G	CNPPD1	-	-	INCLUDED	INCLUDED
var_2_220040329	2:220040329	T	CNPPD1	-	-	INCLUDED	INCLUDED
var_2_220040335	2:220040335	G	CNPPD1	-	-	INCLUDED	INCLUDED
var_2_220040340	2:220040340	G	CNPPD1	-	-	INCLUDED	INCLUDED
rs374803866	2:220040346	T	CNPPD1	-	-	INCLUDED	INCLUDED
rs140012644	2:220040350	T	CNPPD1	-	-	INCLUDED	INCLUDED
var_2_220040353	2:220040353	C	CNPPD1	-	-	INCLUDED	INCLUDED
var_2_220040383	2:220040383	T	CNPPD1	-	-	INCLUDED	INCLUDED
var_2_220040385	2:220040385	G	CNPPD1	-	-	INCLUDED	INCLUDED
var_2_220040396	2:220040396	C	CNPPD1	-	-	INCLUDED	INCLUDED
rs201580205	2:220040953	A	CNPPD1	-	-	INCLUDED	INCLUDED
rs145875060	2:220040963	A	CNPPD1	-	-	INCLUDED	INCLUDED
rs139402954	2:220040972	C	CNPPD1	-	-	INCLUDED	INCLUDED
rs374847365	2:220040974	T	CNPPD1	-	-	INCLUDED	INCLUDED
rs369168786	2:220040983	A	CNPPD1	-	-	INCLUDED	INCLUDED
var_2_220040993	2:220040993	T	CNPPD1	-	-	INCLUDED	INCLUDED
var_2_220041002	2:220041002	G	CNPPD1	-	-	INCLUDED	INCLUDED
rs140947736	2:220041022	T	CNPPD1	-	-	INCLUDED	INCLUDED
var_2_220041025	2:220041025	A	CNPPD1	-	-	INCLUDED	INCLUDED
var_2_220041026	2:220041026	A	CNPPD1	-	-	INCLUDED	INCLUDED
var_2_220041054	2:220041054	G	CNPPD1	-	-	INCLUDED	INCLUDED
var_2_220041055	2:220041055	G	CNPPD1	-	-	INCLUDED	INCLUDED
rs368174323	2:220041490	T	CNPPD1	-	-	INCLUDED	INCLUDED
var_2_220041520	2:220041520	T	CNPPD1	-	-	INCLUDED	INCLUDED
var_2_220041524	2:220041524	C	CNPPD1	-	-	INCLUDED	INCLUDED
rs150342479	2:220041538	T	CNPPD1	-	-	INCLUDED	INCLUDED
var_2_224462161	2:224462161	A	SCG2	-	-	-	INCLUDED
var_2_224462175	2:224462175	T	SCG2	-	-	-	INCLUDED
var_2_224462238	2:224462238	C	SCG2	-	-	-	INCLUDED
var_2_224462246	2:224462246	T	SCG2	-	-	-	INCLUDED
var_2_224462247	2:224462247	T	SCG2	-	-	-	INCLUDED
var_2_224462267	2:224462267	C	SCG2	-	-	-	INCLUDED
rs150879652	2:224462271	C	SCG2	-	-	-	INCLUDED
var_2_224462272	2:224462272	G	SCG2	-	-	-	INCLUDED
var_2_224462275	2:224462275	A	SCG2	-	-	-	INCLUDED
var_2_224462279	2:224462279	TG	SCG2	-	-	-	INCLUDED
var_2_224462280	2:224462280	A	SCG2	-	-	-	INCLUDED
var_2_224462293	2:224462293	T	SCG2	-	-	-	INCLUDED
var_2_224462302	2:224462302	G	SCG2	-	-	-	INCLUDED
var_2_224462308	2:224462308	A	SCG2	-	-	-	INCLUDED
rs368230937	2:224462317	C	SCG2	-	-	-	INCLUDED
rs140282949	2:224462331	A	SCG2	-	-	-	INCLUDED
var_2_224462346	2:224462346	C	SCG2	-	-	-	INCLUDED
rs370764755	2:224462349	G	SCG2	-	-	-	INCLUDED
rs145604492	2:224462362	C	SCG2	-	-	-	INCLUDED
var_2_224462371	2:224462371	T	SCG2	-	-	-	INCLUDED
var_2_224462389	2:224462389	A	SCG2	-	-	-	INCLUDED
var_2_224462406	2:224462406	A	SCG2	-	-	-	INCLUDED
var_2_224462409	2:224462409	A	SCG2	-	-	-	INCLUDED
var_2_224462410	2:224462410	T	SCG2	-	-	-	INCLUDED
var_2_224462413	2:224462413	A	SCG2	-	-	-	INCLUDED
var_2_224462419	2:224462419	T	SCG2	-	-	-	INCLUDED
var_2_224462425	2:224462425	A	SCG2	-	-	-	INCLUDED
var_2_224462446	2:224462446	G	SCG2	-	-	-	INCLUDED
var_2_224462454	2:224462454	T	SCG2	-	-	-	INCLUDED
var_2_224462469	2:224462469	G	SCG2	-	-	-	INCLUDED
var_2_224462506	2:224462506	T	SCG2	-	-	-	INCLUDED
rs374472174	2:224462511	G	SCG2	-	-	-	INCLUDED
var_2_224462517	2:224462517	A	SCG2	-	-	-	INCLUDED
rs368874989	2:224462531	C	SCG2	-	-	-	INCLUDED
var_2_224462541	2:224462541	G	SCG2	-	-	-	INCLUDED
rs142594795	2:224462553	G	SCG2	-	-	-	INCLUDED
rs141189708	2:224462577	A	SCG2	-	-	-	INCLUDED
var_2_224462584	2:224462584	C	SCG2	-	-	-	INCLUDED
var_2_224462586	2:224462586	T	SCG2	-	-	-	INCLUDED
rs375918223	2:224462610	A	SCG2	-	-	-	INCLUDED
var_2_224462652	2:224462652	A	SCG2	-	-	-	INCLUDED
var_2_224462661	2:224462661	G	SCG2	-	-	-	INCLUDED
var_2_224462668	2:224462668	T	SCG2	-	-	-	INCLUDED
var_2_224462672	2:224462672	G	SCG2	-	-	-	INCLUDED
var_2_224462682	2:224462682	G	SCG2	-	-	-	INCLUDED
var_2_224462715	2:224462715	C	SCG2	-	-	-	INCLUDED
var_2_224462724	2:224462724	C	SCG2	-	-	-	INCLUDED
rs368049148	2:224462739	T	SCG2	-	-	-	INCLUDED
var_2_224462746	2:224462746	T	SCG2	-	-	-	INCLUDED
var_2_224462752	2:224462752	C	SCG2	-	-	-	INCLUDED
var_2_224462788	2:224462788	T	SCG2	-	-	-	INCLUDED
var_2_224462822	2:224462822	C	SCG2	-	-	-	INCLUDED
rs139176325	2:224462853	T	SCG2	-	-	-	INCLUDED
rs149957287	2:224462854	A	SCG2	-	-	-	INCLUDED
rs372239904	2:224462859	A	SCG2	-	-	-	INCLUDED
var_2_224462871	2:224462871	T	SCG2	-	-	-	INCLUDED
var_2_224462872	2:224462872	A	SCG2	-	-	-	INCLUDED
rs201322107	2:224462889	A	SCG2	-	-	-	INCLUDED
var_2_224462904	2:224462904	G	SCG2	-	-	-	INCLUDED
var_2_224462920	2:224462920	T	SCG2	-	-	-	INCLUDED
rs376863178	2:224462933	A	SCG2	-	-	-	INCLUDED
var_2_224462946	2:224462946	G	SCG2	-	-	-	INCLUDED
rs369421454	2:224462947	C	SCG2	-	-	-	INCLUDED
var_2_224462959	2:224462959	C	SCG2	-	-	-	INCLUDED
var_2_224462970	2:224462970	A	SCG2	-	-	-	INCLUDED
var_2_224462973	2:224462973	G	SCG2	-	-	-	INCLUDED
var_2_224462979	2:224462979	C	SCG2	-	-	-	INCLUDED
var_2_224463008	2:224463008	C	SCG2	-	-	-	INCLUDED
var_2_224463016	2:224463016	G	SCG2	-	-	-	INCLUDED
var_2_224463020	2:224463020	A	SCG2	-	-	-	INCLUDED
rs199592486	2:224463028	C	SCG2	-	-	-	INCLUDED
rs144435421	2:224463030	T	SCG2	-	-	-	INCLUDED
var_2_224463033	2:224463033	A	SCG2	-	-	-	INCLUDED
rs141301586	2:224463042	A	SCG2	-	-	-	INCLUDED
var_2_224463049	2:224463049	T	SCG2	-	-	-	INCLUDED
var_2_224463054	2:224463054	T	SCG2	-	-	-	INCLUDED
var_2_224463058	2:224463058	G	SCG2	-	-	-	INCLUDED
var_2_224463070	2:224463070	C	SCG2	-	-	-	INCLUDED
var_2_224463114	2:224463114	T	SCG2	-	-	-	INCLUDED
rs151247136	2:224463115	A	SCG2	-	-	-	INCLUDED
var_2_224463119	2:224463119	A	SCG2	-	-	-	INCLUDED
rs147813266	2:224463129	C	SCG2	-	-	-	INCLUDED
var_2_224463136	2:224463136	A	SCG2	-	-	-	INCLUDED
rs372448306	2:224463141	G	SCG2	-	-	-	INCLUDED
rs143964627	2:224463147	A	SCG2	-	-	-	INCLUDED
var_2_224463150	2:224463150	A	SCG2	-	-	-	INCLUDED
var_2_224463151	2:224463151	A	SCG2	-	-	-	INCLUDED
var_2_224463161	2:224463161	T	SCG2	-	-	-	INCLUDED
var_2_224463163	2:224463163	T	SCG2	-	-	-	INCLUDED
var_2_224463165	2:224463165	C	SCG2	-	-	-	INCLUDED
var_2_224463188	2:224463188	C	SCG2	-	-	-	INCLUDED
rs144520828	2:224463191	A	SCG2	-	-	-	INCLUDED
var_2_224463196	2:224463196	C	SCG2	-	-	-	INCLUDED
var_2_224463219	2:224463219	A	SCG2	-	-	-	INCLUDED
var_2_224463226	2:224463226	C	SCG2	-	-	-	INCLUDED
var_2_224463237	2:224463237	T	SCG2	-	-	-	INCLUDED
var_2_224463247	2:224463247	C	SCG2	-	-	-	INCLUDED
var_2_224463248	2:224463248	T	SCG2	-	-	-	INCLUDED
var_2_224463251	2:224463251	G	SCG2	-	-	-	INCLUDED
var_2_224463265	2:224463265	T	SCG2	-	-	-	INCLUDED
var_2_224463270	2:224463270	G	SCG2	-	-	-	INCLUDED
var_2_224463297	2:224463297	C	SCG2	-	-	-	INCLUDED
var_2_224463304	2:224463304	C	SCG2	-	-	-	INCLUDED
var_2_224463313	2:224463313	T	SCG2	-	-	-	INCLUDED
var_2_224463321	2:224463321	A	SCG2	-	-	-	INCLUDED
var_2_224463336	2:224463336	C	SCG2	-	-	-	INCLUDED
var_2_224463342	2:224463342	A	SCG2	-	-	-	INCLUDED
var_2_224463345	2:224463345	G	SCG2	-	-	-	INCLUDED
var_2_224463354	2:224463354	T	SCG2	-	-	-	INCLUDED
rs377214328	2:224463355	A	SCG2	-	-	-	INCLUDED
var_2_224463366	2:224463366	C	SCG2	-	-	-	INCLUDED
rs201824633	2:224463369	T	SCG2	-	-	-	INCLUDED
var_2_224463400	2:224463400	G	SCG2	-	-	-	INCLUDED
rs370176203	2:224463411	GT	SCG2	-	-	-	INCLUDED
var_2_224463418	2:224463418	A	SCG2	-	-	-	INCLUDED
var_2_224463419	2:224463419	C	SCG2	-	-	-	INCLUDED
rs372603244	2:224463420	T	SCG2	-	-	-	INCLUDED
var_2_224463430	2:224463430	G	SCG2	-	-	-	INCLUDED
var_2_224463436	2:224463436	T	SCG2	-	-	-	INCLUDED
var_2_224463457	2:224463457	C	SCG2	-	-	-	INCLUDED
rs377083526	2:224463460	A	SCG2	-	-	-	INCLUDED
var_2_224463469	2:224463469	C	SCG2	-	-	-	INCLUDED
var_2_224463496	2:224463496	C	SCG2	-	-	-	INCLUDED
var_2_224463499	2:224463499	A	SCG2	-	-	-	INCLUDED
rs369026813	2:224463506	G	SCG2	-	-	-	INCLUDED
rs142648966	2:224463510	G	SCG2	-	-	-	INCLUDED
var_2_224463514	2:224463514	A	SCG2	-	-	-	INCLUDED
var_2_224463535	2:224463535	G	SCG2	-	-	-	INCLUDED
var_2_224463567	2:224463567	T	SCG2	-	-	-	INCLUDED
var_2_224463568	2:224463568	C	SCG2	-	-	-	INCLUDED
var_2_224463586	2:224463586	T	SCG2	-	-	-	INCLUDED
var_2_224463605	2:224463605	C	SCG2	-	-	-	INCLUDED
rs34951509	2:224463608	A	SCG2	-	-	-	INCLUDED
var_2_224463627	2:224463627	C	SCG2	-	-	-	INCLUDED
var_2_224463628	2:224463628	C	SCG2	-	-	-	INCLUDED
var_2_224463629	2:224463629	A	SCG2	-	-	-	INCLUDED
var_2_224463631	2:224463631	T	SCG2	-	-	-	INCLUDED
var_2_224463637	2:224463637	T	SCG2	-	-	-	INCLUDED
var_2_224463639	2:224463639	A	SCG2	-	-	-	INCLUDED
rs141797542	2:224463647	G	SCG2	-	-	-	INCLUDED
var_2_224463651	2:224463651	C	SCG2	-	-	-	INCLUDED
rs376038929	2:224463658	C	SCG2	-	-	-	INCLUDED
var_2_224463663	2:224463663	G	SCG2	-	-	-	INCLUDED
var_2_224463691	2:224463691	G	SCG2	-	-	-	INCLUDED
rs137998511	2:224463700	T	SCG2	-	-	-	INCLUDED
rs370635495	2:224463704	T	SCG2	-	-	-	INCLUDED
var_2_224463715	2:224463715	G	SCG2	-	-	-	INCLUDED
var_2_224463718	2:224463718	T	SCG2	-	-	-	INCLUDED
var_2_224463720	2:224463720	A	SCG2	-	-	-	INCLUDED
var_2_224463731	2:224463731	G	SCG2	-	-	-	INCLUDED
var_2_224463732	2:224463732	C	SCG2	-	-	-	INCLUDED
var_2_224463757	2:224463757	A	SCG2	-	-	-	INCLUDED
rs200759541	2:224463763	T	SCG2	-	-	-	INCLUDED
var_2_224463793	2:224463793	T	SCG2	-	-	-	INCLUDED
var_2_224463814	2:224463814	G	SCG2	-	-	-	INCLUDED
rs201659850	2:224463817	C	SCG2	-	-	-	INCLUDED
rs16864976	2:224463820	G	SCG2	-	-	-	INCLUDED
var_2_224463838	2:224463838	C	SCG2	-	-	-	INCLUDED
var_2_224463855	2:224463855	G	SCG2	-	-	-	INCLUDED
rs376903779	2:224463858	C	SCG2	-	-	-	INCLUDED
rs183114040	2:224463871	T	SCG2	-	-	-	INCLUDED
var_2_224463886	2:224463886	G	SCG2	-	-	-	INCLUDED
var_2_224463890	2:224463890	A	SCG2	-	-	-	INCLUDED
var_2_224463899	2:224463899	G	SCG2	-	-	-	INCLUDED
var_2_224463952	2:224463952	A	SCG2	-	-	-	INCLUDED
var_2_224463977	2:224463977	A	SCG2	-	-	-	INCLUDED
var_2_224463990	2:224463990	T	SCG2	-	-	-	INCLUDED
var_2_225338984	2:225338984	C	CUL3	-	-	-	INCLUDED
var_2_225339086	2:225339086	C	CUL3	-	-	-	INCLUDED
var_2_225342921	2:225342921	A	CUL3	-	-	-	INCLUDED
var_2_225342933	2:225342933	C	CUL3	-	-	-	INCLUDED
rs371342121	2:225343000	T	CUL3	-	-	-	INCLUDED
var_2_225343009	2:225343009	A	CUL3	-	-	-	INCLUDED
var_2_225343035	2:225343035	A	CUL3	-	-	-	INCLUDED
var_2_225346665	2:225346665	G	CUL3	-	-	-	INCLUDED
var_2_225346671	2:225346671	T	CUL3	-	-	-	INCLUDED
var_2_225346672	2:225346672	A	CUL3	-	-	-	INCLUDED
var_2_225360560	2:225360560	T	CUL3	-	-	-	INCLUDED
rs200435739	2:225360583	G	CUL3	-	-	-	INCLUDED
var_2_225360662	2:225360662	G	CUL3	-	-	-	INCLUDED
var_2_225362480	2:225362480	C	CUL3	-	-	-	INCLUDED
var_2_225362502	2:225362502	A	CUL3	-	-	-	INCLUDED
var_2_225362552	2:225362552	C	CUL3	-	-	-	INCLUDED
rs143436770	2:225362559	C	CUL3	-	-	-	INCLUDED
var_2_225365093	2:225365093	G	CUL3	-	-	-	INCLUDED
var_2_225365102	2:225365102	A	CUL3	-	-	-	INCLUDED
var_2_225365105	2:225365105	C	CUL3	-	-	-	INCLUDED
rs149813060	2:225365183	T	CUL3	-	-	-	INCLUDED
var_2_225365188	2:225365188	C	CUL3	-	-	-	INCLUDED
var_2_225367715	2:225367715	G	CUL3	-	-	-	INCLUDED
var_2_225367719	2:225367719	A	CUL3	-	-	-	INCLUDED
var_2_225367734	2:225367734	G	CUL3	-	-	-	INCLUDED
var_2_225367767	2:225367767	A	CUL3	-	-	-	INCLUDED
var_2_225368517	2:225368517	A	CUL3	-	-	-	INCLUDED
var_2_225370711	2:225370711	C	CUL3	-	-	-	INCLUDED
var_2_225370741	2:225370741	A	CUL3	-	-	-	INCLUDED
var_2_225370771	2:225370771	C	CUL3	-	-	-	INCLUDED
var_2_225370788	2:225370788	T	CUL3	-	-	-	INCLUDED
var_2_225370794	2:225370794	C	CUL3	-	-	-	INCLUDED
rs375118292	2:225370797	C	CUL3	-	-	-	INCLUDED
var_2_225370809	2:225370809	C	CUL3	-	-	-	INCLUDED
rs199694647	2:225370819	A	CUL3	-	-	-	INCLUDED
var_2_225371606	2:225371606	C	CUL3	-	-	-	INCLUDED
var_2_225371627	2:225371627	C	CUL3	-	-	-	INCLUDED
var_2_225371694	2:225371694	C	CUL3	-	-	-	INCLUDED
var_2_225376076	2:225376076	A	CUL3	-	-	-	INCLUDED
var_2_225376133	2:225376133	C	CUL3	-	-	-	INCLUDED
var_2_225376142	2:225376142	C	CUL3	-	-	-	INCLUDED
var_2_225376187	2:225376187	A	CUL3	-	-	-	INCLUDED
var_2_225376215	2:225376215	A	CUL3	-	-	-	INCLUDED
var_2_225376238	2:225376238	C	CUL3	-	-	-	INCLUDED
var_2_225376256	2:225376256	C	CUL3	-	-	-	INCLUDED
var_2_225378273	2:225378273	T	CUL3	-	-	-	INCLUDED
rs369362585	2:225378348	C	CUL3	-	-	-	INCLUDED
var_2_225379339	2:225379339	A	CUL3	-	-	-	INCLUDED
var_2_225379352	2:225379352	G	CUL3	-	-	-	INCLUDED
var_2_225379364	2:225379364	T	CUL3	-	-	-	INCLUDED
rs370818707	2:225379383	T	CUL3	-	-	-	INCLUDED
var_2_225400277	2:225400277	C	CUL3	-	-	-	INCLUDED
var_2_225400312	2:225400312	A	CUL3	-	-	-	INCLUDED
var_2_225400352	2:225400352	T	CUL3	-	-	-	INCLUDED
rs190453078	2:225422503	T	CUL3	-	-	-	INCLUDED
var_2_225422504	2:225422504	A	CUL3	-	-	-	INCLUDED
var_2_225422522	2:225422522	A	CUL3	-	-	-	INCLUDED
var_2_225422535	2:225422535	T	CUL3	-	-	-	INCLUDED
var_2_225449686	2:225449686	T	CUL3	-	-	-	INCLUDED
var_2_225449705	2:225449705	G	CUL3	-	-	-	INCLUDED
var_2_225449710	2:225449710	C	CUL3	-	-	-	INCLUDED
var_2_232653350	2:232653350	A	COPS7B	-	-	-	INCLUDED
var_2_232653363	2:232653363	T	COPS7B	-	-	-	INCLUDED
var_2_232653365	2:232653365	T	COPS7B	-	-	-	INCLUDED
var_2_232653377	2:232653377	G	COPS7B	-	-	-	INCLUDED
var_2_232653381	2:232653381	C	COPS7B	-	-	-	INCLUDED
var_2_232653416	2:232653416	A	COPS7B	-	-	-	INCLUDED
var_2_232653438	2:232653438	G	COPS7B	-	-	-	INCLUDED
var_2_232656441	2:232656441	T	COPS7B	-	-	-	INCLUDED
var_2_232656442	2:232656442	T	COPS7B	-	-	-	INCLUDED
rs377671295	2:232656447	T	COPS7B	-	-	-	INCLUDED
var_2_232656455	2:232656455	A	COPS7B	-	-	-	INCLUDED
var_2_232656474	2:232656474	T	COPS7B	-	-	-	INCLUDED
var_2_232656491	2:232656491	A	COPS7B	-	-	-	INCLUDED
var_2_232656494	2:232656494	G	COPS7B	-	-	-	INCLUDED
rs371216424	2:232656507	G	COPS7B	-	-	-	INCLUDED
var_2_232658976	2:232658976	G	COPS7B	-	-	-	INCLUDED
rs138461825	2:232658984	G	COPS7B	-	-	-	INCLUDED
var_2_232660817	2:232660817	A	COPS7B	-	-	-	INCLUDED
var_2_232660831	2:232660831	T	COPS7B	-	-	-	INCLUDED
var_2_232660856	2:232660856	A	COPS7B	-	-	-	INCLUDED
var_2_232660864	2:232660864	T	COPS7B	-	-	-	INCLUDED
var_2_232660869	2:232660869	T	COPS7B	-	-	-	INCLUDED
var_2_232660912	2:232660912	G	COPS7B	-	-	-	INCLUDED
var_2_232660958	2:232660958	T	COPS7B	-	-	-	INCLUDED
var_2_232660976	2:232660976	C	COPS7B	-	-	-	INCLUDED
rs373930706	2:232660990	G	COPS7B	-	-	-	INCLUDED
var_2_232660999	2:232660999	A	COPS7B	-	-	-	INCLUDED
rs377063616	2:232661013	C	COPS7B	-	-	-	INCLUDED
rs373010520	2:232663598	A	COPS7B	-	-	-	INCLUDED
var_2_232663619	2:232663619	A	COPS7B	-	-	-	INCLUDED
var_2_232663631	2:232663631	G	COPS7B	-	-	-	INCLUDED
rs201367105	2:232663649	A	COPS7B	-	-	-	INCLUDED
var_2_232672227	2:232672227	G	COPS7B	-	-	-	INCLUDED
var_2_232672259	2:232672259	C	COPS7B	-	-	-	INCLUDED
var_2_232672282	2:232672282	T	COPS7B	-	-	-	INCLUDED
var_2_232672287	2:232672287	T	COPS7B	-	-	-	INCLUDED
rs368362019	2:232672308	G	COPS7B	-	-	-	INCLUDED
var_2_232672319	2:232672319	A	COPS7B	-	-	-	INCLUDED
var_2_232672325	2:232672325	T	COPS7B	-	-	-	INCLUDED
var_2_234386055	2:234386055	T	USP40	-	-	-	INCLUDED
var_2_234386061	2:234386061	C	USP40	-	-	-	INCLUDED
rs371831691	2:234386067	C	USP40	-	-	-	INCLUDED
var_2_234386069	2:234386069	G	USP40	-	-	-	INCLUDED
var_2_234386082	2:234386082	T	USP40	-	-	-	INCLUDED
rs201649817	2:234386084	T	USP40	-	-	-	INCLUDED
var_2_234386085	2:234386085	A	USP40	-	-	-	INCLUDED
var_2_234386090	2:234386090	T	USP40	-	-	-	INCLUDED
rs200793850	2:234386091	T	USP40	-	-	-	INCLUDED
var_2_234386099	2:234386099	G	USP40	-	-	-	INCLUDED
rs369705346	2:234386101	G	USP40	-	-	-	INCLUDED
var_2_234386111	2:234386111	C	USP40	-	-	-	INCLUDED
var_2_234386112	2:234386112	G	USP40	-	-	-	INCLUDED
var_2_234386115	2:234386115	C	USP40	-	-	-	INCLUDED
var_2_234386130	2:234386130	A	USP40	-	-	-	INCLUDED
var_2_234386135	2:234386135	T	USP40	-	-	-	INCLUDED
var_2_234386140	2:234386140	GCT	USP40	-	-	-	INCLUDED
var_2_234389864	2:234389864	G	USP40	-	-	-	INCLUDED
var_2_234389867	2:234389867	C	USP40	-	-	-	INCLUDED
rs368386083	2:234389870	T	USP40	-	-	-	INCLUDED
var_2_234389885	2:234389885	G	USP40	-	-	-	INCLUDED
var_2_234389898	2:234389898	T	USP40	-	-	-	INCLUDED
var_2_234389907	2:234389907	C	USP40	-	-	-	INCLUDED
rs145560089	2:234389922	T	USP40	-	-	-	INCLUDED
var_2_234389924	2:234389924	C	USP40	-	-	-	INCLUDED
var_2_234389928	2:234389928	T	USP40	-	-	-	INCLUDED
var_2_234394178	2:234394178	G	USP40	-	-	-	INCLUDED
var_2_234394183	2:234394183	A	USP40	-	-	-	INCLUDED
var_2_234394188	2:234394188	G	USP40	-	-	-	INCLUDED
var_2_234394194	2:234394194	T	USP40	-	-	-	INCLUDED
rs145708986	2:234394209	G	USP40	-	-	-	INCLUDED
var_2_234394214	2:234394214	T	USP40	-	-	-	INCLUDED
var_2_234394215	2:234394215	C	USP40	-	-	-	INCLUDED
rs369513307	2:234394222	A	USP40	-	-	-	INCLUDED
var_2_234394225	2:234394225	A	USP40	-	-	-	INCLUDED
var_2_234394239	2:234394239	G	USP40	-	-	-	INCLUDED
var_2_234394264	2:234394264	G	USP40	-	-	-	INCLUDED
rs76904681	2:234394412	T	USP40	-	-	-	INCLUDED
var_2_234394426	2:234394426	A	USP40	-	-	-	INCLUDED
var_2_234394436	2:234394436	T	USP40	-	-	-	INCLUDED
var_2_234394444	2:234394444	C	USP40	-	-	-	INCLUDED
rs73997629	2:234394445	T	USP40	-	-	-	INCLUDED
var_2_234394454	2:234394454	G	USP40	-	-	-	INCLUDED
var_2_234394456	2:234394456	G	USP40	-	-	-	INCLUDED
rs201639376	2:234394468	G	USP40	-	-	-	INCLUDED
var_2_234394478	2:234394478	T	USP40	-	-	-	INCLUDED
var_2_234394483	2:234394483	G	USP40	-	-	-	INCLUDED
var_2_234394486	2:234394486	T	USP40	-	-	-	INCLUDED
rs143661480	2:234394489	C	USP40	-	-	-	INCLUDED
var_2_234394490	2:234394490	G	USP40	-	-	-	INCLUDED
rs375791080	2:234394510	T	USP40	-	-	-	INCLUDED
var_2_234394512	2:234394512	C	USP40	-	-	-	INCLUDED
rs187378374	2:234394520	T	USP40	-	-	-	INCLUDED
rs371322461	2:234394529	T	USP40	-	-	-	INCLUDED
var_2_234394533	2:234394533	T	USP40	-	-	-	INCLUDED
var_2_234394535	2:234394535	C	USP40	-	-	-	INCLUDED
rs374106216	2:234394541	T	USP40	-	-	-	INCLUDED
rs371919641	2:234394546	T	USP40	-	-	-	INCLUDED
var_2_234394562	2:234394562	T	USP40	-	-	-	INCLUDED
var_2_234394585	2:234394585	A	USP40	-	-	-	INCLUDED
var_2_234394592	2:234394592	T	USP40	-	-	-	INCLUDED
var_2_234394595	2:234394595	G	USP40	-	-	-	INCLUDED
rs200831312	2:234394613	T	USP40	-	-	-	INCLUDED
var_2_234394623	2:234394623	G	USP40	-	-	-	INCLUDED
rs370505341	2:234396886	T	USP40	-	-	-	INCLUDED
var_2_234396907	2:234396907	C	USP40	-	-	-	INCLUDED
var_2_234396922	2:234396922	A	USP40	-	-	-	INCLUDED
var_2_234396927	2:234396927	C	USP40	-	-	-	INCLUDED
var_2_234396930	2:234396930	T	USP40	-	-	-	INCLUDED
var_2_234396933	2:234396933	T	USP40	-	-	-	INCLUDED
var_2_234398023	2:234398023	T	USP40	-	-	-	INCLUDED
var_2_234398024	2:234398024	A	USP40	-	-	-	INCLUDED
var_2_234398050	2:234398050	T	USP40	-	-	-	INCLUDED
rs186925275	2:234398051	A	USP40	-	-	-	INCLUDED
rs140507075	2:234398056	T	USP40	-	-	-	INCLUDED
var_2_234398068	2:234398068	T	USP40	-	-	-	INCLUDED
var_2_234398096	2:234398096	T	USP40	-	-	-	INCLUDED
var_2_234398107	2:234398107	C	USP40	-	-	-	INCLUDED
var_2_234399812	2:234399812	T	USP40	-	-	-	INCLUDED
var_2_234399823	2:234399823	G	USP40	-	-	-	INCLUDED
rs369023446	2:234399829	A	USP40	-	-	-	INCLUDED
var_2_234399835	2:234399835	A	USP40	-	-	-	INCLUDED
var_2_234399839	2:234399839	T	USP40	-	-	-	INCLUDED
var_2_234399856	2:234399856	C	USP40	-	-	-	INCLUDED
rs201970236	2:234399883	C	USP40	-	-	-	INCLUDED
rs188487360	2:234399886	A	USP40	-	-	-	INCLUDED
rs193176157	2:234399893	T	USP40	-	-	-	INCLUDED
var_2_234399898	2:234399898	T	USP40	-	-	-	INCLUDED
var_2_234399901	2:234399901	GA	USP40	-	-	-	INCLUDED
var_2_234399902	2:234399902	G	USP40	-	-	-	INCLUDED
var_2_234402072	2:234402072	G	USP40	-	-	-	INCLUDED
rs372446647	2:234402076	G	USP40	-	-	-	INCLUDED
var_2_234402082	2:234402082	A	USP40	-	-	-	INCLUDED
var_2_234402083	2:234402083	C	USP40	-	-	-	INCLUDED
var_2_234402109	2:234402109	A	USP40	-	-	-	INCLUDED
rs201104478	2:234402112	A	USP40	-	-	-	INCLUDED
rs374005547	2:234402121	T	USP40	-	-	-	INCLUDED
rs368100283	2:234402122	C	USP40	-	-	-	INCLUDED
rs370749840	2:234402125	T	USP40	-	-	-	INCLUDED
var_2_234402141	2:234402141	T	USP40	-	-	-	INCLUDED
var_2_234402151	2:234402151	A	USP40	-	-	-	INCLUDED
var_2_234402157	2:234402157	A	USP40	-	-	-	INCLUDED
rs368566732	2:234402171	T	USP40	-	-	-	INCLUDED
var_2_234402174	2:234402174	T	USP40	-	-	-	INCLUDED
rs372797472	2:234402182	T	USP40	-	-	-	INCLUDED
var_2_234402197	2:234402197	T	USP40	-	-	-	INCLUDED
var_2_234405409	2:234405409	A	USP40	-	-	-	INCLUDED
rs200152165	2:234405420	T	USP40	-	-	-	INCLUDED
rs369566596	2:234405421	T	USP40	-	-	-	INCLUDED
var_2_234405450	2:234405450	T	USP40	-	-	-	INCLUDED
rs199834849	2:234405459	T	USP40	-	-	-	INCLUDED
var_2_234405460	2:234405460	A	USP40	-	-	-	INCLUDED
rs372624319	2:234407234	G	USP40	-	-	-	INCLUDED
var_2_234407243	2:234407243	G	USP40	-	-	-	INCLUDED
var_2_234407249	2:234407249	T	USP40	-	-	-	INCLUDED
var_2_234408523	2:234408523	G	USP40	-	-	-	INCLUDED
var_2_234408534	2:234408534	A	USP40	-	-	-	INCLUDED
var_2_234408561	2:234408561	G	USP40	-	-	-	INCLUDED
var_2_234418709	2:234418709	C	USP40	-	-	-	INCLUDED
rs199622950	2:234418717	C	USP40	-	-	-	INCLUDED
var_2_234418742	2:234418742	T	USP40	-	-	-	INCLUDED
var_2_234418760	2:234418760	G	USP40	-	-	-	INCLUDED
var_2_234418763	2:234418763	C	USP40	-	-	-	INCLUDED
var_2_234418765	2:234418765	G	USP40	-	-	-	INCLUDED
var_2_234418771	2:234418771	T	USP40	-	-	-	INCLUDED
var_2_234418775	2:234418775	C	USP40	-	-	-	INCLUDED
var_2_234418778	2:234418778	T	USP40	-	-	-	INCLUDED
var_2_234420359	2:234420359	A	USP40	-	-	-	INCLUDED
var_2_234420371	2:234420371	C	USP40	-	-	-	INCLUDED
rs369747973	2:234420377	G	USP40	-	-	-	INCLUDED
var_2_234420383	2:234420383	T	USP40	-	-	-	INCLUDED
var_2_234420438	2:234420438	T	USP40	-	-	-	INCLUDED
rs375376271	2:234420440	A	USP40	-	-	-	INCLUDED
var_2_234421221	2:234421221	C	USP40	-	-	-	INCLUDED
var_2_234421230	2:234421230	T	USP40	-	-	-	INCLUDED
var_2_234428301	2:234428301	T	USP40	-	-	-	INCLUDED
var_2_234428302	2:234428302	T	USP40	-	-	-	INCLUDED
var_2_234429639	2:234429639	C	USP40	-	-	-	INCLUDED
var_2_234429645	2:234429645	T	USP40	-	-	-	INCLUDED
var_2_234429654	2:234429654	C	USP40	-	-	-	INCLUDED
var_2_234429668	2:234429668	A	USP40	-	-	-	INCLUDED
var_2_234429696	2:234429696	C	USP40	-	-	-	INCLUDED
var_2_234429705	2:234429705	T	USP40	-	-	-	INCLUDED
rs376822255	2:234429717	A	USP40	-	-	-	INCLUDED
var_2_234429720	2:234429720	T	USP40	-	-	-	INCLUDED
var_2_234429726	2:234429726	C	USP40	-	-	-	INCLUDED
var_2_234429729	2:234429729	C	USP40	-	-	-	INCLUDED
var_2_234429749	2:234429749	C	USP40	-	-	-	INCLUDED
var_2_234429756	2:234429756	C	USP40	-	-	-	INCLUDED
rs375815235	2:234429761	T	USP40	-	-	-	INCLUDED
rs374744940	2:234431835	A	USP40	-	-	-	INCLUDED
rs368135434	2:234431847	C	USP40	-	-	-	INCLUDED
var_2_234431858	2:234431858	C	USP40	-	-	-	INCLUDED
var_2_234431874	2:234431874	T	USP40	-	-	-	INCLUDED
var_2_234431882	2:234431882	A	USP40	-	-	-	INCLUDED
var_2_234431888	2:234431888	T	USP40	-	-	-	INCLUDED
rs199634773	2:234431900	C	USP40	-	-	-	INCLUDED
var_2_234431922	2:234431922	A	USP40	-	-	-	INCLUDED
var_2_234431933	2:234431933	T	USP40	-	-	-	INCLUDED
var_2_234431954	2:234431954	G	USP40	-	-	-	INCLUDED
rs369693191	2:234431958	T	USP40	-	-	-	INCLUDED
var_2_234431973	2:234431973	T	USP40	-	-	-	INCLUDED
var_2_234431979	2:234431979	TTG	USP40	-	-	-	INCLUDED
rs72982324	2:234431981	T	USP40	-	-	-	INCLUDED
rs202051483	2:234431993	T	USP40	-	-	-	INCLUDED
var_2_234432000	2:234432000	T	USP40	-	-	-	INCLUDED
var_2_234432018	2:234432018	C	USP40	-	-	-	INCLUDED
var_2_234432032	2:234432032	G	USP40	-	-	-	INCLUDED
var_2_234432035	2:234432035	G	USP40	-	-	-	INCLUDED
var_2_234432049	2:234432049	G	USP40	-	-	-	INCLUDED
var_2_234432053	2:234432053	T	USP40	-	-	-	INCLUDED
var_2_234432061	2:234432061	T	USP40	-	-	-	INCLUDED
var_2_234432065	2:234432065	A	USP40	-	-	-	INCLUDED
var_2_234432096	2:234432096	G	USP40	-	-	-	INCLUDED
var_2_234432098	2:234432098	C	USP40	-	-	-	INCLUDED
rs369260453	2:234432108	C	USP40	-	-	-	INCLUDED
rs377650534	2:234432114	C	USP40	-	-	-	INCLUDED
rs146371325	2:234432123	A	USP40	-	-	-	INCLUDED
var_2_234432129	2:234432129	T	USP40	-	-	-	INCLUDED
var_2_234433140	2:234433140	T	USP40	-	-	-	INCLUDED
var_2_234433146	2:234433146	G	USP40	-	-	-	INCLUDED
var_2_234433155	2:234433155	T	USP40	-	-	-	INCLUDED
var_2_234433157	2:234433157	G	USP40	-	-	-	INCLUDED
rs200068889	2:234433190	G	USP40	-	-	-	INCLUDED
var_2_234433193	2:234433193	G	USP40	-	-	-	INCLUDED
rs376670354	2:234434124	T	USP40	-	-	-	INCLUDED
rs370006783	2:234434143	C	USP40	-	-	-	INCLUDED
rs190323051	2:234434150	T	USP40	-	-	-	INCLUDED
var_2_234434172	2:234434172	A	USP40	-	-	-	INCLUDED
var_2_234434184	2:234434184	C	USP40	-	-	-	INCLUDED
var_2_234434191	2:234434191	G	USP40	-	-	-	INCLUDED
var_2_234434198	2:234434198	C	USP40	-	-	-	INCLUDED
var_2_234434209	2:234434209	T	USP40	-	-	-	INCLUDED
var_2_234436059	2:234436059	C	USP40	-	-	-	INCLUDED
var_2_234436067	2:234436067	A	USP40	-	-	-	INCLUDED
var_2_234436070	2:234436070	A	USP40	-	-	-	INCLUDED
var_2_234436073	2:234436073	A	USP40	-	-	-	INCLUDED
rs373226220	2:234436081	G	USP40	-	-	-	INCLUDED
rs377440642	2:234436085	A	USP40	-	-	-	INCLUDED
var_2_234436088	2:234436088	C	USP40	-	-	-	INCLUDED
rs199839652	2:234436096	C	USP40	-	-	-	INCLUDED
var_2_234436108	2:234436108	C	USP40	-	-	-	INCLUDED
var_2_234436115	2:234436115	T	USP40	-	-	-	INCLUDED
var_2_234436117	2:234436117	G	USP40	-	-	-	INCLUDED
var_2_234436123	2:234436123	A	USP40	-	-	-	INCLUDED
rs375716263	2:234436153	C	USP40	-	-	-	INCLUDED
rs201347288	2:234436178	C	USP40	-	-	-	INCLUDED
var_2_234436204	2:234436204	C	USP40	-	-	-	INCLUDED
rs146199864	2:234436208	T	USP40	-	-	-	INCLUDED
var_2_234436214	2:234436214	T	USP40	-	-	-	INCLUDED
var_2_234438094	2:234438094	G	USP40	-	-	-	INCLUDED
rs374326845	2:234438096	C	USP40	-	-	-	INCLUDED
rs372317045	2:234438107	A	USP40	-	-	-	INCLUDED
var_2_234438120	2:234438120	C	USP40	-	-	-	INCLUDED
rs186606579	2:234438129	G	USP40	-	-	-	INCLUDED
var_2_234438137	2:234438137	G	USP40	-	-	-	INCLUDED
var_2_234442124	2:234442124	T	USP40	-	-	-	INCLUDED
var_2_234442128	2:234442128	T	USP40	-	-	-	INCLUDED
var_2_234442134	2:234442134	A	USP40	-	-	-	INCLUDED
var_2_234442136	2:234442136	G	USP40	-	-	-	INCLUDED
var_2_234442149	2:234442149	A	USP40	-	-	-	INCLUDED
var_2_234442154	2:234442154	T	USP40	-	-	-	INCLUDED
rs369334781	2:234442155	A	USP40	-	-	-	INCLUDED
rs145198252	2:234442157	C	USP40	-	-	-	INCLUDED
var_2_234442162	2:234442162	A	USP40	-	-	-	INCLUDED
var_2_234442172	2:234442172	T	USP40	-	-	-	INCLUDED
var_2_234442176	2:234442176	G	USP40	-	-	-	INCLUDED
var_2_234442218	2:234442218	C	USP40	-	-	-	INCLUDED
rs34843851	2:234442230	C	USP40	-	-	-	INCLUDED
rs202066075	2:234442236	A	USP40	-	-	-	INCLUDED
rs369969860	2:234442238	C	USP40	-	-	-	INCLUDED
var_2_234442239	2:234442239	C	USP40	-	-	-	INCLUDED
var_2_234442241	2:234442241	G	USP40	-	-	-	INCLUDED
var_2_234442242	2:234442242	C	USP40	-	-	-	INCLUDED
var_2_234442244	2:234442244	A	USP40	-	-	-	INCLUDED
var_2_234442252	2:234442252	C	USP40	-	-	-	INCLUDED
var_2_234442262	2:234442262	C	USP40	-	-	-	INCLUDED
var_2_234442271	2:234442271	C	USP40	-	-	-	INCLUDED
var_2_234442310	2:234442310	G	USP40	-	-	-	INCLUDED
rs370076373	2:234442314	A	USP40	-	-	-	INCLUDED
var_2_234442317	2:234442317	A	USP40	-	-	-	INCLUDED
var_2_234442318	2:234442318	C	USP40	-	-	-	INCLUDED
var_2_234442334	2:234442334	C	USP40	-	-	-	INCLUDED
rs183090760	2:234442346	C	USP40	-	-	-	INCLUDED
var_2_234442350	2:234442350	A	USP40	-	-	-	INCLUDED
rs200985105	2:234442370	T	USP40	-	-	-	INCLUDED
var_2_234442371	2:234442371	A	USP40	-	-	-	INCLUDED
var_2_234442404	2:234442404	A	USP40	-	-	-	INCLUDED
rs375877100	2:234442418	A	USP40	-	-	-	INCLUDED
var_2_234449312	2:234449312	T	USP40	-	-	-	INCLUDED
var_2_234449313	2:234449313	A	USP40	-	-	-	INCLUDED
var_2_234449324	2:234449324	C	USP40	-	-	-	INCLUDED
rs371578318	2:234449340	C	USP40	-	-	-	INCLUDED
var_2_234449344	2:234449344	C	USP40	-	-	-	INCLUDED
rs202235068	2:234449358	G	USP40	-	-	-	INCLUDED
var_2_234449372	2:234449372	G	USP40	-	-	-	INCLUDED
var_2_234449408	2:234449408	G	USP40	-	-	-	INCLUDED
rs375372505	2:234450925	C	USP40	-	-	-	INCLUDED
var_2_234450931	2:234450931	G	USP40	-	-	-	INCLUDED
var_2_234450936	2:234450936	T	USP40	-	-	-	INCLUDED
var_2_234450942	2:234450942	G	USP40	-	-	-	INCLUDED
var_2_234450990	2:234450990	A	USP40	-	-	-	INCLUDED
rs372849264	2:234457753	G	USP40	-	-	-	INCLUDED
var_2_234457754	2:234457754	G	USP40	-	-	-	INCLUDED
var_2_234457793	2:234457793	C	USP40	-	-	-	INCLUDED
var_2_234457806	2:234457806	T	USP40	-	-	-	INCLUDED
var_2_234457808	2:234457808	A	USP40	-	-	-	INCLUDED
rs377252042	2:234457849	C	USP40	-	-	-	INCLUDED
var_2_234457851	2:234457851	C	USP40	-	-	-	INCLUDED
var_2_234457859	2:234457859	G	USP40	-	-	-	INCLUDED
var_2_234460020	2:234460020	T	USP40	-	-	-	INCLUDED
rs371263209	2:234460023	C	USP40	-	-	-	INCLUDED
rs374697846	2:234460035	A	USP40	-	-	-	INCLUDED
var_2_234460050	2:234460050	T	USP40	-	-	-	INCLUDED
var_2_234460051	2:234460051	A	USP40	-	-	-	INCLUDED
var_2_234460064	2:234460064	AT	USP40	-	-	-	INCLUDED
var_2_234460065	2:234460065	G	USP40	-	-	-	INCLUDED
var_2_234460067	2:234460067	T	USP40	-	-	-	INCLUDED
var_2_234460086	2:234460086	T	USP40	-	-	-	INCLUDED
var_2_234460087	2:234460087	A	USP40	-	-	-	INCLUDED
var_2_234460088	2:234460088	A	USP40	-	-	-	INCLUDED
var_2_234460090	2:234460090	T	USP40	-	-	-	INCLUDED
var_2_234460099	2:234460099	A	USP40	-	-	-	INCLUDED
rs368113464	2:234460125	A	USP40	-	-	-	INCLUDED
rs376289973	2:234460153	A	USP40	-	-	-	INCLUDED
var_2_234460166	2:234460166	A	USP40	-	-	-	INCLUDED
var_2_234463028	2:234463028	C	USP40	-	-	-	INCLUDED
var_2_234463061	2:234463061	G	USP40	-	-	-	INCLUDED
var_2_234463069	2:234463069	C	USP40	-	-	-	INCLUDED
rs368991380	2:234463099	G	USP40	-	-	-	INCLUDED
rs373147313	2:234463102	A	USP40	-	-	-	INCLUDED
rs201123578	2:234463130	T	USP40	-	-	-	INCLUDED
var_2_234463153	2:234463153	C	USP40	-	-	-	INCLUDED
rs202051951	2:234463157	C	USP40	-	-	-	INCLUDED
var_2_234463159	2:234463159	C	USP40	-	-	-	INCLUDED
rs200363827	2:234463169	T	USP40	-	-	-	INCLUDED
var_2_234465519	2:234465519	G	USP40	-	-	-	INCLUDED
var_2_234465524	2:234465524	G	USP40	-	-	-	INCLUDED
rs371642670	2:234465543	T	USP40	-	-	-	INCLUDED
rs201073202	2:234465550	T	USP40	-	-	-	INCLUDED
rs368320704	2:234465556	G	USP40	-	-	-	INCLUDED
var_2_234465559	2:234465559	C	USP40	-	-	-	INCLUDED
rs372075127	2:234465568	T	USP40	-	-	-	INCLUDED
var_2_234465569	2:234465569	A	USP40	-	-	-	INCLUDED
var_2_234465571	2:234465571	C	USP40	-	-	-	INCLUDED
var_2_234465579	2:234465579	C	USP40	-	-	-	INCLUDED
var_2_234465580	2:234465580	C	USP40	-	-	-	INCLUDED
var_2_234465583	2:234465583	C	USP40	-	-	-	INCLUDED
var_2_234465587	2:234465587	T	USP40	-	-	-	INCLUDED
var_2_234465617	2:234465617	T	USP40	-	-	-	INCLUDED
var_2_234465625	2:234465625	G	USP40	-	-	-	INCLUDED
var_2_234465626	2:234465626	A	USP40	-	-	-	INCLUDED
var_2_234465628	2:234465628	T	USP40	-	-	-	INCLUDED
var_2_234465631	2:234465631	T	USP40	-	-	-	INCLUDED
var_2_234468463	2:234468463	C	USP40	-	-	-	INCLUDED
rs376953955	2:234468485	A	USP40	-	-	-	INCLUDED
var_2_234468506	2:234468506	C	USP40	-	-	-	INCLUDED
var_2_234468543	2:234468543	A	USP40	-	-	-	INCLUDED
var_2_234468561	2:234468561	A	USP40	-	-	-	INCLUDED
rs373719433	2:234468569	T	USP40	-	-	-	INCLUDED
var_2_234468570	2:234468570	T	USP40	-	-	-	INCLUDED
var_2_234471390	2:234471390	T	USP40	-	-	-	INCLUDED
var_2_234471401	2:234471401	C	USP40	-	-	-	INCLUDED
var_2_234474013	2:234474013	A	USP40	-	-	-	INCLUDED
var_2_234474016	2:234474016	G	USP40	-	-	-	INCLUDED
var_2_234474024	2:234474024	A	USP40	-	-	-	INCLUDED
var_2_234474038	2:234474038	A	USP40	-	-	-	INCLUDED
var_2_234474043	2:234474043	C	USP40	-	-	-	INCLUDED
var_2_234474064	2:234474064	C	USP40	-	-	-	INCLUDED
var_2_234474065	2:234474065	C	USP40	-	-	-	INCLUDED
var_2_234474077	2:234474077	T	USP40	-	-	-	INCLUDED
var_2_234474085	2:234474085	C	USP40	-	-	-	INCLUDED
var_2_234474101	2:234474101	A	USP40	-	-	-	INCLUDED
var_2_234474103	2:234474103	T	USP40	-	-	-	INCLUDED
var_2_234474107	2:234474107	A	USP40	-	-	-	INCLUDED
var_2_234474131	2:234474131	C	USP40	-	-	-	INCLUDED
var_2_234474155	2:234474155	C	USP40	-	-	-	INCLUDED
var_2_234474179	2:234474179	T	USP40	-	-	-	INCLUDED
var_2_234474196	2:234474196	G	USP40	-	-	-	INCLUDED
rs112086362	2:234474222	TA	USP40	-	-	-	INCLUDED
var_2_237233336	2:237233336	C	IQCA1	-	-	-	INCLUDED
rs368918258	2:237233345	T	IQCA1	-	-	-	INCLUDED
var_2_237233347	2:237233347	C	IQCA1	-	-	-	INCLUDED
rs371853586	2:237233392	T	IQCA1	-	-	-	INCLUDED
rs369153148	2:237233419	C	IQCA1	-	-	-	INCLUDED
rs202020826	2:237233420	T	IQCA1	-	-	-	INCLUDED
var_2_237240018	2:237240018	C	IQCA1	-	-	-	INCLUDED
var_2_237240020	2:237240020	G	IQCA1	-	-	-	INCLUDED
var_2_237240036	2:237240036	C	IQCA1	-	-	-	INCLUDED
var_2_237240043	2:237240043	C	IQCA1	-	-	-	INCLUDED
var_2_237240045	2:237240045	A	IQCA1	-	-	-	INCLUDED
var_2_237240051	2:237240051	A	IQCA1	-	-	-	INCLUDED
var_2_237240054	2:237240054	A	IQCA1	-	-	-	INCLUDED
var_2_237240072	2:237240072	G	IQCA1	-	-	-	INCLUDED
rs186089380	2:237240076	C	IQCA1	-	-	-	INCLUDED
var_2_237240083	2:237240083	C	IQCA1	-	-	-	INCLUDED
var_2_237240084	2:237240084	C	IQCA1	-	-	-	INCLUDED
var_2_237240088	2:237240088	G	IQCA1	-	-	-	INCLUDED
var_2_237240096	2:237240096	T	IQCA1	-	-	-	INCLUDED
rs374268870	2:237240097	T	IQCA1	-	-	-	INCLUDED
var_2_237240114	2:237240114	C	IQCA1	-	-	-	INCLUDED
var_2_237240133	2:237240133	T	IQCA1	-	-	-	INCLUDED
var_2_237240141	2:237240141	G	IQCA1	-	-	-	INCLUDED
var_2_237240166	2:237240166	T	IQCA1	-	-	-	INCLUDED
var_2_237240188	2:237240188	G	IQCA1	-	-	-	INCLUDED
var_2_237240199	2:237240199	C	IQCA1	-	-	-	INCLUDED
var_2_237240205	2:237240205	G	IQCA1	-	-	-	INCLUDED
rs370619076	2:237240211	T	IQCA1	-	-	-	INCLUDED
rs201561106	2:237240216	T	IQCA1	-	-	-	INCLUDED
var_2_237240217	2:237240217	A	IQCA1	-	-	-	INCLUDED
var_2_237240223	2:237240223	C	IQCA1	-	-	-	INCLUDED
var_2_237246853	2:237246853	A	IQCA1	-	-	-	INCLUDED
var_2_237246862	2:237246862	C	IQCA1	-	-	-	INCLUDED
var_2_237246895	2:237246895	G	IQCA1	-	-	-	INCLUDED
var_2_237246901	2:237246901	C	IQCA1	-	-	-	INCLUDED
rs115960780	2:237246905	G	IQCA1	-	-	-	INCLUDED
var_2_237246919	2:237246919	A	IQCA1	-	-	-	INCLUDED
var_2_237246925	2:237246925	A	IQCA1	-	-	-	INCLUDED
var_2_237246926	2:237246926	T	IQCA1	-	-	-	INCLUDED
rs367642284	2:237246934	T	IQCA1	-	-	-	INCLUDED
rs202161626	2:237246937	T	IQCA1	-	-	-	INCLUDED
var_2_237246938	2:237246938	A	IQCA1	-	-	-	INCLUDED
var_2_237246943	2:237246943	GT	IQCA1	-	-	-	INCLUDED
var_2_237246953	2:237246953	C	IQCA1	-	-	-	INCLUDED
var_2_237246961	2:237246961	T	IQCA1	-	-	-	INCLUDED
var_2_237246962	2:237246962	A	IQCA1	-	-	-	INCLUDED
rs34285002	2:237246994	C	IQCA1	-	-	-	INCLUDED
rs186626813	2:237247013	A	IQCA1	-	-	-	INCLUDED
rs373671978	2:237247018	C	IQCA1	-	-	-	INCLUDED
var_2_237253202	2:237253202	A	IQCA1	-	-	-	INCLUDED
var_2_237253205	2:237253205	C	IQCA1	-	-	-	INCLUDED
rs370313208	2:237253211	T	IQCA1	-	-	-	INCLUDED
var_2_237253213	2:237253213	C	IQCA1	-	-	-	INCLUDED
var_2_237253225	2:237253225	C	IQCA1	-	-	-	INCLUDED
var_2_237253234	2:237253234	T	IQCA1	-	-	-	INCLUDED
var_2_237253240	2:237253240	G	IQCA1	-	-	-	INCLUDED
var_2_237253241	2:237253241	TTG	IQCA1	-	-	-	INCLUDED
var_2_237253259	2:237253259	A	IQCA1	-	-	-	INCLUDED
var_2_237253262	2:237253262	T	IQCA1	-	-	-	INCLUDED
var_2_237253277	2:237253277	A	IQCA1	-	-	-	INCLUDED
rs370612474	2:237253279	T	IQCA1	-	-	-	INCLUDED
var_2_237272433	2:237272433	A	IQCA1	-	-	-	INCLUDED
var_2_237272511	2:237272511	A	IQCA1	-	-	-	INCLUDED
var_2_237272514	2:237272514	T	IQCA1	-	-	-	INCLUDED
var_2_237272517	2:237272517	A	IQCA1	-	-	-	INCLUDED
rs199782207	2:237272524	C	IQCA1	-	-	-	INCLUDED
rs371386062	2:237272529	T	IQCA1	-	-	-	INCLUDED
var_2_237272535	2:237272535	C	IQCA1	-	-	-	INCLUDED
var_2_237272539	2:237272539	G	IQCA1	-	-	-	INCLUDED
var_2_237272560	2:237272560	G	IQCA1	-	-	-	INCLUDED
var_2_237272562	2:237272562	A	IQCA1	-	-	-	INCLUDED
rs367955587	2:237272565	A	IQCA1	-	-	-	INCLUDED
rs142262699	2:237272569	T	IQCA1	-	-	-	INCLUDED
var_2_237272595	2:237272595	C	IQCA1	-	-	-	INCLUDED
var_2_237272605	2:237272605	T	IQCA1	-	-	-	INCLUDED
var_2_237272618	2:237272618	A	IQCA1	-	-	-	INCLUDED
var_2_237272620	2:237272620	T	IQCA1	-	-	-	INCLUDED
var_2_237276839	2:237276839	G	IQCA1	-	-	-	INCLUDED
var_2_237276866	2:237276866	T	IQCA1	-	-	-	INCLUDED
var_2_237276888	2:237276888	T	IQCA1	-	-	-	INCLUDED
rs373180298	2:237276890	T	IQCA1	-	-	-	INCLUDED
rs200884402	2:237276898	G	IQCA1	-	-	-	INCLUDED
var_2_237276903	2:237276903	C	IQCA1	-	-	-	INCLUDED
var_2_237276906	2:237276906	C	IQCA1	-	-	-	INCLUDED
var_2_237276914	2:237276914	T	IQCA1	-	-	-	INCLUDED
rs370743777	2:237276915	A	IQCA1	-	-	-	INCLUDED
var_2_237276918	2:237276918	C	IQCA1	-	-	-	INCLUDED
var_2_237276927	2:237276927	A	IQCA1	-	-	-	INCLUDED
var_2_237276946	2:237276946	C	IQCA1	-	-	-	INCLUDED
var_2_237285752	2:237285752	T	IQCA1	-	-	-	INCLUDED
var_2_237285754	2:237285754	A	IQCA1	-	-	-	INCLUDED
var_2_237285763	2:237285763	A	IQCA1	-	-	-	INCLUDED
rs374473599	2:237285764	G	IQCA1	-	-	-	INCLUDED
var_2_237285793	2:237285793	C	IQCA1	-	-	-	INCLUDED
rs376463893	2:237285803	C	IQCA1	-	-	-	INCLUDED
var_2_237285821	2:237285821	T	IQCA1	-	-	-	INCLUDED
var_2_237285824	2:237285824	C	IQCA1	-	-	-	INCLUDED
var_2_237289228	2:237289228	T	IQCA1	-	-	-	INCLUDED
var_2_237289236	2:237289236	G	IQCA1	-	-	-	INCLUDED
var_2_237289250	2:237289250	C	IQCA1	-	-	-	INCLUDED
var_2_237289261	2:237289261	C	IQCA1	-	-	-	INCLUDED
var_2_237300635	2:237300635	T	IQCA1	-	-	-	INCLUDED
rs201450235	2:237300648	T	IQCA1	-	-	-	INCLUDED
rs189096363	2:237300656	T	IQCA1	-	-	-	INCLUDED
var_2_237300662	2:237300662	T	IQCA1	-	-	-	INCLUDED
var_2_237300663	2:237300663	C	IQCA1	-	-	-	INCLUDED
var_2_237300669	2:237300669	T	IQCA1	-	-	-	INCLUDED
var_2_237300680	2:237300680	G	IQCA1	-	-	-	INCLUDED
var_2_237300708	2:237300708	T	IQCA1	-	-	-	INCLUDED
var_2_237300888	2:237300888	G	IQCA1	-	-	-	INCLUDED
var_2_237300918	2:237300918	T	IQCA1	-	-	-	INCLUDED
rs376565603	2:237300919	A	IQCA1	-	-	-	INCLUDED
var_2_237300932	2:237300932	C	IQCA1	-	-	-	INCLUDED
rs369420692	2:237300942	A	IQCA1	-	-	-	INCLUDED
var_2_237300957	2:237300957	A	IQCA1	-	-	-	INCLUDED
var_2_237300960	2:237300960	T	IQCA1	-	-	-	INCLUDED
var_2_237300970	2:237300970	G	IQCA1	-	-	-	INCLUDED
var_2_237300971	2:237300971	G	IQCA1	-	-	-	INCLUDED
rs372318654	2:237300993	G	IQCA1	-	-	-	INCLUDED
var_2_237308058	2:237308058	C	IQCA1	-	-	-	INCLUDED
var_2_237308064	2:237308064	A	IQCA1	-	-	-	INCLUDED
var_2_237308070	2:237308070	T	IQCA1	-	-	-	INCLUDED
rs151288624	2:237308083	C	IQCA1	-	-	-	INCLUDED
var_2_237308092	2:237308092	G	IQCA1	-	-	-	INCLUDED
rs367946696	2:237308099	C	IQCA1	-	-	-	INCLUDED
var_2_237308122	2:237308122	T	IQCA1	-	-	-	INCLUDED
var_2_237327812	2:237327812	T	IQCA1	-	-	-	INCLUDED
var_2_237327816	2:237327816	C	IQCA1	-	-	-	INCLUDED
var_2_237327830	2:237327830	CT	IQCA1	-	-	-	INCLUDED
var_2_237327865	2:237327865	C	IQCA1	-	-	-	INCLUDED
var_2_237327869	2:237327869	G	IQCA1	-	-	-	INCLUDED
var_2_237327875	2:237327875	C	IQCA1	-	-	-	INCLUDED
var_2_237327883	2:237327883	T	IQCA1	-	-	-	INCLUDED
var_2_237327886	2:237327886	C	IQCA1	-	-	-	INCLUDED
rs373621111	2:237327899	C	IQCA1	-	-	-	INCLUDED
var_2_237327900	2:237327900	C	IQCA1	-	-	-	INCLUDED
var_2_237327904	2:237327904	A	IQCA1	-	-	-	INCLUDED
var_2_237349708	2:237349708	G	IQCA1	-	-	-	INCLUDED
rs376201511	2:237349712	C	IQCA1	-	-	-	INCLUDED
rs191563773	2:237349715	G	IQCA1	-	-	-	INCLUDED
var_2_237349760	2:237349760	A	IQCA1	-	-	-	INCLUDED
var_2_237374149	2:237374149	C	IQCA1	-	-	-	INCLUDED
rs184591533	2:237374155	T	IQCA1	-	-	-	INCLUDED
var_2_237374160	2:237374160	T	IQCA1	-	-	-	INCLUDED
rs149890791	2:237374170	A	IQCA1	-	-	-	INCLUDED
rs368604352	2:237374174	A	IQCA1	-	-	-	INCLUDED
var_2_237374188	2:237374188	C	IQCA1	-	-	-	INCLUDED
rs187458150	2:237374191	T	IQCA1	-	-	-	INCLUDED
rs372874538	2:237374200	G	IQCA1	-	-	-	INCLUDED
rs201265396	2:237374203	T	IQCA1	-	-	-	INCLUDED
var_2_237374205	2:237374205	T	IQCA1	-	-	-	INCLUDED
var_2_237374211	2:237374211	G	IQCA1	-	-	-	INCLUDED
var_2_237374213	2:237374213	G	IQCA1	-	-	-	INCLUDED
var_2_237374217	2:237374217	C	IQCA1	-	-	-	INCLUDED
var_2_237374222	2:237374222	T	IQCA1	-	-	-	INCLUDED
var_2_237374226	2:237374226	C	IQCA1	-	-	-	INCLUDED
var_2_237374253	2:237374253	C	IQCA1	-	-	-	INCLUDED
var_2_237374256	2:237374256	C	IQCA1	-	-	-	INCLUDED
var_2_237374257	2:237374257	T	IQCA1	-	-	-	INCLUDED
var_2_237374263	2:237374263	T	IQCA1	-	-	-	INCLUDED
rs367828773	2:237374283	G	IQCA1	-	-	-	INCLUDED
rs147583253	2:237374286	T	IQCA1	-	-	-	INCLUDED
rs35814876	2:237374287	A	IQCA1	-	-	-	INCLUDED
var_2_237374289	2:237374289	G	IQCA1	-	-	-	INCLUDED
rs200287685	2:237374292	T	IQCA1	-	-	-	INCLUDED
var_2_237374293	2:237374293	C	IQCA1	-	-	-	INCLUDED
var_2_237374305	2:237374305	T	IQCA1	-	-	-	INCLUDED
var_2_237374329	2:237374329	T	IQCA1	-	-	-	INCLUDED
var_2_237374334	2:237374334	C	IQCA1	-	-	-	INCLUDED
var_2_237374337	2:237374337	C	IQCA1	-	-	-	INCLUDED
rs373104076	2:237374343	A	IQCA1	-	-	-	INCLUDED
var_2_237374349	2:237374349	A	IQCA1	-	-	-	INCLUDED
var_2_237395474	2:237395474	C	IQCA1	-	-	-	INCLUDED
var_2_237395498	2:237395498	T	IQCA1	-	-	-	INCLUDED
var_2_237395515	2:237395515	G	IQCA1	-	-	-	INCLUDED
rs186280272	2:237395521	T	IQCA1	-	-	-	INCLUDED
rs370868790	2:237395522	A	IQCA1	-	-	-	INCLUDED
var_2_237395534	2:237395534	A	IQCA1	-	-	-	INCLUDED
rs374211238	2:237395537	C	IQCA1	-	-	-	INCLUDED
var_2_237395539	2:237395539	T	IQCA1	-	-	-	INCLUDED
var_2_237395543	2:237395543	A	IQCA1	-	-	-	INCLUDED
var_2_237396657	2:237396657	A	IQCA1	-	-	-	INCLUDED
var_2_237396671	2:237396671	GT	IQCA1	-	-	-	INCLUDED
var_2_237396683	2:237396683	C	IQCA1	-	-	-	INCLUDED
var_2_237396696	2:237396696	C	IQCA1	-	-	-	INCLUDED
var_2_237396697	2:237396697	G	IQCA1	-	-	-	INCLUDED
var_2_237396710	2:237396710	A	IQCA1	-	-	-	INCLUDED
var_2_237396714	2:237396714	C	IQCA1	-	-	-	INCLUDED
var_2_237396718	2:237396718	G	IQCA1	-	-	-	INCLUDED
var_2_237396758	2:237396758	T	IQCA1	-	-	-	INCLUDED
var_2_237396759	2:237396759	A	IQCA1	-	-	-	INCLUDED
var_2_237396767	2:237396767	T	IQCA1	-	-	-	INCLUDED
var_2_237396768	2:237396768	A	IQCA1	-	-	-	INCLUDED
var_2_237396827	2:237396827	C	IQCA1	-	-	-	INCLUDED
rs372272670	2:237396836	C	IQCA1	-	-	-	INCLUDED
var_2_237402428	2:237402428	C	IQCA1	-	-	-	INCLUDED
var_2_237402430	2:237402430	A	IQCA1	-	-	-	INCLUDED
rs116619489	2:237402431	T	IQCA1	-	-	-	INCLUDED
var_2_237402445	2:237402445	G	IQCA1	-	-	-	INCLUDED
var_2_237402447	2:237402447	C	IQCA1	-	-	-	INCLUDED
rs371274124	2:237402491	T	IQCA1	-	-	-	INCLUDED
var_2_237402508	2:237402508	C	IQCA1	-	-	-	INCLUDED
var_2_237402509	2:237402509	A	IQCA1	-	-	-	INCLUDED
var_2_237402517	2:237402517	T	IQCA1	-	-	-	INCLUDED
var_2_237405808	2:237405808	A	IQCA1	-	-	-	INCLUDED
var_2_237405811	2:237405811	T	IQCA1	-	-	-	INCLUDED
var_2_237405823	2:237405823	T	IQCA1	-	-	-	INCLUDED
rs368292075	2:237405838	T	IQCA1	-	-	-	INCLUDED
rs377139369	2:237405845	C	IQCA1	-	-	-	INCLUDED
var_2_237405850	2:237405850	C	IQCA1	-	-	-	INCLUDED
var_2_237405852	2:237405852	C	IQCA1	-	-	-	INCLUDED
rs201684914	2:237405855	A	IQCA1	-	-	-	INCLUDED
var_2_237405858	2:237405858	T	IQCA1	-	-	-	INCLUDED
var_2_237405868	2:237405868	T	IQCA1	-	-	-	INCLUDED
var_2_237405877	2:237405877	T	IQCA1	-	-	-	INCLUDED
var_2_237405897	2:237405897	T	IQCA1	-	-	-	INCLUDED
var_2_237405898	2:237405898	A	IQCA1	-	-	-	INCLUDED
var_2_237405910	2:237405910	T	IQCA1	-	-	-	INCLUDED
var_2_237405919	2:237405919	T	IQCA1	-	-	-	INCLUDED
rs372732894	2:237405936	T	IQCA1	-	-	-	INCLUDED
var_2_237405937	2:237405937	A	IQCA1	-	-	-	INCLUDED
var_2_237405945	2:237405945	A	IQCA1	-	-	-	INCLUDED
rs200461783	2:237405952	T	IQCA1	-	-	-	INCLUDED
rs149361092	2:237405961	T	IQCA1	-	-	-	INCLUDED
var_2_237405975	2:237405975	G	IQCA1	-	-	-	INCLUDED
rs369386783	2:237406003	T	IQCA1	-	-	-	INCLUDED
var_2_237406009	2:237406009	G	IQCA1	-	-	-	INCLUDED
rs373061451	2:237406022	C	IQCA1	-	-	-	INCLUDED
var_2_237406024	2:237406024	T	IQCA1	-	-	-	INCLUDED
rs189058116	2:237406039	T	IQCA1	-	-	-	INCLUDED
var_2_237406054	2:237406054	T	IQCA1	-	-	-	INCLUDED
var_2_237406069	2:237406069	C	IQCA1	-	-	-	INCLUDED
var_2_237406070	2:237406070	A	IQCA1	-	-	-	INCLUDED
var_2_237406074	2:237406074	G	IQCA1	-	-	-	INCLUDED
rs200469019	2:237406078	T	IQCA1	-	-	-	INCLUDED
var_2_237406081	2:237406081	T	IQCA1	-	-	-	INCLUDED
var_2_237406086	2:237406086	A	IQCA1	-	-	-	INCLUDED
var_2_237406087	2:237406087	A	IQCA1	-	-	-	INCLUDED
var_2_237406089	2:237406089	T	IQCA1	-	-	-	INCLUDED
var_2_237406090	2:237406090	T	IQCA1	-	-	-	INCLUDED
var_2_237406092	2:237406092	T	IQCA1	-	-	-	INCLUDED
rs202091336	2:237406093	C	IQCA1	-	-	-	INCLUDED
var_2_237406102	2:237406102	C	IQCA1	-	-	-	INCLUDED
var_2_237406112	2:237406112	G	IQCA1	-	-	-	INCLUDED
rs201568149	2:237406113	T	IQCA1	-	-	-	INCLUDED
var_2_237406116	2:237406116	G	IQCA1	-	-	-	INCLUDED
var_2_237406117	2:237406117	A	IQCA1	-	-	-	INCLUDED
var_2_241979573	2:241979573	C	SNED1	-	-	INCLUDED	INCLUDED
var_2_241979594	2:241979594	G	SNED1	-	-	INCLUDED	INCLUDED
rs189427376	2:241979606	T	SNED1	-	-	INCLUDED	INCLUDED
rs182331850	2:241979716	A	SNED1	-	-	INCLUDED	INCLUDED
rs369413477	2:241979740	T	SNED1	-	-	INCLUDED	INCLUDED
var_2_241979743	2:241979743	G	SNED1	-	-	INCLUDED	INCLUDED
var_2_241979779	2:241979779	T	SNED1	-	-	INCLUDED	INCLUDED
var_2_241979795	2:241979795	A	SNED1	-	-	INCLUDED	INCLUDED
var_2_241979800	2:241979800	A	SNED1	-	-	INCLUDED	INCLUDED
var_2_242002932	2:242002932	G	SNED1	-	-	INCLUDED	INCLUDED
var_2_242002937	2:242002937	G	SNED1	-	-	INCLUDED	INCLUDED
var_2_242002947	2:242002947	T	SNED1	-	-	INCLUDED	INCLUDED
var_2_242002949	2:242002949	C	SNED1	-	-	INCLUDED	INCLUDED
var_2_242002950	2:242002950	A	SNED1	-	-	INCLUDED	INCLUDED
rs369551853	2:242002956	A	SNED1	-	-	INCLUDED	INCLUDED
var_2_242002970	2:242002970	T	SNED1	-	-	INCLUDED	INCLUDED
var_2_242002979	2:242002979	T	SNED1	-	-	INCLUDED	INCLUDED
var_2_242002995	2:242002995	C	SNED1	-	-	INCLUDED	INCLUDED
var_2_242002998	2:242002998	C	SNED1	-	-	INCLUDED	INCLUDED
rs373076067	2:242003011	A	SNED1	-	-	INCLUDED	INCLUDED
var_2_242003051	2:242003051	G	SNED1	-	-	INCLUDED	INCLUDED
var_2_242003057	2:242003057	T	SNED1	-	-	INCLUDED	INCLUDED
var_2_242003070	2:242003070	C	SNED1	-	-	INCLUDED	INCLUDED
rs374311632	2:242003078	T	SNED1	-	-	INCLUDED	INCLUDED
rs201385877	2:242003079	A	SNED1	-	-	INCLUDED	INCLUDED
rs370287253	2:242003096	T	SNED1	-	-	INCLUDED	INCLUDED
var_2_242003443	2:242003443	A	SNED1	-	-	INCLUDED	INCLUDED
var_2_242003447	2:242003447	G	SNED1	-	-	INCLUDED	INCLUDED
var_2_242003462	2:242003462	G	SNED1	-	-	INCLUDED	INCLUDED
rs374047775	2:242003465	C	SNED1	-	-	INCLUDED	INCLUDED
rs201404772	2:242003471	A	SNED1	-	-	INCLUDED	INCLUDED
var_2_242003481	2:242003481	T	SNED1	-	-	INCLUDED	INCLUDED
var_2_242003488	2:242003488	A	SNED1	-	-	INCLUDED	INCLUDED
var_2_242003495	2:242003495	C	SNED1	-	-	INCLUDED	INCLUDED
var_2_242003503	2:242003503	A	SNED1	-	-	INCLUDED	INCLUDED
var_2_242003509	2:242003509	G	SNED1	-	-	INCLUDED	INCLUDED
var_2_242003524	2:242003524	A	SNED1	-	-	INCLUDED	INCLUDED
var_2_242003531	2:242003531	G	SNED1	-	-	INCLUDED	INCLUDED
var_2_242003536	2:242003536	A	SNED1	-	-	INCLUDED	INCLUDED
var_2_242004350	2:242004350	G	SNED1	-	-	INCLUDED	INCLUDED
rs374273335	2:242004358	A	SNED1	-	-	INCLUDED	INCLUDED
var_2_242004730	2:242004730	T	SNED1	-	-	INCLUDED	INCLUDED
var_2_242004742	2:242004742	C	SNED1	-	-	INCLUDED	INCLUDED
var_2_242004746	2:242004746	C	SNED1	-	-	INCLUDED	INCLUDED
var_2_242004772	2:242004772	C	SNED1	-	-	INCLUDED	INCLUDED
var_2_242004790	2:242004790	G	SNED1	-	-	INCLUDED	INCLUDED
rs202158955	2:242004801	A	SNED1	-	-	INCLUDED	INCLUDED
var_2_242004811	2:242004811	C	SNED1	-	-	INCLUDED	INCLUDED
var_2_242004835	2:242004835	G	SNED1	-	-	INCLUDED	INCLUDED
var_2_242004837	2:242004837	A	SNED1	-	-	INCLUDED	INCLUDED
var_2_242004849	2:242004849	A	SNED1	-	-	INCLUDED	INCLUDED
rs372134094	2:242004850	A	SNED1	-	-	INCLUDED	INCLUDED
rs374638172	2:242004853	T	SNED1	-	-	INCLUDED	INCLUDED
rs367564091	2:242004861	T	SNED1	-	-	INCLUDED	INCLUDED
var_2_242004862	2:242004862	A	SNED1	-	-	INCLUDED	INCLUDED
var_2_242004876	2:242004876	T	SNED1	-	-	INCLUDED	INCLUDED
var_2_242004879	2:242004879	G	SNED1	-	-	INCLUDED	INCLUDED
var_2_242004882	2:242004882	C	SNED1	-	-	INCLUDED	INCLUDED
rs376117940	2:242004885	T	SNED1	-	-	INCLUDED	INCLUDED
rs368184516	2:242004886	T	SNED1	-	-	INCLUDED	INCLUDED
var_2_242004892	2:242004892	T	SNED1	-	-	INCLUDED	INCLUDED
var_2_242004906	2:242004906	A	SNED1	-	-	INCLUDED	INCLUDED
rs373616563	2:242004913	T	SNED1	-	-	INCLUDED	INCLUDED
var_2_242004921	2:242004921	G	SNED1	-	-	INCLUDED	INCLUDED
rs369656990	2:242004924	T	SNED1	-	-	INCLUDED	INCLUDED
var_2_242004925	2:242004925	T	SNED1	-	-	INCLUDED	INCLUDED
rs148738538	2:242004928	T	SNED1	-	-	INCLUDED	INCLUDED
rs141487484	2:242004930	T	SNED1	-	-	INCLUDED	INCLUDED
var_2_242004939	2:242004939	A	SNED1	-	-	INCLUDED	INCLUDED
var_2_242004942	2:242004942	C	SNED1	-	-	INCLUDED	INCLUDED
var_2_242004954	2:242004954	T	SNED1	-	-	INCLUDED	INCLUDED
rs199901656	2:242004993	A	SNED1	-	-	INCLUDED	INCLUDED
var_2_242005006	2:242005006	A	SNED1	-	-	INCLUDED	INCLUDED
var_2_242007184	2:242007184	T	SNED1	-	-	INCLUDED	INCLUDED
rs370559891	2:242007185	A	SNED1	-	-	INCLUDED	INCLUDED
var_2_242007188	2:242007188	G	SNED1	-	-	INCLUDED	INCLUDED
rs376137908	2:242007202	A	SNED1	-	-	INCLUDED	INCLUDED
rs200498323	2:242007212	G	SNED1	-	-	INCLUDED	INCLUDED
var_2_242007223	2:242007223	G	SNED1	-	-	INCLUDED	INCLUDED
rs202127695	2:242007225	A	SNED1	-	-	INCLUDED	INCLUDED
rs368818342	2:242007245	T	SNED1	-	-	INCLUDED	INCLUDED
var_2_242007252	2:242007252	A	SNED1	-	-	INCLUDED	INCLUDED
rs200411327	2:242007254	A	SNED1	-	-	INCLUDED	INCLUDED
var_2_242007259	2:242007259	T	SNED1	-	-	INCLUDED	INCLUDED
var_2_242007260	2:242007260	A	SNED1	-	-	INCLUDED	INCLUDED
var_2_242007271	2:242007271	A	SNED1	-	-	INCLUDED	INCLUDED
var_2_242007284	2:242007284	A	SNED1	-	-	INCLUDED	INCLUDED
var_2_242007295	2:242007295	T	SNED1	-	-	INCLUDED	INCLUDED
var_2_242007301	2:242007301	T	SNED1	-	-	INCLUDED	INCLUDED
var_2_242007314	2:242007314	A	SNED1	-	-	INCLUDED	INCLUDED
rs373766192	2:242007326	T	SNED1	-	-	INCLUDED	INCLUDED
rs200407668	2:242007328	A	SNED1	-	-	INCLUDED	INCLUDED
var_2_242007339	2:242007339	C	SNED1	-	-	INCLUDED	INCLUDED
rs376698613	2:242008327	A	SNED1	-	-	INCLUDED	INCLUDED
var_2_242008346	2:242008346	A	SNED1	-	-	INCLUDED	INCLUDED
var_2_242008352	2:242008352	T	SNED1	-	-	INCLUDED	INCLUDED
var_2_242008382	2:242008382	C	SNED1	-	-	INCLUDED	INCLUDED
var_2_242008390	2:242008390	A	SNED1	-	-	INCLUDED	INCLUDED
var_2_242008391	2:242008391	G	SNED1	-	-	INCLUDED	INCLUDED
var_2_242008418	2:242008418	T	SNED1	-	-	INCLUDED	INCLUDED
var_2_242008424	2:242008424	T	SNED1	-	-	INCLUDED	INCLUDED
rs185474591	2:242008429	A	SNED1	-	-	INCLUDED	INCLUDED
var_2_242008438	2:242008438	T	SNED1	-	-	INCLUDED	INCLUDED
var_2_242009359	2:242009359	T	SNED1	-	-	INCLUDED	INCLUDED
rs370723066	2:242009364	A	SNED1	-	-	INCLUDED	INCLUDED
rs373280615	2:242009368	A	SNED1	-	-	INCLUDED	INCLUDED
var_2_242009380	2:242009380	T	SNED1	-	-	INCLUDED	INCLUDED
var_2_242009386	2:242009386	T	SNED1	-	-	INCLUDED	INCLUDED
var_2_242009404	2:242009404	T	SNED1	-	-	INCLUDED	INCLUDED
var_2_242009455	2:242009455	A	SNED1	-	-	INCLUDED	INCLUDED
rs183525741	2:242009463	T	SNED1	-	-	INCLUDED	INCLUDED
var_2_242009468	2:242009468	C	SNED1	-	-	INCLUDED	INCLUDED
var_2_242009472	2:242009472	T	SNED1	-	-	INCLUDED	INCLUDED
var_2_242009474	2:242009474	C	SNED1	-	-	INCLUDED	INCLUDED
var_2_242009478	2:242009478	C	SNED1	-	-	INCLUDED	INCLUDED
var_2_242009485	2:242009485	G	SNED1	-	-	INCLUDED	INCLUDED
rs370307059	2:242009487	A	SNED1	-	-	INCLUDED	INCLUDED
var_2_242009506	2:242009506	T	SNED1	-	-	INCLUDED	INCLUDED
rs368117519	2:242009512	A	SNED1	-	-	INCLUDED	INCLUDED
var_2_242009514	2:242009514	A	SNED1	-	-	INCLUDED	INCLUDED
var_2_242009522	2:242009522	G	SNED1	-	-	INCLUDED	INCLUDED
var_2_242009527	2:242009527	C	SNED1	-	-	INCLUDED	INCLUDED
rs201532756	2:242009529	T	SNED1	-	-	INCLUDED	INCLUDED
rs143822327	2:242009530	A	SNED1	-	-	INCLUDED	INCLUDED
var_2_242009533	2:242009533	C	SNED1	-	-	INCLUDED	INCLUDED
var_2_242009539	2:242009539	G	SNED1	-	-	INCLUDED	INCLUDED
var_2_242009545	2:242009545	TTG	SNED1	-	-	INCLUDED	INCLUDED
var_2_242009556	2:242009556	A	SNED1	-	-	INCLUDED	INCLUDED
var_2_242009566	2:242009566	T	SNED1	-	-	INCLUDED	INCLUDED
var_2_242009570	2:242009570	C	SNED1	-	-	INCLUDED	INCLUDED
var_2_242011014	2:242011014	T	SNED1	-	-	INCLUDED	INCLUDED
rs373292701	2:242011017	C	SNED1	-	-	INCLUDED	INCLUDED
var_2_242011019	2:242011019	C	SNED1	-	-	INCLUDED	INCLUDED
var_2_242011026	2:242011026	C	SNED1	-	-	INCLUDED	INCLUDED
rs375012619	2:242011038	G	SNED1	-	-	INCLUDED	INCLUDED
rs182099291	2:242011042	A	SNED1	-	-	INCLUDED	INCLUDED
var_2_242011044	2:242011044	A	SNED1	-	-	INCLUDED	INCLUDED
var_2_242011072	2:242011072	A	SNED1	-	-	INCLUDED	INCLUDED
var_2_242011077	2:242011077	T	SNED1	-	-	INCLUDED	INCLUDED
var_2_242011078	2:242011078	T	SNED1	-	-	INCLUDED	INCLUDED
var_2_242011082	2:242011082	T	SNED1	-	-	INCLUDED	INCLUDED
var_2_242011102	2:242011102	G	SNED1	-	-	INCLUDED	INCLUDED
var_2_242011107	2:242011107	A	SNED1	-	-	INCLUDED	INCLUDED
var_2_242011108	2:242011108	A	SNED1	-	-	INCLUDED	INCLUDED
var_2_242011110	2:242011110	T	SNED1	-	-	INCLUDED	INCLUDED
var_2_242011215	2:242011215	TCGGAG	SNED1	-	-	INCLUDED	INCLUDED
var_2_242011227	2:242011227	A	SNED1	-	-	INCLUDED	INCLUDED
rs374810934	2:242011230	A	SNED1	-	-	INCLUDED	INCLUDED
var_2_242011237	2:242011237	A	SNED1	-	-	INCLUDED	INCLUDED
var_2_242011243	2:242011243	C	SNED1	-	-	INCLUDED	INCLUDED
var_2_242011249	2:242011249	T	SNED1	-	-	INCLUDED	INCLUDED
var_2_242011252	2:242011252	T	SNED1	-	-	INCLUDED	INCLUDED
var_2_242011256	2:242011256	T	SNED1	-	-	INCLUDED	INCLUDED
var_2_242011257	2:242011257	A	SNED1	-	-	INCLUDED	INCLUDED
var_2_242011264	2:242011264	T	SNED1	-	-	INCLUDED	INCLUDED
rs377131444	2:242021094	T	SNED1	-	-	INCLUDED	INCLUDED
var_2_242021119	2:242021119	C	SNED1	-	-	INCLUDED	INCLUDED
var_2_242021131	2:242021131	C	SNED1	-	-	INCLUDED	INCLUDED
var_2_242021134	2:242021134	C	SNED1	-	-	INCLUDED	INCLUDED
var_2_242021146	2:242021146	T	SNED1	-	-	INCLUDED	INCLUDED
var_2_242021148	2:242021148	C	SNED1	-	-	INCLUDED	INCLUDED
var_2_242021175	2:242021175	A	SNED1	-	-	INCLUDED	INCLUDED
rs374305124	2:242021176	A	SNED1	-	-	INCLUDED	INCLUDED
var_2_242021179	2:242021179	T	SNED1	-	-	INCLUDED	INCLUDED
rs201185205	2:242021197	A	SNED1	-	-	INCLUDED	INCLUDED
var_2_242021208	2:242021208	GGTAA	SNED1	-	-	INCLUDED	INCLUDED
var_2_25964902	2:25964902	T	ASXL2	-	-	INCLUDED	INCLUDED
var_2_25964903	2:25964903	A	ASXL2	-	-	INCLUDED	INCLUDED
var_2_25964933	2:25964933	T	ASXL2	-	-	INCLUDED	INCLUDED
rs368569134	2:25964963	T	ASXL2	-	-	INCLUDED	INCLUDED
var_2_25964999	2:25964999	T	ASXL2	-	-	INCLUDED	INCLUDED
rs190294224	2:25965013	A	ASXL2	-	-	INCLUDED	INCLUDED
var_2_25965019	2:25965019	A	ASXL2	-	-	INCLUDED	INCLUDED
var_2_25965029	2:25965029	C	ASXL2	-	-	INCLUDED	INCLUDED
var_2_25965033	2:25965033	C	ASXL2	-	-	INCLUDED	INCLUDED
var_2_25965034	2:25965034	C	ASXL2	-	-	INCLUDED	INCLUDED
var_2_25965036	2:25965036	G	ASXL2	-	-	INCLUDED	INCLUDED
var_2_25965041	2:25965041	T	ASXL2	-	-	INCLUDED	INCLUDED
rs369161602	2:25965053	C	ASXL2	-	-	INCLUDED	INCLUDED
var_2_25965083	2:25965083	C	ASXL2	-	-	INCLUDED	INCLUDED
rs373233840	2:25965089	C	ASXL2	-	-	INCLUDED	INCLUDED
rs115221221	2:25965095	T	ASXL2	-	-	INCLUDED	INCLUDED
var_2_25965119	2:25965119	C	ASXL2	-	-	INCLUDED	INCLUDED
var_2_25965139	2:25965139	C	ASXL2	-	-	INCLUDED	INCLUDED
var_2_25965143	2:25965143	T	ASXL2	-	-	INCLUDED	INCLUDED
var_2_25965154	2:25965154	A	ASXL2	-	-	INCLUDED	INCLUDED
var_2_25965159	2:25965159	A	ASXL2	-	-	INCLUDED	INCLUDED
rs373784825	2:25965160	C	ASXL2	-	-	INCLUDED	INCLUDED
var_2_25965164	2:25965164	C	ASXL2	-	-	INCLUDED	INCLUDED
var_2_25965169	2:25965169	A	ASXL2	-	-	INCLUDED	INCLUDED
var_2_25965191	2:25965191	C	ASXL2	-	-	INCLUDED	INCLUDED
var_2_25965196	2:25965196	C	ASXL2	-	-	INCLUDED	INCLUDED
rs191895729	2:25965206	C	ASXL2	-	-	INCLUDED	INCLUDED
var_2_25965218	2:25965218	C	ASXL2	-	-	INCLUDED	INCLUDED
rs370555517	2:25965235	T	ASXL2	-	-	INCLUDED	INCLUDED
var_2_25965239	2:25965239	A	ASXL2	-	-	INCLUDED	INCLUDED
rs372536765	2:25965240	G	ASXL2	-	-	INCLUDED	INCLUDED
var_2_25965241	2:25965241	G	ASXL2	-	-	INCLUDED	INCLUDED
var_2_25965253	2:25965253	T	ASXL2	-	-	INCLUDED	INCLUDED
var_2_25965265	2:25965265	C	ASXL2	-	-	INCLUDED	INCLUDED
rs377592465	2:25965274	C	ASXL2	-	-	INCLUDED	INCLUDED
var_2_25965284	2:25965284	T	ASXL2	-	-	INCLUDED	INCLUDED
rs375737665	2:25965310	C	ASXL2	-	-	INCLUDED	INCLUDED
var_2_25965326	2:25965326	A	ASXL2	-	-	INCLUDED	INCLUDED
var_2_25965331	2:25965331	A	ASXL2	-	-	INCLUDED	INCLUDED
var_2_25965347	2:25965347	T	ASXL2	-	-	INCLUDED	INCLUDED
var_2_25965358	2:25965358	T	ASXL2	-	-	INCLUDED	INCLUDED
rs377609636	2:25965359	C	ASXL2	-	-	INCLUDED	INCLUDED
var_2_25965362	2:25965362	A	ASXL2	-	-	INCLUDED	INCLUDED
var_2_25965373	2:25965373	G	ASXL2	-	-	INCLUDED	INCLUDED
rs200059955	2:25965376	G	ASXL2	-	-	INCLUDED	INCLUDED
rs375656900	2:25965383	A	ASXL2	-	-	INCLUDED	INCLUDED
var_2_25965390	2:25965390	T	ASXL2	-	-	INCLUDED	INCLUDED
var_2_25965434	2:25965434	T	ASXL2	-	-	INCLUDED	INCLUDED
var_2_25965435	2:25965435	T	ASXL2	-	-	INCLUDED	INCLUDED
var_2_25965436	2:25965436	A	ASXL2	-	-	INCLUDED	INCLUDED
var_2_25965449	2:25965449	T	ASXL2	-	-	INCLUDED	INCLUDED
var_2_25965451	2:25965451	G	ASXL2	-	-	INCLUDED	INCLUDED
var_2_25965467	2:25965467	C	ASXL2	-	-	INCLUDED	INCLUDED
var_2_25965472	2:25965472	A	ASXL2	-	-	INCLUDED	INCLUDED
var_2_25965475	2:25965475	T	ASXL2	-	-	INCLUDED	INCLUDED
rs372209317	2:25965484	A	ASXL2	-	-	INCLUDED	INCLUDED
rs371883962	2:25965499	A	ASXL2	-	-	INCLUDED	INCLUDED
rs202092276	2:25965535	A	ASXL2	-	-	INCLUDED	INCLUDED
var_2_25965548	2:25965548	C	ASXL2	-	-	INCLUDED	INCLUDED
rs375180879	2:25965568	A	ASXL2	-	-	INCLUDED	INCLUDED
var_2_25965607	2:25965607	G	ASXL2	-	-	INCLUDED	INCLUDED
var_2_25965620	2:25965620	C	ASXL2	-	-	INCLUDED	INCLUDED
rs369840548	2:25965649	C	ASXL2	-	-	INCLUDED	INCLUDED
var_2_25965653	2:25965653	C	ASXL2	-	-	INCLUDED	INCLUDED
var_2_25965668	2:25965668	T	ASXL2	-	-	INCLUDED	INCLUDED
var_2_25965671	2:25965671	T	ASXL2	-	-	INCLUDED	INCLUDED
var_2_25965679	2:25965679	T	ASXL2	-	-	INCLUDED	INCLUDED
var_2_25965682	2:25965682	A	ASXL2	-	-	INCLUDED	INCLUDED
var_2_25965683	2:25965683	C	ASXL2	-	-	INCLUDED	INCLUDED
var_2_25965713	2:25965713	T	ASXL2	-	-	INCLUDED	INCLUDED
var_2_25965727	2:25965727	G	ASXL2	-	-	INCLUDED	INCLUDED
var_2_25965742	2:25965742	A	ASXL2	-	-	INCLUDED	INCLUDED
rs377352572	2:25965761	C	ASXL2	-	-	INCLUDED	INCLUDED
var_2_25965764	2:25965764	T	ASXL2	-	-	INCLUDED	INCLUDED
var_2_25965771	2:25965771	T	ASXL2	-	-	INCLUDED	INCLUDED
var_2_25965797	2:25965797	C	ASXL2	-	-	INCLUDED	INCLUDED
var_2_25965806	2:25965806	T	ASXL2	-	-	INCLUDED	INCLUDED
var_2_25965808	2:25965808	T	ASXL2	-	-	INCLUDED	INCLUDED
var_2_25965809	2:25965809	A	ASXL2	-	-	INCLUDED	INCLUDED
var_2_25965818	2:25965818	A	ASXL2	-	-	INCLUDED	INCLUDED
var_2_25965848	2:25965848	C	ASXL2	-	-	INCLUDED	INCLUDED
var_2_25965881	2:25965881	G	ASXL2	-	-	INCLUDED	INCLUDED
var_2_25965895	2:25965895	C	ASXL2	-	-	INCLUDED	INCLUDED
var_2_25965902	2:25965902	G	ASXL2	-	-	INCLUDED	INCLUDED
var_2_25965919	2:25965919	G	ASXL2	-	-	INCLUDED	INCLUDED
var_2_25965929	2:25965929	C	ASXL2	-	-	INCLUDED	INCLUDED
var_2_25965934	2:25965934	A	ASXL2	-	-	INCLUDED	INCLUDED
var_2_25965935	2:25965935	T	ASXL2	-	-	INCLUDED	INCLUDED
rs373514519	2:25965940	C	ASXL2	-	-	INCLUDED	INCLUDED
var_2_25965945	2:25965945	G	ASXL2	-	-	INCLUDED	INCLUDED
rs377540463	2:25965946	C	ASXL2	-	-	INCLUDED	INCLUDED
var_2_25965974	2:25965974	G	ASXL2	-	-	INCLUDED	INCLUDED
rs200946888	2:25965983	A	ASXL2	-	-	INCLUDED	INCLUDED
var_2_25965988	2:25965988	T	ASXL2	-	-	INCLUDED	INCLUDED
var_2_25966016	2:25966016	A	ASXL2	-	-	INCLUDED	INCLUDED
rs370996900	2:25966018	C	ASXL2	-	-	INCLUDED	INCLUDED
var_2_25966024	2:25966024	A	ASXL2	-	-	INCLUDED	INCLUDED
rs201921368	2:25966027	C	ASXL2	-	-	INCLUDED	INCLUDED
var_2_25966031	2:25966031	G	ASXL2	-	-	INCLUDED	INCLUDED
rs367562789	2:25966040	T	ASXL2	-	-	INCLUDED	INCLUDED
var_2_25966049	2:25966049	C	ASXL2	-	-	INCLUDED	INCLUDED
var_2_25966052	2:25966052	A	ASXL2	-	-	INCLUDED	INCLUDED
var_2_25966054	2:25966054	A	ASXL2	-	-	INCLUDED	INCLUDED
rs144699852	2:25966104	A	ASXL2	-	-	INCLUDED	INCLUDED
var_2_25966117	2:25966117	C	ASXL2	-	-	INCLUDED	INCLUDED
var_2_25966133	2:25966133	T	ASXL2	-	-	INCLUDED	INCLUDED
var_2_25966150	2:25966150	A	ASXL2	-	-	INCLUDED	INCLUDED
var_2_25966153	2:25966153	C	ASXL2	-	-	INCLUDED	INCLUDED
var_2_25966160	2:25966160	C	ASXL2	-	-	INCLUDED	INCLUDED
var_2_25966162	2:25966162	C	ASXL2	-	-	INCLUDED	INCLUDED
rs372550777	2:25966175	C	ASXL2	-	-	INCLUDED	INCLUDED
rs375444958	2:25966183	C	ASXL2	-	-	INCLUDED	INCLUDED
var_2_25966189	2:25966189	C	ASXL2	-	-	INCLUDED	INCLUDED
var_2_25966196	2:25966196	C	ASXL2	-	-	INCLUDED	INCLUDED
var_2_25966216	2:25966216	C	ASXL2	-	-	INCLUDED	INCLUDED
rs372572337	2:25966219	A	ASXL2	-	-	INCLUDED	INCLUDED
var_2_25966220	2:25966220	G	ASXL2	-	-	INCLUDED	INCLUDED
var_2_25966231	2:25966231	A	ASXL2	-	-	INCLUDED	INCLUDED
var_2_25966238	2:25966238	A	ASXL2	-	-	INCLUDED	INCLUDED
var_2_25966258	2:25966258	A	ASXL2	-	-	INCLUDED	INCLUDED
var_2_25966270	2:25966270	C	ASXL2	-	-	INCLUDED	INCLUDED
var_2_25966276	2:25966276	C	ASXL2	-	-	INCLUDED	INCLUDED
var_2_25966294	2:25966294	A	ASXL2	-	-	INCLUDED	INCLUDED
var_2_25966295	2:25966295	C	ASXL2	-	-	INCLUDED	INCLUDED
rs144717572	2:25966324	C	ASXL2	-	-	INCLUDED	INCLUDED
var_2_25966363	2:25966363	A	ASXL2	-	-	INCLUDED	INCLUDED
var_2_25966408	2:25966408	A	ASXL2	-	-	INCLUDED	INCLUDED
rs200647261	2:25966414	C	ASXL2	-	-	INCLUDED	INCLUDED
var_2_25966415	2:25966415	G	ASXL2	-	-	INCLUDED	INCLUDED
var_2_25966423	2:25966423	T	ASXL2	-	-	INCLUDED	INCLUDED
var_2_25966448	2:25966448	C	ASXL2	-	-	INCLUDED	INCLUDED
rs201545861	2:25966463	A	ASXL2	-	-	INCLUDED	INCLUDED
rs377590735	2:25966466	T	ASXL2	-	-	INCLUDED	INCLUDED
rs369252695	2:25966471	A	ASXL2	-	-	INCLUDED	INCLUDED
rs373675790	2:25966487	G	ASXL2	-	-	INCLUDED	INCLUDED
rs376684713	2:25966512	G	ASXL2	-	-	INCLUDED	INCLUDED
rs199600413	2:25966519	G	ASXL2	-	-	INCLUDED	INCLUDED
rs371519279	2:25966555	C	ASXL2	-	-	INCLUDED	INCLUDED
var_2_25966562	2:25966562	T	ASXL2	-	-	INCLUDED	INCLUDED
rs201937732	2:25966565	A	ASXL2	-	-	INCLUDED	INCLUDED
var_2_25966579	2:25966579	C	ASXL2	-	-	INCLUDED	INCLUDED
var_2_25966582	2:25966582	A	ASXL2	-	-	INCLUDED	INCLUDED
var_2_25966595	2:25966595	G	ASXL2	-	-	INCLUDED	INCLUDED
rs376421124	2:25966603	A	ASXL2	-	-	INCLUDED	INCLUDED
var_2_25966604	2:25966604	A	ASXL2	-	-	INCLUDED	INCLUDED
var_2_25966624	2:25966624	C	ASXL2	-	-	INCLUDED	INCLUDED
var_2_25966625	2:25966625	C	ASXL2	-	-	INCLUDED	INCLUDED
var_2_25966628	2:25966628	G	ASXL2	-	-	INCLUDED	INCLUDED
var_2_25966638	2:25966638	G	ASXL2	-	-	INCLUDED	INCLUDED
var_2_25966642	2:25966642	G	ASXL2	-	-	INCLUDED	INCLUDED
var_2_25966651	2:25966651	C	ASXL2	-	-	INCLUDED	INCLUDED
var_2_25966652	2:25966652	G	ASXL2	-	-	INCLUDED	INCLUDED
rs370296436	2:25966654	A	ASXL2	-	-	INCLUDED	INCLUDED
var_2_25966661	2:25966661	G	ASXL2	-	-	INCLUDED	INCLUDED
var_2_25966667	2:25966667	T	ASXL2	-	-	INCLUDED	INCLUDED
var_2_25966688	2:25966688	C	ASXL2	-	-	INCLUDED	INCLUDED
var_2_25966699	2:25966699	T	ASXL2	-	-	INCLUDED	INCLUDED
var_2_25966700	2:25966700	A	ASXL2	-	-	INCLUDED	INCLUDED
rs187408756	2:25966736	C	ASXL2	-	-	INCLUDED	INCLUDED
var_2_25966739	2:25966739	T	ASXL2	-	-	INCLUDED	INCLUDED
var_2_25966748	2:25966748	C	ASXL2	-	-	INCLUDED	INCLUDED
var_2_25966754	2:25966754	G	ASXL2	-	-	INCLUDED	INCLUDED
rs373680093	2:25966766	C	ASXL2	-	-	INCLUDED	INCLUDED
var_2_25966789	2:25966789	C	ASXL2	-	-	INCLUDED	INCLUDED
var_2_25966802	2:25966802	T	ASXL2	-	-	INCLUDED	INCLUDED
var_2_25966812	2:25966812	C	ASXL2	-	-	INCLUDED	INCLUDED
rs370412364	2:25966813	G	ASXL2	-	-	INCLUDED	INCLUDED
rs192200822	2:25966814	C	ASXL2	-	-	INCLUDED	INCLUDED
var_2_25966820	2:25966820	T	ASXL2	-	-	INCLUDED	INCLUDED
var_2_25966823	2:25966823	A	ASXL2	-	-	INCLUDED	INCLUDED
var_2_25966834	2:25966834	T	ASXL2	-	-	INCLUDED	INCLUDED
var_2_25966849	2:25966849	T	ASXL2	-	-	INCLUDED	INCLUDED
rs201533674	2:25966853	T	ASXL2	-	-	INCLUDED	INCLUDED
rs374826757	2:25966864	A	ASXL2	-	-	INCLUDED	INCLUDED
rs187118860	2:25966867	A	ASXL2	-	-	INCLUDED	INCLUDED
rs199523020	2:25966874	T	ASXL2	-	-	INCLUDED	INCLUDED
var_2_25966876	2:25966876	A	ASXL2	-	-	INCLUDED	INCLUDED
var_2_25966877	2:25966877	T	ASXL2	-	-	INCLUDED	INCLUDED
var_2_25966879	2:25966879	T	ASXL2	-	-	INCLUDED	INCLUDED
var_2_25966892	2:25966892	T	ASXL2	-	-	INCLUDED	INCLUDED
var_2_25966895	2:25966895	T	ASXL2	-	-	INCLUDED	INCLUDED
var_2_25966909	2:25966909	C	ASXL2	-	-	INCLUDED	INCLUDED
var_2_25966912	2:25966912	A	ASXL2	-	-	INCLUDED	INCLUDED
var_2_25966915	2:25966915	G	ASXL2	-	-	INCLUDED	INCLUDED
var_2_25966943	2:25966943	T	ASXL2	-	-	INCLUDED	INCLUDED
rs372739742	2:25966947	A	ASXL2	-	-	INCLUDED	INCLUDED
var_2_25966952	2:25966952	A	ASXL2	-	-	INCLUDED	INCLUDED
var_2_25966959	2:25966959	G	ASXL2	-	-	INCLUDED	INCLUDED
var_2_25966964	2:25966964	T	ASXL2	-	-	INCLUDED	INCLUDED
rs369728752	2:25967020	T	ASXL2	-	-	INCLUDED	INCLUDED
var_2_25967048	2:25967048	T	ASXL2	-	-	INCLUDED	INCLUDED
var_2_25967060	2:25967060	T	ASXL2	-	-	INCLUDED	INCLUDED
var_2_25967068	2:25967068	A	ASXL2	-	-	INCLUDED	INCLUDED
rs200634004	2:25967069	A	ASXL2	-	-	INCLUDED	INCLUDED
var_2_25967144	2:25967144	T	ASXL2	-	-	INCLUDED	INCLUDED
rs201808592	2:25967156	T	ASXL2	-	-	INCLUDED	INCLUDED
var_2_25967162	2:25967162	T	ASXL2	-	-	INCLUDED	INCLUDED
var_2_25967169	2:25967169	TGCGGCG	ASXL2	-	-	INCLUDED	INCLUDED
rs372578149	2:25967171	T	ASXL2	-	-	INCLUDED	INCLUDED
rs376019147	2:25967174	T	ASXL2	-	-	INCLUDED	INCLUDED
rs374101562	2:25967180	T	ASXL2	-	-	INCLUDED	INCLUDED
var_2_25967204	2:25967204	A	ASXL2	-	-	INCLUDED	INCLUDED
var_2_25967257	2:25967257	C	ASXL2	-	-	INCLUDED	INCLUDED
var_2_25967266	2:25967266	T	ASXL2	-	-	INCLUDED	INCLUDED
var_2_25967267	2:25967267	C	ASXL2	-	-	INCLUDED	INCLUDED
var_2_25967268	2:25967268	C	ASXL2	-	-	INCLUDED	INCLUDED
var_2_25967272	2:25967272	C	ASXL2	-	-	INCLUDED	INCLUDED
rs199812861	2:25967276	A	ASXL2	-	-	INCLUDED	INCLUDED
var_2_25967279	2:25967279	C	ASXL2	-	-	INCLUDED	INCLUDED
var_2_25967284	2:25967284	T	ASXL2	-	-	INCLUDED	INCLUDED
var_2_25967317	2:25967317	A	ASXL2	-	-	INCLUDED	INCLUDED
var_2_25967326	2:25967326	A	ASXL2	-	-	INCLUDED	INCLUDED
var_2_25967346	2:25967346	G	ASXL2	-	-	INCLUDED	INCLUDED
rs201934192	2:25972573	A	ASXL2	-	-	INCLUDED	INCLUDED
rs369170532	2:25972585	T	ASXL2	-	-	INCLUDED	INCLUDED
rs200842793	2:25972602	T	ASXL2	-	-	INCLUDED	INCLUDED
rs374477535	2:25972620	C	ASXL2	-	-	INCLUDED	INCLUDED
rs146506022	2:25972653	T	ASXL2	-	-	INCLUDED	INCLUDED
var_2_25972654	2:25972654	A	ASXL2	-	-	INCLUDED	INCLUDED
var_2_25972659	2:25972659	C	ASXL2	-	-	INCLUDED	INCLUDED
var_2_25972662	2:25972662	A	ASXL2	-	-	INCLUDED	INCLUDED
var_2_25972668	2:25972668	T	ASXL2	-	-	INCLUDED	INCLUDED
rs369844902	2:25972669	A	ASXL2	-	-	INCLUDED	INCLUDED
var_2_25972695	2:25972695	C	ASXL2	-	-	INCLUDED	INCLUDED
rs377481971	2:25972719	C	ASXL2	-	-	INCLUDED	INCLUDED
var_2_25972731	2:25972731	T	ASXL2	-	-	INCLUDED	INCLUDED
var_2_25972741	2:25972741	G	ASXL2	-	-	INCLUDED	INCLUDED
rs369128452	2:25972753	C	ASXL2	-	-	INCLUDED	INCLUDED
rs199895685	2:25972762	C	ASXL2	-	-	INCLUDED	INCLUDED
var_2_25972764	2:25972764	A	ASXL2	-	-	INCLUDED	INCLUDED
rs200858310	2:25972785	C	ASXL2	-	-	INCLUDED	INCLUDED
var_2_25972788	2:25972788	A	ASXL2	-	-	INCLUDED	INCLUDED
var_2_25972791	2:25972791	A	ASXL2	-	-	INCLUDED	INCLUDED
var_2_25972794	2:25972794	A	ASXL2	-	-	INCLUDED	INCLUDED
var_2_25972800	2:25972800	C	ASXL2	-	-	INCLUDED	INCLUDED
var_2_25972808	2:25972808	A	ASXL2	-	-	INCLUDED	INCLUDED
rs370526996	2:25972812	G	ASXL2	-	-	INCLUDED	INCLUDED
rs139975547	2:25972816	C	ASXL2	-	-	INCLUDED	INCLUDED
var_2_25972836	2:25972836	A	ASXL2	-	-	INCLUDED	INCLUDED
var_2_25972842	2:25972842	C	ASXL2	-	-	INCLUDED	INCLUDED
var_2_25972843	2:25972843	A	ASXL2	-	-	INCLUDED	INCLUDED
rs377610736	2:25972851	C	ASXL2	-	-	INCLUDED	INCLUDED
rs371295814	2:25972869	C	ASXL2	-	-	INCLUDED	INCLUDED
rs374740875	2:25972920	C	ASXL2	-	-	INCLUDED	INCLUDED
var_2_25972932	2:25972932	C	ASXL2	-	-	INCLUDED	INCLUDED
rs192716734	2:25972936	T	ASXL2	-	-	INCLUDED	INCLUDED
rs371499020	2:25972938	C	ASXL2	-	-	INCLUDED	INCLUDED
rs374172732	2:25972947	C	ASXL2	-	-	INCLUDED	INCLUDED
var_2_25972966	2:25972966	T	ASXL2	-	-	INCLUDED	INCLUDED
var_2_25972969	2:25972969	T	ASXL2	-	-	INCLUDED	INCLUDED
var_2_25972990	2:25972990	C	ASXL2	-	-	INCLUDED	INCLUDED
rs368088924	2:25972993	A	ASXL2	-	-	INCLUDED	INCLUDED
rs371477936	2:25973016	C	ASXL2	-	-	INCLUDED	INCLUDED
rs184535083	2:25973037	C	ASXL2	-	-	INCLUDED	INCLUDED
var_2_25973046	2:25973046	A	ASXL2	-	-	INCLUDED	INCLUDED
var_2_25973049	2:25973049	A	ASXL2	-	-	INCLUDED	INCLUDED
var_2_25973056	2:25973056	G	ASXL2	-	-	INCLUDED	INCLUDED
rs375938470	2:25973062	C	ASXL2	-	-	INCLUDED	INCLUDED
var_2_25973076	2:25973076	A	ASXL2	-	-	INCLUDED	INCLUDED
rs370044066	2:25973085	T	ASXL2	-	-	INCLUDED	INCLUDED
var_2_25973100	2:25973100	T	ASXL2	-	-	INCLUDED	INCLUDED
var_2_25973117	2:25973117	A	ASXL2	-	-	INCLUDED	INCLUDED
var_2_25973121	2:25973121	G	ASXL2	-	-	INCLUDED	INCLUDED
rs377354374	2:25973122	T	ASXL2	-	-	INCLUDED	INCLUDED
var_2_25973124	2:25973124	G	ASXL2	-	-	INCLUDED	INCLUDED
var_2_25973136	2:25973136	G	ASXL2	-	-	INCLUDED	INCLUDED
var_2_25973148	2:25973148	T	ASXL2	-	-	INCLUDED	INCLUDED
var_2_25973158	2:25973158	G	ASXL2	-	-	INCLUDED	INCLUDED
var_2_25973182	2:25973182	G	ASXL2	-	-	INCLUDED	INCLUDED
var_2_25973189	2:25973189	A	ASXL2	-	-	INCLUDED	INCLUDED
rs369212828	2:25973193	A	ASXL2	-	-	INCLUDED	INCLUDED
var_2_25973203	2:25973203	C	ASXL2	-	-	INCLUDED	INCLUDED
var_2_25973225	2:25973225	G	ASXL2	-	-	INCLUDED	INCLUDED
var_2_25973256	2:25973256	G	ASXL2	-	-	INCLUDED	INCLUDED
var_2_25973262	2:25973262	A	ASXL2	-	-	INCLUDED	INCLUDED
var_2_25976467	2:25976467	G	ASXL2	-	-	INCLUDED	INCLUDED
var_2_25976487	2:25976487	C	ASXL2	-	-	INCLUDED	INCLUDED
var_2_25978917	2:25978917	A	ASXL2	-	-	INCLUDED	INCLUDED
rs367567129	2:25978940	C	ASXL2	-	-	INCLUDED	INCLUDED
var_2_25978949	2:25978949	A	ASXL2	-	-	INCLUDED	INCLUDED
var_2_25978985	2:25978985	C	ASXL2	-	-	INCLUDED	INCLUDED
var_2_25982355	2:25982355	T	ASXL2	-	-	INCLUDED	INCLUDED
var_2_25982362	2:25982362	T	ASXL2	-	-	INCLUDED	INCLUDED
var_2_25982394	2:25982394	T	ASXL2	-	-	INCLUDED	INCLUDED
var_2_25982397	2:25982397	G	ASXL2	-	-	INCLUDED	INCLUDED
var_2_25982431	2:25982431	G	ASXL2	-	-	INCLUDED	INCLUDED
var_2_25982465	2:25982465	C	ASXL2	-	-	INCLUDED	INCLUDED
var_2_25982510	2:25982510	G	ASXL2	-	-	INCLUDED	INCLUDED
rs372628454	2:25982514	T	ASXL2	-	-	INCLUDED	INCLUDED
var_2_25990496	2:25990496	T	ASXL2	-	-	INCLUDED	INCLUDED
var_2_25990501	2:25990501	A	ASXL2	-	-	INCLUDED	INCLUDED
var_2_25990508	2:25990508	C	ASXL2	-	-	INCLUDED	INCLUDED
var_2_25990536	2:25990536	G	ASXL2	-	-	INCLUDED	INCLUDED
var_2_25990557	2:25990557	G	ASXL2	-	-	INCLUDED	INCLUDED
rs368981477	2:25990560	T	ASXL2	-	-	INCLUDED	INCLUDED
var_2_25990565	2:25990565	C	ASXL2	-	-	INCLUDED	INCLUDED
var_2_25990595	2:25990595	T	ASXL2	-	-	INCLUDED	INCLUDED
rs201843766	2:25991617	G	ASXL2	-	-	INCLUDED	INCLUDED
var_2_25991635	2:25991635	C	ASXL2	-	-	INCLUDED	INCLUDED
var_2_25991687	2:25991687	T	ASXL2	-	-	INCLUDED	INCLUDED
rs147191545	2:25991689	C	ASXL2	-	-	INCLUDED	INCLUDED
rs190136878	2:25991713	G	ASXL2	-	-	INCLUDED	INCLUDED
var_2_25991715	2:25991715	C	ASXL2	-	-	INCLUDED	INCLUDED
rs376428946	2:25991716	G	ASXL2	-	-	INCLUDED	INCLUDED
var_2_25991736	2:25991736	A	ASXL2	-	-	INCLUDED	INCLUDED
var_2_25994319	2:25994319	A	ASXL2	-	-	INCLUDED	INCLUDED
var_2_25994350	2:25994350	C	ASXL2	-	-	INCLUDED	INCLUDED
var_2_25994376	2:25994376	A	ASXL2	-	-	INCLUDED	INCLUDED
var_2_25994379	2:25994379	A	ASXL2	-	-	INCLUDED	INCLUDED
var_2_25994380	2:25994380	C	ASXL2	-	-	INCLUDED	INCLUDED
var_2_25994394	2:25994394	A	ASXL2	-	-	INCLUDED	INCLUDED
var_2_25994399	2:25994399	G	ASXL2	-	-	INCLUDED	INCLUDED
var_2_25994400	2:25994400	A	ASXL2	-	-	INCLUDED	INCLUDED
var_2_25994403	2:25994403	A	ASXL2	-	-	INCLUDED	INCLUDED
rs370651437	2:26022278	C	ASXL2	-	-	INCLUDED	INCLUDED
rs374285356	2:26022282	G	ASXL2	-	-	INCLUDED	INCLUDED
var_2_26022287	2:26022287	C	ASXL2	-	-	INCLUDED	INCLUDED
var_2_26022301	2:26022301	C	ASXL2	-	-	INCLUDED	INCLUDED
var_2_26022303	2:26022303	ACTGCTG	ASXL2	-	-	INCLUDED	INCLUDED
var_2_26022305	2:26022305	C	ASXL2	-	-	INCLUDED	INCLUDED
var_2_26022308	2:26022308	C	ASXL2	-	-	INCLUDED	INCLUDED
var_2_26022314	2:26022314	C	ASXL2	-	-	INCLUDED	INCLUDED
var_2_26022318	2:26022318	C	ASXL2	-	-	INCLUDED	INCLUDED
var_2_26022325	2:26022325	C	ASXL2	-	-	INCLUDED	INCLUDED
rs371968648	2:26022353	G	ASXL2	-	-	INCLUDED	INCLUDED
var_2_26022385	2:26022385	G	ASXL2	-	-	INCLUDED	INCLUDED
rs377317571	2:26022394	A	ASXL2	-	-	INCLUDED	INCLUDED
rs150279913	2:26022399	T	ASXL2	-	-	INCLUDED	INCLUDED
var_2_26569107	2:26569107	A	EPT1	-	-	-	INCLUDED
var_2_26569125	2:26569125	T	EPT1	-	-	-	INCLUDED
rs201951283	2:26587174	A	EPT1	-	-	-	INCLUDED
var_2_26587189	2:26587189	G	EPT1	-	-	-	INCLUDED
var_2_26587227	2:26587227	G	EPT1	-	-	-	INCLUDED
rs200327439	2:26587700	T	EPT1	-	-	-	INCLUDED
var_2_26587719	2:26587719	G	EPT1	-	-	-	INCLUDED
var_2_26587761	2:26587761	G	EPT1	-	-	-	INCLUDED
var_2_26587764	2:26587764	G	EPT1	-	-	-	INCLUDED
var_2_26587800	2:26587800	T	EPT1	-	-	-	INCLUDED
var_2_26590014	2:26590014	T	EPT1	-	-	-	INCLUDED
rs371409296	2:26590031	T	EPT1	-	-	-	INCLUDED
rs376457211	2:26590039	A	EPT1	-	-	-	INCLUDED
var_2_26590040	2:26590040	G	EPT1	-	-	-	INCLUDED
var_2_26590056	2:26590056	C	EPT1	-	-	-	INCLUDED
var_2_26590082	2:26590082	C	EPT1	-	-	-	INCLUDED
var_2_26596276	2:26596276	G	EPT1	-	-	-	INCLUDED
var_2_26596307	2:26596307	C	EPT1	-	-	-	INCLUDED
var_2_26596360	2:26596360	T	EPT1	-	-	-	INCLUDED
var_2_26596369	2:26596369	G	EPT1	-	-	-	INCLUDED
var_2_26596399	2:26596399	G	EPT1	-	-	-	INCLUDED
var_2_26596407	2:26596407	C	EPT1	-	-	-	INCLUDED
var_2_26596427	2:26596427	A	EPT1	-	-	-	INCLUDED
var_2_26596482	2:26596482	G	EPT1	-	-	-	INCLUDED
var_2_26597915	2:26597915	A	EPT1	-	-	-	INCLUDED
var_2_26597923	2:26597923	C	EPT1	-	-	-	INCLUDED
var_2_26597926	2:26597926	C	EPT1	-	-	-	INCLUDED
var_2_26597941	2:26597941	A	EPT1	-	-	-	INCLUDED
var_2_26597962	2:26597962	A	EPT1	-	-	-	INCLUDED
rs140004348	2:26597965	T	EPT1	-	-	-	INCLUDED
var_2_26597982	2:26597982	A	EPT1	-	-	-	INCLUDED
var_2_26598009	2:26598009	A	EPT1	-	-	-	INCLUDED
var_2_26598011	2:26598011	G	EPT1	-	-	-	INCLUDED
var_2_26606195	2:26606195	A	EPT1	-	-	-	INCLUDED
var_2_26606204	2:26606204	C	EPT1	-	-	-	INCLUDED
var_2_26607832	2:26607832	T	EPT1	-	-	-	INCLUDED
rs201315868	2:26607852	G	EPT1	-	-	-	INCLUDED
rs369323271	2:26607855	G	EPT1	-	-	-	INCLUDED
var_2_26607856	2:26607856	G	EPT1	-	-	-	INCLUDED
var_2_26607865	2:26607865	G	EPT1	-	-	-	INCLUDED
var_2_26607874	2:26607874	C	EPT1	-	-	-	INCLUDED
rs372068475	2:26607899	C	EPT1	-	-	-	INCLUDED
rs369548288	2:26607919	T	EPT1	-	-	-	INCLUDED
var_2_26607943	2:26607943	C	EPT1	-	-	-	INCLUDED
var_2_26609246	2:26609246	T	EPT1	-	-	-	INCLUDED
var_2_26609255	2:26609255	G	EPT1	-	-	-	INCLUDED
var_2_26609256	2:26609256	A	EPT1	-	-	-	INCLUDED
var_2_26609273	2:26609273	C	EPT1	-	-	-	INCLUDED
var_2_26609288	2:26609288	T	EPT1	-	-	-	INCLUDED
var_2_26609297	2:26609297	A	EPT1	-	-	-	INCLUDED
var_2_26609300	2:26609300	A	EPT1	-	-	-	INCLUDED
var_2_26609306	2:26609306	C	EPT1	-	-	-	INCLUDED
rs200293320	2:26609328	T	EPT1	-	-	-	INCLUDED
var_2_26609333	2:26609333	T	EPT1	-	-	-	INCLUDED
var_2_26609355	2:26609355	T	EPT1	-	-	-	INCLUDED
var_2_26609364	2:26609364	T	EPT1	-	-	-	INCLUDED
rs370903666	2:26609366	A	EPT1	-	-	-	INCLUDED
var_2_26609372	2:26609372	G	EPT1	-	-	-	INCLUDED
var_2_26609402	2:26609402	A	EPT1	-	-	-	INCLUDED
var_2_26611880	2:26611880	G	EPT1	-	-	-	INCLUDED
var_2_26611890	2:26611890	G	EPT1	-	-	-	INCLUDED
var_2_26611892	2:26611892	C	EPT1	-	-	-	INCLUDED
var_2_30954209	2:30954209	A	CAPN13	-	-	-	INCLUDED
var_2_30954266	2:30954266	T	CAPN13	-	-	-	INCLUDED
var_2_30961078	2:30961078	G	CAPN13	-	-	-	INCLUDED
rs200140851	2:30961079	A	CAPN13	-	-	-	INCLUDED
rs369832190	2:30961090	A	CAPN13	-	-	-	INCLUDED
var_2_30961102	2:30961102	G	CAPN13	-	-	-	INCLUDED
rs373175442	2:30961105	G	CAPN13	-	-	-	INCLUDED
rs376232176	2:30961124	A	CAPN13	-	-	-	INCLUDED
var_2_30961125	2:30961125	T	CAPN13	-	-	-	INCLUDED
var_2_30961148	2:30961148	G	CAPN13	-	-	-	INCLUDED
var_2_30961153	2:30961153	C	CAPN13	-	-	-	INCLUDED
var_2_30961157	2:30961157	A	CAPN13	-	-	-	INCLUDED
var_2_30961277	2:30961277	C	CAPN13	-	-	-	INCLUDED
var_2_30961279	2:30961279	C	CAPN13	-	-	-	INCLUDED
var_2_30961298	2:30961298	T	CAPN13	-	-	-	INCLUDED
var_2_30961305	2:30961305	G	CAPN13	-	-	-	INCLUDED
var_2_30964775	2:30964775	A	CAPN13	-	-	-	INCLUDED
rs371046550	2:30964782	G	CAPN13	-	-	-	INCLUDED
var_2_30964796	2:30964796	G	CAPN13	-	-	-	INCLUDED
rs367755924	2:30964803	T	CAPN13	-	-	-	INCLUDED
var_2_30964824	2:30964824	A	CAPN13	-	-	-	INCLUDED
var_2_30964832	2:30964832	C	CAPN13	-	-	-	INCLUDED
var_2_30965214	2:30965214	T	CAPN13	-	-	-	INCLUDED
rs148271074	2:30966255	G	CAPN13	-	-	-	INCLUDED
var_2_30966258	2:30966258	C	CAPN13	-	-	-	INCLUDED
var_2_30966274	2:30966274	T	CAPN13	-	-	-	INCLUDED
var_2_30966295	2:30966295	C	CAPN13	-	-	-	INCLUDED
rs372490936	2:30966306	T	CAPN13	-	-	-	INCLUDED
var_2_30966307	2:30966307	A	CAPN13	-	-	-	INCLUDED
var_2_30966322	2:30966322	T	CAPN13	-	-	-	INCLUDED
rs376096002	2:30966324	G	CAPN13	-	-	-	INCLUDED
var_2_30966327	2:30966327	C	CAPN13	-	-	-	INCLUDED
var_2_30966338	2:30966338	T	CAPN13	-	-	-	INCLUDED
rs183530235	2:30966345	A	CAPN13	-	-	-	INCLUDED
rs146046431	2:30966353	T	CAPN13	-	-	-	INCLUDED
var_2_30966367	2:30966367	A	CAPN13	-	-	-	INCLUDED
var_2_30966370	2:30966370	A	CAPN13	-	-	-	INCLUDED
rs140029412	2:30966371	C	CAPN13	-	-	-	INCLUDED
rs200153872	2:30966372	G	CAPN13	-	-	-	INCLUDED
var_2_30966374	2:30966374	T	CAPN13	-	-	-	INCLUDED
rs375975478	2:30973977	G	CAPN13	-	-	-	INCLUDED
rs370249872	2:30973986	T	CAPN13	-	-	-	INCLUDED
var_2_30973987	2:30973987	G	CAPN13	-	-	-	INCLUDED
var_2_30974016	2:30974016	C	CAPN13	-	-	-	INCLUDED
rs200602450	2:30974043	T	CAPN13	-	-	-	INCLUDED
var_2_30974049	2:30974049	T	CAPN13	-	-	-	INCLUDED
rs375332401	2:30974057	C	CAPN13	-	-	-	INCLUDED
var_2_30974061	2:30974061	C	CAPN13	-	-	-	INCLUDED
rs201335752	2:30974063	G	CAPN13	-	-	-	INCLUDED
rs375378227	2:30974072	A	CAPN13	-	-	-	INCLUDED
var_2_30974076	2:30974076	T	CAPN13	-	-	-	INCLUDED
var_2_30974079	2:30974079	G	CAPN13	-	-	-	INCLUDED
var_2_30974090	2:30974090	C	CAPN13	-	-	-	INCLUDED
var_2_30974095	2:30974095	A	CAPN13	-	-	-	INCLUDED
var_2_30974101	2:30974101	T	CAPN13	-	-	-	INCLUDED
rs182081324	2:30974108	T	CAPN13	-	-	-	INCLUDED
var_2_30975922	2:30975922	A	CAPN13	-	-	-	INCLUDED
var_2_30975924	2:30975924	A	CAPN13	-	-	-	INCLUDED
var_2_30975948	2:30975948	T	CAPN13	-	-	-	INCLUDED
var_2_30975973	2:30975973	T	CAPN13	-	-	-	INCLUDED
var_2_30975981	2:30975981	A	CAPN13	-	-	-	INCLUDED
var_2_30975997	2:30975997	C	CAPN13	-	-	-	INCLUDED
rs373913163	2:30976012	T	CAPN13	-	-	-	INCLUDED
rs368397722	2:30976014	T	CAPN13	-	-	-	INCLUDED
rs370602522	2:30976030	T	CAPN13	-	-	-	INCLUDED
var_2_30976047	2:30976047	G	CAPN13	-	-	-	INCLUDED
var_2_30976064	2:30976064	T	CAPN13	-	-	-	INCLUDED
var_2_30977155	2:30977155	T	CAPN13	-	-	-	INCLUDED
rs372130291	2:30977174	T	CAPN13	-	-	-	INCLUDED
var_2_30977175	2:30977175	A	CAPN13	-	-	-	INCLUDED
var_2_30977198	2:30977198	T	CAPN13	-	-	-	INCLUDED
var_2_30977199	2:30977199	A	CAPN13	-	-	-	INCLUDED
rs369616026	2:30977201	T	CAPN13	-	-	-	INCLUDED
var_2_30977213	2:30977213	A	CAPN13	-	-	-	INCLUDED
var_2_30980910	2:30980910	G	CAPN13	-	-	-	INCLUDED
var_2_30980916	2:30980916	T	CAPN13	-	-	-	INCLUDED
var_2_30980934	2:30980934	G	CAPN13	-	-	-	INCLUDED
var_2_30980943	2:30980943	T	CAPN13	-	-	-	INCLUDED
var_2_30980953	2:30980953	T	CAPN13	-	-	-	INCLUDED
var_2_30980973	2:30980973	C	CAPN13	-	-	-	INCLUDED
var_2_30980994	2:30980994	T	CAPN13	-	-	-	INCLUDED
var_2_30987173	2:30987173	A	CAPN13	-	-	-	INCLUDED
var_2_30993283	2:30993283	T	CAPN13	-	-	-	INCLUDED
rs201908854	2:30993285	T	CAPN13	-	-	-	INCLUDED
var_2_30993292	2:30993292	T	CAPN13	-	-	-	INCLUDED
var_2_31000435	2:31000435	A	CAPN13	-	-	-	INCLUDED
var_2_31000436	2:31000436	A	CAPN13	-	-	-	INCLUDED
var_2_31000439	2:31000439	A	CAPN13	-	-	-	INCLUDED
var_2_31000468	2:31000468	A	CAPN13	-	-	-	INCLUDED
rs376296265	2:31000480	G	CAPN13	-	-	-	INCLUDED
var_2_31000496	2:31000496	C	CAPN13	-	-	-	INCLUDED
rs377693321	2:31009998	A	CAPN13	-	-	-	INCLUDED
rs370539000	2:31010001	T	CAPN13	-	-	-	INCLUDED
rs200365307	2:31010006	T	CAPN13	-	-	-	INCLUDED
var_2_31010016	2:31010016	C	CAPN13	-	-	-	INCLUDED
rs150413415	2:31010025	T	CAPN13	-	-	-	INCLUDED
rs370459102	2:31010026	GT	CAPN13	-	-	-	INCLUDED
var_2_31010032	2:31010032	T	CAPN13	-	-	-	INCLUDED
rs200978819	2:31010052	G	CAPN13	-	-	-	INCLUDED
var_2_31010061	2:31010061	A	CAPN13	-	-	-	INCLUDED
var_2_31010072	2:31010072	T	CAPN13	-	-	-	INCLUDED
rs368344942	2:31010091	A	CAPN13	-	-	-	INCLUDED
rs370626547	2:31010094	T	CAPN13	-	-	-	INCLUDED
var_2_31010095	2:31010095	A	CAPN13	-	-	-	INCLUDED
var_2_31010099	2:31010099	G	CAPN13	-	-	-	INCLUDED
var_2_31010100	2:31010100	G	CAPN13	-	-	-	INCLUDED
var_2_31010101	2:31010101	C	CAPN13	-	-	-	INCLUDED
var_2_31010115	2:31010115	A	CAPN13	-	-	-	INCLUDED
rs202194043	2:31010118	T	CAPN13	-	-	-	INCLUDED
var_2_31010121	2:31010121	G	CAPN13	-	-	-	INCLUDED
var_2_31010127	2:31010127	C	CAPN13	-	-	-	INCLUDED
rs186665118	2:31010132	T	CAPN13	-	-	-	INCLUDED
var_2_31010152	2:31010152	G	CAPN13	-	-	-	INCLUDED
rs369605199	2:31010155	C	CAPN13	-	-	-	INCLUDED
var_2_31010160	2:31010160	T	CAPN13	-	-	-	INCLUDED
var_2_31010169	2:31010169	A	CAPN13	-	-	-	INCLUDED
var_2_31010172	2:31010172	A	CAPN13	-	-	-	INCLUDED
var_2_31010173	2:31010173	T	CAPN13	-	-	-	INCLUDED
rs201284844	2:31010187	A	CAPN13	-	-	-	INCLUDED
rs199981604	2:54558114	C	C2orf73	-	-	INCLUDED	INCLUDED
var_2_54558115	2:54558115	A	C2orf73	-	-	INCLUDED	INCLUDED
var_2_54558116	2:54558116	A	C2orf73	-	-	INCLUDED	INCLUDED
var_2_54558135	2:54558135	G	C2orf73	-	-	INCLUDED	INCLUDED
var_2_54561979	2:54561979	G	C2orf73	-	-	INCLUDED	INCLUDED
var_2_54562014	2:54562014	TGAA	C2orf73	-	-	INCLUDED	INCLUDED
var_2_54562066	2:54562066	C	C2orf73	-	-	INCLUDED	INCLUDED
rs75685641	2:54562069	T	C2orf73	-	-	INCLUDED	INCLUDED
var_2_54562079	2:54562079	G	C2orf73	-	-	INCLUDED	INCLUDED
rs376367434	2:54562086	G	C2orf73	-	-	INCLUDED	INCLUDED
var_2_54562091	2:54562091	C	C2orf73	-	-	INCLUDED	INCLUDED
var_2_54562111	2:54562111	TA	C2orf73	-	-	INCLUDED	INCLUDED
var_2_54562115	2:54562115	G	C2orf73	-	-	INCLUDED	INCLUDED
var_2_54562117	2:54562117	C	C2orf73	-	-	INCLUDED	INCLUDED
var_2_54562144	2:54562144	G	C2orf73	-	-	INCLUDED	INCLUDED
var_2_54562153	2:54562153	C	C2orf73	-	-	INCLUDED	INCLUDED
var_2_54562155	2:54562155	C	C2orf73	-	-	INCLUDED	INCLUDED
rs371341108	2:54570869	C	C2orf73	-	-	INCLUDED	INCLUDED
rs201313335	2:54570870	T	C2orf73	-	-	INCLUDED	INCLUDED
var_2_54570887	2:54570887	A	C2orf73	-	-	INCLUDED	INCLUDED
rs142869392	2:54570905	T	C2orf73	-	-	INCLUDED	INCLUDED
var_2_54570911	2:54570911	A	C2orf73	-	-	INCLUDED	INCLUDED
var_2_54570923	2:54570923	T	C2orf73	-	-	INCLUDED	INCLUDED
rs368050159	2:54570930	A	C2orf73	-	-	INCLUDED	INCLUDED
var_2_54570941	2:54570941	G	C2orf73	-	-	INCLUDED	INCLUDED
var_2_54570986	2:54570986	T	C2orf73	-	-	INCLUDED	INCLUDED
var_2_54570987	2:54570987	C	C2orf73	-	-	INCLUDED	INCLUDED
var_2_54570988	2:54570988	A	C2orf73	-	-	INCLUDED	INCLUDED
rs147443404	2:54570995	T	C2orf73	-	-	INCLUDED	INCLUDED
var_2_54571002	2:54571002	C	C2orf73	-	-	INCLUDED	INCLUDED
var_2_54571008	2:54571008	G	C2orf73	-	-	INCLUDED	INCLUDED
rs201889506	2:54586113	C	C2orf73	-	-	INCLUDED	INCLUDED
var_2_54586120	2:54586120	T	C2orf73	-	-	INCLUDED	INCLUDED
rs192775048	2:54586133	C	C2orf73	-	-	INCLUDED	INCLUDED
var_2_54586136	2:54586136	G	C2orf73	-	-	INCLUDED	INCLUDED
var_2_54586143	2:54586143	G	C2orf73	-	-	INCLUDED	INCLUDED
var_2_54586151	2:54586151	T	C2orf73	-	-	INCLUDED	INCLUDED
rs184747197	2:54586189	T	C2orf73	-	-	INCLUDED	INCLUDED
var_2_54586203	2:54586203	T	C2orf73	-	-	INCLUDED	INCLUDED
var_2_54586205	2:54586205	C	C2orf73	-	-	INCLUDED	INCLUDED
rs148263057	2:54587337	C	C2orf73	-	-	INCLUDED	INCLUDED
var_2_54587358	2:54587358	GAG	C2orf73	-	-	INCLUDED	INCLUDED
var_2_54587368	2:54587368	G	C2orf73	-	-	INCLUDED	INCLUDED
var_2_54587383	2:54587383	C	C2orf73	-	-	INCLUDED	INCLUDED
rs377672881	2:54587409	A	C2orf73	-	-	INCLUDED	INCLUDED
rs370563994	2:54587421	T	C2orf73	-	-	INCLUDED	INCLUDED
rs367682847	2:54587433	T	C2orf73	-	-	INCLUDED	INCLUDED
rs371823915	2:54587434	A	C2orf73	-	-	INCLUDED	INCLUDED
var_2_54587442	2:54587442	C	C2orf73	-	-	INCLUDED	INCLUDED
rs185297941	2:54587451	G	C2orf73	-	-	INCLUDED	INCLUDED
var_2_54587458	2:54587458	A	C2orf73	-	-	INCLUDED	INCLUDED
rs201004366	2:54587461	T	C2orf73	-	-	INCLUDED	INCLUDED
var_2_54587467	2:54587467	A	C2orf73	-	-	INCLUDED	INCLUDED
var_2_54587484	2:54587484	T	C2orf73	-	-	INCLUDED	INCLUDED
var_2_54587497	2:54587497	T	C2orf73	-	-	INCLUDED	INCLUDED
var_2_54587500	2:54587500	C	C2orf73	-	-	INCLUDED	INCLUDED
var_2_54587505	2:54587505	C	C2orf73	-	-	INCLUDED	INCLUDED
var_2_54587508	2:54587508	C	C2orf73	-	-	INCLUDED	INCLUDED
var_2_54587520	2:54587520	T	C2orf73	-	-	INCLUDED	INCLUDED
rs200299940	2:54587521	G	C2orf73	-	-	INCLUDED	INCLUDED
var_2_54587527	2:54587527	C	C2orf73	-	-	INCLUDED	INCLUDED
var_2_54587545	2:54587545	C	C2orf73	-	-	INCLUDED	INCLUDED
rs181343388	2:54587548	A	C2orf73	-	-	INCLUDED	INCLUDED
rs375138324	2:54587550	C	C2orf73	-	-	INCLUDED	INCLUDED
var_2_54587551	2:54587551	T	C2orf73	-	-	INCLUDED	INCLUDED
var_2_54587553	2:54587553	GA	C2orf73	-	-	INCLUDED	INCLUDED
rs142835828	2:54587560	T	C2orf73	-	-	INCLUDED	INCLUDED
rs376274991	2:54587562	C	C2orf73	-	-	INCLUDED	INCLUDED
var_2_54587569	2:54587569	A	C2orf73	-	-	INCLUDED	INCLUDED
var_2_54587595	2:54587595	C	C2orf73	-	-	INCLUDED	INCLUDED
var_2_54587644	2:54587644	T	C2orf73	-	-	INCLUDED	INCLUDED
rs369858889	2:54587645	G	C2orf73	-	-	INCLUDED	INCLUDED
var_2_54587663	2:54587663	A	C2orf73	-	-	INCLUDED	INCLUDED
rs200546663	2:54587672	C	C2orf73	-	-	INCLUDED	INCLUDED
rs199686372	2:54587676	T	C2orf73	-	-	INCLUDED	INCLUDED
var_2_54587682	2:54587682	G	C2orf73	-	-	INCLUDED	INCLUDED
var_2_54587684	2:54587684	G	C2orf73	-	-	INCLUDED	INCLUDED
var_2_54608985	2:54608985	A	C2orf73	-	-	INCLUDED	INCLUDED
var_2_54609016	2:54609016	G	C2orf73	-	-	INCLUDED	INCLUDED
var_2_54609046	2:54609046	G	C2orf73	-	-	INCLUDED	INCLUDED
var_2_54609052	2:54609052	T	C2orf73	-	-	INCLUDED	INCLUDED
var_2_54609055	2:54609055	C	C2orf73	-	-	INCLUDED	INCLUDED
var_2_54609063	2:54609063	T	C2orf73	-	-	INCLUDED	INCLUDED
var_2_54609079	2:54609079	C	C2orf73	-	-	INCLUDED	INCLUDED
var_2_54609087	2:54609087	T	C2orf73	-	-	INCLUDED	INCLUDED
var_2_69240644	2:69240644	A	ANTXR1	-	-	-	INCLUDED
var_2_69240653	2:69240653	A	ANTXR1	-	-	-	INCLUDED
rs376783490	2:69240665	A	ANTXR1	-	-	-	INCLUDED
var_2_69240692	2:69240692	G	ANTXR1	-	-	-	INCLUDED
var_2_69240707	2:69240707	A	ANTXR1	-	-	-	INCLUDED
var_2_69240708	2:69240708	T	ANTXR1	-	-	-	INCLUDED
var_2_69240716	2:69240716	A	ANTXR1	-	-	-	INCLUDED
var_2_69240764	2:69240764	G	ANTXR1	-	-	-	INCLUDED
var_2_69267195	2:69267195	A	ANTXR1	-	-	-	INCLUDED
var_2_69267197	2:69267197	A	ANTXR1	-	-	-	INCLUDED
var_2_69267227	2:69267227	C	ANTXR1	-	-	-	INCLUDED
rs141240644	2:69271912	A	ANTXR1	-	-	-	INCLUDED
rs145525093	2:69271941	A	ANTXR1	-	-	-	INCLUDED
var_2_69271944	2:69271944	G	ANTXR1	-	-	-	INCLUDED
var_2_69297789	2:69297789	T	ANTXR1	-	-	-	INCLUDED
var_2_69297846	2:69297846	A	ANTXR1	-	-	-	INCLUDED
rs148248879	2:69297862	C	ANTXR1	-	-	-	INCLUDED
var_2_69298914	2:69298914	T	ANTXR1	-	-	-	INCLUDED
var_2_69298915	2:69298915	T	ANTXR1	-	-	-	INCLUDED
var_2_69300171	2:69300171	A	ANTXR1	-	-	-	INCLUDED
var_2_69300184	2:69300184	C	ANTXR1	-	-	-	INCLUDED
var_2_69300233	2:69300233	T	ANTXR1	-	-	-	INCLUDED
var_2_69302749	2:69302749	G	ANTXR1	-	-	-	INCLUDED
var_2_69302765	2:69302765	C	ANTXR1	-	-	-	INCLUDED
rs184801367	2:69302767	C	ANTXR1	-	-	-	INCLUDED
var_2_69302783	2:69302783	G	ANTXR1	-	-	-	INCLUDED
var_2_69304547	2:69304547	A	ANTXR1	-	-	-	INCLUDED
var_2_69304576	2:69304576	A	ANTXR1	-	-	-	INCLUDED
rs369048882	2:69304616	G	ANTXR1	-	-	-	INCLUDED
var_2_69329988	2:69329988	T	ANTXR1	-	-	-	INCLUDED
var_2_69330006	2:69330006	C	ANTXR1	-	-	-	INCLUDED
var_2_69330010	2:69330010	A	ANTXR1	-	-	-	INCLUDED
rs141202830	2:69330023	T	ANTXR1	-	-	-	INCLUDED
var_2_69330051	2:69330051	G	ANTXR1	-	-	-	INCLUDED
rs371700484	2:69330055	G	ANTXR1	-	-	-	INCLUDED
var_2_69350194	2:69350194	T	ANTXR1	-	-	-	INCLUDED
var_2_69350215	2:69350215	A	ANTXR1	-	-	-	INCLUDED
rs201756596	2:69351725	A	ANTXR1	-	-	-	INCLUDED
var_2_69351740	2:69351740	G	ANTXR1	-	-	-	INCLUDED
var_2_69351741	2:69351741	C	ANTXR1	-	-	-	INCLUDED
var_2_69351753	2:69351753	A	ANTXR1	-	-	-	INCLUDED
var_2_69351756	2:69351756	C	ANTXR1	-	-	-	INCLUDED
rs79570326	2:69351767	G	ANTXR1	-	-	-	INCLUDED
rs119475040	2:69379325	A	ANTXR1	-	-	-	INCLUDED
rs141349744	2:69379331	G	ANTXR1	-	-	-	INCLUDED
var_2_69379342	2:69379342	A	ANTXR1	-	-	-	INCLUDED
rs377202534	2:69379365	A	ANTXR1	-	-	-	INCLUDED
var_2_69379371	2:69379371	A	ANTXR1	-	-	-	INCLUDED
var_2_69379391	2:69379391	C	ANTXR1	-	-	-	INCLUDED
var_2_69397379	2:69397379	A	ANTXR1	-	-	-	INCLUDED
var_2_69397381	2:69397381	G	ANTXR1	-	-	-	INCLUDED
var_2_69397393	2:69397393	A	ANTXR1	-	-	-	INCLUDED
var_2_69397399	2:69397399	T	ANTXR1	-	-	-	INCLUDED
var_2_69397405	2:69397405	T	ANTXR1	-	-	-	INCLUDED
rs372820177	2:69397407	A	ANTXR1	-	-	-	INCLUDED
rs374841253	2:69397410	A	ANTXR1	-	-	-	INCLUDED
var_2_69408917	2:69408917	G	ANTXR1	-	-	-	INCLUDED
var_2_69408922	2:69408922	C	ANTXR1	-	-	-	INCLUDED
var_2_69408923	2:69408923	T	ANTXR1	-	-	-	INCLUDED
rs373549290	2:69408927	T	ANTXR1	-	-	-	INCLUDED
var_2_69408930	2:69408930	T	ANTXR1	-	-	-	INCLUDED
var_2_69408933	2:69408933	A	ANTXR1	-	-	-	INCLUDED
rs201850545	2:69408958	T	ANTXR1	-	-	-	INCLUDED
var_2_69408984	2:69408984	T	ANTXR1	-	-	-	INCLUDED
rs199942219	2:69408990	A	ANTXR1	-	-	-	INCLUDED
var_2_69409629	2:69409629	A	ANTXR1	-	-	-	INCLUDED
var_2_69409642	2:69409642	T	ANTXR1	-	-	-	INCLUDED
var_2_69409689	2:69409689	A	ANTXR1	-	-	-	INCLUDED
var_2_69409695	2:69409695	C	ANTXR1	-	-	-	INCLUDED
rs375259396	2:69409704	C	ANTXR1	-	-	-	INCLUDED
rs376173038	2:69409728	T	ANTXR1	-	-	-	INCLUDED
var_2_69409737	2:69409737	T	ANTXR1	-	-	-	INCLUDED
rs142146785	2:69409746	G	ANTXR1	-	-	-	INCLUDED
var_2_69409749	2:69409749	C	ANTXR1	-	-	-	INCLUDED
var_2_69409750	2:69409750	A	ANTXR1	-	-	-	INCLUDED
rs144438225	2:69409751	T	ANTXR1	-	-	-	INCLUDED
rs188322670	2:69409752	A	ANTXR1	-	-	-	INCLUDED
var_2_69409754	2:69409754	T	ANTXR1	-	-	-	INCLUDED
rs149800589	2:69409755	A	ANTXR1	-	-	-	INCLUDED
var_2_69409764	2:69409764	T	ANTXR1	-	-	-	INCLUDED
rs371076100	2:69409766	G	ANTXR1	-	-	-	INCLUDED
rs145678662	2:69409769	T	ANTXR1	-	-	-	INCLUDED
rs376960445	2:69409770	A	ANTXR1	-	-	-	INCLUDED
var_2_69420470	2:69420470	G	ANTXR1	-	-	-	INCLUDED
rs141308086	2:69420480	T	ANTXR1	-	-	-	INCLUDED
rs146995499	2:69420485	G	ANTXR1	-	-	-	INCLUDED
rs138001304	2:69420487	A	ANTXR1	-	-	-	INCLUDED
var_2_69420494	2:69420494	G	ANTXR1	-	-	-	INCLUDED
var_2_69420497	2:69420497	G	ANTXR1	-	-	-	INCLUDED
var_2_69420507	2:69420507	G	ANTXR1	-	-	-	INCLUDED
var_2_69420540	2:69420540	A	ANTXR1	-	-	-	INCLUDED
rs369137693	2:69420546	T	ANTXR1	-	-	-	INCLUDED
rs370351341	2:69472360	T	ANTXR1	-	-	-	INCLUDED
rs150115584	2:69472361	A	ANTXR1	-	-	-	INCLUDED
var_2_69472370	2:69472370	G	ANTXR1	-	-	-	INCLUDED
var_2_69472379	2:69472379	C	ANTXR1	-	-	-	INCLUDED
var_2_69472396	2:69472396	T	ANTXR1	-	-	-	INCLUDED
var_2_69472400	2:69472400	A	ANTXR1	-	-	-	INCLUDED
rs144831514	2:69472415	G	ANTXR1	-	-	-	INCLUDED
rs140130392	2:69472420	A	ANTXR1	-	-	-	INCLUDED
var_2_69472436	2:69472436	T	ANTXR1	-	-	-	INCLUDED
rs200543195	2:69472439	T	ANTXR1	-	-	-	INCLUDED
var_2_69472444	2:69472444	T	ANTXR1	-	-	-	INCLUDED
var_2_69472459	2:69472459	G	ANTXR1	-	-	-	INCLUDED
rs149990007	2:69472463	T	ANTXR1	-	-	-	INCLUDED
var_2_69472493	2:69472493	T	ANTXR1	-	-	-	INCLUDED
var_2_69472495	2:69472495	A	ANTXR1	-	-	-	INCLUDED
var_2_69472499	2:69472499	T	ANTXR1	-	-	-	INCLUDED
var_2_69472507	2:69472507	A	ANTXR1	-	-	-	INCLUDED
var_2_69472514	2:69472514	T	ANTXR1	-	-	-	INCLUDED
var_2_69472517	2:69472517	T	ANTXR1	-	-	-	INCLUDED
var_2_69472523	2:69472523	T	ANTXR1	-	-	-	INCLUDED
var_2_69472531	2:69472531	T	ANTXR1	-	-	-	INCLUDED
rs143062640	2:69472547	G	ANTXR1	-	-	-	INCLUDED
rs200234350	2:69472558	C	ANTXR1	-	-	-	INCLUDED
var_2_69472579	2:69472579	A	ANTXR1	-	-	-	INCLUDED
var_2_69472585	2:69472585	T	ANTXR1	-	-	-	INCLUDED
rs140071689	2:69472586	T	ANTXR1	-	-	-	INCLUDED
rs370028187	2:69472591	T	ANTXR1	-	-	-	INCLUDED
rs185708952	2:69472592	T	ANTXR1	-	-	-	INCLUDED
var_2_71058185	2:71058185	T	CD207	-	-	-	INCLUDED
var_2_71058200	2:71058200	T	CD207	-	-	-	INCLUDED
var_2_71058203	2:71058203	A	CD207	-	-	-	INCLUDED
rs370350846	2:71058207	A	CD207	-	-	-	INCLUDED
var_2_71058215	2:71058215	A	CD207	-	-	-	INCLUDED
rs376085335	2:71058216	C	CD207	-	-	-	INCLUDED
var_2_71058218	2:71058218	G	CD207	-	-	-	INCLUDED
rs368427120	2:71058222	T	CD207	-	-	-	INCLUDED
rs141388306	2:71058227	A	CD207	-	-	-	INCLUDED
var_2_71058237	2:71058237	T	CD207	-	-	-	INCLUDED
rs150276070	2:71058291	T	CD207	-	-	-	INCLUDED
var_2_71058308	2:71058308	C	CD207	-	-	-	INCLUDED
var_2_71058311	2:71058311	A	CD207	-	-	-	INCLUDED
var_2_71058312	2:71058312	A	CD207	-	-	-	INCLUDED
var_2_71058315	2:71058315	T	CD207	-	-	-	INCLUDED
rs371184954	2:71058320	A	CD207	-	-	-	INCLUDED
var_2_71058321	2:71058321	C	CD207	-	-	-	INCLUDED
var_2_71058332	2:71058332	A	CD207	-	-	-	INCLUDED
var_2_71058836	2:71058836	A	CD207	-	-	-	INCLUDED
var_2_71058842	2:71058842	A	CD207	-	-	-	INCLUDED
var_2_71058854	2:71058854	G	CD207	-	-	-	INCLUDED
rs374742141	2:71058859	A	CD207	-	-	-	INCLUDED
var_2_71058861	2:71058861	T	CD207	-	-	-	INCLUDED
var_2_71058872	2:71058872	A	CD207	-	-	-	INCLUDED
rs200837270	2:71058878	G	CD207	-	-	-	INCLUDED
var_2_71058884	2:71058884	T	CD207	-	-	-	INCLUDED
var_2_71058889	2:71058889	G	CD207	-	-	-	INCLUDED
var_2_71058923	2:71058923	T	CD207	-	-	-	INCLUDED
var_2_71058931	2:71058931	T	CD207	-	-	-	INCLUDED
rs367897796	2:71060030	T	CD207	-	-	-	INCLUDED
var_2_71060035	2:71060035	C	CD207	-	-	-	INCLUDED
var_2_71060036	2:71060036	T	CD207	-	-	-	INCLUDED
var_2_71060050	2:71060050	T	CD207	-	-	-	INCLUDED
var_2_71060056	2:71060056	T	CD207	-	-	-	INCLUDED
var_2_71060072	2:71060072	C	CD207	-	-	-	INCLUDED
rs376010760	2:71060090	T	CD207	-	-	-	INCLUDED
var_2_71060110	2:71060110	A	CD207	-	-	-	INCLUDED
var_2_71060116	2:71060116	G	CD207	-	-	-	INCLUDED
var_2_71060123	2:71060123	C	CD207	-	-	-	INCLUDED
var_2_71060132	2:71060132	T	CD207	-	-	-	INCLUDED
rs192177291	2:71060139	T	CD207	-	-	-	INCLUDED
var_2_71060146	2:71060146	G	CD207	-	-	-	INCLUDED
var_2_71060151	2:71060151	T	CD207	-	-	-	INCLUDED
var_2_71060165	2:71060165	T	CD207	-	-	-	INCLUDED
var_2_71060175	2:71060175	C	CD207	-	-	-	INCLUDED
var_2_71060183	2:71060183	G	CD207	-	-	-	INCLUDED
var_2_71060779	2:71060779	G	CD207	-	-	-	INCLUDED
var_2_71060782	2:71060782	T	CD207	-	-	-	INCLUDED
var_2_71060783	2:71060783	A	CD207	-	-	-	INCLUDED
rs377362024	2:71060800	G	CD207	-	-	-	INCLUDED
var_2_71060805	2:71060805	G	CD207	-	-	-	INCLUDED
rs141399804	2:71060821	A	CD207	-	-	-	INCLUDED
var_2_71060827	2:71060827	T	CD207	-	-	-	INCLUDED
rs370455494	2:71060828	A	CD207	-	-	-	INCLUDED
var_2_71060852	2:71060852	T	CD207	-	-	-	INCLUDED
var_2_71060861	2:71060861	C	CD207	-	-	-	INCLUDED
var_2_71060896	2:71060896	A	CD207	-	-	-	INCLUDED
rs376864018	2:71060908	C	CD207	-	-	-	INCLUDED
rs139684762	2:71060939	T	CD207	-	-	-	INCLUDED
rs374206558	2:71060953	G	CD207	-	-	-	INCLUDED
rs368390742	2:71060960	C	CD207	-	-	-	INCLUDED
rs200972797	2:71060976	G	CD207	-	-	-	INCLUDED
var_2_71060977	2:71060977	C	CD207	-	-	-	INCLUDED
rs180679087	2:71060983	T	CD207	-	-	-	INCLUDED
var_2_71060986	2:71060986	G	CD207	-	-	-	INCLUDED
rs185940860	2:71060987	T	CD207	-	-	-	INCLUDED
var_2_71061002	2:71061002	T	CD207	-	-	-	INCLUDED
rs200049779	2:71061010	G	CD207	-	-	-	INCLUDED
var_2_71061018	2:71061018	A	CD207	-	-	-	INCLUDED
var_2_71061023	2:71061023	T	CD207	-	-	-	INCLUDED
rs375876653	2:71061035	A	CD207	-	-	-	INCLUDED
rs368522644	2:71061041	T	CD207	-	-	-	INCLUDED
var_2_71061058	2:71061058	G	CD207	-	-	-	INCLUDED
var_2_71061071	2:71061071	T	CD207	-	-	-	INCLUDED
rs369671840	2:71061073	A	CD207	-	-	-	INCLUDED
var_2_71061080	2:71061080	TG	CD207	-	-	-	INCLUDED
rs373734708	2:71061088	G	CD207	-	-	-	INCLUDED
var_2_71061095	2:71061095	T	CD207	-	-	-	INCLUDED
rs199819493	2:71061106	C	CD207	-	-	-	INCLUDED
var_2_71061136	2:71061136	T	CD207	-	-	-	INCLUDED
var_2_71061146	2:71061146	A	CD207	-	-	-	INCLUDED
var_2_71062624	2:71062624	A	CD207	-	-	-	INCLUDED
rs200240147	2:71062628	T	CD207	-	-	-	INCLUDED
var_2_71062643	2:71062643	T	CD207	-	-	-	INCLUDED
var_2_71062649	2:71062649	T	CD207	-	-	-	INCLUDED
var_2_71062663	2:71062663	A	CD207	-	-	-	INCLUDED
rs373616341	2:71062670	G	CD207	-	-	-	INCLUDED
rs112095621	2:71062674	G	CD207	-	-	-	INCLUDED
rs367803358	2:71062684	T	CD207	-	-	-	INCLUDED
rs372230506	2:71062685	A	CD207	-	-	-	INCLUDED
rs377312536	2:71062694	A	CD207	-	-	-	INCLUDED
var_2_71062700	2:71062700	C	CD207	-	-	-	INCLUDED
rs372245977	2:71062721	T	CD207	-	-	-	INCLUDED
rs373401682	2:71062730	A	CD207	-	-	-	INCLUDED
var_2_71062732	2:71062732	A	CD207	-	-	-	INCLUDED
var_2_71062836	2:71062836	T	CD207	-	-	-	INCLUDED
rs202094824	2:71062837	A	CD207	-	-	-	INCLUDED
rs369877748	2:71062839	A	CD207	-	-	-	INCLUDED
var_2_71062843	2:71062843	G	CD207	-	-	-	INCLUDED
var_2_71062852	2:71062852	A	CD207	-	-	-	INCLUDED
var_2_71062854	2:71062854	C	CD207	-	-	-	INCLUDED
var_2_71062878	2:71062878	A	CD207	-	-	-	INCLUDED
var_2_71062882	2:71062882	T	CD207	-	-	-	INCLUDED
var_2_71062888	2:71062888	T	CD207	-	-	-	INCLUDED
var_2_71062905	2:71062905	G	CD207	-	-	-	INCLUDED
var_2_84780040	2:84780040	G	DNAH6	-	-	-	INCLUDED
rs376600765	2:84806650	A	DNAH6	-	-	-	INCLUDED
var_2_84806804	2:84806804	T	DNAH6	-	-	-	INCLUDED
var_2_84821109	2:84821109	G	DNAH6	-	-	-	INCLUDED
var_2_84821132	2:84821132	C	DNAH6	-	-	-	INCLUDED
var_2_84821169	2:84821169	T	DNAH6	-	-	-	INCLUDED
var_2_84821195	2:84821195	A	DNAH6	-	-	-	INCLUDED
var_2_84822780	2:84822780	G	DNAH6	-	-	-	INCLUDED
var_2_84822800	2:84822800	G	DNAH6	-	-	-	INCLUDED
var_2_84822806	2:84822806	A	DNAH6	-	-	-	INCLUDED
var_2_84822875	2:84822875	G	DNAH6	-	-	-	INCLUDED
var_2_84822889	2:84822889	TA	DNAH6	-	-	-	INCLUDED
var_2_84831476	2:84831476	C	DNAH6	-	-	-	INCLUDED
var_2_84831493	2:84831493	C	DNAH6	-	-	-	INCLUDED
var_2_84831506	2:84831506	A	DNAH6	-	-	-	INCLUDED
var_2_84831507	2:84831507	C	DNAH6	-	-	-	INCLUDED
var_2_84831512	2:84831512	A	DNAH6	-	-	-	INCLUDED
var_2_84831517	2:84831517	A	DNAH6	-	-	-	INCLUDED
var_2_84831575	2:84831575	G	DNAH6	-	-	-	INCLUDED
rs372076428	2:84831579	T	DNAH6	-	-	-	INCLUDED
var_2_84831608	2:84831608	A	DNAH6	-	-	-	INCLUDED
rs376933349	2:84831625	G	DNAH6	-	-	-	INCLUDED
var_2_84831638	2:84831638	T	DNAH6	-	-	-	INCLUDED
var_2_84831658	2:84831658	T	DNAH6	-	-	-	INCLUDED
var_2_84832630	2:84832630	A	DNAH6	-	-	-	INCLUDED
rs371746639	2:84832645	G	DNAH6	-	-	-	INCLUDED
rs375805606	2:84832670	A	DNAH6	-	-	-	INCLUDED
var_2_84832677	2:84832677	GA	DNAH6	-	-	-	INCLUDED
var_2_84832699	2:84832699	A	DNAH6	-	-	-	INCLUDED
var_2_84834103	2:84834103	T	DNAH6	-	-	-	INCLUDED
var_2_84834118	2:84834118	T	DNAH6	-	-	-	INCLUDED
var_2_84834121	2:84834121	G	DNAH6	-	-	-	INCLUDED
var_2_84834148	2:84834148	T	DNAH6	-	-	-	INCLUDED
var_2_84834173	2:84834173	C	DNAH6	-	-	-	INCLUDED
rs377717833	2:84834205	G	DNAH6	-	-	-	INCLUDED
var_2_84834220	2:84834220	T	DNAH6	-	-	-	INCLUDED
var_2_84838828	2:84838828	T	DNAH6	-	-	-	INCLUDED
var_2_84838850	2:84838850	G	DNAH6	-	-	-	INCLUDED
var_2_84838879	2:84838879	A	DNAH6	-	-	-	INCLUDED
var_2_84838891	2:84838891	T	DNAH6	-	-	-	INCLUDED
var_2_84838909	2:84838909	G	DNAH6	-	-	-	INCLUDED
var_2_84838913	2:84838913	A	DNAH6	-	-	-	INCLUDED
var_2_84838961	2:84838961	A	DNAH6	-	-	-	INCLUDED
var_2_84838964	2:84838964	A	DNAH6	-	-	-	INCLUDED
var_2_84844018	2:84844018	A	DNAH6	-	-	-	INCLUDED
var_2_84844031	2:84844031	C	DNAH6	-	-	-	INCLUDED
rs373745652	2:84846828	A	DNAH6	-	-	-	INCLUDED
var_2_84846852	2:84846852	G	DNAH6	-	-	-	INCLUDED
var_2_84846873	2:84846873	T	DNAH6	-	-	-	INCLUDED
rs367551290	2:84846883	T	DNAH6	-	-	-	INCLUDED
var_2_84846892	2:84846892	G	DNAH6	-	-	-	INCLUDED
var_2_84846906	2:84846906	G	DNAH6	-	-	-	INCLUDED
var_2_84846931	2:84846931	G	DNAH6	-	-	-	INCLUDED
var_2_84846936	2:84846936	T	DNAH6	-	-	-	INCLUDED
rs140817718	2:84846942	A	DNAH6	-	-	-	INCLUDED
var_2_84846946	2:84846946	T	DNAH6	-	-	-	INCLUDED
var_2_84846975	2:84846975	T	DNAH6	-	-	-	INCLUDED
var_2_84846987	2:84846987	G	DNAH6	-	-	-	INCLUDED
var_2_84848339	2:84848339	T	DNAH6	-	-	-	INCLUDED
var_2_84848342	2:84848342	T	DNAH6	-	-	-	INCLUDED
var_2_84848382	2:84848382	T	DNAH6	-	-	-	INCLUDED
var_2_84848400	2:84848400	A	DNAH6	-	-	-	INCLUDED
rs185981876	2:84848403	A	DNAH6	-	-	-	INCLUDED
var_2_84848427	2:84848427	C	DNAH6	-	-	-	INCLUDED
var_2_84848459	2:84848459	T	DNAH6	-	-	-	INCLUDED
var_2_84848472	2:84848472	G	DNAH6	-	-	-	INCLUDED
var_2_84848585	2:84848585	G	DNAH6	-	-	-	INCLUDED
var_2_84848595	2:84848595	T	DNAH6	-	-	-	INCLUDED
var_2_84848619	2:84848619	G	DNAH6	-	-	-	INCLUDED
var_2_84848644	2:84848644	T	DNAH6	-	-	-	INCLUDED
var_2_84848664	2:84848664	C	DNAH6	-	-	-	INCLUDED
var_2_84851395	2:84851395	T	DNAH6	-	-	-	INCLUDED
rs189880586	2:84851410	G	DNAH6	-	-	-	INCLUDED
var_2_84851413	2:84851413	T	DNAH6	-	-	-	INCLUDED
var_2_84851420	2:84851420	A	DNAH6	-	-	-	INCLUDED
var_2_84851425	2:84851425	G	DNAH6	-	-	-	INCLUDED
var_2_84851431	2:84851431	G	DNAH6	-	-	-	INCLUDED
var_2_84851467	2:84851467	G	DNAH6	-	-	-	INCLUDED
var_2_84851469	2:84851469	G	DNAH6	-	-	-	INCLUDED
var_2_84851473	2:84851473	A	DNAH6	-	-	-	INCLUDED
var_2_84851513	2:84851513	G	DNAH6	-	-	-	INCLUDED
var_2_84851515	2:84851515	A	DNAH6	-	-	-	INCLUDED
var_2_84851605	2:84851605	A	DNAH6	-	-	-	INCLUDED
var_2_84851609	2:84851609	G	DNAH6	-	-	-	INCLUDED
var_2_84851628	2:84851628	T	DNAH6	-	-	-	INCLUDED
var_2_84851629	2:84851629	A	DNAH6	-	-	-	INCLUDED
var_2_84851631	2:84851631	C	DNAH6	-	-	-	INCLUDED
var_2_84851644	2:84851644	C	DNAH6	-	-	-	INCLUDED
var_2_84851650	2:84851650	A	DNAH6	-	-	-	INCLUDED
var_2_84851673	2:84851673	A	DNAH6	-	-	-	INCLUDED
var_2_84851709	2:84851709	T	DNAH6	-	-	-	INCLUDED
rs377624167	2:84851712	A	DNAH6	-	-	-	INCLUDED
var_2_84851728	2:84851728	C	DNAH6	-	-	-	INCLUDED
var_2_84851734	2:84851734	T	DNAH6	-	-	-	INCLUDED
var_2_84851743	2:84851743	T	DNAH6	-	-	-	INCLUDED
var_2_84852032	2:84852032	C	DNAH6	-	-	-	INCLUDED
var_2_84852036	2:84852036	G	DNAH6	-	-	-	INCLUDED
var_2_84852071	2:84852071	A	DNAH6	-	-	-	INCLUDED
var_2_84852078	2:84852078	T	DNAH6	-	-	-	INCLUDED
var_2_84852106	2:84852106	T	DNAH6	-	-	-	INCLUDED
rs371932584	2:84852123	G	DNAH6	-	-	-	INCLUDED
var_2_84852140	2:84852140	T	DNAH6	-	-	-	INCLUDED
rs373671347	2:84852143	G	DNAH6	-	-	-	INCLUDED
var_2_84852174	2:84852174	A	DNAH6	-	-	-	INCLUDED
var_2_84861637	2:84861637	T	DNAH6	-	-	-	INCLUDED
rs185075586	2:84861638	A	DNAH6	-	-	-	INCLUDED
var_2_84861647	2:84861647	A	DNAH6	-	-	-	INCLUDED
var_2_84861656	2:84861656	T	DNAH6	-	-	-	INCLUDED
var_2_84861678	2:84861678	T	DNAH6	-	-	-	INCLUDED
var_2_84861694	2:84861694	T	DNAH6	-	-	-	INCLUDED
var_2_84861695	2:84861695	A	DNAH6	-	-	-	INCLUDED
var_2_84861704	2:84861704	C	DNAH6	-	-	-	INCLUDED
var_2_84861722	2:84861722	C	DNAH6	-	-	-	INCLUDED
rs375217652	2:84861724	A	DNAH6	-	-	-	INCLUDED
var_2_84861727	2:84861727	G	DNAH6	-	-	-	INCLUDED
var_2_84864340	2:84864340	G	DNAH6	-	-	-	INCLUDED
var_2_84864358	2:84864358	T	DNAH6	-	-	-	INCLUDED
var_2_84864359	2:84864359	A	DNAH6	-	-	-	INCLUDED
var_2_84864386	2:84864386	T	DNAH6	-	-	-	INCLUDED
var_2_84864409	2:84864409	T	DNAH6	-	-	-	INCLUDED
var_2_84864433	2:84864433	T	DNAH6	-	-	-	INCLUDED
var_2_84864434	2:84864434	T	DNAH6	-	-	-	INCLUDED
rs185420002	2:84864471	C	DNAH6	-	-	-	INCLUDED
var_2_84864475	2:84864475	A	DNAH6	-	-	-	INCLUDED
var_2_84864476	2:84864476	C	DNAH6	-	-	-	INCLUDED
var_2_84867585	2:84867585	C	DNAH6	-	-	-	INCLUDED
var_2_84867594	2:84867594	C	DNAH6	-	-	-	INCLUDED
rs376423303	2:84867616	A	DNAH6	-	-	-	INCLUDED
var_2_84867638	2:84867638	G	DNAH6	-	-	-	INCLUDED
var_2_84867666	2:84867666	T	DNAH6	-	-	-	INCLUDED
var_2_84867672	2:84867672	A	DNAH6	-	-	-	INCLUDED
var_2_84867681	2:84867681	G	DNAH6	-	-	-	INCLUDED
var_2_84867692	2:84867692	C	DNAH6	-	-	-	INCLUDED
var_2_84869070	2:84869070	C	DNAH6	-	-	-	INCLUDED
var_2_84869090	2:84869090	A	DNAH6	-	-	-	INCLUDED
rs369999856	2:84869102	C	DNAH6	-	-	-	INCLUDED
var_2_84869104	2:84869104	A	DNAH6	-	-	-	INCLUDED
var_2_84869111	2:84869111	T	DNAH6	-	-	-	INCLUDED
var_2_84869133	2:84869133	T	DNAH6	-	-	-	INCLUDED
var_2_84869139	2:84869139	G	DNAH6	-	-	-	INCLUDED
var_2_84869145	2:84869145	G	DNAH6	-	-	-	INCLUDED
rs377654226	2:84869148	G	DNAH6	-	-	-	INCLUDED
var_2_84886154	2:84886154	G	DNAH6	-	-	-	INCLUDED
var_2_84886168	2:84886168	C	DNAH6	-	-	-	INCLUDED
var_2_84886171	2:84886171	G	DNAH6	-	-	-	INCLUDED
var_2_84886234	2:84886234	A	DNAH6	-	-	-	INCLUDED
rs199962095	2:84886244	A	DNAH6	-	-	-	INCLUDED
var_2_84886249	2:84886249	A	DNAH6	-	-	-	INCLUDED
var_2_84896420	2:84896420	G	DNAH6	-	-	-	INCLUDED
var_2_84896446	2:84896446	G	DNAH6	-	-	-	INCLUDED
var_2_84896447	2:84896447	C	DNAH6	-	-	-	INCLUDED
var_2_84896453	2:84896453	G	DNAH6	-	-	-	INCLUDED
var_2_84896456	2:84896456	G	DNAH6	-	-	-	INCLUDED
var_2_84896464	2:84896464	T	DNAH6	-	-	-	INCLUDED
var_2_84896465	2:84896465	A	DNAH6	-	-	-	INCLUDED
var_2_84896483	2:84896483	A	DNAH6	-	-	-	INCLUDED
var_2_84896521	2:84896521	G	DNAH6	-	-	-	INCLUDED
var_2_84896545	2:84896545	T	DNAH6	-	-	-	INCLUDED
var_2_84896557	2:84896557	T	DNAH6	-	-	-	INCLUDED
var_2_84896575	2:84896575	C	DNAH6	-	-	-	INCLUDED
var_2_84896593	2:84896593	G	DNAH6	-	-	-	INCLUDED
rs191274389	2:84896602	A	DNAH6	-	-	-	INCLUDED
rs189001242	2:84897483	C	DNAH6	-	-	-	INCLUDED
var_2_84897506	2:84897506	G	DNAH6	-	-	-	INCLUDED
var_2_84897513	2:84897513	C	DNAH6	-	-	-	INCLUDED
var_2_84897563	2:84897563	C	DNAH6	-	-	-	INCLUDED
var_2_84897575	2:84897575	A	DNAH6	-	-	-	INCLUDED
var_2_84897582	2:84897582	G	DNAH6	-	-	-	INCLUDED
var_2_84897585	2:84897585	A	DNAH6	-	-	-	INCLUDED
var_2_84897593	2:84897593	G	DNAH6	-	-	-	INCLUDED
var_2_84899457	2:84899457	T	DNAH6	-	-	-	INCLUDED
var_2_84899469	2:84899469	A	DNAH6	-	-	-	INCLUDED
var_2_84899513	2:84899513	T	DNAH6	-	-	-	INCLUDED
rs201284092	2:84899523	G	DNAH6	-	-	-	INCLUDED
var_2_84899532	2:84899532	T	DNAH6	-	-	-	INCLUDED
var_2_84899547	2:84899547	A	DNAH6	-	-	-	INCLUDED
var_2_84899553	2:84899553	G	DNAH6	-	-	-	INCLUDED
var_2_84899558	2:84899558	A	DNAH6	-	-	-	INCLUDED
var_2_84899585	2:84899585	T	DNAH6	-	-	-	INCLUDED
var_2_84904143	2:84904143	G	DNAH6	-	-	-	INCLUDED
var_2_84904154	2:84904154	T	DNAH6	-	-	-	INCLUDED
var_2_84904159	2:84904159	T	DNAH6	-	-	-	INCLUDED
var_2_84904171	2:84904171	T	DNAH6	-	-	-	INCLUDED
var_2_84904190	2:84904190	A	DNAH6	-	-	-	INCLUDED
rs370582561	2:84904210	T	DNAH6	-	-	-	INCLUDED
var_2_84904212	2:84904212	C	DNAH6	-	-	-	INCLUDED
var_2_84904227	2:84904227	A	DNAH6	-	-	-	INCLUDED
var_2_84904262	2:84904262	C	DNAH6	-	-	-	INCLUDED
var_2_84908482	2:84908482	T	DNAH6	-	-	-	INCLUDED
var_2_84908541	2:84908541	G	DNAH6	-	-	-	INCLUDED
var_2_84908586	2:84908586	T	DNAH6	-	-	-	INCLUDED
var_2_84908601	2:84908601	A	DNAH6	-	-	-	INCLUDED
var_2_84908641	2:84908641	T	DNAH6	-	-	-	INCLUDED
rs199849546	2:84913608	G	DNAH6	-	-	-	INCLUDED
var_2_84913613	2:84913613	T	DNAH6	-	-	-	INCLUDED
var_2_84913614	2:84913614	G	DNAH6	-	-	-	INCLUDED
rs200155419	2:84913635	C	DNAH6	-	-	-	INCLUDED
var_2_84913637	2:84913637	C	DNAH6	-	-	-	INCLUDED
var_2_84913648	2:84913648	T	DNAH6	-	-	-	INCLUDED
var_2_84915578	2:84915578	A	DNAH6	-	-	-	INCLUDED
var_2_84915584	2:84915584	T	DNAH6	-	-	-	INCLUDED
var_2_84915609	2:84915609	C	DNAH6	-	-	-	INCLUDED
var_2_84915623	2:84915623	G	DNAH6	-	-	-	INCLUDED
var_2_84915632	2:84915632	A	DNAH6	-	-	-	INCLUDED
var_2_84915635	2:84915635	A	DNAH6	-	-	-	INCLUDED
var_2_84915639	2:84915639	C	DNAH6	-	-	-	INCLUDED
var_2_84915666	2:84915666	T	DNAH6	-	-	-	INCLUDED
var_2_84915674	2:84915674	A	DNAH6	-	-	-	INCLUDED
var_2_84921381	2:84921381	A	DNAH6	-	-	-	INCLUDED
var_2_84921389	2:84921389	T	DNAH6	-	-	-	INCLUDED
var_2_84921390	2:84921390	A	DNAH6	-	-	-	INCLUDED
rs187451809	2:84921401	A	DNAH6	-	-	-	INCLUDED
var_2_84921405	2:84921405	G	DNAH6	-	-	-	INCLUDED
var_2_84921428	2:84921428	A	DNAH6	-	-	-	INCLUDED
var_2_84921464	2:84921464	T	DNAH6	-	-	-	INCLUDED
var_2_84921473	2:84921473	A	DNAH6	-	-	-	INCLUDED
var_2_84921479	2:84921479	G	DNAH6	-	-	-	INCLUDED
var_2_84921483	2:84921483	A	DNAH6	-	-	-	INCLUDED
var_2_84921491	2:84921491	G	DNAH6	-	-	-	INCLUDED
rs372085815	2:84921504	A	DNAH6	-	-	-	INCLUDED
var_2_84921517	2:84921517	C	DNAH6	-	-	-	INCLUDED
rs200809496	2:84921528	G	DNAH6	-	-	-	INCLUDED
rs375406101	2:84921531	G	DNAH6	-	-	-	INCLUDED
rs367980247	2:84921563	A	DNAH6	-	-	-	INCLUDED
var_2_84921569	2:84921569	C	DNAH6	-	-	-	INCLUDED
var_2_84921585	2:84921585	G	DNAH6	-	-	-	INCLUDED
var_2_84921594	2:84921594	A	DNAH6	-	-	-	INCLUDED
var_2_84921600	2:84921600	T	DNAH6	-	-	-	INCLUDED
var_2_84921602	2:84921602	A	DNAH6	-	-	-	INCLUDED
var_2_84924700	2:84924700	A	DNAH6	-	-	-	INCLUDED
var_2_84924701	2:84924701	G	DNAH6	-	-	-	INCLUDED
rs192046214	2:84924705	A	DNAH6	-	-	-	INCLUDED
var_2_84924712	2:84924712	G	DNAH6	-	-	-	INCLUDED
var_2_84924726	2:84924726	G	DNAH6	-	-	-	INCLUDED
var_2_84924748	2:84924748	A	DNAH6	-	-	-	INCLUDED
rs374890236	2:84924774	A	DNAH6	-	-	-	INCLUDED
var_2_84924775	2:84924775	C	DNAH6	-	-	-	INCLUDED
rs183315670	2:84924796	T	DNAH6	-	-	-	INCLUDED
var_2_84924805	2:84924805	A	DNAH6	-	-	-	INCLUDED
var_2_84924862	2:84924862	T	DNAH6	-	-	-	INCLUDED
var_2_84924868	2:84924868	C	DNAH6	-	-	-	INCLUDED
rs374433309	2:84924907	G	DNAH6	-	-	-	INCLUDED
var_2_84930523	2:84930523	A	DNAH6	-	-	-	INCLUDED
var_2_84930528	2:84930528	T	DNAH6	-	-	-	INCLUDED
var_2_84930529	2:84930529	A	DNAH6	-	-	-	INCLUDED
var_2_84930551	2:84930551	C	DNAH6	-	-	-	INCLUDED
var_2_84930579	2:84930579	G	DNAH6	-	-	-	INCLUDED
var_2_84930613	2:84930613	C	DNAH6	-	-	-	INCLUDED
var_2_84930627	2:84930627	A	DNAH6	-	-	-	INCLUDED
var_2_84930637	2:84930637	A	DNAH6	-	-	-	INCLUDED
var_2_84930669	2:84930669	A	DNAH6	-	-	-	INCLUDED
rs368104186	2:84930681	C	DNAH6	-	-	-	INCLUDED
var_2_84931194	2:84931194	T	DNAH6	-	-	-	INCLUDED
var_2_84931195	2:84931195	A	DNAH6	-	-	-	INCLUDED
var_2_84931201	2:84931201	C	DNAH6	-	-	-	INCLUDED
var_2_84931204	2:84931204	C	DNAH6	-	-	-	INCLUDED
rs372830371	2:84931281	A	DNAH6	-	-	-	INCLUDED
var_2_84931284	2:84931284	A	DNAH6	-	-	-	INCLUDED
rs375995981	2:84931291	C	DNAH6	-	-	-	INCLUDED
var_2_84931312	2:84931312	G	DNAH6	-	-	-	INCLUDED
rs369839712	2:84931336	G	DNAH6	-	-	-	INCLUDED
var_2_84931338	2:84931338	A	DNAH6	-	-	-	INCLUDED
var_2_84931339	2:84931339	A	DNAH6	-	-	-	INCLUDED
var_2_84931380	2:84931380	G	DNAH6	-	-	-	INCLUDED
rs372020176	2:84931383	A	DNAH6	-	-	-	INCLUDED
rs375086278	2:84931392	A	DNAH6	-	-	-	INCLUDED
var_2_84932641	2:84932641	C	DNAH6	-	-	-	INCLUDED
rs372727336	2:84932653	G	DNAH6	-	-	-	INCLUDED
rs141919655	2:84932689	G	DNAH6	-	-	-	INCLUDED
rs369106994	2:84932725	G	DNAH6	-	-	-	INCLUDED
var_2_84932738	2:84932738	C	DNAH6	-	-	-	INCLUDED
rs377025265	2:84932776	C	DNAH6	-	-	-	INCLUDED
var_2_84932780	2:84932780	C	DNAH6	-	-	-	INCLUDED
var_2_84932785	2:84932785	G	DNAH6	-	-	-	INCLUDED
var_2_84932786	2:84932786	C	DNAH6	-	-	-	INCLUDED
var_2_84932793	2:84932793	A	DNAH6	-	-	-	INCLUDED
var_2_84932813	2:84932813	C	DNAH6	-	-	-	INCLUDED
var_2_84932839	2:84932839	A	DNAH6	-	-	-	INCLUDED
var_2_84932843	2:84932843	T	DNAH6	-	-	-	INCLUDED
var_2_84934018	2:84934018	C	DNAH6	-	-	-	INCLUDED
var_2_84934032	2:84934032	G	DNAH6	-	-	-	INCLUDED
var_2_84934038	2:84934038	G	DNAH6	-	-	-	INCLUDED
var_2_84934078	2:84934078	T	DNAH6	-	-	-	INCLUDED
var_2_84934144	2:84934144	T	DNAH6	-	-	-	INCLUDED
var_2_84934656	2:84934656	G	DNAH6	-	-	-	INCLUDED
rs201375253	2:84934671	A	DNAH6	-	-	-	INCLUDED
var_2_84934676	2:84934676	A	DNAH6	-	-	-	INCLUDED
var_2_84934712	2:84934712	A	DNAH6	-	-	-	INCLUDED
var_2_84934722	2:84934722	T	DNAH6	-	-	-	INCLUDED
var_2_84934734	2:84934734	A	DNAH6	-	-	-	INCLUDED
var_2_84934778	2:84934778	A	DNAH6	-	-	-	INCLUDED
var_2_84934791	2:84934791	T	DNAH6	-	-	-	INCLUDED
var_2_84934797	2:84934797	A	DNAH6	-	-	-	INCLUDED
rs367947746	2:84934824	T	DNAH6	-	-	-	INCLUDED
var_2_84936477	2:84936477	A	DNAH6	-	-	-	INCLUDED
var_2_84936498	2:84936498	T	DNAH6	-	-	-	INCLUDED
var_2_84936515	2:84936515	T	DNAH6	-	-	-	INCLUDED
var_2_84936518	2:84936518	T	DNAH6	-	-	-	INCLUDED
var_2_84936552	2:84936552	T	DNAH6	-	-	-	INCLUDED
var_2_84936557	2:84936557	A	DNAH6	-	-	-	INCLUDED
var_2_84936561	2:84936561	C	DNAH6	-	-	-	INCLUDED
var_2_84936563	2:84936563	T	DNAH6	-	-	-	INCLUDED
var_2_84936564	2:84936564	C	DNAH6	-	-	-	INCLUDED
var_2_84936591	2:84936591	A	DNAH6	-	-	-	INCLUDED
var_2_84936593	2:84936593	A	DNAH6	-	-	-	INCLUDED
var_2_84936615	2:84936615	A	DNAH6	-	-	-	INCLUDED
rs375106276	2:84936626	G	DNAH6	-	-	-	INCLUDED
var_2_84936627	2:84936627	T	DNAH6	-	-	-	INCLUDED
var_2_84936636	2:84936636	A	DNAH6	-	-	-	INCLUDED
var_2_84936651	2:84936651	C	DNAH6	-	-	-	INCLUDED
var_2_84936659	2:84936659	A	DNAH6	-	-	-	INCLUDED
var_2_84936672	2:84936672	C	DNAH6	-	-	-	INCLUDED
var_2_84937418	2:84937418	A	DNAH6	-	-	-	INCLUDED
rs374317130	2:84937459	T	DNAH6	-	-	-	INCLUDED
var_2_84937474	2:84937474	G	DNAH6	-	-	-	INCLUDED
var_2_84937487	2:84937487	A	DNAH6	-	-	-	INCLUDED
var_2_84937492	2:84937492	T	DNAH6	-	-	-	INCLUDED
rs368674123	2:84937495	A	DNAH6	-	-	-	INCLUDED
var_2_84937504	2:84937504	T	DNAH6	-	-	-	INCLUDED
var_2_84937507	2:84937507	T	DNAH6	-	-	-	INCLUDED
var_2_84937508	2:84937508	T	DNAH6	-	-	-	INCLUDED
var_2_84937526	2:84937526	C	DNAH6	-	-	-	INCLUDED
rs372093063	2:84937537	C	DNAH6	-	-	-	INCLUDED
rs368254114	2:84940240	T	DNAH6	-	-	-	INCLUDED
var_2_84940249	2:84940249	G	DNAH6	-	-	-	INCLUDED
var_2_84940250	2:84940250	T	DNAH6	-	-	-	INCLUDED
rs72832548	2:84940276	G	DNAH6	-	-	-	INCLUDED
var_2_84940282	2:84940282	A	DNAH6	-	-	-	INCLUDED
rs375347429	2:84940285	T	DNAH6	-	-	-	INCLUDED
rs145820890	2:84940298	A	DNAH6	-	-	-	INCLUDED
var_2_84940303	2:84940303	A	DNAH6	-	-	-	INCLUDED
var_2_84940316	2:84940316	C	DNAH6	-	-	-	INCLUDED
var_2_84940343	2:84940343	G	DNAH6	-	-	-	INCLUDED
var_2_84940363	2:84940363	G	DNAH6	-	-	-	INCLUDED
var_2_84940373	2:84940373	G	DNAH6	-	-	-	INCLUDED
var_2_84942688	2:84942688	C	DNAH6	-	-	-	INCLUDED
var_2_84942741	2:84942741	T	DNAH6	-	-	-	INCLUDED
var_2_84945339	2:84945339	A	DNAH6	-	-	-	INCLUDED
rs201371333	2:84945349	T	DNAH6	-	-	-	INCLUDED
var_2_84945351	2:84945351	T	DNAH6	-	-	-	INCLUDED
var_2_84945362	2:84945362	C	DNAH6	-	-	-	INCLUDED
var_2_84945363	2:84945363	T	DNAH6	-	-	-	INCLUDED
var_2_84945365	2:84945365	G	DNAH6	-	-	-	INCLUDED
var_2_84945395	2:84945395	G	DNAH6	-	-	-	INCLUDED
var_2_84945396	2:84945396	T	DNAH6	-	-	-	INCLUDED
var_2_84945440	2:84945440	G	DNAH6	-	-	-	INCLUDED
var_2_84945455	2:84945455	A	DNAH6	-	-	-	INCLUDED
var_2_84945488	2:84945488	A	DNAH6	-	-	-	INCLUDED
var_2_84949759	2:84949759	C	DNAH6	-	-	-	INCLUDED
var_2_84949761	2:84949761	A	DNAH6	-	-	-	INCLUDED
var_2_84949764	2:84949764	G	DNAH6	-	-	-	INCLUDED
var_2_84949766	2:84949766	T	DNAH6	-	-	-	INCLUDED
rs373569654	2:84949802	C	DNAH6	-	-	-	INCLUDED
var_2_84949831	2:84949831	A	DNAH6	-	-	-	INCLUDED
var_2_84949878	2:84949878	T	DNAH6	-	-	-	INCLUDED
var_2_84949882	2:84949882	T	DNAH6	-	-	-	INCLUDED
var_2_84949893	2:84949893	G	DNAH6	-	-	-	INCLUDED
var_2_84954821	2:84954821	C	DNAH6	-	-	-	INCLUDED
var_2_84954835	2:84954835	G	DNAH6	-	-	-	INCLUDED
var_2_84954844	2:84954844	T	DNAH6	-	-	-	INCLUDED
rs188849403	2:84954845	T	DNAH6	-	-	-	INCLUDED
var_2_84954853	2:84954853	A	DNAH6	-	-	-	INCLUDED
var_2_84954881	2:84954881	G	DNAH6	-	-	-	INCLUDED
var_2_84954889	2:84954889	G	DNAH6	-	-	-	INCLUDED
var_2_84954890	2:84954890	G	DNAH6	-	-	-	INCLUDED
var_2_84954895	2:84954895	G	DNAH6	-	-	-	INCLUDED
var_2_84954927	2:84954927	G	DNAH6	-	-	-	INCLUDED
var_2_84954946	2:84954946	A	DNAH6	-	-	-	INCLUDED
var_2_84954970	2:84954970	G	DNAH6	-	-	-	INCLUDED
var_2_84954973	2:84954973	G	DNAH6	-	-	-	INCLUDED
var_2_84955004	2:84955004	A	DNAH6	-	-	-	INCLUDED
var_2_84960571	2:84960571	T	DNAH6	-	-	-	INCLUDED
var_2_84960572	2:84960572	A	DNAH6	-	-	-	INCLUDED
var_2_84960578	2:84960578	G	DNAH6	-	-	-	INCLUDED
rs184222126	2:84960602	T	DNAH6	-	-	-	INCLUDED
var_2_84960613	2:84960613	C	DNAH6	-	-	-	INCLUDED
rs114604025	2:84960619	T	DNAH6	-	-	-	INCLUDED
var_2_84960620	2:84960620	T	DNAH6	-	-	-	INCLUDED
rs140837015	2:84960647	T	DNAH6	-	-	-	INCLUDED
rs187550990	2:84960658	A	DNAH6	-	-	-	INCLUDED
var_2_84960665	2:84960665	A	DNAH6	-	-	-	INCLUDED
var_2_84960697	2:84960697	T	DNAH6	-	-	-	INCLUDED
var_2_84960698	2:84960698	A	DNAH6	-	-	-	INCLUDED
var_2_84960699	2:84960699	CTT	DNAH6	-	-	-	INCLUDED
var_2_84972243	2:84972243	C	DNAH6	-	-	-	INCLUDED
var_2_84972246	2:84972246	G	DNAH6	-	-	-	INCLUDED
rs61731722	2:84972274	A	DNAH6	-	-	-	INCLUDED
var_2_84972304	2:84972304	C	DNAH6	-	-	-	INCLUDED
var_2_84972305	2:84972305	T	DNAH6	-	-	-	INCLUDED
var_2_84972314	2:84972314	T	DNAH6	-	-	-	INCLUDED
var_2_84972315	2:84972315	A	DNAH6	-	-	-	INCLUDED
var_2_84972336	2:84972336	G	DNAH6	-	-	-	INCLUDED
rs199861827	2:84972341	A	DNAH6	-	-	-	INCLUDED
rs373163834	2:84972354	C	DNAH6	-	-	-	INCLUDED
var_2_84989888	2:84989888	A	DNAH6	-	-	-	INCLUDED
rs201195733	2:84989894	G	DNAH6	-	-	-	INCLUDED
var_2_84989906	2:84989906	T	DNAH6	-	-	-	INCLUDED
var_2_84989907	2:84989907	C	DNAH6	-	-	-	INCLUDED
var_2_84989908	2:84989908	G	DNAH6	-	-	-	INCLUDED
var_2_84989924	2:84989924	A	DNAH6	-	-	-	INCLUDED
var_2_84989925	2:84989925	G	DNAH6	-	-	-	INCLUDED
var_2_84989937	2:84989937	G	DNAH6	-	-	-	INCLUDED
var_2_84989960	2:84989960	G	DNAH6	-	-	-	INCLUDED
var_2_84989971	2:84989971	C	DNAH6	-	-	-	INCLUDED
var_2_84989987	2:84989987	T	DNAH6	-	-	-	INCLUDED
rs370077349	2:84990029	A	DNAH6	-	-	-	INCLUDED
var_2_84990040	2:84990040	C	DNAH6	-	-	-	INCLUDED
rs377266356	2:84990044	T	DNAH6	-	-	-	INCLUDED
var_2_85008627	2:85008627	G	DNAH6	-	-	-	INCLUDED
var_2_85008668	2:85008668	A	DNAH6	-	-	-	INCLUDED
var_2_85008673	2:85008673	C	DNAH6	-	-	-	INCLUDED
var_2_85008676	2:85008676	T	DNAH6	-	-	-	INCLUDED
var_2_85008677	2:85008677	G	DNAH6	-	-	-	INCLUDED
var_2_85008707	2:85008707	T	DNAH6	-	-	-	INCLUDED
rs375931090	2:85008744	G	DNAH6	-	-	-	INCLUDED
var_2_85008753	2:85008753	T	DNAH6	-	-	-	INCLUDED
var_2_85008761	2:85008761	C	DNAH6	-	-	-	INCLUDED
var_2_85008768	2:85008768	T	DNAH6	-	-	-	INCLUDED
var_2_85008777	2:85008777	C	DNAH6	-	-	-	INCLUDED
var_2_85011863	2:85011863	G	DNAH6	-	-	-	INCLUDED
var_2_85011869	2:85011869	T	DNAH6	-	-	-	INCLUDED
var_2_85011870	2:85011870	A	DNAH6	-	-	-	INCLUDED
var_2_85011905	2:85011905	T	DNAH6	-	-	-	INCLUDED
var_2_85012746	2:85012746	T	DNAH6	-	-	-	INCLUDED
rs202209954	2:85012762	A	DNAH6	-	-	-	INCLUDED
var_2_85012774	2:85012774	A	DNAH6	-	-	-	INCLUDED
var_2_85012776	2:85012776	T	DNAH6	-	-	-	INCLUDED
rs200079931	2:85012777	A	DNAH6	-	-	-	INCLUDED
var_2_85012801	2:85012801	T	DNAH6	-	-	-	INCLUDED
var_2_85012818	2:85012818	T	DNAH6	-	-	-	INCLUDED
var_2_85012838	2:85012838	T	DNAH6	-	-	-	INCLUDED
var_2_85012842	2:85012842	G	DNAH6	-	-	-	INCLUDED
var_2_85014337	2:85014337	G	DNAH6	-	-	-	INCLUDED
var_2_85014367	2:85014367	C	DNAH6	-	-	-	INCLUDED
var_2_85014391	2:85014391	A	DNAH6	-	-	-	INCLUDED
var_2_85014421	2:85014421	C	DNAH6	-	-	-	INCLUDED
var_2_85014428	2:85014428	C	DNAH6	-	-	-	INCLUDED
var_2_85023438	2:85023438	G	DNAH6	-	-	-	INCLUDED
var_2_85023495	2:85023495	G	DNAH6	-	-	-	INCLUDED
var_2_85023520	2:85023520	T	DNAH6	-	-	-	INCLUDED
var_2_85023525	2:85023525	C	DNAH6	-	-	-	INCLUDED
var_2_85023540	2:85023540	C	DNAH6	-	-	-	INCLUDED
var_2_85024661	2:85024661	T	DNAH6	-	-	-	INCLUDED
var_2_85024679	2:85024679	C	DNAH6	-	-	-	INCLUDED
var_2_85024680	2:85024680	A	DNAH6	-	-	-	INCLUDED
var_2_85024700	2:85024700	A	DNAH6	-	-	-	INCLUDED
var_2_85024705	2:85024705	G	DNAH6	-	-	-	INCLUDED
var_2_85024709	2:85024709	G	DNAH6	-	-	-	INCLUDED
var_2_85024730	2:85024730	G	DNAH6	-	-	-	INCLUDED
var_2_85024766	2:85024766	T	DNAH6	-	-	-	INCLUDED
rs376523937	2:85024769	G	DNAH6	-	-	-	INCLUDED
var_2_85024777	2:85024777	G	DNAH6	-	-	-	INCLUDED
var_2_85032819	2:85032819	G	DNAH6	-	-	-	INCLUDED
var_2_85032822	2:85032822	G	DNAH6	-	-	-	INCLUDED
rs375596176	2:85032825	A	DNAH6	-	-	-	INCLUDED
var_2_85032833	2:85032833	C	DNAH6	-	-	-	INCLUDED
var_2_85032846	2:85032846	G	DNAH6	-	-	-	INCLUDED
rs192646174	2:85032868	G	DNAH6	-	-	-	INCLUDED
var_2_85032888	2:85032888	A	DNAH6	-	-	-	INCLUDED
var_2_85035539	2:85035539	C	DNAH6	-	-	-	INCLUDED
var_2_85035566	2:85035566	C	DNAH6	-	-	-	INCLUDED
var_2_85035571	2:85035571	A	DNAH6	-	-	-	INCLUDED
var_2_85035575	2:85035575	C	DNAH6	-	-	-	INCLUDED
var_2_85035595	2:85035595	T	DNAH6	-	-	-	INCLUDED
rs200449901	2:85035596	T	DNAH6	-	-	-	INCLUDED
var_2_85035605	2:85035605	T	DNAH6	-	-	-	INCLUDED
var_2_85035616	2:85035616	A	DNAH6	-	-	-	INCLUDED
rs376921541	2:85035637	T	DNAH6	-	-	-	INCLUDED
var_2_85035638	2:85035638	A	DNAH6	-	-	-	INCLUDED
var_2_85035644	2:85035644	G	DNAH6	-	-	-	INCLUDED
rs201250087	2:85039465	G	DNAH6	-	-	-	INCLUDED
var_2_85039484	2:85039484	G	DNAH6	-	-	-	INCLUDED
var_2_85039492	2:85039492	G	DNAH6	-	-	-	INCLUDED
var_2_85039531	2:85039531	A	DNAH6	-	-	-	INCLUDED
var_2_85039550	2:85039550	G	DNAH6	-	-	-	INCLUDED
var_2_85039555	2:85039555	T	DNAH6	-	-	-	INCLUDED
var_2_85039557	2:85039557	C	DNAH6	-	-	-	INCLUDED
var_2_85039563	2:85039563	TG	DNAH6	-	-	-	INCLUDED
var_2_85039580	2:85039580	T	DNAH6	-	-	-	INCLUDED
var_2_85039588	2:85039588	A	DNAH6	-	-	-	INCLUDED
rs190621406	2:85039606	A	DNAH6	-	-	-	INCLUDED
rs202017484	2:85040203	T	DNAH6	-	-	-	INCLUDED
var_2_85040207	2:85040207	C	DNAH6	-	-	-	INCLUDED
rs367739383	2:85041116	A	DNAH6	-	-	-	INCLUDED
rs372051999	2:85041125	G	DNAH6	-	-	-	INCLUDED
var_2_85041160	2:85041160	A	DNAH6	-	-	-	INCLUDED
var_2_85041172	2:85041172	C	DNAH6	-	-	-	INCLUDED
var_2_85041175	2:85041175	T	DNAH6	-	-	-	INCLUDED
var_2_85041190	2:85041190	A	DNAH6	-	-	-	INCLUDED
var_2_85041200	2:85041200	A	DNAH6	-	-	-	INCLUDED
rs369242190	2:85041215	G	DNAH6	-	-	-	INCLUDED
var_2_85041217	2:85041217	G	DNAH6	-	-	-	INCLUDED
var_2_85043027	2:85043027	G	DNAH6	-	-	-	INCLUDED
rs377569326	2:85043036	A	DNAH6	-	-	-	INCLUDED
rs371222574	2:85043040	T	DNAH6	-	-	-	INCLUDED
var_2_85043058	2:85043058	C	DNAH6	-	-	-	INCLUDED
rs374162124	2:85043081	A	DNAH6	-	-	-	INCLUDED
var_2_85043088	2:85043088	C	DNAH6	-	-	-	INCLUDED
var_2_85043096	2:85043096	A	DNAH6	-	-	-	INCLUDED
var_2_85043133	2:85043133	G	DNAH6	-	-	-	INCLUDED
rs72836490	2:85043186	A	DNAH6	-	-	-	INCLUDED
var_2_85043195	2:85043195	T	DNAH6	-	-	-	INCLUDED
var_2_85043196	2:85043196	A	DNAH6	-	-	-	INCLUDED
var_2_85981332	2:85981332	C	ATOH8	-	-	INCLUDED	INCLUDED
var_2_85981343	2:85981343	T	ATOH8	-	-	INCLUDED	INCLUDED
var_2_85981353	2:85981353	T	ATOH8	-	-	INCLUDED	INCLUDED
var_2_85981359	2:85981359	T	ATOH8	-	-	INCLUDED	INCLUDED
var_2_85981370	2:85981370	A	ATOH8	-	-	INCLUDED	INCLUDED
var_2_85981371	2:85981371	A	ATOH8	-	-	INCLUDED	INCLUDED
var_2_85981379	2:85981379	T	ATOH8	-	-	INCLUDED	INCLUDED
var_2_85981385	2:85981385	C	ATOH8	-	-	INCLUDED	INCLUDED
var_2_85981386	2:85981386	T	ATOH8	-	-	INCLUDED	INCLUDED
rs138682636	2:85981389	C	ATOH8	-	-	INCLUDED	INCLUDED
var_2_85981391	2:85981391	C	ATOH8	-	-	INCLUDED	INCLUDED
var_2_85981410	2:85981410	G	ATOH8	-	-	INCLUDED	INCLUDED
var_2_85981413	2:85981413	T	ATOH8	-	-	INCLUDED	INCLUDED
var_2_85981427	2:85981427	A	ATOH8	-	-	INCLUDED	INCLUDED
rs146220531	2:85981431	G	ATOH8	-	-	INCLUDED	INCLUDED
rs141674394	2:85981436	G	ATOH8	-	-	INCLUDED	INCLUDED
rs188806780	2:85981442	G	ATOH8	-	-	INCLUDED	INCLUDED
var_2_85981449	2:85981449	G	ATOH8	-	-	INCLUDED	INCLUDED
var_2_85981457	2:85981457	A	ATOH8	-	-	INCLUDED	INCLUDED
rs369633118	2:85981458	T	ATOH8	-	-	INCLUDED	INCLUDED
rs373503520	2:85981466	T	ATOH8	-	-	INCLUDED	INCLUDED
rs377585088	2:85981470	A	ATOH8	-	-	INCLUDED	INCLUDED
var_2_85981472	2:85981472	A	ATOH8	-	-	INCLUDED	INCLUDED
var_2_85981501	2:85981501	C	ATOH8	-	-	INCLUDED	INCLUDED
var_2_85981502	2:85981502	G	ATOH8	-	-	INCLUDED	INCLUDED
var_2_85981529	2:85981529	A	ATOH8	-	-	INCLUDED	INCLUDED
var_2_85981574	2:85981574	A	ATOH8	-	-	INCLUDED	INCLUDED
var_2_85981592	2:85981592	A	ATOH8	-	-	INCLUDED	INCLUDED
var_2_85981608	2:85981608	T	ATOH8	-	-	INCLUDED	INCLUDED
var_2_85981711	2:85981711	C	ATOH8	-	-	INCLUDED	INCLUDED
var_2_85981725	2:85981725	C	ATOH8	-	-	INCLUDED	INCLUDED
var_2_85981727	2:85981727	C	ATOH8	-	-	INCLUDED	INCLUDED
var_2_85981731	2:85981731	G	ATOH8	-	-	INCLUDED	INCLUDED
var_2_85981737	2:85981737	G	ATOH8	-	-	INCLUDED	INCLUDED
var_2_85981757	2:85981757	A	ATOH8	-	-	INCLUDED	INCLUDED
var_2_85981806	2:85981806	T	ATOH8	-	-	INCLUDED	INCLUDED
var_2_85981808	2:85981808	TCAGCACCCCCAGCACCGCCAGCACCCC	ATOH8	-	-	INCLUDED	INCLUDED
var_2_85981814	2:85981814	T	ATOH8	-	-	INCLUDED	INCLUDED
var_2_85981815	2:85981815	T	ATOH8	-	-	INCLUDED	INCLUDED
var_2_85981817	2:85981817	G	ATOH8	-	-	INCLUDED	INCLUDED
rs368693659	2:85981818	T	ATOH8	-	-	INCLUDED	INCLUDED
rs370860948	2:85981821	T	ATOH8	-	-	INCLUDED	INCLUDED
var_2_85981829	2:85981829	A	ATOH8	-	-	INCLUDED	INCLUDED
var_2_85981832	2:85981832	T	ATOH8	-	-	INCLUDED	INCLUDED
var_2_85981836	2:85981836	G	ATOH8	-	-	INCLUDED	INCLUDED
rs368293411	2:85981844	C	ATOH8	-	-	INCLUDED	INCLUDED
var_2_85981853	2:85981853	T	ATOH8	-	-	INCLUDED	INCLUDED
rs181176366	2:85981859	T	ATOH8	-	-	INCLUDED	INCLUDED
var_2_85981860	2:85981860	G	ATOH8	-	-	INCLUDED	INCLUDED
var_2_85981862	2:85981862	T	ATOH8	-	-	INCLUDED	INCLUDED
var_2_85981863	2:85981863	A	ATOH8	-	-	INCLUDED	INCLUDED
var_2_85981866	2:85981866	T	ATOH8	-	-	INCLUDED	INCLUDED
var_2_85981868	2:85981868	T	ATOH8	-	-	INCLUDED	INCLUDED
var_2_85981875	2:85981875	A	ATOH8	-	-	INCLUDED	INCLUDED
rs201773606	2:85981877	A	ATOH8	-	-	INCLUDED	INCLUDED
var_2_85981878	2:85981878	G	ATOH8	-	-	INCLUDED	INCLUDED
var_2_85981883	2:85981883	C	ATOH8	-	-	INCLUDED	INCLUDED
var_2_85981890	2:85981890	T	ATOH8	-	-	INCLUDED	INCLUDED
var_2_85981895	2:85981895	G	ATOH8	-	-	INCLUDED	INCLUDED
var_2_85981914	2:85981914	G	ATOH8	-	-	INCLUDED	INCLUDED
var_2_85981920	2:85981920	T	ATOH8	-	-	INCLUDED	INCLUDED
var_2_85981922	2:85981922	G	ATOH8	-	-	INCLUDED	INCLUDED
var_2_85981935	2:85981935	T	ATOH8	-	-	INCLUDED	INCLUDED
rs201640710	2:85981953	T	ATOH8	-	-	INCLUDED	INCLUDED
rs139460851	2:85981982	G	ATOH8	-	-	INCLUDED	INCLUDED
var_2_85981983	2:85981983	C	ATOH8	-	-	INCLUDED	INCLUDED
var_2_85981988	2:85981988	T	ATOH8	-	-	INCLUDED	INCLUDED
var_2_85981989	2:85981989	T	ATOH8	-	-	INCLUDED	INCLUDED
rs199892675	2:85981998	G	ATOH8	-	-	INCLUDED	INCLUDED
var_2_85982055	2:85982055	T	ATOH8	-	-	INCLUDED	INCLUDED
var_2_85991126	2:85991126	G	ATOH8	-	-	INCLUDED	INCLUDED
var_2_85991129	2:85991129	C	ATOH8	-	-	INCLUDED	INCLUDED
rs142344847	2:85991144	A	ATOH8	-	-	INCLUDED	INCLUDED
rs140426323	2:85991145	G	ATOH8	-	-	INCLUDED	INCLUDED
var_2_85991165	2:85991165	G	ATOH8	-	-	INCLUDED	INCLUDED
var_2_85991174	2:85991174	G	ATOH8	-	-	INCLUDED	INCLUDED
var_2_85991175	2:85991175	G	ATOH8	-	-	INCLUDED	INCLUDED
var_2_85991182	2:85991182	T	ATOH8	-	-	INCLUDED	INCLUDED
var_2_85991222	2:85991222	A	ATOH8	-	-	INCLUDED	INCLUDED
var_2_85991233	2:85991233	A	ATOH8	-	-	INCLUDED	INCLUDED
var_2_85991246	2:85991246	A	ATOH8	-	-	INCLUDED	INCLUDED
var_2_85991258	2:85991258	T	ATOH8	-	-	INCLUDED	INCLUDED
rs372705499	2:85991259	A	ATOH8	-	-	INCLUDED	INCLUDED
rs200636678	2:85991268	T	ATOH8	-	-	INCLUDED	INCLUDED
var_2_85991270	2:85991270	G	ATOH8	-	-	INCLUDED	INCLUDED
rs375874153	2:85991271	A	ATOH8	-	-	INCLUDED	INCLUDED
var_2_85991276	2:85991276	A	ATOH8	-	-	INCLUDED	INCLUDED
rs143074049	2:85991279	A	ATOH8	-	-	INCLUDED	INCLUDED
rs372989892	2:85991285	A	ATOH8	-	-	INCLUDED	INCLUDED
rs369026092	2:86732949	T	CHMP3	-	-	-	INCLUDED
var_2_86732970	2:86732970	GCCTCTT	CHMP3	-	-	-	INCLUDED
var_2_86732975	2:86732975	TTCCTCC	CHMP3	-	-	-	INCLUDED
var_2_86732980	2:86732980	T	CHMP3	-	-	-	INCLUDED
var_2_86732983	2:86732983	T	CHMP3	-	-	-	INCLUDED
var_2_86732988	2:86732988	A	CHMP3	-	-	-	INCLUDED
var_2_86733009	2:86733009	A	CHMP3	-	-	-	INCLUDED
var_2_86733013	2:86733013	T	CHMP3	-	-	-	INCLUDED
rs372637780	2:86733015	A	CHMP3	-	-	-	INCLUDED
var_2_86733022	2:86733022	G	CHMP3	-	-	-	INCLUDED
rs370256030	2:86733043	G	CHMP3	-	-	-	INCLUDED
var_2_86734607	2:86734607	A	CHMP3	-	-	-	INCLUDED
var_2_86734613	2:86734613	C	CHMP3	-	-	-	INCLUDED
rs367837051	2:86734662	T	CHMP3	-	-	-	INCLUDED
rs144721613	2:86734668	T	CHMP3	-	-	-	INCLUDED
rs199633699	2:86734669	T	CHMP3	-	-	-	INCLUDED
var_2_86734689	2:86734689	A	CHMP3	-	-	-	INCLUDED
var_2_86734692	2:86734692	T	CHMP3	-	-	-	INCLUDED
var_2_86734698	2:86734698	T	CHMP3	-	-	-	INCLUDED
var_2_86734702	2:86734702	A	CHMP3	-	-	-	INCLUDED
rs148511443	2:86737510	C	CHMP3	-	-	-	INCLUDED
var_2_86737523	2:86737523	G	CHMP3	-	-	-	INCLUDED
rs376633964	2:86737537	T	CHMP3	-	-	-	INCLUDED
rs151030608	2:86737553	A	CHMP3	-	-	-	INCLUDED
var_2_86737558	2:86737558	C	CHMP3	-	-	-	INCLUDED
var_2_86737593	2:86737593	T	CHMP3	-	-	-	INCLUDED
var_2_86737594	2:86737594	A	CHMP3	-	-	-	INCLUDED
var_2_86756344	2:86756344	A	CHMP3	-	-	-	INCLUDED
var_2_86756350	2:86756350	A	CHMP3	-	-	-	INCLUDED
var_2_86756358	2:86756358	T	CHMP3	-	-	-	INCLUDED
rs11548928	2:86756365	A	CHMP3	-	-	-	INCLUDED
var_2_86756377	2:86756377	G	CHMP3	-	-	-	INCLUDED
var_2_86756388	2:86756388	A	CHMP3	-	-	-	INCLUDED
var_2_86756394	2:86756394	C	CHMP3	-	-	-	INCLUDED
rs377602911	2:86756424	T	CHMP3	-	-	-	INCLUDED
var_2_86756427	2:86756427	G	CHMP3	-	-	-	INCLUDED
rs139264120	2:86756472	A	CHMP3	-	-	-	INCLUDED
var_2_86756490	2:86756490	A	CHMP3	-	-	-	INCLUDED
rs139320001	2:86756491	A	CHMP3	-	-	-	INCLUDED
var_2_86756496	2:86756496	G	CHMP3	-	-	-	INCLUDED
var_2_86756514	2:86756514	C	CHMP3	-	-	-	INCLUDED
rs144255258	2:86769377	T	CHMP3	-	-	-	INCLUDED
var_2_86769388	2:86769388	T	CHMP3	-	-	-	INCLUDED
rs374031204	2:86769389	A	CHMP3	-	-	-	INCLUDED
var_2_86769412	2:86769412	C	CHMP3	-	-	-	INCLUDED
var_2_86790429	2:86790429	T	CHMP3	-	-	-	INCLUDED
var_2_86790438	2:86790438	C	CHMP3	-	-	-	INCLUDED
var_2_86790441	2:86790441	C	CHMP3	-	-	-	INCLUDED
var_2_86790443	2:86790443	C	CHMP3	-	-	-	INCLUDED
var_2_86790444	2:86790444	T	CHMP3	-	-	-	INCLUDED
var_2_86790452	2:86790452	A	CHMP3	-	-	-	INCLUDED
var_2_86790453	2:86790453	A	CHMP3	-	-	-	INCLUDED
var_2_97526374	2:97526374	T	SEMA4C	-	-	-	INCLUDED
rs375490727	2:97526380	T	SEMA4C	-	-	-	INCLUDED
rs146332513	2:97526392	T	SEMA4C	-	-	-	INCLUDED
var_2_97526412	2:97526412	C	SEMA4C	-	-	-	INCLUDED
var_2_97526422	2:97526422	A	SEMA4C	-	-	-	INCLUDED
var_2_97526433	2:97526433	C	SEMA4C	-	-	-	INCLUDED
var_2_97526453	2:97526453	T	SEMA4C	-	-	-	INCLUDED
rs369895095	2:97526461	A	SEMA4C	-	-	-	INCLUDED
var_2_97526467	2:97526467	T	SEMA4C	-	-	-	INCLUDED
rs372203425	2:97526469	T	SEMA4C	-	-	-	INCLUDED
var_2_97526470	2:97526470	A	SEMA4C	-	-	-	INCLUDED
var_2_97526494	2:97526494	C	SEMA4C	-	-	-	INCLUDED
var_2_97526496	2:97526496	C	SEMA4C	-	-	-	INCLUDED
var_2_97526497	2:97526497	T	SEMA4C	-	-	-	INCLUDED
rs201290789	2:97526521	A	SEMA4C	-	-	-	INCLUDED
var_2_97526526	2:97526526	G	SEMA4C	-	-	-	INCLUDED
var_2_97526541	2:97526541	T	SEMA4C	-	-	-	INCLUDED
rs181709587	2:97526553	A	SEMA4C	-	-	-	INCLUDED
rs149552418	2:97526577	A	SEMA4C	-	-	-	INCLUDED
var_2_97526586	2:97526586	A	SEMA4C	-	-	-	INCLUDED
rs148474642	2:97526601	A	SEMA4C	-	-	-	INCLUDED
rs376941141	2:97526602	T	SEMA4C	-	-	-	INCLUDED
var_2_97526605	2:97526605	C	SEMA4C	-	-	-	INCLUDED
var_2_97526613	2:97526613	T	SEMA4C	-	-	-	INCLUDED
var_2_97526617	2:97526617	T	SEMA4C	-	-	-	INCLUDED
var_2_97526640	2:97526640	C	SEMA4C	-	-	-	INCLUDED
var_2_97526658	2:97526658	C	SEMA4C	-	-	-	INCLUDED
var_2_97526662	2:97526662	T	SEMA4C	-	-	-	INCLUDED
var_2_97526674	2:97526674	G	SEMA4C	-	-	-	INCLUDED
var_2_97526677	2:97526677	C	SEMA4C	-	-	-	INCLUDED
var_2_97526703	2:97526703	T	SEMA4C	-	-	-	INCLUDED
var_2_97526704	2:97526704	A	SEMA4C	-	-	-	INCLUDED
rs185428881	2:97526709	T	SEMA4C	-	-	-	INCLUDED
var_2_97526712	2:97526712	T	SEMA4C	-	-	-	INCLUDED
var_2_97526713	2:97526713	T	SEMA4C	-	-	-	INCLUDED
rs371356549	2:97526715	A	SEMA4C	-	-	-	INCLUDED
var_2_97526716	2:97526716	C	SEMA4C	-	-	-	INCLUDED
var_2_97526721	2:97526721	A	SEMA4C	-	-	-	INCLUDED
var_2_97526723	2:97526723	G	SEMA4C	-	-	-	INCLUDED
rs373078360	2:97526727	C	SEMA4C	-	-	-	INCLUDED
var_2_97526730	2:97526730	A	SEMA4C	-	-	-	INCLUDED
var_2_97526749	2:97526749	T	SEMA4C	-	-	-	INCLUDED
var_2_97526754	2:97526754	A	SEMA4C	-	-	-	INCLUDED
rs12471298	2:97526788	A	SEMA4C	-	-	-	INCLUDED
var_2_97526793	2:97526793	T	SEMA4C	-	-	-	INCLUDED
var_2_97526794	2:97526794	T	SEMA4C	-	-	-	INCLUDED
var_2_97526805	2:97526805	T	SEMA4C	-	-	-	INCLUDED
var_2_97526809	2:97526809	ATG	SEMA4C	-	-	-	INCLUDED
var_2_97526812	2:97526812	T	SEMA4C	-	-	-	INCLUDED
var_2_97526818	2:97526818	CCAG	SEMA4C	-	-	-	INCLUDED
var_2_97526824	2:97526824	T	SEMA4C	-	-	-	INCLUDED
var_2_97526841	2:97526841	G	SEMA4C	-	-	-	INCLUDED
var_2_97526844	2:97526844	A	SEMA4C	-	-	-	INCLUDED
rs145704940	2:97526872	T	SEMA4C	-	-	-	INCLUDED
var_2_97526886	2:97526886	C	SEMA4C	-	-	-	INCLUDED
var_2_97526893	2:97526893	A	SEMA4C	-	-	-	INCLUDED
var_2_97526896	2:97526896	G	SEMA4C	-	-	-	INCLUDED
rs376138927	2:97526898	T	SEMA4C	-	-	-	INCLUDED
var_2_97526919	2:97526919	A	SEMA4C	-	-	-	INCLUDED
rs370503208	2:97526929	T	SEMA4C	-	-	-	INCLUDED
var_2_97526955	2:97526955	C	SEMA4C	-	-	-	INCLUDED
var_2_97526962	2:97526962	A	SEMA4C	-	-	-	INCLUDED
var_2_97526964	2:97526964	T	SEMA4C	-	-	-	INCLUDED
var_2_97527006	2:97527006	T	SEMA4C	-	-	-	INCLUDED
var_2_97527010	2:97527010	A	SEMA4C	-	-	-	INCLUDED
rs147383988	2:97527021	G	SEMA4C	-	-	-	INCLUDED
var_2_97527036	2:97527036	C	SEMA4C	-	-	-	INCLUDED
var_2_97527047	2:97527047	T	SEMA4C	-	-	-	INCLUDED
var_2_97527049	2:97527049	T	SEMA4C	-	-	-	INCLUDED
var_2_97527052	2:97527052	C	SEMA4C	-	-	-	INCLUDED
rs201854875	2:97527057	T	SEMA4C	-	-	-	INCLUDED
rs142553481	2:97527061	T	SEMA4C	-	-	-	INCLUDED
var_2_97527067	2:97527067	A	SEMA4C	-	-	-	INCLUDED
rs140700361	2:97527073	T	SEMA4C	-	-	-	INCLUDED
rs146866846	2:97527075	A	SEMA4C	-	-	-	INCLUDED
var_2_97527085	2:97527085	T	SEMA4C	-	-	-	INCLUDED
rs145768462	2:97527087	T	SEMA4C	-	-	-	INCLUDED
var_2_97527091	2:97527091	T	SEMA4C	-	-	-	INCLUDED
var_2_97527105	2:97527105	T	SEMA4C	-	-	-	INCLUDED
rs149174129	2:97527138	C	SEMA4C	-	-	-	INCLUDED
var_2_97527154	2:97527154	C	SEMA4C	-	-	-	INCLUDED
rs368819140	2:97527159	A	SEMA4C	-	-	-	INCLUDED
rs368595092	2:97527160	T	SEMA4C	-	-	-	INCLUDED
var_2_97527176	2:97527176	G	SEMA4C	-	-	-	INCLUDED
var_2_97527181	2:97527181	A	SEMA4C	-	-	-	INCLUDED
var_2_97527186	2:97527186	T	SEMA4C	-	-	-	INCLUDED
var_2_97527330	2:97527330	T	SEMA4C	-	-	-	INCLUDED
rs371408044	2:97527331	A	SEMA4C	-	-	-	INCLUDED
var_2_97527334	2:97527334	A	SEMA4C	-	-	-	INCLUDED
var_2_97527366	2:97527366	G	SEMA4C	-	-	-	INCLUDED
rs78768368	2:97527384	T	SEMA4C	-	-	-	INCLUDED
var_2_97527501	2:97527501	T	SEMA4C	-	-	-	INCLUDED
var_2_97527502	2:97527502	A	SEMA4C	-	-	-	INCLUDED
var_2_97527504	2:97527504	T	SEMA4C	-	-	-	INCLUDED
var_2_97527514	2:97527514	T	SEMA4C	-	-	-	INCLUDED
var_2_97527523	2:97527523	T	SEMA4C	-	-	-	INCLUDED
rs200744761	2:97527528	C	SEMA4C	-	-	-	INCLUDED
var_2_97527537	2:97527537	T	SEMA4C	-	-	-	INCLUDED
var_2_97527564	2:97527564	T	SEMA4C	-	-	-	INCLUDED
var_2_97527565	2:97527565	A	SEMA4C	-	-	-	INCLUDED
var_2_97527568	2:97527568	G	SEMA4C	-	-	-	INCLUDED
var_2_97527570	2:97527570	G	SEMA4C	-	-	-	INCLUDED
var_2_97527574	2:97527574	C	SEMA4C	-	-	-	INCLUDED
var_2_97527583	2:97527583	T	SEMA4C	-	-	-	INCLUDED
var_2_97527613	2:97527613	C	SEMA4C	-	-	-	INCLUDED
var_2_97527615	2:97527615	A	SEMA4C	-	-	-	INCLUDED
var_2_97527631	2:97527631	G	SEMA4C	-	-	-	INCLUDED
var_2_97529423	2:97529423	T	SEMA4C	-	-	-	INCLUDED
var_2_97529451	2:97529451	C	SEMA4C	-	-	-	INCLUDED
var_2_97529456	2:97529456	C	SEMA4C	-	-	-	INCLUDED
var_2_97529478	2:97529478	T	SEMA4C	-	-	-	INCLUDED
var_2_97529480	2:97529480	G	SEMA4C	-	-	-	INCLUDED
var_2_97529490	2:97529490	T	SEMA4C	-	-	-	INCLUDED
rs375663822	2:97529491	G	SEMA4C	-	-	-	INCLUDED
rs143917427	2:97529517	T	SEMA4C	-	-	-	INCLUDED
var_2_97529671	2:97529671	G	SEMA4C	-	-	-	INCLUDED
var_2_97529672	2:97529672	C	SEMA4C	-	-	-	INCLUDED
var_2_97529708	2:97529708	G	SEMA4C	-	-	-	INCLUDED
rs201203912	2:97529713	T	SEMA4C	-	-	-	INCLUDED
rs139774966	2:97529717	T	SEMA4C	-	-	-	INCLUDED
var_2_97529741	2:97529741	C	SEMA4C	-	-	-	INCLUDED
rs145743344	2:97529753	T	SEMA4C	-	-	-	INCLUDED
rs372783921	2:97529762	C	SEMA4C	-	-	-	INCLUDED
var_2_97529764	2:97529764	T	SEMA4C	-	-	-	INCLUDED
var_2_97529773	2:97529773	T	SEMA4C	-	-	-	INCLUDED
var_2_97529780	2:97529780	G	SEMA4C	-	-	-	INCLUDED
rs376140493	2:97529831	T	SEMA4C	-	-	-	INCLUDED
var_2_97529858	2:97529858	T	SEMA4C	-	-	-	INCLUDED
var_2_97529864	2:97529864	A	SEMA4C	-	-	-	INCLUDED
rs141566073	2:97529866	T	SEMA4C	-	-	-	INCLUDED
var_2_97530006	2:97530006	C	SEMA4C	-	-	-	INCLUDED
rs371197229	2:97530013	A	SEMA4C	-	-	-	INCLUDED
var_2_97530015	2:97530015	G	SEMA4C	-	-	-	INCLUDED
var_2_97530028	2:97530028	A	SEMA4C	-	-	-	INCLUDED
var_2_97530037	2:97530037	A	SEMA4C	-	-	-	INCLUDED
rs374608897	2:97530052	A	SEMA4C	-	-	-	INCLUDED
rs377346652	2:97530066	T	SEMA4C	-	-	-	INCLUDED
rs142933566	2:97530097	C	SEMA4C	-	-	-	INCLUDED
var_2_97530110	2:97530110	T	SEMA4C	-	-	-	INCLUDED
var_2_97530111	2:97530111	G	SEMA4C	-	-	-	INCLUDED
rs368452656	2:97530449	A	SEMA4C	-	-	-	INCLUDED
rs148034324	2:97530472	C	SEMA4C	-	-	-	INCLUDED
rs372109047	2:97530475	G	SEMA4C	-	-	-	INCLUDED
rs150540972	2:97530487	T	SEMA4C	-	-	-	INCLUDED
var_2_97530518	2:97530518	T	SEMA4C	-	-	-	INCLUDED
var_2_97530536	2:97530536	G	SEMA4C	-	-	-	INCLUDED
var_2_97530541	2:97530541	A	SEMA4C	-	-	-	INCLUDED
var_2_97530548	2:97530548	G	SEMA4C	-	-	-	INCLUDED
var_2_97530559	2:97530559	T	SEMA4C	-	-	-	INCLUDED
var_2_97530560	2:97530560	A	SEMA4C	-	-	-	INCLUDED
var_2_97530586	2:97530586	T	SEMA4C	-	-	-	INCLUDED
var_2_97530602	2:97530602	T	SEMA4C	-	-	-	INCLUDED
var_2_97530721	2:97530721	A	SEMA4C	-	-	-	INCLUDED
rs376314413	2:97530744	G	SEMA4C	-	-	-	INCLUDED
rs142388264	2:97530748	T	SEMA4C	-	-	-	INCLUDED
rs141680041	2:97530762	T	SEMA4C	-	-	-	INCLUDED
var_2_97530763	2:97530763	A	SEMA4C	-	-	-	INCLUDED
rs147678977	2:97530776	C	SEMA4C	-	-	-	INCLUDED
var_2_97530778	2:97530778	G	SEMA4C	-	-	-	INCLUDED
var_2_97530790	2:97530790	T	SEMA4C	-	-	-	INCLUDED
var_2_97530810	2:97530810	T	SEMA4C	-	-	-	INCLUDED
var_2_97530822	2:97530822	A	SEMA4C	-	-	-	INCLUDED
var_2_97530826	2:97530826	T	SEMA4C	-	-	-	INCLUDED
var_2_97530834	2:97530834	C	SEMA4C	-	-	-	INCLUDED
var_2_97530963	2:97530963	T	SEMA4C	-	-	-	INCLUDED
var_2_97530983	2:97530983	A	SEMA4C	-	-	-	INCLUDED
var_2_97531015	2:97531015	A	SEMA4C	-	-	-	INCLUDED
var_2_97531052	2:97531052	T	SEMA4C	-	-	-	INCLUDED
var_2_97531181	2:97531181	T	SEMA4C	-	-	-	INCLUDED
var_2_97531193	2:97531193	T	SEMA4C	-	-	-	INCLUDED
var_2_97531196	2:97531196	A	SEMA4C	-	-	-	INCLUDED
rs149091846	2:97531213	C	SEMA4C	-	-	-	INCLUDED
var_2_97531255	2:97531255	G	SEMA4C	-	-	-	INCLUDED
rs201014365	2:97531270	G	SEMA4C	-	-	-	INCLUDED
var_2_97531405	2:97531405	T	SEMA4C	-	-	-	INCLUDED
var_2_97531444	2:97531444	T	SEMA4C	-	-	-	INCLUDED
var_2_97531462	2:97531462	C	SEMA4C	-	-	-	INCLUDED
rs146212358	2:97531475	C	SEMA4C	-	-	-	INCLUDED
var_2_97531479	2:97531479	T	SEMA4C	-	-	-	INCLUDED
var_2_97531480	2:97531480	A	SEMA4C	-	-	-	INCLUDED
rs200655318	2:97531627	C	SEMA4C	-	-	-	INCLUDED
var_2_97531631	2:97531631	G	SEMA4C	-	-	-	INCLUDED
var_2_97531643	2:97531643	A	SEMA4C	-	-	-	INCLUDED
var_2_97531648	2:97531648	T	SEMA4C	-	-	-	INCLUDED
rs141610691	2:97531651	A	SEMA4C	-	-	-	INCLUDED
var_2_97532021	2:97532021	A	SEMA4C	-	-	-	INCLUDED
rs372434436	2:97532052	G	SEMA4C	-	-	-	INCLUDED
var_2_97532069	2:97532069	T	SEMA4C	-	-	-	INCLUDED
rs200303091	2:97532073	T	SEMA4C	-	-	-	INCLUDED
var_2_97532091	2:97532091	T	SEMA4C	-	-	-	INCLUDED
rs201014435	2:97532102	A	SEMA4C	-	-	-	INCLUDED
var_2_97532107	2:97532107	CGTCAGT	SEMA4C	-	-	-	INCLUDED
var_2_97532108	2:97532108	A	SEMA4C	-	-	-	INCLUDED
var_2_97532133	2:97532133	T	SEMA4C	-	-	-	INCLUDED
var_2_97532147	2:97532147	T	SEMA4C	-	-	-	INCLUDED
var_2_97532148	2:97532148	A	SEMA4C	-	-	-	INCLUDED
var_2_97532150	2:97532150	T	SEMA4C	-	-	-	INCLUDED
var_2_97532151	2:97532151	A	SEMA4C	-	-	-	INCLUDED
var_2_97532153	2:97532153	T	SEMA4C	-	-	-	INCLUDED
var_2_97532159	2:97532159	A	SEMA4C	-	-	-	INCLUDED
var_2_97533517	2:97533517	A	SEMA4C	-	-	-	INCLUDED
var_2_97533520	2:97533520	A	SEMA4C	-	-	-	INCLUDED
var_2_97533546	2:97533546	T	SEMA4C	-	-	-	INCLUDED
rs372757045	2:97533552	G	SEMA4C	-	-	-	INCLUDED
var_2_97533557	2:97533557	T	SEMA4C	-	-	-	INCLUDED
var_2_97533558	2:97533558	G	SEMA4C	-	-	-	INCLUDED
var_2_97533568	2:97533568	G	SEMA4C	-	-	-	INCLUDED
var_2_97533593	2:97533593	A	SEMA4C	-	-	-	INCLUDED
var_2_97533605	2:97533605	G	SEMA4C	-	-	-	INCLUDED
var_2_97533614	2:97533614	A	SEMA4C	-	-	-	INCLUDED
var_2_97533616	2:97533616	A	SEMA4C	-	-	-	INCLUDED
var_3_108626876	3:108626876	G	GUCA1C	-	-	-	INCLUDED
var_3_108626888	3:108626888	T	GUCA1C	-	-	-	INCLUDED
rs144704413	3:108626900	C	GUCA1C	-	-	-	INCLUDED
var_3_108626902	3:108626902	T	GUCA1C	-	-	-	INCLUDED
var_3_108626913	3:108626913	C	GUCA1C	-	-	-	INCLUDED
rs146701862	3:108626922	T	GUCA1C	-	-	-	INCLUDED
var_3_108626924	3:108626924	C	GUCA1C	-	-	-	INCLUDED
var_3_108626939	3:108626939	A	GUCA1C	-	-	-	INCLUDED
rs140265807	3:108626945	G	GUCA1C	-	-	-	INCLUDED
rs202047632	3:108626952	G	GUCA1C	-	-	-	INCLUDED
var_3_108626968	3:108626968	T	GUCA1C	-	-	-	INCLUDED
var_3_108626969	3:108626969	C	GUCA1C	-	-	-	INCLUDED
var_3_108626984	3:108626984	T	GUCA1C	-	-	-	INCLUDED
var_3_108626985	3:108626985	A	GUCA1C	-	-	-	INCLUDED
rs370259737	3:108627009	T	GUCA1C	-	-	-	INCLUDED
var_3_108627014	3:108627014	C	GUCA1C	-	-	-	INCLUDED
var_3_108627022	3:108627022	T	GUCA1C	-	-	-	INCLUDED
var_3_108627034	3:108627034	C	GUCA1C	-	-	-	INCLUDED
rs373644613	3:108627042	G	GUCA1C	-	-	-	INCLUDED
var_3_108627054	3:108627054	T	GUCA1C	-	-	-	INCLUDED
rs10933973	3:108634973	A	GUCA1C	-	-	-	INCLUDED
var_3_108634976	3:108634976	G	GUCA1C	-	-	-	INCLUDED
rs141596321	3:108634984	C	GUCA1C	-	-	-	INCLUDED
var_3_108634989	3:108634989	T	GUCA1C	-	-	-	INCLUDED
var_3_108635005	3:108635005	C	GUCA1C	-	-	-	INCLUDED
rs200317924	3:108635008	C	GUCA1C	-	-	-	INCLUDED
rs369229561	3:108635009	C	GUCA1C	-	-	-	INCLUDED
var_3_108635029	3:108635029	CA	GUCA1C	-	-	-	INCLUDED
rs150477981	3:108635030	G	GUCA1C	-	-	-	INCLUDED
var_3_108635035	3:108635035	G	GUCA1C	-	-	-	INCLUDED
rs372982551	3:108635051	A	GUCA1C	-	-	-	INCLUDED
var_3_108635058	3:108635058	A	GUCA1C	-	-	-	INCLUDED
var_3_108639282	3:108639282	A	GUCA1C	-	-	-	INCLUDED
var_3_108639315	3:108639315	G	GUCA1C	-	-	-	INCLUDED
var_3_108639320	3:108639320	A	GUCA1C	-	-	-	INCLUDED
rs200262890	3:108639321	T	GUCA1C	-	-	-	INCLUDED
var_3_108639337	3:108639337	C	GUCA1C	-	-	-	INCLUDED
rs200833896	3:108639341	G	GUCA1C	-	-	-	INCLUDED
var_3_108639347	3:108639347	G	GUCA1C	-	-	-	INCLUDED
var_3_108639359	3:108639359	C	GUCA1C	-	-	-	INCLUDED
var_3_108639361	3:108639361	A	GUCA1C	-	-	-	INCLUDED
rs147236866	3:108639365	A	GUCA1C	-	-	-	INCLUDED
var_3_108639371	3:108639371	AT	GUCA1C	-	-	-	INCLUDED
var_3_108639375	3:108639375	G	GUCA1C	-	-	-	INCLUDED
rs140828572	3:108639376	G	GUCA1C	-	-	-	INCLUDED
var_3_108639383	3:108639383	C	GUCA1C	-	-	-	INCLUDED
var_3_108639385	3:108639385	C	GUCA1C	-	-	-	INCLUDED
var_3_108639420	3:108639420	T	GUCA1C	-	-	-	INCLUDED
rs144574421	3:108639422	G	GUCA1C	-	-	-	INCLUDED
rs374062975	3:108672450	C	GUCA1C	-	-	-	INCLUDED
rs142726677	3:108672490	C	GUCA1C	-	-	-	INCLUDED
var_3_108672497	3:108672497	C	GUCA1C	-	-	-	INCLUDED
var_3_108672507	3:108672507	T	GUCA1C	-	-	-	INCLUDED
rs146024639	3:108672512	T	GUCA1C	-	-	-	INCLUDED
rs372368462	3:108672513	T	GUCA1C	-	-	-	INCLUDED
var_3_108672544	3:108672544	A	GUCA1C	-	-	-	INCLUDED
rs143174402	3:108672558	A	GUCA1C	-	-	-	INCLUDED
var_3_108672567	3:108672567	T	GUCA1C	-	-	-	INCLUDED
rs146650880	3:108672572	A	GUCA1C	-	-	-	INCLUDED
rs140313366	3:108672573	T	GUCA1C	-	-	-	INCLUDED
var_3_108672575	3:108672575	C	GUCA1C	-	-	-	INCLUDED
var_3_108672581	3:108672581	C	GUCA1C	-	-	-	INCLUDED
var_3_108672585	3:108672585	G	GUCA1C	-	-	-	INCLUDED
var_3_108672590	3:108672590	G	GUCA1C	-	-	-	INCLUDED
rs369360639	3:108672594	T	GUCA1C	-	-	-	INCLUDED
rs370199855	3:119301032	A	ADPRH	-	-	-	INCLUDED
var_3_119301054	3:119301054	T	ADPRH	-	-	-	INCLUDED
var_3_119301066	3:119301066	G	ADPRH	-	-	-	INCLUDED
rs147901245	3:119301072	G	ADPRH	-	-	-	INCLUDED
var_3_119301078	3:119301078	G	ADPRH	-	-	-	INCLUDED
var_3_119301093	3:119301093	G	ADPRH	-	-	-	INCLUDED
var_3_119301095	3:119301095	G	ADPRH	-	-	-	INCLUDED
rs377477506	3:119301100	T	ADPRH	-	-	-	INCLUDED
rs201822828	3:119301113	G	ADPRH	-	-	-	INCLUDED
var_3_119301115	3:119301115	A	ADPRH	-	-	-	INCLUDED
rs368027725	3:119301118	A	ADPRH	-	-	-	INCLUDED
var_3_119301119	3:119301119	T	ADPRH	-	-	-	INCLUDED
var_3_119301120	3:119301120	A	ADPRH	-	-	-	INCLUDED
var_3_119301135	3:119301135	T	ADPRH	-	-	-	INCLUDED
var_3_119301140	3:119301140	A	ADPRH	-	-	-	INCLUDED
var_3_119301144	3:119301144	C	ADPRH	-	-	-	INCLUDED
var_3_119301158	3:119301158	A	ADPRH	-	-	-	INCLUDED
var_3_119301161	3:119301161	A	ADPRH	-	-	-	INCLUDED
var_3_119301182	3:119301182	A	ADPRH	-	-	-	INCLUDED
rs145782367	3:119301185	G	ADPRH	-	-	-	INCLUDED
var_3_119301192	3:119301192	C	ADPRH	-	-	-	INCLUDED
var_3_119301201	3:119301201	T	ADPRH	-	-	-	INCLUDED
rs138015780	3:119301206	A	ADPRH	-	-	-	INCLUDED
var_3_119301209	3:119301209	C	ADPRH	-	-	-	INCLUDED
rs201028402	3:119301225	G	ADPRH	-	-	-	INCLUDED
var_3_119301239	3:119301239	T	ADPRH	-	-	-	INCLUDED
var_3_119301244	3:119301244	C	ADPRH	-	-	-	INCLUDED
rs149117576	3:119301255	G	ADPRH	-	-	-	INCLUDED
rs192856664	3:119301258	G	ADPRH	-	-	-	INCLUDED
var_3_119301272	3:119301272	A	ADPRH	-	-	-	INCLUDED
var_3_119301275	3:119301275	G	ADPRH	-	-	-	INCLUDED
var_3_119301301	3:119301301	T	ADPRH	-	-	-	INCLUDED
rs200634555	3:119301302	A	ADPRH	-	-	-	INCLUDED
var_3_119305130	3:119305130	G	ADPRH	-	-	-	INCLUDED
rs143159355	3:119305131	A	ADPRH	-	-	-	INCLUDED
rs367735796	3:119305141	T	ADPRH	-	-	-	INCLUDED
var_3_119305153	3:119305153	T	ADPRH	-	-	-	INCLUDED
var_3_119305168	3:119305168	T	ADPRH	-	-	-	INCLUDED
var_3_119305180	3:119305180	G	ADPRH	-	-	-	INCLUDED
var_3_119305203	3:119305203	G	ADPRH	-	-	-	INCLUDED
var_3_119305212	3:119305212	T	ADPRH	-	-	-	INCLUDED
var_3_119305215	3:119305215	A	ADPRH	-	-	-	INCLUDED
rs369779554	3:119305216	T	ADPRH	-	-	-	INCLUDED
rs137924029	3:119305233	T	ADPRH	-	-	-	INCLUDED
rs142179039	3:119305234	A	ADPRH	-	-	-	INCLUDED
var_3_119305239	3:119305239	T	ADPRH	-	-	-	INCLUDED
var_3_119305245	3:119305245	G	ADPRH	-	-	-	INCLUDED
var_3_119305248	3:119305248	C	ADPRH	-	-	-	INCLUDED
var_3_119305263	3:119305263	T	ADPRH	-	-	-	INCLUDED
var_3_119305294	3:119305294	C	ADPRH	-	-	-	INCLUDED
var_3_119305298	3:119305298	A	ADPRH	-	-	-	INCLUDED
var_3_119305304	3:119305304	C	ADPRH	-	-	-	INCLUDED
var_3_119305305	3:119305305	T	ADPRH	-	-	-	INCLUDED
var_3_119305309	3:119305309	A	ADPRH	-	-	-	INCLUDED
var_3_119305311	3:119305311	T	ADPRH	-	-	-	INCLUDED
rs189558030	3:119305312	A	ADPRH	-	-	-	INCLUDED
var_3_119305320	3:119305320	T	ADPRH	-	-	-	INCLUDED
var_3_119305323	3:119305323	G	ADPRH	-	-	-	INCLUDED
rs139344767	3:119305332	G	ADPRH	-	-	-	INCLUDED
var_3_119305345	3:119305345	T	ADPRH	-	-	-	INCLUDED
rs201509638	3:119305354	T	ADPRH	-	-	-	INCLUDED
var_3_119305375	3:119305375	C	ADPRH	-	-	-	INCLUDED
var_3_119305377	3:119305377	A	ADPRH	-	-	-	INCLUDED
var_3_119305419	3:119305419	T	ADPRH	-	-	-	INCLUDED
var_3_119305452	3:119305452	A	ADPRH	-	-	-	INCLUDED
rs369581214	3:119305470	A	ADPRH	-	-	-	INCLUDED
var_3_119305488	3:119305488	A	ADPRH	-	-	-	INCLUDED
var_3_119306310	3:119306310	A	ADPRH	-	-	-	INCLUDED
var_3_119306319	3:119306319	A	ADPRH	-	-	-	INCLUDED
var_3_119306321	3:119306321	T	ADPRH	-	-	-	INCLUDED
rs144370243	3:119306325	T	ADPRH	-	-	-	INCLUDED
var_3_119306333	3:119306333	T	ADPRH	-	-	-	INCLUDED
var_3_119306357	3:119306357	G	ADPRH	-	-	-	INCLUDED
var_3_119306375	3:119306375	A	ADPRH	-	-	-	INCLUDED
var_3_119306397	3:119306397	C	ADPRH	-	-	-	INCLUDED
var_3_119306414	3:119306414	C	ADPRH	-	-	-	INCLUDED
var_3_119306433	3:119306433	C	ADPRH	-	-	-	INCLUDED
rs147911198	3:119306441	C	ADPRH	-	-	-	INCLUDED
rs139662260	3:119306447	G	ADPRH	-	-	-	INCLUDED
rs144292904	3:119306449	A	ADPRH	-	-	-	INCLUDED
var_3_119306463	3:119306463	T	ADPRH	-	-	-	INCLUDED
rs145418642	3:119306468	A	ADPRH	-	-	-	INCLUDED
rs199863749	3:119306482	G	ADPRH	-	-	-	INCLUDED
rs367917789	3:119306489	A	ADPRH	-	-	-	INCLUDED
var_3_119306495	3:119306495	A	ADPRH	-	-	-	INCLUDED
var_3_119306498	3:119306498	A	ADPRH	-	-	-	INCLUDED
var_3_119306508	3:119306508	A	ADPRH	-	-	-	INCLUDED
rs190409478	3:119306534	T	ADPRH	-	-	-	INCLUDED
rs150984649	3:119306535	A	ADPRH	-	-	-	INCLUDED
rs140808023	3:119306547	T	ADPRH	-	-	-	INCLUDED
rs200018595	3:119306579	A	ADPRH	-	-	-	INCLUDED
var_3_119306582	3:119306582	A	ADPRH	-	-	-	INCLUDED
var_3_119306586	3:119306586	A	ADPRH	-	-	-	INCLUDED
var_3_119306603	3:119306603	C	ADPRH	-	-	-	INCLUDED
rs138641147	3:119306624	T	ADPRH	-	-	-	INCLUDED
rs375932383	3:119306625	T	ADPRH	-	-	-	INCLUDED
var_3_119306628	3:119306628	A	ADPRH	-	-	-	INCLUDED
var_3_119306634	3:119306634	G	ADPRH	-	-	-	INCLUDED
var_3_119306648	3:119306648	C	ADPRH	-	-	-	INCLUDED
var_3_119306655	3:119306655	G	ADPRH	-	-	-	INCLUDED
var_3_119306657	3:119306657	T	ADPRH	-	-	-	INCLUDED
var_3_119306658	3:119306658	A	ADPRH	-	-	-	INCLUDED
var_3_119306661	3:119306661	G	ADPRH	-	-	-	INCLUDED
rs367626621	3:119306678	C	ADPRH	-	-	-	INCLUDED
var_3_119306685	3:119306685	C	ADPRH	-	-	-	INCLUDED
var_3_119306693	3:119306693	A	ADPRH	-	-	-	INCLUDED
rs202059382	3:119306702	T	ADPRH	-	-	-	INCLUDED
var_3_119306724	3:119306724	G	ADPRH	-	-	-	INCLUDED
var_3_121386324	3:121386324	T	GOLGB1	-	-	-	INCLUDED
var_3_121386329	3:121386329	T	GOLGB1	-	-	-	INCLUDED
var_3_121386339	3:121386339	T	GOLGB1	-	-	-	INCLUDED
var_3_121386363	3:121386363	T	GOLGB1	-	-	-	INCLUDED
rs144495540	3:121386377	A	GOLGB1	-	-	-	INCLUDED
rs148782071	3:121386380	T	GOLGB1	-	-	-	INCLUDED
var_3_121386395	3:121386395	C	GOLGB1	-	-	-	INCLUDED
var_3_121386400	3:121386400	G	GOLGB1	-	-	-	INCLUDED
var_3_121386414	3:121386414	T	GOLGB1	-	-	-	INCLUDED
var_3_121386426	3:121386426	C	GOLGB1	-	-	-	INCLUDED
rs115645622	3:121386428	C	GOLGB1	-	-	-	INCLUDED
var_3_121386431	3:121386431	A	GOLGB1	-	-	-	INCLUDED
var_3_121386440	3:121386440	C	GOLGB1	-	-	-	INCLUDED
var_3_121386917	3:121386917	A	GOLGB1	-	-	-	INCLUDED
rs201193439	3:121386930	T	GOLGB1	-	-	-	INCLUDED
var_3_121386931	3:121386931	A	GOLGB1	-	-	-	INCLUDED
var_3_121386974	3:121386974	T	GOLGB1	-	-	-	INCLUDED
rs150865762	3:121388060	T	GOLGB1	-	-	-	INCLUDED
var_3_121388076	3:121388076	A	GOLGB1	-	-	-	INCLUDED
rs375281562	3:121388079	C	GOLGB1	-	-	-	INCLUDED
var_3_121388082	3:121388082	C	GOLGB1	-	-	-	INCLUDED
var_3_121388094	3:121388094	T	GOLGB1	-	-	-	INCLUDED
var_3_121388120	3:121388120	A	GOLGB1	-	-	-	INCLUDED
var_3_121388127	3:121388127	C	GOLGB1	-	-	-	INCLUDED
rs114155768	3:121388135	T	GOLGB1	-	-	-	INCLUDED
rs114033767	3:121388141	T	GOLGB1	-	-	-	INCLUDED
var_3_121388154	3:121388154	T	GOLGB1	-	-	-	INCLUDED
var_3_121388168	3:121388168	A	GOLGB1	-	-	-	INCLUDED
var_3_121388174	3:121388174	A	GOLGB1	-	-	-	INCLUDED
var_3_121388182	3:121388182	G	GOLGB1	-	-	-	INCLUDED
var_3_121388189	3:121388189	G	GOLGB1	-	-	-	INCLUDED
rs199779105	3:121388198	C	GOLGB1	-	-	-	INCLUDED
var_3_121388203	3:121388203	T	GOLGB1	-	-	-	INCLUDED
var_3_121395739	3:121395739	T	GOLGB1	-	-	-	INCLUDED
rs369933966	3:121395793	G	GOLGB1	-	-	-	INCLUDED
rs149810948	3:121395795	C	GOLGB1	-	-	-	INCLUDED
var_3_121395841	3:121395841	C	GOLGB1	-	-	-	INCLUDED
var_3_121395859	3:121395859	G	GOLGB1	-	-	-	INCLUDED
rs182981868	3:121395861	A	GOLGB1	-	-	-	INCLUDED
rs374329120	3:121395862	G	GOLGB1	-	-	-	INCLUDED
rs374117268	3:121395865	C	GOLGB1	-	-	-	INCLUDED
var_3_121395877	3:121395877	T	GOLGB1	-	-	-	INCLUDED
var_3_121396134	3:121396134	C	GOLGB1	-	-	-	INCLUDED
var_3_121396163	3:121396163	A	GOLGB1	-	-	-	INCLUDED
var_3_121396182	3:121396182	A	GOLGB1	-	-	-	INCLUDED
var_3_121396185	3:121396185	C	GOLGB1	-	-	-	INCLUDED
var_3_121396193	3:121396193	G	GOLGB1	-	-	-	INCLUDED
rs375764117	3:121396194	C	GOLGB1	-	-	-	INCLUDED
var_3_121396221	3:121396221	C	GOLGB1	-	-	-	INCLUDED
var_3_121396281	3:121396281	G	GOLGB1	-	-	-	INCLUDED
var_3_121396294	3:121396294	T	GOLGB1	-	-	-	INCLUDED
var_3_121400557	3:121400557	A	GOLGB1	-	-	-	INCLUDED
var_3_121400592	3:121400592	G	GOLGB1	-	-	-	INCLUDED
var_3_121400593	3:121400593	C	GOLGB1	-	-	-	INCLUDED
var_3_121400607	3:121400607	C	GOLGB1	-	-	-	INCLUDED
var_3_121400632	3:121400632	A	GOLGB1	-	-	-	INCLUDED
var_3_121400648	3:121400648	T	GOLGB1	-	-	-	INCLUDED
var_3_121400649	3:121400649	A	GOLGB1	-	-	-	INCLUDED
var_3_121400654	3:121400654	G	GOLGB1	-	-	-	INCLUDED
var_3_121400659	3:121400659	C	GOLGB1	-	-	-	INCLUDED
var_3_121400672	3:121400672	T	GOLGB1	-	-	-	INCLUDED
var_3_121400687	3:121400687	C	GOLGB1	-	-	-	INCLUDED
rs200784645	3:121400699	C	GOLGB1	-	-	-	INCLUDED
var_3_121400708	3:121400708	C	GOLGB1	-	-	-	INCLUDED
var_3_121400712	3:121400712	C	GOLGB1	-	-	-	INCLUDED
var_3_121409599	3:121409599	A	GOLGB1	-	-	-	INCLUDED
var_3_121409615	3:121409615	T	GOLGB1	-	-	-	INCLUDED
var_3_121409630	3:121409630	C	GOLGB1	-	-	-	INCLUDED
var_3_121409687	3:121409687	A	GOLGB1	-	-	-	INCLUDED
rs372655931	3:121409690	G	GOLGB1	-	-	-	INCLUDED
var_3_121409695	3:121409695	G	GOLGB1	-	-	-	INCLUDED
var_3_121409708	3:121409708	C	GOLGB1	-	-	-	INCLUDED
rs376943468	3:121409720	T	GOLGB1	-	-	-	INCLUDED
var_3_121409756	3:121409756	T	GOLGB1	-	-	-	INCLUDED
rs201762769	3:121409786	T	GOLGB1	-	-	-	INCLUDED
var_3_121409792	3:121409792	AA	GOLGB1	-	-	-	INCLUDED
var_3_121409796	3:121409796	G	GOLGB1	-	-	-	INCLUDED
var_3_121409799	3:121409799	T	GOLGB1	-	-	-	INCLUDED
var_3_121409815	3:121409815	T	GOLGB1	-	-	-	INCLUDED
var_3_121409820	3:121409820	T	GOLGB1	-	-	-	INCLUDED
rs200193552	3:121409828	G	GOLGB1	-	-	-	INCLUDED
var_3_121409830	3:121409830	C	GOLGB1	-	-	-	INCLUDED
var_3_121409831	3:121409831	T	GOLGB1	-	-	-	INCLUDED
var_3_121409834	3:121409834	C	GOLGB1	-	-	-	INCLUDED
var_3_121409846	3:121409846	T	GOLGB1	-	-	-	INCLUDED
var_3_121409850	3:121409850	T	GOLGB1	-	-	-	INCLUDED
var_3_121409861	3:121409861	C	GOLGB1	-	-	-	INCLUDED
rs377678243	3:121409879	T	GOLGB1	-	-	-	INCLUDED
rs78232418	3:121409890	A	GOLGB1	-	-	-	INCLUDED
rs371463845	3:121409902	G	GOLGB1	-	-	-	INCLUDED
var_3_121409913	3:121409913	T	GOLGB1	-	-	-	INCLUDED
var_3_121409920	3:121409920	T	GOLGB1	-	-	-	INCLUDED
var_3_121409932	3:121409932	A	GOLGB1	-	-	-	INCLUDED
var_3_121409937	3:121409937	A	GOLGB1	-	-	-	INCLUDED
var_3_121409941	3:121409941	C	GOLGB1	-	-	-	INCLUDED
var_3_121409949	3:121409949	T	GOLGB1	-	-	-	INCLUDED
var_3_121409950	3:121409950	G	GOLGB1	-	-	-	INCLUDED
var_3_121409968	3:121409968	G	GOLGB1	-	-	-	INCLUDED
var_3_121409974	3:121409974	A	GOLGB1	-	-	-	INCLUDED
var_3_121409977	3:121409977	G	GOLGB1	-	-	-	INCLUDED
rs200564559	3:121409978	C	GOLGB1	-	-	-	INCLUDED
var_3_121409980	3:121409980	A	GOLGB1	-	-	-	INCLUDED
var_3_121410007	3:121410007	C	GOLGB1	-	-	-	INCLUDED
var_3_121410028	3:121410028	A	GOLGB1	-	-	-	INCLUDED
var_3_121410071	3:121410071	G	GOLGB1	-	-	-	INCLUDED
var_3_121410090	3:121410090	A	GOLGB1	-	-	-	INCLUDED
var_3_121410179	3:121410179	T	GOLGB1	-	-	-	INCLUDED
rs201201678	3:121410188	T	GOLGB1	-	-	-	INCLUDED
var_3_121410205	3:121410205	T	GOLGB1	-	-	-	INCLUDED
var_3_121410212	3:121410212	A	GOLGB1	-	-	-	INCLUDED
var_3_121410218	3:121410218	T	GOLGB1	-	-	-	INCLUDED
var_3_121410230	3:121410230	T	GOLGB1	-	-	-	INCLUDED
rs374970487	3:121410232	G	GOLGB1	-	-	-	INCLUDED
var_3_121410244	3:121410244	C	GOLGB1	-	-	-	INCLUDED
var_3_121410250	3:121410250	A	GOLGB1	-	-	-	INCLUDED
rs367872332	3:121410260	A	GOLGB1	-	-	-	INCLUDED
var_3_121410262	3:121410262	T	GOLGB1	-	-	-	INCLUDED
var_3_121410275	3:121410275	T	GOLGB1	-	-	-	INCLUDED
var_3_121410295	3:121410295	G	GOLGB1	-	-	-	INCLUDED
var_3_121410305	3:121410305	A	GOLGB1	-	-	-	INCLUDED
var_3_121410307	3:121410307	C	GOLGB1	-	-	-	INCLUDED
var_3_121410316	3:121410316	G	GOLGB1	-	-	-	INCLUDED
var_3_121410319	3:121410319	A	GOLGB1	-	-	-	INCLUDED
var_3_121410325	3:121410325	C	GOLGB1	-	-	-	INCLUDED
var_3_121410326	3:121410326	T	GOLGB1	-	-	-	INCLUDED
rs371984492	3:121410352	A	GOLGB1	-	-	-	INCLUDED
rs116186804	3:121410365	G	GOLGB1	-	-	-	INCLUDED
var_3_121410382	3:121410382	C	GOLGB1	-	-	-	INCLUDED
var_3_121410416	3:121410416	T	GOLGB1	-	-	-	INCLUDED
var_3_121410422	3:121410422	T	GOLGB1	-	-	-	INCLUDED
rs114926530	3:121410436	T	GOLGB1	-	-	-	INCLUDED
var_3_121410437	3:121410437	C	GOLGB1	-	-	-	INCLUDED
var_3_121410464	3:121410464	T	GOLGB1	-	-	-	INCLUDED
var_3_121410490	3:121410490	C	GOLGB1	-	-	-	INCLUDED
var_3_121410508	3:121410508	G	GOLGB1	-	-	-	INCLUDED
var_3_121410550	3:121410550	T	GOLGB1	-	-	-	INCLUDED
var_3_121410559	3:121410559	G	GOLGB1	-	-	-	INCLUDED
var_3_121410562	3:121410562	A	GOLGB1	-	-	-	INCLUDED
var_3_121410565	3:121410565	T	GOLGB1	-	-	-	INCLUDED
var_3_121410587	3:121410587	C	GOLGB1	-	-	-	INCLUDED
var_3_121410595	3:121410595	G	GOLGB1	-	-	-	INCLUDED
rs141463172	3:121410613	C	GOLGB1	-	-	-	INCLUDED
rs147623356	3:121410640	T	GOLGB1	-	-	-	INCLUDED
var_3_121410656	3:121410656	T	GOLGB1	-	-	-	INCLUDED
var_3_121410659	3:121410659	A	GOLGB1	-	-	-	INCLUDED
var_3_121410671	3:121410671	C	GOLGB1	-	-	-	INCLUDED
var_3_121410681	3:121410681	GT	GOLGB1	-	-	-	INCLUDED
rs146252814	3:121410682	C	GOLGB1	-	-	-	INCLUDED
var_3_121410694	3:121410694	A	GOLGB1	-	-	-	INCLUDED
var_3_121410698	3:121410698	T	GOLGB1	-	-	-	INCLUDED
var_3_121410700	3:121410700	G	GOLGB1	-	-	-	INCLUDED
rs115011985	3:121410728	C	GOLGB1	-	-	-	INCLUDED
var_3_121410730	3:121410730	A	GOLGB1	-	-	-	INCLUDED
var_3_121410731	3:121410731	T	GOLGB1	-	-	-	INCLUDED
var_3_121410739	3:121410739	T	GOLGB1	-	-	-	INCLUDED
var_3_121410743	3:121410743	T	GOLGB1	-	-	-	INCLUDED
var_3_121410759	3:121410759	C	GOLGB1	-	-	-	INCLUDED
rs115146755	3:121410772	T	GOLGB1	-	-	-	INCLUDED
rs141391302	3:121410773	A	GOLGB1	-	-	-	INCLUDED
var_3_121410774	3:121410774	G	GOLGB1	-	-	-	INCLUDED
rs373840289	3:121410778	T	GOLGB1	-	-	-	INCLUDED
var_3_121410785	3:121410785	C	GOLGB1	-	-	-	INCLUDED
var_3_121410796	3:121410796	C	GOLGB1	-	-	-	INCLUDED
rs192733496	3:121410797	C	GOLGB1	-	-	-	INCLUDED
var_3_121410810	3:121410810	C	GOLGB1	-	-	-	INCLUDED
rs184326685	3:121410811	C	GOLGB1	-	-	-	INCLUDED
rs147972336	3:121410823	C	GOLGB1	-	-	-	INCLUDED
var_3_121410828	3:121410828	G	GOLGB1	-	-	-	INCLUDED
var_3_121410847	3:121410847	A	GOLGB1	-	-	-	INCLUDED
rs141700840	3:121410850	C	GOLGB1	-	-	-	INCLUDED
var_3_121410856	3:121410856	C	GOLGB1	-	-	-	INCLUDED
rs369119703	3:121410870	A	GOLGB1	-	-	-	INCLUDED
rs373030191	3:121410880	C	GOLGB1	-	-	-	INCLUDED
rs150108711	3:121410896	T	GOLGB1	-	-	-	INCLUDED
var_3_121410901	3:121410901	C	GOLGB1	-	-	-	INCLUDED
var_3_121410971	3:121410971	G	GOLGB1	-	-	-	INCLUDED
var_3_121410974	3:121410974	C	GOLGB1	-	-	-	INCLUDED
var_3_121410988	3:121410988	T	GOLGB1	-	-	-	INCLUDED
var_3_121410989	3:121410989	A	GOLGB1	-	-	-	INCLUDED
var_3_121410991	3:121410991	G	GOLGB1	-	-	-	INCLUDED
rs138450583	3:121410992	C	GOLGB1	-	-	-	INCLUDED
rs142945990	3:121411001	C	GOLGB1	-	-	-	INCLUDED
rs370532886	3:121411015	T	GOLGB1	-	-	-	INCLUDED
var_3_121411027	3:121411027	A	GOLGB1	-	-	-	INCLUDED
var_3_121411044	3:121411044	C	GOLGB1	-	-	-	INCLUDED
var_3_121411075	3:121411075	C	GOLGB1	-	-	-	INCLUDED
rs374252280	3:121411094	G	GOLGB1	-	-	-	INCLUDED
var_3_121411103	3:121411103	T	GOLGB1	-	-	-	INCLUDED
var_3_121411112	3:121411112	T	GOLGB1	-	-	-	INCLUDED
var_3_121411114	3:121411114	A	GOLGB1	-	-	-	INCLUDED
var_3_121411132	3:121411132	T	GOLGB1	-	-	-	INCLUDED
var_3_121411133	3:121411133	G	GOLGB1	-	-	-	INCLUDED
var_3_121411138	3:121411138	G	GOLGB1	-	-	-	INCLUDED
var_3_121411146	3:121411146	G	GOLGB1	-	-	-	INCLUDED
var_3_121411148	3:121411148	C	GOLGB1	-	-	-	INCLUDED
var_3_121411171	3:121411171	G	GOLGB1	-	-	-	INCLUDED
var_3_121411213	3:121411213	G	GOLGB1	-	-	-	INCLUDED
var_3_121411257	3:121411257	G	GOLGB1	-	-	-	INCLUDED
var_3_121411290	3:121411290	C	GOLGB1	-	-	-	INCLUDED
var_3_121411306	3:121411306	T	GOLGB1	-	-	-	INCLUDED
rs371237579	3:121411307	A	GOLGB1	-	-	-	INCLUDED
var_3_121411337	3:121411337	G	GOLGB1	-	-	-	INCLUDED
rs201961145	3:121411341	G	GOLGB1	-	-	-	INCLUDED
rs144686178	3:121411342	A	GOLGB1	-	-	-	INCLUDED
var_3_121411343	3:121411343	T	GOLGB1	-	-	-	INCLUDED
rs375491880	3:121411365	A	GOLGB1	-	-	-	INCLUDED
var_3_121411368	3:121411368	T	GOLGB1	-	-	-	INCLUDED
rs116702916	3:121411420	C	GOLGB1	-	-	-	INCLUDED
rs142884389	3:121411423	A	GOLGB1	-	-	-	INCLUDED
var_3_121411427	3:121411427	A	GOLGB1	-	-	-	INCLUDED
var_3_121412615	3:121412615	G	GOLGB1	-	-	-	INCLUDED
rs373649340	3:121412616	C	GOLGB1	-	-	-	INCLUDED
var_3_121412619	3:121412619	A	GOLGB1	-	-	-	INCLUDED
var_3_121412626	3:121412626	T	GOLGB1	-	-	-	INCLUDED
var_3_121412655	3:121412655	C	GOLGB1	-	-	-	INCLUDED
var_3_121412657	3:121412657	T	GOLGB1	-	-	-	INCLUDED
var_3_121412663	3:121412663	C	GOLGB1	-	-	-	INCLUDED
var_3_121412664	3:121412664	C	GOLGB1	-	-	-	INCLUDED
rs186004105	3:121412682	G	GOLGB1	-	-	-	INCLUDED
var_3_121412688	3:121412688	C	GOLGB1	-	-	-	INCLUDED
var_3_121412727	3:121412727	G	GOLGB1	-	-	-	INCLUDED
var_3_121412741	3:121412741	G	GOLGB1	-	-	-	INCLUDED
var_3_121412748	3:121412748	C	GOLGB1	-	-	-	INCLUDED
rs144414434	3:121412749	C	GOLGB1	-	-	-	INCLUDED
var_3_121412750	3:121412750	C	GOLGB1	-	-	-	INCLUDED
var_3_121412753	3:121412753	T	GOLGB1	-	-	-	INCLUDED
var_3_121412754	3:121412754	A	GOLGB1	-	-	-	INCLUDED
var_3_121412768	3:121412768	T	GOLGB1	-	-	-	INCLUDED
var_3_121412781	3:121412781	A	GOLGB1	-	-	-	INCLUDED
var_3_121412810	3:121412810	T	GOLGB1	-	-	-	INCLUDED
rs147817291	3:121412811	C	GOLGB1	-	-	-	INCLUDED
var_3_121412813	3:121412813	G	GOLGB1	-	-	-	INCLUDED
var_3_121412814	3:121412814	T	GOLGB1	-	-	-	INCLUDED
var_3_121412816	3:121412816	G	GOLGB1	-	-	-	INCLUDED
var_3_121412832	3:121412832	C	GOLGB1	-	-	-	INCLUDED
var_3_121412857	3:121412857	G	GOLGB1	-	-	-	INCLUDED
var_3_121412865	3:121412865	T	GOLGB1	-	-	-	INCLUDED
rs116407164	3:121412885	A	GOLGB1	-	-	-	INCLUDED
var_3_121412909	3:121412909	T	GOLGB1	-	-	-	INCLUDED
rs114710035	3:121412910	A	GOLGB1	-	-	-	INCLUDED
var_3_121412918	3:121412918	C	GOLGB1	-	-	-	INCLUDED
var_3_121412937	3:121412937	A	GOLGB1	-	-	-	INCLUDED
var_3_121412961	3:121412961	G	GOLGB1	-	-	-	INCLUDED
rs200931125	3:121412978	T	GOLGB1	-	-	-	INCLUDED
var_3_121413026	3:121413026	A	GOLGB1	-	-	-	INCLUDED
var_3_121413027	3:121413027	T	GOLGB1	-	-	-	INCLUDED
rs149032550	3:121413030	C	GOLGB1	-	-	-	INCLUDED
var_3_121413038	3:121413038	C	GOLGB1	-	-	-	INCLUDED
var_3_121413063	3:121413063	G	GOLGB1	-	-	-	INCLUDED
var_3_121413095	3:121413095	A	GOLGB1	-	-	-	INCLUDED
var_3_121413111	3:121413111	T	GOLGB1	-	-	-	INCLUDED
var_3_121413113	3:121413113	C	GOLGB1	-	-	-	INCLUDED
var_3_121413126	3:121413126	T	GOLGB1	-	-	-	INCLUDED
var_3_121413129	3:121413129	G	GOLGB1	-	-	-	INCLUDED
rs372538328	3:121413146	T	GOLGB1	-	-	-	INCLUDED
var_3_121413149	3:121413149	G	GOLGB1	-	-	-	INCLUDED
rs114006590	3:121413176	C	GOLGB1	-	-	-	INCLUDED
var_3_121413184	3:121413184	G	GOLGB1	-	-	-	INCLUDED
rs140262542	3:121413204	G	GOLGB1	-	-	-	INCLUDED
var_3_121413228	3:121413228	C	GOLGB1	-	-	-	INCLUDED
var_3_121413233	3:121413233	C	GOLGB1	-	-	-	INCLUDED
var_3_121413234	3:121413234	C	GOLGB1	-	-	-	INCLUDED
var_3_121413236	3:121413236	A	GOLGB1	-	-	-	INCLUDED
rs75383249	3:121413239	G	GOLGB1	-	-	-	INCLUDED
var_3_121413250	3:121413250	C	GOLGB1	-	-	-	INCLUDED
var_3_121413266	3:121413266	T	GOLGB1	-	-	-	INCLUDED
var_3_121413285	3:121413285	C	GOLGB1	-	-	-	INCLUDED
var_3_121413287	3:121413287	C	GOLGB1	-	-	-	INCLUDED
var_3_121413293	3:121413293	C	GOLGB1	-	-	-	INCLUDED
var_3_121413294	3:121413294	G	GOLGB1	-	-	-	INCLUDED
var_3_121413297	3:121413297	C	GOLGB1	-	-	-	INCLUDED
var_3_121413303	3:121413303	T	GOLGB1	-	-	-	INCLUDED
var_3_121413327	3:121413327	T	GOLGB1	-	-	-	INCLUDED
rs376832723	3:121413336	T	GOLGB1	-	-	-	INCLUDED
var_3_121413337	3:121413337	T	GOLGB1	-	-	-	INCLUDED
var_3_121413338	3:121413338	C	GOLGB1	-	-	-	INCLUDED
var_3_121413360	3:121413360	C	GOLGB1	-	-	-	INCLUDED
var_3_121413361	3:121413361	T	GOLGB1	-	-	-	INCLUDED
var_3_121413369	3:121413369	T	GOLGB1	-	-	-	INCLUDED
var_3_121413382	3:121413382	GA	GOLGB1	-	-	-	INCLUDED
var_3_121413386	3:121413386	G	GOLGB1	-	-	-	INCLUDED
var_3_121413387	3:121413387	G	GOLGB1	-	-	-	INCLUDED
rs138930273	3:121413391	T	GOLGB1	-	-	-	INCLUDED
var_3_121413410	3:121413410	C	GOLGB1	-	-	-	INCLUDED
var_3_121413411	3:121413411	A	GOLGB1	-	-	-	INCLUDED
var_3_121413419	3:121413419	C	GOLGB1	-	-	-	INCLUDED
var_3_121413422	3:121413422	C	GOLGB1	-	-	-	INCLUDED
var_3_121413429	3:121413429	T	GOLGB1	-	-	-	INCLUDED
var_3_121413459	3:121413459	A	GOLGB1	-	-	-	INCLUDED
rs373016304	3:121413462	T	GOLGB1	-	-	-	INCLUDED
var_3_121413465	3:121413465	G	GOLGB1	-	-	-	INCLUDED
var_3_121413467	3:121413467	A	GOLGB1	-	-	-	INCLUDED
var_3_121413548	3:121413548	T	GOLGB1	-	-	-	INCLUDED
var_3_121413549	3:121413549	C	GOLGB1	-	-	-	INCLUDED
var_3_121413554	3:121413554	C	GOLGB1	-	-	-	INCLUDED
var_3_121413558	3:121413558	T	GOLGB1	-	-	-	INCLUDED
var_3_121413585	3:121413585	G	GOLGB1	-	-	-	INCLUDED
var_3_121413593	3:121413593	A	GOLGB1	-	-	-	INCLUDED
var_3_121413626	3:121413626	A	GOLGB1	-	-	-	INCLUDED
rs202244897	3:121413629	A	GOLGB1	-	-	-	INCLUDED
var_3_121413630	3:121413630	C	GOLGB1	-	-	-	INCLUDED
rs370926720	3:121413639	G	GOLGB1	-	-	-	INCLUDED
var_3_121413651	3:121413651	A	GOLGB1	-	-	-	INCLUDED
var_3_121413664	3:121413664	G	GOLGB1	-	-	-	INCLUDED
var_3_121413693	3:121413693	A	GOLGB1	-	-	-	INCLUDED
var_3_121413700	3:121413700	G	GOLGB1	-	-	-	INCLUDED
var_3_121413711	3:121413711	T	GOLGB1	-	-	-	INCLUDED
rs149565740	3:121413723	G	GOLGB1	-	-	-	INCLUDED
var_3_121413731	3:121413731	T	GOLGB1	-	-	-	INCLUDED
var_3_121413740	3:121413740	A	GOLGB1	-	-	-	INCLUDED
var_3_121413767	3:121413767	A	GOLGB1	-	-	-	INCLUDED
rs375073551	3:121413769	C	GOLGB1	-	-	-	INCLUDED
var_3_121413778	3:121413778	C	GOLGB1	-	-	-	INCLUDED
var_3_121413784	3:121413784	A	GOLGB1	-	-	-	INCLUDED
var_3_121413849	3:121413849	C	GOLGB1	-	-	-	INCLUDED
var_3_121413866	3:121413866	G	GOLGB1	-	-	-	INCLUDED
var_3_121413914	3:121413914	A	GOLGB1	-	-	-	INCLUDED
var_3_121413927	3:121413927	C	GOLGB1	-	-	-	INCLUDED
var_3_121413930	3:121413930	A	GOLGB1	-	-	-	INCLUDED
var_3_121413936	3:121413936	C	GOLGB1	-	-	-	INCLUDED
rs140841090	3:121413944	A	GOLGB1	-	-	-	INCLUDED
var_3_121413945	3:121413945	C	GOLGB1	-	-	-	INCLUDED
var_3_121413946	3:121413946	C	GOLGB1	-	-	-	INCLUDED
var_3_121413947	3:121413947	C	GOLGB1	-	-	-	INCLUDED
var_3_121413948	3:121413948	C	GOLGB1	-	-	-	INCLUDED
rs144687901	3:121413951	G	GOLGB1	-	-	-	INCLUDED
var_3_121413994	3:121413994	A	GOLGB1	-	-	-	INCLUDED
rs147414277	3:121413998	A	GOLGB1	-	-	-	INCLUDED
var_3_121414007	3:121414007	A	GOLGB1	-	-	-	INCLUDED
var_3_121414008	3:121414008	C	GOLGB1	-	-	-	INCLUDED
rs374186105	3:121414052	A	GOLGB1	-	-	-	INCLUDED
var_3_121414058	3:121414058	C	GOLGB1	-	-	-	INCLUDED
var_3_121414086	3:121414086	A	GOLGB1	-	-	-	INCLUDED
var_3_121414101	3:121414101	C	GOLGB1	-	-	-	INCLUDED
var_3_121414148	3:121414148	G	GOLGB1	-	-	-	INCLUDED
var_3_121414155	3:121414155	T	GOLGB1	-	-	-	INCLUDED
rs140861121	3:121414165	A	GOLGB1	-	-	-	INCLUDED
var_3_121414229	3:121414229	A	GOLGB1	-	-	-	INCLUDED
var_3_121414233	3:121414233	T	GOLGB1	-	-	-	INCLUDED
var_3_121414245	3:121414245	T	GOLGB1	-	-	-	INCLUDED
var_3_121414253	3:121414253	A	GOLGB1	-	-	-	INCLUDED
rs372673093	3:121414263	A	GOLGB1	-	-	-	INCLUDED
rs376709173	3:121414275	T	GOLGB1	-	-	-	INCLUDED
rs146656462	3:121414305	G	GOLGB1	-	-	-	INCLUDED
rs201169960	3:121414306	G	GOLGB1	-	-	-	INCLUDED
rs115775800	3:121414325	C	GOLGB1	-	-	-	INCLUDED
var_3_121414376	3:121414376	G	GOLGB1	-	-	-	INCLUDED
rs371277765	3:121414378	T	GOLGB1	-	-	-	INCLUDED
var_3_121414391	3:121414391	T	GOLGB1	-	-	-	INCLUDED
var_3_121414395	3:121414395	G	GOLGB1	-	-	-	INCLUDED
var_3_121414419	3:121414419	G	GOLGB1	-	-	-	INCLUDED
var_3_121414454	3:121414454	G	GOLGB1	-	-	-	INCLUDED
rs138905217	3:121414457	G	GOLGB1	-	-	-	INCLUDED
var_3_121414458	3:121414458	A	GOLGB1	-	-	-	INCLUDED
rs181351912	3:121414469	A	GOLGB1	-	-	-	INCLUDED
var_3_121414481	3:121414481	G	GOLGB1	-	-	-	INCLUDED
var_3_121414507	3:121414507	G	GOLGB1	-	-	-	INCLUDED
var_3_121414520	3:121414520	G	GOLGB1	-	-	-	INCLUDED
var_3_121414529	3:121414529	C	GOLGB1	-	-	-	INCLUDED
var_3_121414532	3:121414532	C	GOLGB1	-	-	-	INCLUDED
var_3_121414550	3:121414550	A	GOLGB1	-	-	-	INCLUDED
var_3_121414568	3:121414568	A	GOLGB1	-	-	-	INCLUDED
var_3_121414584	3:121414584	T	GOLGB1	-	-	-	INCLUDED
var_3_121414624	3:121414624	A	GOLGB1	-	-	-	INCLUDED
var_3_121414654	3:121414654	C	GOLGB1	-	-	-	INCLUDED
var_3_121414667	3:121414667	C	GOLGB1	-	-	-	INCLUDED
var_3_121414682	3:121414682	A	GOLGB1	-	-	-	INCLUDED
var_3_121414688	3:121414688	C	GOLGB1	-	-	-	INCLUDED
var_3_121414694	3:121414694	G	GOLGB1	-	-	-	INCLUDED
var_3_121414695	3:121414695	T	GOLGB1	-	-	-	INCLUDED
var_3_121414706	3:121414706	C	GOLGB1	-	-	-	INCLUDED
var_3_121414718	3:121414718	C	GOLGB1	-	-	-	INCLUDED
var_3_121414721	3:121414721	T	GOLGB1	-	-	-	INCLUDED
var_3_121414728	3:121414728	A	GOLGB1	-	-	-	INCLUDED
var_3_121414748	3:121414748	A	GOLGB1	-	-	-	INCLUDED
var_3_121414781	3:121414781	A	GOLGB1	-	-	-	INCLUDED
rs144067683	3:121414805	T	GOLGB1	-	-	-	INCLUDED
rs147250216	3:121414806	A	GOLGB1	-	-	-	INCLUDED
var_3_121414811	3:121414811	T	GOLGB1	-	-	-	INCLUDED
rs369211549	3:121414812	A	GOLGB1	-	-	-	INCLUDED
var_3_121414817	3:121414817	G	GOLGB1	-	-	-	INCLUDED
var_3_121414823	3:121414823	T	GOLGB1	-	-	-	INCLUDED
var_3_121414880	3:121414880	A	GOLGB1	-	-	-	INCLUDED
var_3_121414886	3:121414886	T	GOLGB1	-	-	-	INCLUDED
var_3_121414911	3:121414911	T	GOLGB1	-	-	-	INCLUDED
var_3_121414916	3:121414916	C	GOLGB1	-	-	-	INCLUDED
var_3_121414923	3:121414923	G	GOLGB1	-	-	-	INCLUDED
var_3_121414928	3:121414928	G	GOLGB1	-	-	-	INCLUDED
var_3_121414931	3:121414931	T	GOLGB1	-	-	-	INCLUDED
rs139019364	3:121414971	T	GOLGB1	-	-	-	INCLUDED
var_3_121414995	3:121414995	A	GOLGB1	-	-	-	INCLUDED
var_3_121414996	3:121414996	G	GOLGB1	-	-	-	INCLUDED
var_3_121415004	3:121415004	T	GOLGB1	-	-	-	INCLUDED
var_3_121415006	3:121415006	C	GOLGB1	-	-	-	INCLUDED
var_3_121415029	3:121415029	G	GOLGB1	-	-	-	INCLUDED
rs373673263	3:121415043	G	GOLGB1	-	-	-	INCLUDED
rs376708356	3:121415054	C	GOLGB1	-	-	-	INCLUDED
var_3_121415061	3:121415061	C	GOLGB1	-	-	-	INCLUDED
var_3_121415064	3:121415064	T	GOLGB1	-	-	-	INCLUDED
rs369930739	3:121415075	C	GOLGB1	-	-	-	INCLUDED
rs143141179	3:121415084	C	GOLGB1	-	-	-	INCLUDED
var_3_121415087	3:121415087	A	GOLGB1	-	-	-	INCLUDED
rs373428621	3:121415088	C	GOLGB1	-	-	-	INCLUDED
var_3_121415098	3:121415098	G	GOLGB1	-	-	-	INCLUDED
rs200956055	3:121415111	G	GOLGB1	-	-	-	INCLUDED
var_3_121415133	3:121415133	T	GOLGB1	-	-	-	INCLUDED
var_3_121415134	3:121415134	G	GOLGB1	-	-	-	INCLUDED
var_3_121415183	3:121415183	A	GOLGB1	-	-	-	INCLUDED
var_3_121415216	3:121415216	C	GOLGB1	-	-	-	INCLUDED
var_3_121415253	3:121415253	T	GOLGB1	-	-	-	INCLUDED
rs147482666	3:121415274	A	GOLGB1	-	-	-	INCLUDED
var_3_121415284	3:121415284	G	GOLGB1	-	-	-	INCLUDED
rs139168908	3:121415291	T	GOLGB1	-	-	-	INCLUDED
rs201357729	3:121415295	T	GOLGB1	-	-	-	INCLUDED
var_3_121415340	3:121415340	A	GOLGB1	-	-	-	INCLUDED
var_3_121415363	3:121415363	C	GOLGB1	-	-	-	INCLUDED
rs373554282	3:121415373	G	GOLGB1	-	-	-	INCLUDED
var_3_121415387	3:121415387	G	GOLGB1	-	-	-	INCLUDED
var_3_121415451	3:121415451	G	GOLGB1	-	-	-	INCLUDED
rs372212899	3:121415454	T	GOLGB1	-	-	-	INCLUDED
rs148696334	3:121415471	T	GOLGB1	-	-	-	INCLUDED
var_3_121415484	3:121415484	A	GOLGB1	-	-	-	INCLUDED
var_3_121415489	3:121415489	A	GOLGB1	-	-	-	INCLUDED
rs199584018	3:121415493	G	GOLGB1	-	-	-	INCLUDED
var_3_121415495	3:121415495	C	GOLGB1	-	-	-	INCLUDED
var_3_121415507	3:121415507	C	GOLGB1	-	-	-	INCLUDED
var_3_121415508	3:121415508	A	GOLGB1	-	-	-	INCLUDED
var_3_121415516	3:121415516	G	GOLGB1	-	-	-	INCLUDED
var_3_121415517	3:121415517	C	GOLGB1	-	-	-	INCLUDED
rs116295319	3:121415528	A	GOLGB1	-	-	-	INCLUDED
rs139068595	3:121415540	C	GOLGB1	-	-	-	INCLUDED
rs144068248	3:121415561	G	GOLGB1	-	-	-	INCLUDED
var_3_121415570	3:121415570	A	GOLGB1	-	-	-	INCLUDED
var_3_121415577	3:121415577	C	GOLGB1	-	-	-	INCLUDED
var_3_121415585	3:121415585	T	GOLGB1	-	-	-	INCLUDED
var_3_121415586	3:121415586	G	GOLGB1	-	-	-	INCLUDED
rs370467346	3:121415603	A	GOLGB1	-	-	-	INCLUDED
var_3_121415609	3:121415609	C	GOLGB1	-	-	-	INCLUDED
var_3_121415621	3:121415621	C	GOLGB1	-	-	-	INCLUDED
var_3_121415625	3:121415625	C	GOLGB1	-	-	-	INCLUDED
var_3_121415633	3:121415633	A	GOLGB1	-	-	-	INCLUDED
var_3_121415637	3:121415637	T	GOLGB1	-	-	-	INCLUDED
rs139646586	3:121415642	G	GOLGB1	-	-	-	INCLUDED
var_3_121415687	3:121415687	T	GOLGB1	-	-	-	INCLUDED
var_3_121415691	3:121415691	C	GOLGB1	-	-	-	INCLUDED
var_3_121415698	3:121415698	C	GOLGB1	-	-	-	INCLUDED
var_3_121415699	3:121415699	G	GOLGB1	-	-	-	INCLUDED
var_3_121415708	3:121415708	C	GOLGB1	-	-	-	INCLUDED
rs144385283	3:121415714	T	GOLGB1	-	-	-	INCLUDED
var_3_121415732	3:121415732	C	GOLGB1	-	-	-	INCLUDED
rs375302586	3:121415758	G	GOLGB1	-	-	-	INCLUDED
rs146615007	3:121415770	G	GOLGB1	-	-	-	INCLUDED
var_3_121415787	3:121415787	C	GOLGB1	-	-	-	INCLUDED
rs368280345	3:121415792	C	GOLGB1	-	-	-	INCLUDED
rs146898283	3:121415795	T	GOLGB1	-	-	-	INCLUDED
var_3_121415796	3:121415796	A	GOLGB1	-	-	-	INCLUDED
var_3_121415808	3:121415808	A	GOLGB1	-	-	-	INCLUDED
var_3_121415837	3:121415837	G	GOLGB1	-	-	-	INCLUDED
var_3_121415849	3:121415849	C	GOLGB1	-	-	-	INCLUDED
rs201513413	3:121415859	C	GOLGB1	-	-	-	INCLUDED
rs139087701	3:121415876	A	GOLGB1	-	-	-	INCLUDED
var_3_121415898	3:121415898	T	GOLGB1	-	-	-	INCLUDED
var_3_121415925	3:121415925	C	GOLGB1	-	-	-	INCLUDED
var_3_121415927	3:121415927	G	GOLGB1	-	-	-	INCLUDED
var_3_121415928	3:121415928	G	GOLGB1	-	-	-	INCLUDED
rs201386859	3:121415930	C	GOLGB1	-	-	-	INCLUDED
var_3_121415943	3:121415943	T	GOLGB1	-	-	-	INCLUDED
var_3_121415946	3:121415946	C	GOLGB1	-	-	-	INCLUDED
var_3_121415949	3:121415949	T	GOLGB1	-	-	-	INCLUDED
rs142990276	3:121415955	G	GOLGB1	-	-	-	INCLUDED
var_3_121415966	3:121415966	A	GOLGB1	-	-	-	INCLUDED
rs143633937	3:121415988	C	GOLGB1	-	-	-	INCLUDED
var_3_121415989	3:121415989	C	GOLGB1	-	-	-	INCLUDED
var_3_121415991	3:121415991	C	GOLGB1	-	-	-	INCLUDED
var_3_121415996	3:121415996	A	GOLGB1	-	-	-	INCLUDED
rs200179825	3:121416024	C	GOLGB1	-	-	-	INCLUDED
var_3_121416041	3:121416041	T	GOLGB1	-	-	-	INCLUDED
var_3_121416067	3:121416067	G	GOLGB1	-	-	-	INCLUDED
var_3_121416091	3:121416091	T	GOLGB1	-	-	-	INCLUDED
rs185900006	3:121416128	T	GOLGB1	-	-	-	INCLUDED
var_3_121416137	3:121416137	G	GOLGB1	-	-	-	INCLUDED
var_3_121416141	3:121416141	T	GOLGB1	-	-	-	INCLUDED
var_3_121416161	3:121416161	A	GOLGB1	-	-	-	INCLUDED
var_3_121416165	3:121416165	A	GOLGB1	-	-	-	INCLUDED
var_3_121416177	3:121416177	C	GOLGB1	-	-	-	INCLUDED
var_3_121416184	3:121416184	G	GOLGB1	-	-	-	INCLUDED
var_3_121416190	3:121416190	C	GOLGB1	-	-	-	INCLUDED
var_3_121416197	3:121416197	A	GOLGB1	-	-	-	INCLUDED
var_3_121416207	3:121416207	G	GOLGB1	-	-	-	INCLUDED
rs190826658	3:121416235	T	GOLGB1	-	-	-	INCLUDED
var_3_121416236	3:121416236	C	GOLGB1	-	-	-	INCLUDED
rs374818098	3:121416251	T	GOLGB1	-	-	-	INCLUDED
var_3_121416270	3:121416270	A	GOLGB1	-	-	-	INCLUDED
var_3_121416281	3:121416281	G	GOLGB1	-	-	-	INCLUDED
rs369555871	3:121416305	C	GOLGB1	-	-	-	INCLUDED
var_3_121416309	3:121416309	CTTC	GOLGB1	-	-	-	INCLUDED
var_3_121416387	3:121416387	C	GOLGB1	-	-	-	INCLUDED
var_3_121416453	3:121416453	C	GOLGB1	-	-	-	INCLUDED
var_3_121416455	3:121416455	T	GOLGB1	-	-	-	INCLUDED
var_3_121416465	3:121416465	G	GOLGB1	-	-	-	INCLUDED
rs150566482	3:121416473	C	GOLGB1	-	-	-	INCLUDED
var_3_121416474	3:121416474	C	GOLGB1	-	-	-	INCLUDED
rs369495304	3:121416494	G	GOLGB1	-	-	-	INCLUDED
rs139559918	3:121416500	C	GOLGB1	-	-	-	INCLUDED
var_3_121416504	3:121416504	T	GOLGB1	-	-	-	INCLUDED
var_3_121416513	3:121416513	C	GOLGB1	-	-	-	INCLUDED
var_3_121416549	3:121416549	C	GOLGB1	-	-	-	INCLUDED
var_3_121416551	3:121416551	G	GOLGB1	-	-	-	INCLUDED
rs75688527	3:121416563	T	GOLGB1	-	-	-	INCLUDED
var_3_121416575	3:121416575	G	GOLGB1	-	-	-	INCLUDED
var_3_121416578	3:121416578	G	GOLGB1	-	-	-	INCLUDED
var_3_121416630	3:121416630	G	GOLGB1	-	-	-	INCLUDED
var_3_121416669	3:121416669	G	GOLGB1	-	-	-	INCLUDED
var_3_121416690	3:121416690	T	GOLGB1	-	-	-	INCLUDED
rs376438261	3:121416692	A	GOLGB1	-	-	-	INCLUDED
var_3_121416737	3:121416737	G	GOLGB1	-	-	-	INCLUDED
var_3_121416761	3:121416761	A	GOLGB1	-	-	-	INCLUDED
var_3_121416778	3:121416778	T	GOLGB1	-	-	-	INCLUDED
var_3_121416795	3:121416795	A	GOLGB1	-	-	-	INCLUDED
var_3_121416797	3:121416797	T	GOLGB1	-	-	-	INCLUDED
var_3_121416798	3:121416798	A	GOLGB1	-	-	-	INCLUDED
rs146271119	3:121416804	A	GOLGB1	-	-	-	INCLUDED
rs376106917	3:121416810	G	GOLGB1	-	-	-	INCLUDED
var_3_121416815	3:121416815	G	GOLGB1	-	-	-	INCLUDED
var_3_121416824	3:121416824	C	GOLGB1	-	-	-	INCLUDED
var_3_121416826	3:121416826	G	GOLGB1	-	-	-	INCLUDED
rs186434022	3:121416869	C	GOLGB1	-	-	-	INCLUDED
rs370929581	3:121416887	A	GOLGB1	-	-	-	INCLUDED
var_3_121416892	3:121416892	T	GOLGB1	-	-	-	INCLUDED
var_3_121416900	3:121416900	T	GOLGB1	-	-	-	INCLUDED
var_3_121416908	3:121416908	C	GOLGB1	-	-	-	INCLUDED
var_3_121416915	3:121416915	T	GOLGB1	-	-	-	INCLUDED
rs144879291	3:121416927	T	GOLGB1	-	-	-	INCLUDED
var_3_121416938	3:121416938	C	GOLGB1	-	-	-	INCLUDED
var_3_121416945	3:121416945	G	GOLGB1	-	-	-	INCLUDED
var_3_121416959	3:121416959	C	GOLGB1	-	-	-	INCLUDED
var_3_121416965	3:121416965	A	GOLGB1	-	-	-	INCLUDED
rs148642984	3:121416980	C	GOLGB1	-	-	-	INCLUDED
var_3_121416981	3:121416981	C	GOLGB1	-	-	-	INCLUDED
var_3_121416995	3:121416995	G	GOLGB1	-	-	-	INCLUDED
var_3_121417023	3:121417023	C	GOLGB1	-	-	-	INCLUDED
var_3_121417028	3:121417028	C	GOLGB1	-	-	-	INCLUDED
var_3_121417061	3:121417061	C	GOLGB1	-	-	-	INCLUDED
var_3_121417074	3:121417074	G	GOLGB1	-	-	-	INCLUDED
var_3_121417083	3:121417083	A	GOLGB1	-	-	-	INCLUDED
rs142107400	3:121417127	A	GOLGB1	-	-	-	INCLUDED
var_3_121417146	3:121417146	C	GOLGB1	-	-	-	INCLUDED
var_3_121417148	3:121417148	TTGT	GOLGB1	-	-	-	INCLUDED
var_3_121417151	3:121417151	C	GOLGB1	-	-	-	INCLUDED
rs371980627	3:121417153	C	GOLGB1	-	-	-	INCLUDED
var_3_121417200	3:121417200	C	GOLGB1	-	-	-	INCLUDED
var_3_121417217	3:121417217	A	GOLGB1	-	-	-	INCLUDED
var_3_121417225	3:121417225	C	GOLGB1	-	-	-	INCLUDED
var_3_121417235	3:121417235	A	GOLGB1	-	-	-	INCLUDED
var_3_121417241	3:121417241	G	GOLGB1	-	-	-	INCLUDED
var_3_121417248	3:121417248	T	GOLGB1	-	-	-	INCLUDED
rs142534856	3:121417253	C	GOLGB1	-	-	-	INCLUDED
var_3_121417269	3:121417269	A	GOLGB1	-	-	-	INCLUDED
var_3_121417285	3:121417285	G	GOLGB1	-	-	-	INCLUDED
var_3_121417301	3:121417301	G	GOLGB1	-	-	-	INCLUDED
rs146915665	3:121417309	T	GOLGB1	-	-	-	INCLUDED
var_3_121417310	3:121417310	C	GOLGB1	-	-	-	INCLUDED
var_3_121417313	3:121417313	A	GOLGB1	-	-	-	INCLUDED
var_3_121417320	3:121417320	T	GOLGB1	-	-	-	INCLUDED
rs372127396	3:121417340	G	GOLGB1	-	-	-	INCLUDED
var_3_121417347	3:121417347	C	GOLGB1	-	-	-	INCLUDED
var_3_121417350	3:121417350	T	GOLGB1	-	-	-	INCLUDED
var_3_121417356	3:121417356	T	GOLGB1	-	-	-	INCLUDED
rs147959673	3:121417364	A	GOLGB1	-	-	-	INCLUDED
var_3_121417365	3:121417365	C	GOLGB1	-	-	-	INCLUDED
var_3_121417389	3:121417389	T	GOLGB1	-	-	-	INCLUDED
rs111927128	3:121417391	A	GOLGB1	-	-	-	INCLUDED
var_3_121417394	3:121417394	G	GOLGB1	-	-	-	INCLUDED
var_3_121417409	3:121417409	T	GOLGB1	-	-	-	INCLUDED
rs368007968	3:121417419	C	GOLGB1	-	-	-	INCLUDED
var_3_121417434	3:121417434	G	GOLGB1	-	-	-	INCLUDED
var_3_121417436	3:121417436	C	GOLGB1	-	-	-	INCLUDED
var_3_121417448	3:121417448	G	GOLGB1	-	-	-	INCLUDED
var_3_121417452	3:121417452	T	GOLGB1	-	-	-	INCLUDED
var_3_121417458	3:121417458	A	GOLGB1	-	-	-	INCLUDED
var_3_121417470	3:121417470	T	GOLGB1	-	-	-	INCLUDED
var_3_121417481	3:121417481	G	GOLGB1	-	-	-	INCLUDED
var_3_121417488	3:121417488	A	GOLGB1	-	-	-	INCLUDED
var_3_121417551	3:121417551	G	GOLGB1	-	-	-	INCLUDED
rs370176355	3:121417592	C	GOLGB1	-	-	-	INCLUDED
var_3_121417604	3:121417604	T	GOLGB1	-	-	-	INCLUDED
var_3_121417606	3:121417606	G	GOLGB1	-	-	-	INCLUDED
var_3_121417611	3:121417611	T	GOLGB1	-	-	-	INCLUDED
rs114252085	3:121417641	T	GOLGB1	-	-	-	INCLUDED
rs149173843	3:121417674	T	GOLGB1	-	-	-	INCLUDED
var_3_121417706	3:121417706	G	GOLGB1	-	-	-	INCLUDED
rs374368499	3:121417710	G	GOLGB1	-	-	-	INCLUDED
var_3_121417719	3:121417719	T	GOLGB1	-	-	-	INCLUDED
var_3_121417722	3:121417722	T	GOLGB1	-	-	-	INCLUDED
var_3_121417729	3:121417729	G	GOLGB1	-	-	-	INCLUDED
var_3_121417737	3:121417737	T	GOLGB1	-	-	-	INCLUDED
rs201030310	3:121417751	C	GOLGB1	-	-	-	INCLUDED
var_3_121417754	3:121417754	A	GOLGB1	-	-	-	INCLUDED
var_3_121417772	3:121417772	T	GOLGB1	-	-	-	INCLUDED
var_3_121418658	3:121418658	A	GOLGB1	-	-	-	INCLUDED
var_3_121418672	3:121418672	T	GOLGB1	-	-	-	INCLUDED
var_3_121418673	3:121418673	C	GOLGB1	-	-	-	INCLUDED
rs114442031	3:121418687	C	GOLGB1	-	-	-	INCLUDED
var_3_121418705	3:121418705	G	GOLGB1	-	-	-	INCLUDED
rs138003912	3:121418709	C	GOLGB1	-	-	-	INCLUDED
var_3_121418716	3:121418716	A	GOLGB1	-	-	-	INCLUDED
rs141733336	3:121418726	G	GOLGB1	-	-	-	INCLUDED
var_3_121421366	3:121421366	C	GOLGB1	-	-	-	INCLUDED
rs374239354	3:121421391	G	GOLGB1	-	-	-	INCLUDED
var_3_121421420	3:121421420	T	GOLGB1	-	-	-	INCLUDED
var_3_121433748	3:121433748	A	GOLGB1	-	-	-	INCLUDED
var_3_121433752	3:121433752	T	GOLGB1	-	-	-	INCLUDED
var_3_121433763	3:121433763	C	GOLGB1	-	-	-	INCLUDED
var_3_121433781	3:121433781	C	GOLGB1	-	-	-	INCLUDED
var_3_121433786	3:121433786	C	GOLGB1	-	-	-	INCLUDED
var_3_121433793	3:121433793	A	GOLGB1	-	-	-	INCLUDED
rs377629074	3:121433813	A	GOLGB1	-	-	-	INCLUDED
var_3_121435586	3:121435586	C	GOLGB1	-	-	-	INCLUDED
var_3_121435605	3:121435605	C	GOLGB1	-	-	-	INCLUDED
var_3_121435623	3:121435623	C	GOLGB1	-	-	-	INCLUDED
rs376145256	3:121435641	A	GOLGB1	-	-	-	INCLUDED
var_3_121435667	3:121435667	C	GOLGB1	-	-	-	INCLUDED
var_3_121435697	3:121435697	A	GOLGB1	-	-	-	INCLUDED
rs116046497	3:121435698	C	GOLGB1	-	-	-	INCLUDED
var_3_121435704	3:121435704	A	GOLGB1	-	-	-	INCLUDED
var_3_121435710	3:121435710	A	GOLGB1	-	-	-	INCLUDED
rs144825522	3:121435711	A	GOLGB1	-	-	-	INCLUDED
rs142966732	3:121435745	C	GOLGB1	-	-	-	INCLUDED
var_3_121435755	3:121435755	T	GOLGB1	-	-	-	INCLUDED
var_3_121435772	3:121435772	G	GOLGB1	-	-	-	INCLUDED
var_3_121435778	3:121435778	C	GOLGB1	-	-	-	INCLUDED
var_3_121435781	3:121435781	C	GOLGB1	-	-	-	INCLUDED
rs373735034	3:121435794	T	GOLGB1	-	-	-	INCLUDED
rs151043306	3:121435802	C	GOLGB1	-	-	-	INCLUDED
var_3_121435824	3:121435824	C	GOLGB1	-	-	-	INCLUDED
var_3_121435830	3:121435830	A	GOLGB1	-	-	-	INCLUDED
rs140932474	3:121435874	G	GOLGB1	-	-	-	INCLUDED
var_3_121435880	3:121435880	C	GOLGB1	-	-	-	INCLUDED
rs150229392	3:121435887	C	GOLGB1	-	-	-	INCLUDED
rs138869626	3:121435904	G	GOLGB1	-	-	-	INCLUDED
var_3_121435923	3:121435923	C	GOLGB1	-	-	-	INCLUDED
var_3_121435934	3:121435934	C	GOLGB1	-	-	-	INCLUDED
var_3_121435940	3:121435940	C	GOLGB1	-	-	-	INCLUDED
rs116754808	3:121435946	C	GOLGB1	-	-	-	INCLUDED
var_3_121435956	3:121435956	G	GOLGB1	-	-	-	INCLUDED
var_3_121435968	3:121435968	T	GOLGB1	-	-	-	INCLUDED
var_3_121435983	3:121435983	A	GOLGB1	-	-	-	INCLUDED
var_3_121435986	3:121435986	A	GOLGB1	-	-	-	INCLUDED
var_3_121435987	3:121435987	A	GOLGB1	-	-	-	INCLUDED
rs145412246	3:121435988	TA	GOLGB1	-	-	-	INCLUDED
rs115469061	3:121437241	G	GOLGB1	-	-	-	INCLUDED
var_3_121437269	3:121437269	T	GOLGB1	-	-	-	INCLUDED
var_3_121437278	3:121437278	T	GOLGB1	-	-	-	INCLUDED
var_3_121437279	3:121437279	T	GOLGB1	-	-	-	INCLUDED
var_3_121437282	3:121437282	T	GOLGB1	-	-	-	INCLUDED
var_3_121437290	3:121437290	C	GOLGB1	-	-	-	INCLUDED
var_3_121437293	3:121437293	T	GOLGB1	-	-	-	INCLUDED
rs145471949	3:121437294	A	GOLGB1	-	-	-	INCLUDED
var_3_121437305	3:121437305	A	GOLGB1	-	-	-	INCLUDED
var_3_121437307	3:121437307	G	GOLGB1	-	-	-	INCLUDED
var_3_121437312	3:121437312	T	GOLGB1	-	-	-	INCLUDED
var_3_121437323	3:121437323	T	GOLGB1	-	-	-	INCLUDED
var_3_121437339	3:121437339	T	GOLGB1	-	-	-	INCLUDED
rs138011865	3:121438503	G	GOLGB1	-	-	-	INCLUDED
rs370575838	3:121438515	C	GOLGB1	-	-	-	INCLUDED
var_3_121438518	3:121438518	C	GOLGB1	-	-	-	INCLUDED
rs184463323	3:121438519	T	GOLGB1	-	-	-	INCLUDED
var_3_121438530	3:121438530	G	GOLGB1	-	-	-	INCLUDED
var_3_121438532	3:121438532	G	GOLGB1	-	-	-	INCLUDED
rs149544503	3:121438549	G	GOLGB1	-	-	-	INCLUDED
rs374045547	3:121438557	T	GOLGB1	-	-	-	INCLUDED
var_3_121438558	3:121438558	A	GOLGB1	-	-	-	INCLUDED
var_3_121438576	3:121438576	T	GOLGB1	-	-	-	INCLUDED
rs375054356	3:121438590	T	GOLGB1	-	-	-	INCLUDED
var_3_121438591	3:121438591	A	GOLGB1	-	-	-	INCLUDED
rs199589265	3:121438599	A	GOLGB1	-	-	-	INCLUDED
var_3_121438600	3:121438600	A	GOLGB1	-	-	-	INCLUDED
var_3_121441117	3:121441117	T	GOLGB1	-	-	-	INCLUDED
var_3_121441126	3:121441126	T	GOLGB1	-	-	-	INCLUDED
var_3_121441177	3:121441177	G	GOLGB1	-	-	-	INCLUDED
rs144140533	3:121441185	G	GOLGB1	-	-	-	INCLUDED
var_3_121441210	3:121441210	T	GOLGB1	-	-	-	INCLUDED
var_3_121441225	3:121441225	A	GOLGB1	-	-	-	INCLUDED
var_3_121441226	3:121441226	T	GOLGB1	-	-	-	INCLUDED
var_3_121445769	3:121445769	A	GOLGB1	-	-	-	INCLUDED
var_3_121445777	3:121445777	A	GOLGB1	-	-	-	INCLUDED
var_3_121445780	3:121445780	A	GOLGB1	-	-	-	INCLUDED
var_3_121445789	3:121445789	C	GOLGB1	-	-	-	INCLUDED
var_3_121445800	3:121445800	C	GOLGB1	-	-	-	INCLUDED
var_3_121445803	3:121445803	G	GOLGB1	-	-	-	INCLUDED
rs115429233	3:121445816	T	GOLGB1	-	-	-	INCLUDED
var_3_121445825	3:121445825	C	GOLGB1	-	-	-	INCLUDED
var_3_121445860	3:121445860	G	GOLGB1	-	-	-	INCLUDED
var_3_121445862	3:121445862	G	GOLGB1	-	-	-	INCLUDED
rs369989007	3:121445864	T	GOLGB1	-	-	-	INCLUDED
rs148204538	3:121445872	C	GOLGB1	-	-	-	INCLUDED
var_3_121445879	3:121445879	C	GOLGB1	-	-	-	INCLUDED
rs141663438	3:121445885	G	GOLGB1	-	-	-	INCLUDED
var_3_121448036	3:121448036	C	GOLGB1	-	-	-	INCLUDED
var_3_121448066	3:121448066	A	GOLGB1	-	-	-	INCLUDED
var_3_121448087	3:121448087	C	GOLGB1	-	-	-	INCLUDED
rs147340438	3:121448088	T	GOLGB1	-	-	-	INCLUDED
var_3_121448109	3:121448109	G	GOLGB1	-	-	-	INCLUDED
var_3_121448111	3:121448111	C	GOLGB1	-	-	-	INCLUDED
var_3_121448117	3:121448117	G	GOLGB1	-	-	-	INCLUDED
var_3_121448124	3:121448124	C	GOLGB1	-	-	-	INCLUDED
var_3_121448133	3:121448133	A	GOLGB1	-	-	-	INCLUDED
var_3_121448164	3:121448164	T	GOLGB1	-	-	-	INCLUDED
var_3_121448166	3:121448166	C	GOLGB1	-	-	-	INCLUDED
var_3_121448189	3:121448189	C	GOLGB1	-	-	-	INCLUDED
var_3_121448713	3:121448713	C	GOLGB1	-	-	-	INCLUDED
var_3_121448725	3:121448725	A	GOLGB1	-	-	-	INCLUDED
var_3_121448762	3:121448762	C	GOLGB1	-	-	-	INCLUDED
rs201482655	3:121448767	C	GOLGB1	-	-	-	INCLUDED
var_3_121448768	3:121448768	C	GOLGB1	-	-	-	INCLUDED
var_3_121448782	3:121448782	G	GOLGB1	-	-	-	INCLUDED
var_3_121448803	3:121448803	T	GOLGB1	-	-	-	INCLUDED
rs139581607	3:121448828	G	GOLGB1	-	-	-	INCLUDED
var_3_121448830	3:121448830	C	GOLGB1	-	-	-	INCLUDED
rs368453498	3:121448841	T	GOLGB1	-	-	-	INCLUDED
var_3_121448843	3:121448843	G	GOLGB1	-	-	-	INCLUDED
var_3_121448848	3:121448848	C	GOLGB1	-	-	-	INCLUDED
rs116328112	3:121448858	A	GOLGB1	-	-	-	INCLUDED
rs376151496	3:121449724	C	GOLGB1	-	-	-	INCLUDED
var_3_121449725	3:121449725	T	GOLGB1	-	-	-	INCLUDED
var_3_121449742	3:121449742	G	GOLGB1	-	-	-	INCLUDED
var_3_121449751	3:121449751	A	GOLGB1	-	-	-	INCLUDED
rs371721700	3:121449755	C	GOLGB1	-	-	-	INCLUDED
var_3_121449760	3:121449760	G	GOLGB1	-	-	-	INCLUDED
rs375748195	3:121449763	C	GOLGB1	-	-	-	INCLUDED
var_3_121449775	3:121449775	C	GOLGB1	-	-	-	INCLUDED
var_3_121449784	3:121449784	C	GOLGB1	-	-	-	INCLUDED
var_3_121449791	3:121449791	C	GOLGB1	-	-	-	INCLUDED
var_3_121449793	3:121449793	C	GOLGB1	-	-	-	INCLUDED
rs149647406	3:121449799	T	GOLGB1	-	-	-	INCLUDED
rs369383191	3:121449808	T	GOLGB1	-	-	-	INCLUDED
rs76291080	3:121449809	A	GOLGB1	-	-	-	INCLUDED
var_3_121449810	3:121449810	T	GOLGB1	-	-	-	INCLUDED
var_3_127771399	3:127771399	C	SEC61A1	-	-	-	INCLUDED
rs372248461	3:127774392	G	SEC61A1	-	-	-	INCLUDED
var_3_127774414	3:127774414	G	SEC61A1	-	-	-	INCLUDED
var_3_127774537	3:127774537	A	SEC61A1	-	-	-	INCLUDED
var_3_127775561	3:127775561	C	SEC61A1	-	-	-	INCLUDED
var_3_127775588	3:127775588	T	SEC61A1	-	-	-	INCLUDED
var_3_127775644	3:127775644	T	SEC61A1	-	-	-	INCLUDED
var_3_127775657	3:127775657	A	SEC61A1	-	-	-	INCLUDED
var_3_127775675	3:127775675	G	SEC61A1	-	-	-	INCLUDED
rs367615436	3:127778954	C	SEC61A1	-	-	-	INCLUDED
var_3_127778965	3:127778965	C	SEC61A1	-	-	-	INCLUDED
var_3_127778968	3:127778968	A	SEC61A1	-	-	-	INCLUDED
var_3_127778977	3:127778977	G	SEC61A1	-	-	-	INCLUDED
rs374442012	3:127778995	A	SEC61A1	-	-	-	INCLUDED
var_3_127779000	3:127779000	A	SEC61A1	-	-	-	INCLUDED
var_3_127779010	3:127779010	A	SEC61A1	-	-	-	INCLUDED
rs368601372	3:127779049	G	SEC61A1	-	-	-	INCLUDED
var_3_127779462	3:127779462	A	SEC61A1	-	-	-	INCLUDED
var_3_127779471	3:127779471	T	SEC61A1	-	-	-	INCLUDED
rs146409878	3:127779495	G	SEC61A1	-	-	-	INCLUDED
var_3_127783740	3:127783740	G	SEC61A1	-	-	-	INCLUDED
var_3_127783741	3:127783741	A	SEC61A1	-	-	-	INCLUDED
var_3_127783743	3:127783743	G	SEC61A1	-	-	-	INCLUDED
rs140919419	3:127783744	C	SEC61A1	-	-	-	INCLUDED
var_3_127783749	3:127783749	G	SEC61A1	-	-	-	INCLUDED
var_3_127783832	3:127783832	C	SEC61A1	-	-	-	INCLUDED
var_3_127783848	3:127783848	G	SEC61A1	-	-	-	INCLUDED
var_3_127785825	3:127785825	T	SEC61A1	-	-	-	INCLUDED
var_3_127785830	3:127785830	A	SEC61A1	-	-	-	INCLUDED
var_3_127785848	3:127785848	G	SEC61A1	-	-	-	INCLUDED
var_3_127785849	3:127785849	C	SEC61A1	-	-	-	INCLUDED
var_3_127785941	3:127785941	A	SEC61A1	-	-	-	INCLUDED
var_3_127785958	3:127785958	G	SEC61A1	-	-	-	INCLUDED
var_3_127785987	3:127785987	T	SEC61A1	-	-	-	INCLUDED
var_3_127786271	3:127786271	T	SEC61A1	-	-	-	INCLUDED
var_3_127786292	3:127786292	T	SEC61A1	-	-	-	INCLUDED
var_3_127786307	3:127786307	A	SEC61A1	-	-	-	INCLUDED
var_3_127786330	3:127786330	T	SEC61A1	-	-	-	INCLUDED
var_3_127786339	3:127786339	C	SEC61A1	-	-	-	INCLUDED
rs185443022	3:127786348	A	SEC61A1	-	-	-	INCLUDED
rs148375861	3:127786381	G	SEC61A1	-	-	-	INCLUDED
var_3_127786431	3:127786431	C	SEC61A1	-	-	-	INCLUDED
var_3_127786842	3:127786842	C	SEC61A1	-	-	-	INCLUDED
rs202044086	3:127786876	T	SEC61A1	-	-	-	INCLUDED
var_3_127786883	3:127786883	G	SEC61A1	-	-	-	INCLUDED
var_3_127786902	3:127786902	A	SEC61A1	-	-	-	INCLUDED
var_3_127788359	3:127788359	A	SEC61A1	-	-	-	INCLUDED
var_3_127788365	3:127788365	T	SEC61A1	-	-	-	INCLUDED
var_3_127788450	3:127788450	G	SEC61A1	-	-	-	INCLUDED
var_3_127788467	3:127788467	G	SEC61A1	-	-	-	INCLUDED
var_3_127788476	3:127788476	C	SEC61A1	-	-	-	INCLUDED
rs142424675	3:131254043	A	CPNE4	-	-	-	INCLUDED
var_3_131254061	3:131254061	A	CPNE4	-	-	-	INCLUDED
var_3_131254070	3:131254070	G	CPNE4	-	-	-	INCLUDED
var_3_131254077	3:131254077	G	CPNE4	-	-	-	INCLUDED
var_3_131254148	3:131254148	T	CPNE4	-	-	-	INCLUDED
var_3_131261400	3:131261400	T	CPNE4	-	-	-	INCLUDED
var_3_131261433	3:131261433	T	CPNE4	-	-	-	INCLUDED
var_3_131261454	3:131261454	G	CPNE4	-	-	-	INCLUDED
var_3_131261479	3:131261479	T	CPNE4	-	-	-	INCLUDED
rs375149212	3:131261487	T	CPNE4	-	-	-	INCLUDED
rs377524652	3:131261499	T	CPNE4	-	-	-	INCLUDED
var_3_131261517	3:131261517	T	CPNE4	-	-	-	INCLUDED
var_3_131261526	3:131261526	T	CPNE4	-	-	-	INCLUDED
var_3_131261556	3:131261556	A	CPNE4	-	-	-	INCLUDED
var_3_131261579	3:131261579	T	CPNE4	-	-	-	INCLUDED
var_3_131261580	3:131261580	A	CPNE4	-	-	-	INCLUDED
var_3_131261586	3:131261586	T	CPNE4	-	-	-	INCLUDED
var_3_131261600	3:131261600	T	CPNE4	-	-	-	INCLUDED
var_3_131268796	3:131268796	G	CPNE4	-	-	-	INCLUDED
var_3_131268799	3:131268799	T	CPNE4	-	-	-	INCLUDED
rs201457132	3:131268817	T	CPNE4	-	-	-	INCLUDED
rs372625037	3:131268870	C	CPNE4	-	-	-	INCLUDED
var_3_131274352	3:131274352	A	CPNE4	-	-	-	INCLUDED
rs370033923	3:131274364	T	CPNE4	-	-	-	INCLUDED
var_3_131283061	3:131283061	A	CPNE4	-	-	-	INCLUDED
var_3_131283084	3:131283084	T	CPNE4	-	-	-	INCLUDED
var_3_131283090	3:131283090	T	CPNE4	-	-	-	INCLUDED
var_3_131283112	3:131283112	A	CPNE4	-	-	-	INCLUDED
rs202245105	3:131283126	C	CPNE4	-	-	-	INCLUDED
var_3_131283127	3:131283127	C	CPNE4	-	-	-	INCLUDED
var_3_131283172	3:131283172	C	CPNE4	-	-	-	INCLUDED
var_3_131293966	3:131293966	C	CPNE4	-	-	-	INCLUDED
var_3_131300445	3:131300445	A	CPNE4	-	-	-	INCLUDED
var_3_131300487	3:131300487	A	CPNE4	-	-	-	INCLUDED
var_3_131300488	3:131300488	T	CPNE4	-	-	-	INCLUDED
rs375286668	3:131300490	C	CPNE4	-	-	-	INCLUDED
rs188254177	3:131306333	C	CPNE4	-	-	-	INCLUDED
rs192219359	3:131306336	T	CPNE4	-	-	-	INCLUDED
var_3_131306341	3:131306341	T	CPNE4	-	-	-	INCLUDED
rs184384980	3:131306344	T	CPNE4	-	-	-	INCLUDED
var_3_131306352	3:131306352	T	CPNE4	-	-	-	INCLUDED
var_3_131306368	3:131306368	A	CPNE4	-	-	-	INCLUDED
var_3_131306423	3:131306423	A	CPNE4	-	-	-	INCLUDED
rs370850075	3:131388526	T	CPNE4	-	-	-	INCLUDED
var_3_131388527	3:131388527	C	CPNE4	-	-	-	INCLUDED
var_3_131388529	3:131388529	T	CPNE4	-	-	-	INCLUDED
rs200433035	3:131388530	A	CPNE4	-	-	-	INCLUDED
rs372564382	3:131388542	T	CPNE4	-	-	-	INCLUDED
var_3_131388560	3:131388560	T	CPNE4	-	-	-	INCLUDED
var_3_131388575	3:131388575	G	CPNE4	-	-	-	INCLUDED
var_3_131388583	3:131388583	T	CPNE4	-	-	-	INCLUDED
var_3_131404760	3:131404760	C	CPNE4	-	-	-	INCLUDED
var_3_131404762	3:131404762	T	CPNE4	-	-	-	INCLUDED
rs373479979	3:131415403	A	CPNE4	-	-	-	INCLUDED
rs375570121	3:131415406	T	CPNE4	-	-	-	INCLUDED
var_3_131415408	3:131415408	C	CPNE4	-	-	-	INCLUDED
var_3_131415424	3:131415424	A	CPNE4	-	-	-	INCLUDED
var_3_131415429	3:131415429	C	CPNE4	-	-	-	INCLUDED
rs201494241	3:131415435	C	CPNE4	-	-	-	INCLUDED
rs201028389	3:131418754	A	CPNE4	-	-	-	INCLUDED
var_3_131418772	3:131418772	A	CPNE4	-	-	-	INCLUDED
var_3_131418773	3:131418773	C	CPNE4	-	-	-	INCLUDED
var_3_131418799	3:131418799	G	CPNE4	-	-	-	INCLUDED
var_3_131418821	3:131418821	A	CPNE4	-	-	-	INCLUDED
var_3_131442298	3:131442298	A	CPNE4	-	-	-	INCLUDED
var_3_131442310	3:131442310	C	CPNE4	-	-	-	INCLUDED
rs367594668	3:131442319	A	CPNE4	-	-	-	INCLUDED
var_3_131442325	3:131442325	T	CPNE4	-	-	-	INCLUDED
rs34701357	3:131442345	C	CPNE4	-	-	-	INCLUDED
rs144815991	3:131442355	A	CPNE4	-	-	-	INCLUDED
rs148585549	3:131442358	C	CPNE4	-	-	-	INCLUDED
var_3_131442375	3:131442375	T	CPNE4	-	-	-	INCLUDED
rs201239059	3:131442381	T	CPNE4	-	-	-	INCLUDED
var_3_131442439	3:131442439	C	CPNE4	-	-	-	INCLUDED
var_3_131624125	3:131624125	A	CPNE4	-	-	-	INCLUDED
var_3_131624178	3:131624178	A	CPNE4	-	-	-	INCLUDED
var_3_131624196	3:131624196	A	CPNE4	-	-	-	INCLUDED
rs372483944	3:131624220	G	CPNE4	-	-	-	INCLUDED
var_3_131624226	3:131624226	C	CPNE4	-	-	-	INCLUDED
var_3_131624248	3:131624248	C	CPNE4	-	-	-	INCLUDED
rs144693652	3:131624251	G	CPNE4	-	-	-	INCLUDED
rs201950887	3:131624257	T	CPNE4	-	-	-	INCLUDED
var_3_131624262	3:131624262	C	CPNE4	-	-	-	INCLUDED
var_3_131624277	3:131624277	T	CPNE4	-	-	-	INCLUDED
var_3_131624278	3:131624278	C	CPNE4	-	-	-	INCLUDED
rs200256181	3:133877002	T	RYK	-	-	-	INCLUDED
rs368597652	3:133877020	T	RYK	-	-	-	INCLUDED
rs374382478	3:133877079	G	RYK	-	-	-	INCLUDED
var_3_133878093	3:133878093	G	RYK	-	-	-	INCLUDED
rs369924907	3:133878096	C	RYK	-	-	-	INCLUDED
var_3_133878109	3:133878109	T	RYK	-	-	-	INCLUDED
var_3_133878114	3:133878114	T	RYK	-	-	-	INCLUDED
var_3_133878115	3:133878115	A	RYK	-	-	-	INCLUDED
var_3_133878136	3:133878136	T	RYK	-	-	-	INCLUDED
rs375889971	3:133878146	C	RYK	-	-	-	INCLUDED
var_3_133878156	3:133878156	G	RYK	-	-	-	INCLUDED
rs368912529	3:133878163	T	RYK	-	-	-	INCLUDED
var_3_133878181	3:133878181	C	RYK	-	-	-	INCLUDED
rs375916618	3:133878201	A	RYK	-	-	-	INCLUDED
var_3_133878202	3:133878202	C	RYK	-	-	-	INCLUDED
[truncated: 1,463,815 more chars]
